# Enhanced EBNA2-dependent activity in EBV-transformed B cells from patients with multiple sclerosis

**DOI:** 10.64898/2026.02.18.26346386

**Authors:** Marissa Granitto, Ellie Kim, Carmy Forney, Cailing Yin, Arame A. Diouf, Andrew vonHandorf, Phillip Dexheimer, Sreeja Parameswaran, Xiaoting Chen, Omer Donmez, Hope Rowden, Casey Swoboda, Molly Shook, Katelyn Dunn, Hania Kebir, Maria Vélez-Colón, Kenneth Kaufman, Danielle Ho, Viktoryia Laurynenka, Lee E. Edsall, Veronica Brennan, Ben E. Gewurz, Bahram Namjou, Elizabeth Wilson, Kristen S. Fisher, Aram Zabeti, Lucinda P. Lawson, Jorge I. Alvarez, Leah C. Kottyan, Matthew T. Weirauch

**Affiliations:** Development, Stem Cells & Regenerative Medicine Graduate Program, University of Cincinnati College of Medicine, Cincinnati, OH, 45229, USA; Center for Autoimmune Genomics and Etiology, Cincinnati Children’s Hospital Medical Center, Cincinnati, OH, 45229, USA; Division of Allergy and Immunology, Cincinnati Children’s Hospital Medical Center, Cincinnati, OH, 45229, USA; Immunology Graduate Program, University of Cincinnati College of Medicine, Cincinnati, OH, 45229, USA; Medical Scientist Training Program, University of Cincinnati College of Medicine, Cincinnati, OH, 45229, USA; Division of Biomedical Informatics, Cincinnati Children’s Hospital Medical Center, Cincinnati, OH, 45229, USA; Department of Pathobiology, School of Veterinary Medicine, University of Pennsylvania, Philadelphia, PA, 19104, USA; Division of Human Genetics, Cincinnati Children’s Hospital Medical Center, Cincinnati, OH, 45229, USA; Research Service, US Department of Veterans Affairs Medical Center, Cincinnati, Ohio, USA; Department of Pediatrics, University of Cincinnati College of Medicine, Cincinnati, OH, 45229, USA; Department of Medicine, Division of Infectious Diseases, Brigham and Women’s Hospital, Harvard Medical School, Boston, MA, 02115, USA; Department of Microbiology, Harvard Program in Virology, Harvard Medical School, Boston, MA, 02115, USA; Center for Integrated Solutions to Infectious Diseases, Broad Institute of Harvard and MIT, Cambridge, MA, 02142, USA; Division of Neurology, Cincinnati Children’s Hospital Medical Center, Cincinnati, OH, 45229, USA; Department of Pediatrics, Division of Neurology and Developmental Neuroscience, Baylor College of Medicine, Houston, TX 77030, USA; Waddell Center for Multiple Sclerosis, College of Medicine, University of Cincinnati, Cincinnati, OH 45220, USA; Division of Developmental Biology, Cincinnati Children’s Hospital Medical Center, Cincinnati, OH, 45229, USA

## Abstract

Multiple sclerosis (MS) is an immune-mediated demyelinating disease of the central nervous system affecting 2.8 million people worldwide. Both genetic and environmental factors contribute to MS risk, with Epstein-Barr virus (EBV) infection being an important environmental factor. To better clarify the role of EBV in MS, we examined its impact on gene expression, chromatin accessibility, and transcription factor binding in primary B cells and EBV-transformed B cells derived from patients with MS and healthy controls. RNA-seq and ATAC-seq analyses revealed extensive MS-dependent gene expression and chromatin accessibility differences in EBV-transformed, but not in primary B cells. These changes are largely accounted for by the expression levels of EBNA2, an EBV-encoded transcriptional regulator previously implicated in MS. ChIP-seq analysis revealed that EBNA2 binding with its interacting human partners RBPJ, EBF1, and PU.1 is highly enriched at MS genetic risk loci, with extensive EBNA2 allelic binding and increased enrichment at MS genetic risk loci in MS-derived cells. Our findings demonstrate that enhanced EBNA2 activity in MS alters human gene expression, chromatin accessibility, and transcription factor binding in an MS-dependent manner. Collectively, this study provides new insights into the molecular mechanisms through which EBV, particularly EBNA2, interacts with host genetic risk to contribute to MS pathogenesis.

## Supplemental Table S3 for "Enhanced EBNA2-dependent activity in EBV-transformed B cells from patients with multiple sclerosis" (part 1 of 3)

### Sheet: README
This supplemental file contains the TPM and differential analysis for RNA-seq data
Comments, additions, or subtractions should be addressed to the corresponding authors:
Leah Kottyan (Leah.Kottyan@cchmc.org)
Matthew Weirauch (Matthew.Weirauch@cchmc.org
Sheet name	Description
TPM	Gene expression (TPM) for 44 RNA-seq datasets, identified by patient ID and gene ID/gene name.
B-cell	DESeq2 analysis for primary B cell: HC vs MS
EBV	DESeq2 analysis for EBV-transformed B cell: HC vs MS
Column descriptions for the B-cell and EBV sheets are below:
gene_id	Ensemble gene ID
baseMean	mean of normalized counts
log2FoldChange	Effect size estimate. Higher positive values indicate upregulation in multiple sclerosis compared to healthy controls.
lfcSE	Standard error of Log2FoldChange
stat	Wald statistic calculated as log2FoldChange / lfcSE
pvalue	Raw p value from Wald test
padj	p-value adjusted for multiple testing
gene	gene name

### Sheet: TPM
gene_id	gene_name	MS-1	MS-1	MS-2	MS-2	MS-3	MS-3	MS-4	MS-4	MS-6	MS-6	MS-7	MS-7	MS-8	MS-8	MS-9	MS-9	MS-10	MS-10	MS-12	MS-12	HC-1	HC-1	HC-2	HC-2	HC-3	HC-3	HC-4	HC-4	HC-5	HC-5	MS-5	MS-5	HC-6	HC-6	HC-7	HC-7	HC-8	HC-8	HC-9	HC-9	HC-10	HC-10	HC-11	HC-11
		EBV-transformed B cell	Primary B cell	EBV-transformed B cell	Primary B cell	EBV-transformed B cell	Primary B cell	EBV-transformed B cell	Primary B cell	EBV-transformed B cell	Primary B cell	EBV-transformed B cell	Primary B cell	EBV-transformed B cell	Primary B cell	EBV-transformed B cell	Primary B cell	EBV-transformed B cell	Primary B cell	EBV-transformed B cell	Primary B cell	EBV-transformed B cell	Primary B cell	EBV-transformed B cell	Primary B cell	EBV-transformed B cell	Primary B cell	EBV-transformed B cell	Primary B cell	EBV-transformed B cell	Primary B cell	EBV-transformed B cell	Primary B cell	EBV-transformed B cell	Primary B cell	EBV-transformed B cell	Primary B cell	EBV-transformed B cell	Primary B cell	EBV-transformed B cell	Primary B cell	EBV-transformed B cell	Primary B cell	EBV-transformed B cell	Primary B cell
ENSG00000000003.15	TSPAN6	0.017404	0	0	0	0.022921	0	0.067906	0.003968	0.133943	0.246869	0.088762	0.093287	0.042081	0.122531	0.150311	0.032576	0.078378	0.288916	0	0.079968	0.021519	0.112683	0.049585	0.047913	0.038322	0.012824	0.008035	0.029753	0	0	0.051892	0.006692	0.012788	0	0.144727	0	0	0.017263	0.013647	0	0	0.009751	0.065424	0.026236
ENSG00000000005.6	TNMD	0	0	0	0	0	0	0	0	0	0.256723	0	0	0	0	0	0	0	0.155229	0	0.014081	0	0	0	0	0	0	0	0	0	0	0	0	0	0	0	0	0.008263	0	0	0	0.053377	0	0	0
ENSG00000000419.14	DPM1	33.7456	19.3502	25.1164	23.1217	20.7754	17.9572	18.2211	12.682	41.6374	17.09	23.9806	21.5869	22.7941	11.3465	23.9666	18.8357	19.5575	15.7682	20.9545	11.8037	19.6332	10.2938	20.5148	13.8254	31.3688	12.7155	27.7091	11.0614	21.1988	14.8497	22.264	11.1748	19.6742	14.37	35.6912	22.2185	22.8907	16.244	27.0385	17.2504	22.2168	17.8568	23.316	15.8161
ENSG00000000457.14	SCYL3	10.1256	12.4809	5.07258	12.5668	8.43799	10.1414	8.73454	6.6802	12.4499	7.73946	9.13546	7.98032	8.78928	5.30666	6.26125	8.53753	7.67257	7.53124	5.99287	4.81419	5.76941	6.15624	5.06214	7.60717	5.42663	9.20584	5.05333	6.72787	5.69682	8.09366	4.22066	7.4258	7.29297	13.6735	9.83667	10.3928	4.17187	9.00549	5.56762	7.77854	4.99193	7.84176	6.65606	7.28279
ENSG00000000460.17	C1orf112	6.97891	3.73386	4.6886	5.48138	5.802	1.893	4.73907	2.00098	16.3874	2.98937	4.56152	4.67815	5.33137	0.959983	2.20899	3.10835	3.85891	3.2402	9.00793	2.51715	7.03825	2.54916	8.69544	4.29373	9.95756	3.02085	8.79419	2.68506	5.99017	2.58159	8.31288	1.97801	8.32496	4.9951	16.1557	5.2834	5.0697	4.70245	9.55891	2.2542	8.79083	2.44229	5.52083	3.32248
ENSG00000000938.13	FGR	47.2154	39.5761	29.7349	46.1454	58.2159	37.9915	41.2836	41.3679	44.432	46.1319	26.041	63.5391	39.5737	51.4416	49.0065	51.8098	52.6425	75.8266	27.5563	21.922	36.9892	73.2732	19.7606	63.5754	27.4157	49.719	21.1234	91.3869	36.1482	57.6381	17.618	41.9008	47.7853	81.9025	44.8495	102.458	29.7574	75.7913	8.01847	42.9317	37.5969	62.861	32.9429	113.692
ENSG00000000971.17	CFH	0	0	1.90145	0	0.009652	0.936887	0	0	1.5013	0.488824	0.363913	0.04163	0	0	0.344017	0.013661	0	0.334386	0	0.041187	0	0.009783	0.030419	0.047121	0.004297	0.035313	0.005022	0	0.00595	0.003295	0	0	0	0	0	0	0	0	0	0.011437	0	0.013113	0	0.080287
ENSG00000001036.14	FUCA2	4.25038	1.73334	6.74721	1.83541	6.23971	4.18283	6.18114	1.46579	12.7489	1.57345	5.4352	1.52291	4.79967	1.52284	4.72708	1.46371	5.56145	1.11888	6.20749	1.38261	7.16473	2.00277	4.93828	2.14402	7.58618	1.41063	7.54156	2.22818	4.35274	1.73622	5.38205	0.947514	5.81681	3.72416	7.98438	2.23455	5.5017	3.78656	4.36466	1.13532	5.19028	1.53634	6.59058	3.34375
ENSG00000001084.13	GCLC	9.26477	9.53533	6.78393	7.28333	3.08486	6.72549	5.265	5.57576	6.22624	6.16927	5.69358	7.86755	3.15528	6.10709	7.88401	5.08385	4.84515	5.53571	5.91757	5.94077	4.91547	5.67239	6.05638	7.06945	4.24343	5.26981	4.98846	4.38191	5.17705	4.75739	4.6305	3.88372	4.8452	6.20512	8.53424	4.9507	3.85943	6.67769	5.54768	7.64052	4.8925	5.63448	6.44578	10.1954
ENSG00000001167.15	NFYA	25.5526	30.6782	20.6485	34.3951	20.9518	30.4442	20.5834	22.2276	34.4577	23.4758	21.5307	39.2508	15.7875	23.9755	15.2276	29.795	19.8102	33.5628	15.4927	16.9435	13.9978	19.8989	13.2291	22.9791	16.6509	26.2767	16.3024	25.5604	14.3872	22.7574	16.2901	22.73	15.7706	27.272	27.7669	27.4301	11.2618	28.0603	20.2346	28.3085	15.3387	27.6461	16.301	22.8156
ENSG00000001460.18	STPG1	1.04223	2.32005	1.87217	2.61905	1.32216	2.79972	0.572448	1.36933	3.6797	3.01375	0.780762	3.23326	0.464278	0.93267	1.17847	1.32506	1.39843	4.77629	0.814663	1.56559	0.810902	1.57656	0.650587	1.7227	1.15706	1.42976	1.28048	2.74691	0.791021	1.73955	1.04452	1.24715	2.75831	3.03268	2.23922	1.40433	0.623932	3.84493	1.47175	2.83161	1.57662	1.20379	0.488808	3.60589
ENSG00000001461.17	NIPAL3	5.75235	13.8902	5.03208	14.0699	4.46934	12.6513	5.73712	9.10281	10.0813	8.59019	3.35396	13.3736	3.89285	10.9928	4.85815	11.2522	4.2434	12.8845	3.85189	6.37217	6.2256	7.21155	5.45451	11.1401	4.68711	10.8207	5.32213	10.3631	4.30504	9.3159	5.02964	9.8716	7.46072	15.0964	8.32053	12.9209	4.636	14.1718	5.36493	13.5236	5.8759	12.0841	5.63282	16.0028
ENSG00000001497.18	LAS1L	38.8205	31.4227	20.3632	31.5552	31.7961	24.6496	24.7965	20.2441	41.8358	25.2028	20.7873	24.3262	27.2631	20.0332	16.1151	18.9363	27.2262	33.9276	33.1266	17.3071	25.7758	21.5913	25.5821	23.0726	38.7325	23.6475	31.8067	19.3649	35.5349	22.2201	28.5814	19.3579	36.5342	30.7762	45.0642	27.5859	20.4696	27.0179	36.2272	21.7848	34.6514	25.9593	25.9515	23.4752
ENSG00000001561.7	ENPP4	5.9806	2.46568	3.51416	3.92055	1.46699	2.4547	2.66719	1.91022	10.8847	2.80915	6.87439	3.01959	3.46424	1.93287	5.81298	2.47873	4.62379	3.11153	3.22584	1.58316	3.11679	1.67096	2.06985	2.01634	4.11764	2.76101	3.01037	1.93281	1.52898	1.71058	2.88549	2.12723	2.91509	2.25293	4.73161	2.88782	3.01322	2.14988	2.31427	2.98882	1.62035	2.26451	3.11298	3.01505
ENSG00000001617.12	SEMA3F	0.112321	0.048468	0.564667	0.320507	0.030231	0	0.035543	0.197162	0.505056	0.630668	0.436788	0.197293	0.009791	0.023363	0.039288	0.085615	0.026183	0.754534	0.165345	0.343428	0.036353	0	0.122413	0.019536	0.082838	0.147043	0.115378	0.067043	0	0	0.319631	0	0.100523	0	0.081047	0	0.020749	0	0.263226	0.152719	0.065424	0.365883	0.031117	0.337677
ENSG00000001626.17	CFTR	0.030546	0.41203	0.146374	0.023109	0	0.091736	0	0	1.19181	0.478514	0.354161	0	0.245656	0	0.34055	0	0	0.403989	0.080857	0.033606	0.010888	0.005239	0.012595	0	0.015774	0.01017	0	0	0.034999	0	0.005514	0	0.07205	0	0	0.010186	0.023642	0	0.142272	0.093447	0.042993	0.147574	0	0.054324
ENSG00000001629.10	ANKIB1	63.9569	39.0554	38.7718	47.8704	42.6382	33.1251	33.3895	37.2646	97.5331	39.563	38.706	39.069	48.0908	25.5426	43.8	28.644	36.0304	38.1455	34.0529	24.4771	35.4423	26.1988	27.3459	31.9453	37.0823	33.6161	34.493	23.5615	28.1053	28.4879	30.7836	26.9929	38.9393	47.2342	42.3769	40.9011	26.4007	37.1385	35.9324	34.0337	47.3692	31.2367	34.6039	39.6498
ENSG00000001630.18	CYP51A1	33.0695	3.64714	73.8732	8.27222	22.321	2.67376	34.2861	5.01532	50.6556	2.79731	35.0586	4.17466	41.6704	1.47167	39.6516	3.83693	21.1491	5.00441	27.3758	4.50133	25.4175	2.47024	17.3067	5.57322	37.9731	5.60492	24.5543	5.41259	17.4047	4.18724	21.1885	2.63001	23.2192	7.13052	36.7466	2.42306	36.1267	6.1021	28.5154	2.42275	60.2345	5.81743	26.2105	5.2658
ENSG00000001631.17	KRIT1	23.4447	28.4292	14.2281	34.1525	16.5146	28.8767	16.7727	19.3029	35.8038	26.4596	13.7379	21.9494	12.6241	16.3621	17.8011	22.7285	11.0582	21.372	12.255	15.3102	12.1828	14.976	14.1873	19.4062	11.0408	19.8903	13.8446	18.3201	11.7196	20.4056	12.9183	16.9109	11.3683	28.2417	18.5314	30.5478	9.69112	24.3376	19.6827	24.6084	18.2162	25.0796	16.6758	24.7605
ENSG00000002016.18	RAD52	3.04343	19.8019	2.84945	22.7172	8.48905	13.3245	5.01259	9.66706	9.1962	13.7033	2.99207	11.1519	9.83445	10.7053	4.33019	10.3428	5.38755	13.2392	3.16036	8.28797	3.10008	9.07968	3.49949	11.2633	4.70946	9.03191	3.29463	10.5727	7.85428	7.4108	2.49662	8.93289	6.03688	19.3243	6.51552	11.9068	2.31382	16.4658	7.06744	9.03025	3.69574	8.65894	2.65003	14.3604
ENSG00000002079.14	MYH16	0.162061	0	0.023415	0	0	0	0	0	0	0.057394	0.068792	0	0.005233	0	0.034714	0.291848	0	0.066493	0	0.005111	0.006805	0	0.01343	0	0.015132	0	0	0.004699	0	0	0.005743	0	0	0	0	0	0	0	0.061791	0	0.088845	0.024472	0	0
ENSG00000002330.14	BAD	15.972	11.0102	9.99882	7.81514	21.0121	10.0141	16.5704	7.66239	22.258	6.09065	11.7223	6.7578	15.2876	6.46429	15.0839	7.15266	22.2629	15.2256	21.2015	7.35598	20.8106	7.58782	15.2957	8.35479	22.8377	8.43213	18.4424	9.4114	16.9053	8.4591	19.0609	8.67546	22.8945	15.0111	31.9157	8.81394	17.2672	10.1383	14.2298	11.4625	15.1602	8.00553	18.2298	10.8237
ENSG00000002549.13	LAP3	69.1857	13.4711	91.5298	22.7772	86.6213	14.819	73.5021	9.04543	164.138	20.2041	63.0634	11.9462	97.9841	14.6811	63.6708	12.179	89.2261	13.136	71.7146	9.58117	64.5112	13.7243	69.9324	12.8377	90.0241	14.4722	75.382	9.82503	91.1115	11.7473	76.2705	12.1769	88.9826	18.7989	109.392	43.7757	82.9306	9.88626	95.4139	14.0935	100.57	12.3568	74.8261	11.3025
ENSG00000002586.20	CD99	17.956	36.7295	6.99047	30.1467	62.1517	48.1248	11.8984	14.5657	69.8575	18.1812	21.855	4.16127	46.3759	34.0449	5.59597	44.3717	7.13272	12.9005	26.6418	28.34	10.4355	25.6258	0.306584	12.6449	15.2086	29.5331	3.45378	16.2654	15.2581	10.3357	6.72197	23.403	2.84219	45.5101	16.3985	20.3895	6.66481	15.497	31.6915	39.2763	26.0146	29.6195	9.63625	6.61482
ENSG00000002586.20_PAR_Y	CD99	27.9256	38.132	32.8732	12.9107	23.8615	11.273	12.7295	41.3547	32.0635	22.4416	10.2101	30.8048	15.8659	17.1478	4.84321	10.2694	18.7629	23.5155	6.22545	12.4323	11.1803	23.5158	13.5486	25.5579	7.60907	24.3951	18.5396	34.9521	8.02207	39.6485	19.347	7.03995	14.5004	15.4867	5.58535	41.2007	9.8154	39.2744	12.3945	1.93948	34.8735	16.9971	17.9273	55.6082
ENSG00000002587.10	HS3ST1	0.057661	2.45741	0.308398	2.53293	3.80615	4.24442	1.02027	2.40944	2.77344	3.1325	0.607894	2.70623	0.782243	3.99673	0.380499	5.99408	2.42622	1.44528	0.746795	1.78151	0.128527	1.22916	0.173969	1.72062	0.106093	1.72633	0.322592	3.88294	0.191195	2.95715	0.233982	2.58126	0.479643	1.82298	0.218105	4.84794	0.003803	4.28826	0.659192	3.11144	0.507996	1.86104	0.159416	3.14635
ENSG00000002726.21	AOC1	0	0	0.159879	0.039621	0	0	0	0	0.141834	0.086693	0.032053	0.084521	0.039543	0	0.086976	0.069248	0	0.275904	0	0.006356	0.022756	0	0	0.019899	0.019021	0	0	0	0	0	0.029246	0	0	0	0	0	0	0.081502	0.03213	0.012295	0	0	0.02097	0
ENSG00000002745.13	WNT16	0.124042	2.93884	0.066797	2.58842	0.096558	4.11078	0.009486	1.99943	0.567569	2.61009	0.096036	5.18934	0.139949	3.81764	0.039831	4.35624	0.574171	1.77004	0.087983	5.5181	0.034722	2.68332	0.110484	5.85239	0.014498	2.36431	0.019453	5.13303	0.109487	2.05385	0.010987	1.44939	0	8.19439	0	4.16075	0.011157	5.0362	0.065954	2.55138	0	3.08622	0.263776	24.452
ENSG00000002746.15	HECW1	0.175355	0.00717	0.066689	0	0.021574	0	0	0.019926	0.304838	0.342054	0.204378	0.012324	0.071225	0	0.130599	0.070275	0.018715	0.758809	0.003844	0.059266	0.004765	0.001326	0	0	0.019983	0	0.007241	0.282761	0.012624	0	0	0	0.138428	0	0.009869	0.060921	0.002659	0	0.04794	0.106485	0.03592	0.011315	0.008742	0
ENSG00000002822.16	MAD1L1	36.3989	36.2306	22.615	36.4539	33.0395	39.046	26.0791	33.159	56.5306	28.9408	25.2565	33.259	40.5398	34.7307	24.5609	28.5874	29.8657	50.0562	27.9589	21.9339	23.6051	27.8059	28.4915	31.6887	33.9133	35.3037	26.5643	31.6767	31.4189	30.3523	23.129	26.8546	39.4115	42.8094	50.6572	38.1057	23.5511	30.6098	32.1829	39.4738	34.1008	39.194	26.8706	43.4714
ENSG00000002834.18	LASP1	123.28	75.3882	111.122	85.4595	91.2305	79.557	84.2868	51.3675	107.466	70.2113	88.9132	65.4867	97.8204	70.6924	71.1935	70.0192	83.5316	73.1014	87.0926	47.7418	106.187	64.9609	91.531	70.2381	95.8852	67.6247	98.9748	67.9467	107.57	59.7476	103.144	55.2131	124.493	91.2252	158.162	85.053	98.5613	86.3934	102.378	72.0334	101.691	75.2549	100.38	102.002
ENSG00000002919.15	SNX11	22.082	9.54617	19.4375	8.99641	33.3908	10.6039	24.3977	9.72753	54.1804	8.6461	27.0266	8.20746	19.8017	7.57137	29.0451	7.45614	41.0379	9.18489	15.8306	6.20502	12.7645	7.58291	14.1701	7.73632	18.1231	8.03535	18.237	6.94396	15.2177	5.75445	16.3081	6.5132	18.5521	8.42595	19.6065	9.35299	12.2299	14.2468	16.8409	9.35605	16.9415	9.10304	17.6793	5.43202
ENSG00000002933.9	TMEM176A	0	0.060136	0.326717	0	0.01241	0	0	0.030456	1.23471	0.034643	0.374636	0	0	0	0.321834	0	0	0.985567	0.01347	0.042782	0.106329	0	0.042246	0	0	0.107472	0.115049	0	0	0	0.024265	0	0	0	0	0	0	0	0.311923	0	0	0.074315	0.062621	0.265241
ENSG00000003056.8	M6PR	85.0971	59.261	69.7984	47.6432	56.8068	44.9483	47.5505	43.3247	124.295	59.8795	76.1478	37.1388	78.5408	38.5757	76.0062	47.9455	45.9242	32.7104	65.3958	31.6912	66.1068	52.2379	56.713	45.0145	63.3457	46.8153	61.0445	35.8169	77.1732	48.0579	56.0666	41.4314	56.4239	63.559	82.3743	69.7373	48.9354	56.923	62.3962	46.2793	68.3176	46.9669	61.3506	53.8392
ENSG00000003096.14	KLHL13	0.239458	0	0.522188	0	0.340802	0.012622	0.004479	0.01977	6.30551	0.086955	0.11615	0	0.242448	0.009273	0.020758	0.012773	0.870243	0.062636	1.0343	0.021046	0.157094	0.028256	0.976506	0.086865	0.160913	0.042589	0.140816	0	0.041201	0.010388	0.624234	0	0.589613	0.008506	0.063566	0.068049	0.002836	0	0.125544	0	0.113002	0.048024	2.07471	0.049647
ENSG00000003137.9	CYP26B1	0	0	0.068839	0	0	0	0.007299	0	0.145697	0.118459	0.251965	0.032067	0.00771	0	0.143291	0.03063	0	0.064018	0.14938	0.018793	0	0	0	0	0	0.042603	0	0	0	0.005846	0	0	0	0	0	0.006162	0.023115	0	0.012735	0.0171	0.059589	0	0.012189	0.024481
ENSG00000003147.19	ICA1	0.435544	0	0.687148	0	1.854	0	0.299955	0.042935	0.206931	0.71346	0.354621	0.240891	0.441348	0.316737	0.517621	0.058146	0.63015	0.332069	0.384624	0.145831	0.14598	0.045142	1.14156	0.055167	0.276835	0.029058	0.400537	0.104039	0.15407	0	0.269602	0.022711	0.262281	0.042782	1.72909	0.775183	0.090449	0.201519	0.200658	0	1.2721	0.098304	0.559461	0.063001
ENSG00000003249.15	DBNDD1	3.85498	8.02369	3.51365	17.5035	2.1311	11.7045	1.53572	6.78899	6.00881	11.232	2.68071	10.5749	0.44267	15.1225	2.07875	11.6164	3.83155	10.3969	0.60554	4.74284	0.287684	6.3014	0.35711	8.83198	0.495105	11.2332	0.202568	11.1627	0.484901	11.8437	0.463601	15.3263	0.772049	9.11776	0.602348	8.50633	0.180858	10.027	1.05155	6.82597	2.72522	10.8644	0.359836	3.94063
ENSG00000003393.16	ALS2	7.23457	5.3882	7.06994	6.93772	5.35803	5.60485	3.97454	3.26807	11.9605	7.17635	6.10966	6.45178	3.93511	6.50055	6.03739	5.56375	3.33393	4.49126	5.1137	3.64792	4.1671	2.79367	5.29438	4.27102	5.05425	3.99234	4.76278	3.66886	4.13388	4.4878	3.72245	3.82262	5.87393	4.91072	6.16721	4.37615	4.37434	4.74941	4.22379	3.75301	4.99191	4.23789	4.02283	3.27882
ENSG00000003400.16	CASP10	5.77137	13.4507	7.51269	12.536	13.2861	16.5281	10.5506	8.9756	16.0366	14.2425	1.86919	14.2679	7.04441	16.9521	2.8649	12.6508	3.08457	9.69411	6.45179	11.0688	10.449	10.7758	8.13411	12.2622	6.87135	10.3883	7.80164	10.7917	7.39728	9.75895	7.71406	7.40381	5.81134	15.8026	6.42946	15.6266	5.69681	18.1619	9.06746	10.0492	4.60159	13.6556	11.6278	23.2587
ENSG00000003402.21	CFLAR	207.961	61.5674	167.243	60.2069	77.842	49.0354	140.205	44.8456	168.644	62.908	121.452	53.5317	62.7762	55.6176	170.064	61.0805	132.858	64.5675	134.384	55.9018	128.135	52.1615	125.411	51.2981	137.459	44.3169	130.789	43.7197	100.432	37.0372	112.641	36.1709	148.949	76.8268	185.831	72.183	139.936	69.6727	91.1955	55.9652	155.478	65.5483	166.25	73.9498
ENSG00000003436.16	TFPI	0.185805	0	0.137986	0	0.002178	0	0.001857	0	0.243885	1.33457	0.103341	0.016325	0	0.195786	0.193247	0.192426	0.121254	0.163338	0.265547	0.19618	0.003412	0	0	0	0.001422	0.010165	0.016627	0	0.009117	0.276469	0.00144	0.020769	0.008116	0	0.003268	0	0.013015	0	0.010317	0	0.547908	0.099	0	0
ENSG00000003509.16	NDUFAF7	25.6682	11.4878	12.2526	16.5882	9.3852	12.4524	8.77776	10.0215	21.5111	12.6039	14.3267	11.8708	10.3074	13.2285	6.04547	11.1222	11.8798	10.8781	10.0483	7.11296	7.21662	7.34891	8.49752	10.9186	11.0074	8.51415	7.54213	8.85223	9.01862	7.73731	9.02935	11.2804	12.5445	17.7355	15.0716	17.7198	9.25643	14.2325	9.32129	10.7568	10.8959	14.3578	9.44954	14.0401
ENSG00000003756.17	RBM5	537.901	441.757	193.688	447.352	208.349	338.845	187.984	268.926	303.149	295.08	205.325	304.488	185.866	352.148	176.051	293.248	180.538	413.168	138.873	217.203	141.45	300.201	143.791	349.738	140.894	298.462	153.788	299.062	180.727	312.433	141.443	287.564	195.946	485.441	239.207	496.911	129.408	418.075	156.029	361.137	129.382	387.414	153.21	402.403
ENSG00000003987.14	MTMR7	0	0	0.236264	0	0.046296	0	0.002838	0	0.163411	0.353041	0.078785	0	0	0.326126	0.213905	0.249687	0	0.216452	0	0.096956	0	0	0.062353	0	0	0	0	0	0	0	0	0	0.069627	0	0	0.004793	0	0	0.359461	0.039986	0.009043	0.007094	0	0.154658
ENSG00000003989.18	SLC7A2	0.054532	0	0.184072	0	0.002217	0.00293	0.075616	0.007602	0.108025	0.087949	0.114823	0.008311	0.004009	0	0.500431	0.010468	0.012616	0.158293	0.095968	0.018512	0.053304	0.003332	0.086746	0	0.051716	0	0.129256	0	0.096752	0	0.219446	0	0.006149	0	0.026619	0	0.072493	0	0.092905	0.013352	0.033444	0.00948	0.202371	0.044211
ENSG00000004059.11	ARF5	19.6366	23.4334	25.7426	30.9066	44.2814	24.0828	35.1117	24.4334	64.6755	25.9125	27.8035	26.8229	28.9606	22.2063	27.4784	23.7478	34.8448	30.2422	36.8578	16.5608	30.8891	23.6137	29.0548	27.9702	34.2554	26.8652	25.6211	24.3117	33.2602	23.1612	35.1246	25.7582	45.1577	32.6844	53.5971	33.2309	24.4732	32.8509	41.3303	25.7552	35.9263	26.4955	34.9917	24.113
ENSG00000004139.14	SARM1	2.73058	6.95516	5.09563	7.84438	4.80964	5.1515	4.17	4.66216	7.62465	5.46067	3.80838	3.6241	3.87073	4.80871	5.09006	5.09484	5.58225	7.49944	5.34733	4.20112	4.15696	4.6599	3.84522	6.64976	5.68965	6.42257	4.72857	7.26189	3.69678	5.72808	4.50312	3.94864	9.6216	8.05404	8.1315	5.96001	3.88508	6.88342	5.59952	3.87637	6.84885	8.32347	3.97172	7.88614
ENSG00000004142.12	POLDIP2	15.0452	7.76762	17.9007	7.94161	23.1617	7.17309	20.1798	8.82762	25.3487	8.46853	17.4987	6.90529	19.8508	7.06365	16.9845	7.26182	23.7133	9.58904	29.9181	5.70248	23.8066	6.801	24.1224	9.26968	32.1197	8.15424	25.7807	8.20848	25.8818	6.04811	25.0723	7.56236	26.3163	12.2845	40.7348	10.9451	18.2774	9.49047	29.5945	5.92661	23.4847	7.93649	24.2175	7.56363
ENSG00000004399.13	PLXND1	0.229628	4.83519	1.08041	0.501953	0.283274	1.78161	0.219936	0.97967	0.455318	2.08931	1.16159	3.07551	0.522709	2.12802	1.2063	1.0058	0.142344	0.749793	0.61541	0.58326	0.304645	0.578376	0.523874	0.932087	0.167532	0.529409	0.159135	1.18373	0.169724	1.02881	0.209252	0.119523	0.686612	0.924564	0.299658	1.17761	0.479878	0.528137	1.2853	0.447239	0.355796	0.791804	1.18828	1.97908
ENSG00000004455.18	AK2	47.1866	34.2634	70.5879	42.0368	79.2233	35.2734	61.6678	28.5197	137.686	27.5048	62.1605	33.6063	78.2254	26.9292	59.5471	27.6198	64.0201	34.2526	81.2166	21.6618	69.07	28.0566	65.3809	32.834	106.006	31.2354	90.1773	30.5379	71.2813	30.9533	77.7309	26.7724	67.0401	47.536	139.525	37.8941	65.3569	38.134	83.7378	29.1445	92.1471	35.4542	63.6307	35.8986
ENSG00000004468.13	CD38	73.3843	11.5265	60.3132	12.9901	86.2096	8.71246	81.5692	5.23015	104.282	15.2522	8.59491	13.2553	19.4269	9.58645	26.8337	11.5212	38.6924	10.0177	33.6242	5.09836	52.4588	7.23501	46.0776	6.90381	32.3944	12.1578	47.1844	8.7999	62.1512	12.819	46.5593	11.5825	19.0192	9.57291	36.9748	19.5345	51.2297	9.55118	29.4186	9.29497	11.9062	11.7874	40.9393	4.50068
ENSG00000004478.8	FKBP4	26.9843	16.7082	18.072	22.3523	30.4562	18.2192	18.8519	15.1171	43.7726	14.7779	19.8465	19.2314	40.358	19.3842	18.103	15.5328	27.2434	22.8974	32.4316	11.2551	20.8551	11.5948	21.8664	18.2088	41.4906	18.7008	24.9473	15.9566	27.8807	16.1604	23.5424	16.6733	30.0269	24.6778	63.902	18.667	18.3454	22.6131	42.4954	15.6481	24.3566	19.3639	18.0775	20.782
ENSG00000004487.18	KDM1A	38.7294	28.3581	20.6105	31.6661	39.6235	23.7448	25.0494	20.2508	53.2507	24.4011	29.8466	25.7935	48.4621	22.4644	22.0176	20.6816	38.5055	32.6221	41.6483	17.6824	33.0358	18.0019	30.4828	24.1867	42.2886	24.3035	36.5806	22.2744	41.2506	22.056	39.9553	20.7963	37.8659	33.3392	53.9242	31.8826	25.9836	24.4515	45.9361	24.5727	38.7514	27.1778	33.1001	29.8571
ENSG00000004534.15	RBM6	128.773	141.156	49.5069	162.554	54.4121	111.478	46.9889	85.1469	97.7084	104.254	34.8176	114.341	73.8392	94.8172	35.4816	115.954	55.8046	136.11	58.1042	69.9486	61.3053	76.5156	63.4016	125.144	64.5726	102.247	66.9907	87.9752	50.8248	112.895	42.7058	80.3163	56.5544	137.196	80.7045	174.386	59.1166	121.229	49.3585	120.328	52.2618	105.452	64.2438	126.128
ENSG00000004660.15	CAMKK1	0.963205	1.17248	0.967603	1.26612	0.413691	1.77879	0.43869	0.805868	0.78642	0.842811	0.312307	0.887071	0.410366	1.15533	0.678025	0.852239	0.135012	3.0796	0.626939	1.14305	0.412954	1.15854	0.361574	0.87355	0.394886	1.36167	0.362042	1.32954	0.461263	1.10964	0.372604	0.754949	0.529463	1.98057	0.47813	1.93517	0.200116	0.738116	0.641708	0.846134	0.785647	1.66939	0.378657	1.26372
ENSG00000004700.16	RECQL	53.137	29.7623	30.177	40.1811	34.4569	25.8072	34.0038	23.219	62.5164	25.7657	32.1833	23.612	52.3928	23.3883	19.6601	23.9798	40.6409	34.6568	41.8448	20.7412	33.1128	18.6095	33.7885	26.7376	48.0646	29.2389	43.0607	24.5869	46.1016	24.5231	37.4898	22.29	39.1764	37.1876	72.4397	36.7476	31.346	26.2852	41.5251	29.1507	45.6166	31.6917	38.8813	31.1211
ENSG00000004766.17	VPS50	17.2785	29.5579	16.4459	20.0515	12.3896	30.8081	13.7861	10.7006	35.2215	24.2235	13.2622	20.0799	13.023	13.9136	9.61162	20.3971	11.3001	17.3357	11.1585	13.8038	11.7812	12.4362	11.138	20.0565	11.7473	18.8067	15.7555	11.0422	6.64201	19.921	10.1089	14.6171	14.5261	14.5734	16.4553	14.7752	6.53452	25.1085	17.4136	28.3122	14.1247	17.4011	11.9379	16.4782
ENSG00000004776.13	HSPB6	0	0.123299	0.12869	0	0.091772	0	0.596689	1.29998	0.127652	0.256147	0.305416	0.119755	0	0	0.155844	0	0.04509	0.51898	0.298721	0.020156	0.112282	0	0.195829	0.083564	0.368009	0.596508	0.389684	0	0.13929	0	0.094684	0	0.036316	0	0.201065	0	0.407455	0	0.095719	0	0.197871	0.027387	0.038479	0.123585
ENSG00000004777.19	ARHGAP33	6.8381	6.50941	7.45202	6.11151	8.74582	5.19653	4.15739	3.31359	8.22084	2.61376	2.75979	5.05807	2.67942	1.3486	2.9812	2.46723	6.48141	3.57666	5.49629	3.11041	5.89878	3.72171	5.24901	3.51595	5.19862	4.66449	4.25632	4.0263	5.19761	3.71616	5.14322	2.33304	9.47039	4.99479	5.95621	5.76473	3.16408	6.48906	5.45242	3.61176	2.50555	3.3288	5.20237	4.02287
ENSG00000004779.10	NDUFAB1	70.7009	26.8401	59.0485	34.2916	88.7024	33.6272	89.104	24.6907	146.207	27.9394	76.4029	22.6137	93.0451	12.643	66.7454	19.5601	86.296	33.7541	102.132	15.4917	87.0489	17.2028	92.3816	26.0475	138.974	25.451	98.9507	25.0516	105.368	23.5266	96.324	19.8166	110.256	35.3639	196.145	42.2513	85.9288	20.7254	121.948	24.4644	111.486	20.6664	126.64	28.0922
ENSG00000004799.8	PDK4	0	2.54533	0.029006	1.18873	0	3.69578	0	3.56209	0.551718	2.69333	0.598611	4.58476	0	0.539847	0.207239	1.47758	0	1.50819	0.010481	0.404175	0	0.614124	0	2.46633	0.003141	1.60751	0	0.56982	0	3.15282	0.099113	0.231686	0	6.17492	0.014455	0.97105	0	1.09641	0.012522	11.7582	0	2.78087	0	0.410877
ENSG00000004809.14	SLC22A16	0	0	0.113723	0	0	0	0	0	0.335492	0.32396	0.157797	0	0	0	0.073581	0	0	0.470552	0	0.009445	0	0	0	0	0	0	0	0	0	0	0	0	0	0	0	0	0.031298	0	0.087471	0.354468	0	0	0	0
ENSG00000004838.14	ZMYND10	0.352735	0.344635	0.498398	1.3225	0.177843	1.13781	0.0359	0.385589	0.152917	0.501648	0.43149	1.07439	0.534248	0.075015	0.450504	0.846247	0.388333	1.15202	0.235348	0.411197	0.412403	0.902876	0.29721	0.298606	0.16085	0.447551	0.136515	0.714572	0.237185	0.628325	0.167744	0.41428	0.29426	0.348467	0.190555	0.520148	0.115037	1.61434	0.57197	0.376352	0.101567	0.483841	0.107554	1.34316
ENSG00000004846.17	ABCB5	0	0	0.061752	0	0.022735	0.047591	0.031208	0.014166	0.205942	0.884238	0.312322	0	0.014713	0.180816	0.097815	0.384571	0.051053	0.052135	0	0.065554	0	0.030081	0.016806	0	0	0	0	0.013302	0	0.011161	0	0	0.072541	0	0	0	0	0	0.011849	0.048843	0.006525	0.034601	0	0
ENSG00000004848.8	ARX	0	0.007157	0.231502	0	0.036506	0	0	0.010526	0.177747	0.024006	0.057367	0.045668	0	0	0.072752	0.014491	0.076363	0.048745	0.033122	0.085367	0.085608	0.01811	0.014066	0.016148	0.043701	0.011339	0.074619	0	0.011704	0.008304	0.020065	0	0.02831	0	0.018292	0.026331	0.003057	0.023684	0.153516	0.060695	0.006557	0.103202	0.008725	0.086987
ENSG00000004864.14	SLC25A13	10.801	16.7316	11.2426	18.7509	15.3241	12.7763	9.34729	9.80332	22.1169	12.0936	15.9965	13.0131	15.7435	17.4331	12.2131	12.6129	10.6008	11.679	16.7416	12.716	10.0781	9.38329	12.2294	11.8251	18.7459	10.8482	12.4819	7.88783	16.2619	12.4934	14.5171	7.6793	16.4538	22.1921	19.9477	12.8167	7.77542	16.8699	13.6781	11.5846	18.162	12.1425	6.38852	14.9564
ENSG00000004866.22	ST7	19.1668	0.931349	15.3187	0.568431	4.11808	1.56661	14.0137	0.948059	22.269	0.710836	31.2888	1.09483	24.3106	1.24198	25.7344	1.35815	12.9512	0.923219	20.9739	1.04294	14.8083	1.38518	12.086	0.962729	19.6047	0.37768	18.8525	0.98196	13.3204	0.438226	14.9948	0.441862	16.9982	2.13974	22.5521	0.404909	12.0699	0.864856	15.9762	0.832325	17.7744	0.349406	15.8908	2.43566
ENSG00000004897.12	CDC27	42.1172	25.009	41.3609	29.1567	43.6951	17.3634	34.7093	14.9892	81.812	28.6899	33.6262	17.879	38.8097	16.8818	27.0048	22.8278	33.1951	23.327	40.0243	18.8151	27.7224	13.9161	34.8071	22.258	48.1163	22.8248	41.5647	18.0588	35.532	20.7736	34.4909	17.1208	41.3875	25.4973	51.3719	26.675	34.5439	29.9684	45.5022	18.6904	36.8352	23.5282	37.4105	17.8625
ENSG00000004939.16	SLC4A1	0	0	0.132759	0	0.26505	0	0	0.015493	0	0.053082	0.385705	0.151058	0	0	0.184689	0	0	0.729834	0	0.007865	0.050284	0	0.015539	0.021274	0	0	0.003922	0	0	0	0.005909	0	0	0.00674	0	0.009903	0	0.016853	0	0	0	0.019039	0	0.051229
ENSG00000004948.16	CALCR	0.009214	0.073817	0.039005	0	0	0	0	0	0.141755	0.115064	0.068401	0	0.008127	0	0.034837	0.097416	0	0.088574	0	0.00906	0	0	0	0	0	0	0	0	0	0	0.008506	0	0	0	0	0	0	0	0	0	0	0.02063	0	0
ENSG00000004961.15	HCCS	14.9555	7.68405	12.4343	10.0528	12.7535	10.6949	10.9718	7.73458	20.9823	9.11297	15.7816	5.81406	11.565	6.54225	14.5729	5.53468	12.7749	4.20961	13.1421	5.03517	11.601	6.77531	13.0839	7.80121	16.3192	6.4158	14.33	6.3635	13.2407	8.09098	13.7177	5.66597	13.5563	12.3782	26.2651	8.88784	10.8165	8.27177	16.7685	6.75881	14.8545	8.07578	12.9628	6.61351
ENSG00000004975.12	DVL2	12.2594	18.8783	16.5768	22.9383	14.4191	20.8339	10.1892	17.9035	28.1293	11.3609	9.99078	17.8268	13.3295	13.5175	12.8786	15.6726	12.993	16.3496	16.6418	14.7904	11.6256	16.0259	11.5838	21.5878	14.9436	16.5907	15.9642	13.1821	14.8505	17.6433	17.2795	16.2424	15.5363	18.4769	24.5086	18.21	8.31882	19.9829	22.4296	15.12	19.2716	24.4743	14.3159	23.5337
ENSG00000005001.10	PRSS22	0	0.070108	0.251041	0.035178	0.01989	0.052727	0.05147	0.153882	0.125478	0.198043	0.133751	0	0.140816	0.083047	0	0.059575	0.169369	0.245305	0.150582	0.291171	0.061709	0.057194	0.159055	0.088057	0.140625	0.147258	0.034708	0	0.01929	0.080239	0.29906	0.17265	0.109581	0.030245	0.042162	0.028855	0.029847	0.145378	0.228893	0.116151	0.064351	0.163872	0	0.356084
ENSG00000005007.13	UPF1	24.7687	19.3767	24.9299	22.3677	30.761	16.699	28.38	20.3178	36.2798	20.4145	23.2314	18.4788	24.6456	28.7421	26.0004	19.6641	24.5192	26.2449	21.4272	17.3378	21.8393	18.5136	20.5268	23.3474	23.9322	20.1745	22.1254	18.9579	23.5949	19.7584	24.9813	19.8122	25.9275	22.3467	33.5265	26.6682	18.4411	22.3948	31.4422	20.5727	26.0754	23.6845	24.5685	26.4287
ENSG00000005020.13	SKAP2	27.1618	64.5545	22.4294	71.4197	37.9122	72.5213	26.749	36.7695	52.97	90.5047	26.8893	45.4602	22.0629	36.7798	31.153	55.894	23.2715	45.1113	25.7764	33.9086	20.7847	31.519	22.0866	48.2983	33.4566	46.8081	29.044	44.9987	19.8118	55.2695	25.5174	44.3246	25.387	82.0636	47.5393	68.1317	33.0918	73.7907	24.5981	50.6449	29.2324	69.105	24.6984	71.6937
ENSG00000005022.6	SLC25A5	118.499	47.0939	79.5394	62.1685	138.689	44.8458	111.354	47.1705	150.91	50.9579	95.0968	48.7112	124.24	36.3501	68.6248	47.7792	103.642	46.7076	156.228	32.6278	120.422	35.6345	126.958	48.9336	176.565	51.1974	145.542	42.7347	128.885	41.7412	140.296	45.9826	154.768	70.1385	259.988	63.9853	104.229	56.4387	196.304	43.8818	176.399	50.3456	119.302	54.6245
ENSG00000005059.16	MCUB	16.0281	22.6458	10.921	27.9483	20.5874	23.5044	21.1118	20.8641	40.6955	30.9845	15.7034	34.9454	20.1066	21.5654	7.8984	26.1606	16.9039	27.7428	19.2615	15.542	12.3828	17.059	15.9702	29.8302	15.0891	26.8248	17.4819	31.8477	11.8248	26.9587	19.8253	25.7013	12.4103	36.852	22.779	35.244	8.44278	24.8619	17.6821	19.5929	18.6515	19.6192	21.2404	20.373
ENSG00000005073.6	HOXA11	0	0	0.084358	0	0.008483	0.011223	0.007262	0	0.290995	0.100399	0.031277	0	0	0.009013	0.268928	0.040256	0	0.243554	0	0.007381	0	0.075287	0	0	0	0	0.005816	0	0	0	0.005586	0	0	0	0	0	0	0	0	0	0	0	0	0
ENSG00000005075.16	POLR2J	118.365	31.5385	35.8093	33.7964	58.931	28.3237	54.6811	27.8235	85.1085	34.6823	36.3016	30.4388	58.026	38.1505	42.2581	24.6887	61.6249	40.1019	67.3512	22.8102	59.604	34.0723	60.6319	39.1131	83.3957	39.2054	50.9587	30.4842	76.2411	32.9809	54.9403	28.0594	47.6442	35.3821	111.426	55.6041	46.4168	31.9811	71.971	30.1815	69.7253	31.7977	64.9637	35.6059
ENSG00000005100.13	DHX33	6.4533	5.3274	8.481	5.69729	8.30193	4.80535	7.96724	3.89415	14.621	2.89054	10.1558	4.34418	8.25102	3.20344	7.10901	4.62757	6.80209	4.38657	10.9826	2.4033	7.6308	3.72666	9.11635	4.14953	10.3131	4.62795	10.0324	3.13641	9.65966	3.76961	9.31602	3.24222	9.50559	4.338	16.9073	4.20784	5.32676	5.2938	14.2	3.28174	10.3615	3.79734	7.15822	4.97517
ENSG00000005102.14	MEOX1	0	0	0.039752	0	2.6842	0	0	0.005734	0.169782	0.13102	0.094782	0	0.801592	0.017329	0.579868	0	0.097467	0.221383	0	0	0	0.012612	0	0	0	0	0	0	0	0	0.004373	0	0	0	0.039856	0	0	0	0.023912	0	0.45293	0	0	0
ENSG00000005108.17	THSD7A	0.005894	0	0.025302	0	0	0	0.002657	0	0.091093	0.396143	0.12937	0	0	0	0.123449	0.024422	0	0.35086	0.109342	0.034994	0.00733	0	0	0.001379	0.005091	0	0	0	0	0.075934	0.006188	0	0.002907	0	0.071335	0	0	0	0.016356	0	0.100754	0.003338	0.381532	0
ENSG00000005156.12	LIG3	24.0706	18.2595	13.7849	13.8688	18.5294	11.7231	17.6376	14.0687	23.4661	13.4839	12.056	13.0613	12.0397	9.79486	13.3459	19.8907	15.3052	23.5451	20.6843	13.7742	19.953	15.6354	21.156	17.0781	20.3587	17.8358	19.8047	10.6912	20.6982	14.4184	19.3346	12.0406	15.5179	24.5952	26.839	17.615	11.9223	13.1198	16.9557	14.207	20.4984	15.7601	14.6148	17.0101
ENSG00000005175.10	RPAP3	30.1903	25.2076	13.9807	38.3282	13.5319	32.1148	13.8416	18.7331	30.5465	23.5959	12.9173	29.1444	24.8024	15.8958	13.066	29.2879	13.9946	31.0005	19.2533	17.3212	19.767	20.1559	17.0473	22.2795	29.8731	24.2905	22.0314	24.6027	24.1969	23.9998	20.2044	29.2297	28.1132	29.8659	33.6171	33.3374	23.9772	23.0976	23.3771	30.4913	25.0129	27.7884	19.4101	23.3545
ENSG00000005187.12	ACSM3	8.76873	9.57486	4.87111	9.38638	1.23112	10.5779	2.32676	3.22458	2.38638	7.32728	5.25244	7.66253	3.64444	4.65182	2.25477	3.91498	2.40054	8.72157	2.81941	4.26109	1.77362	3.18563	3.91071	5.64743	3.83	6.82608	2.06998	5.22315	4.28006	5.19084	3.41745	5.60631	5.23379	7.05776	5.97813	5.35257	2.25914	7.3787	3.26091	8.52933	6.33588	9.31891	5.10869	11.5225
ENSG00000005189.20	REXO5	3.33163	0	2.71439	0.02586	4.64708	0.217747	3.10439	0.053087	9.06623	1.0959	2.74151	0.054831	3.63912	0.137753	4.45126	0.149466	2.88872	0.314545	3.22728	0.092929	3.76803	0.045708	3.82325	0	3.70405	0.030157	3.75502	0.022663	5.15119	0.029859	3.17342	0.030509	4.73116	0.150384	6.84959	0	3.04628	0.333407	3.464	0	5.63767	0.014777	3.94202	0.44178
ENSG00000005194.15	CIAPIN1	13.8866	8.40961	12.3333	6.64373	12.648	7.73447	12.0984	7.03943	24.67	7.13464	19.5561	7.42329	13.5365	7.42581	13.6683	7.03121	12.6359	5.8116	17.5625	4.56452	13.7095	7.17051	15.275	8.72072	18.2886	9.11406	15.579	7.23261	16.1305	8.21746	12.0139	5.62974	20.2928	10.0536	32.3217	15.383	12.4389	9.66199	23.0623	6.82086	15.3126	9.20008	13.5086	9.32719
ENSG00000005206.17	SPPL2B	11.6585	58.7425	9.51819	77.1954	22.9028	67.0234	12.0941	60.0817	29.1052	50.1149	9.80328	63.5215	12.9484	41.6785	8.90738	51.5396	9.94636	87.836	16.5262	41.1284	14.7101	58.3722	15.4496	64.6557	11.2353	66.5595	14.0634	67.5516	16.0136	66.8556	16.1589	60.7652	21.605	81.8652	22.4604	78.7661	10.9726	67.7144	16.6532	67.3609	9.86811	88.3226	15.1608	52.2537
ENSG00000005238.20	FAM214B	1.95476	1.49294	1.08786	1.34315	3.2653	0.672176	3.19278	0.853152	3.996	0.719981	1.52948	1.08491	1.72269	1.82963	1.20732	1.05044	1.37871	0.967704	1.84405	0.857398	2.63815	0.953704	2.59871	1.28133	2.17943	0.966671	2.29351	0.728853	1.6065	0.736432	2.16331	0.42001	2.75513	1.05377	2.88525	0.605485	2.11631	1.7928	1.36082	0.87035	1.3763	1.21785	2.75945	1.25853
ENSG00000005243.10	COPZ2	0.805942	0.314088	1.49303	0.419556	0.451022	0	0.973879	0.515768	0.169445	0.235497	1.59827	0	1.19205	0.101067	0.773914	0.108569	1.4267	0.376813	0.267128	0.058944	1.2516	0.237878	0.882743	0.269065	1.38619	0.318339	1.06117	0.114066	0.813047	0.217154	0.651166	0.033563	1.87238	0.377942	1.6825	0.816077	1.09374	0	0.568774	0	0.837499	0.373017	1.53476	0.128629
ENSG00000005249.13	PRKAR2B	0.026704	0.022063	0.094268	0	0.040379	0.970258	0.012012	0.186671	0.091317	0.574585	0.247288	0.158295	0.03381	3.48927	0.193787	0.134295	0.005345	0.743228	0.261553	0.650791	0.242081	0.485117	0.385271	0.240554	0.156143	0.871605	0.090397	0.136939	0.049563	4.60517	0.083573	0.11634	0.183097	0.091823	0.169048	0.216315	0.106048	0.035304	0.344637	0.103081	0.040419	0.259236	0.582343	0
ENSG00000005302.19	MSL3	158.506	64.0015	56.3965	80.3575	28.0161	75.6211	50.1999	44.8184	118.152	60.7913	43.847	59.4605	41.6655	29.5514	57.9932	58.2175	81.8329	63.9155	54.7433	33.8719	38.0416	44.834	33.6088	57.3767	95.3383	52.1134	38.419	41.7819	35.9251	49.4347	41.9469	53.4036	61.4482	60.3349	116.574	78.6249	54.7972	59.7086	47.5436	61.6076	86.1544	52.3857	50.8371	61.882
ENSG00000005339.15	CREBBP	164.663	117.697	46.7482	152.854	62.0646	115.066	52.4045	72.0576	91.7179	134.621	61.0585	109.694	50.0182	103.988	55.1734	131.302	51.7305	132.114	37.6506	90.1482	38.3386	80.2959	37.4542	89.401	28.5264	93.2542	42.784	85.2632	40.049	94.3008	39.7234	88.191	47.0416	143.55	68.9656	158.521	36.7858	117.544	40.1556	123.066	46.2861	128.218	35.8542	126.783
ENSG00000005379.17	TSPOAP1	5.92359	6.32561	3.08042	5.29289	5.52663	5.21779	4.13905	4.77006	5.61479	5.91566	3.02953	4.64722	3.1144	5.3938	3.09262	7.40507	4.66548	7.79545	2.84398	9.1718	2.37491	5.29078	2.68336	5.81126	3.14807	4.49822	2.7446	5.49525	5.35841	3.16906	2.94798	3.75982	6.45057	15.6015	7.03581	8.17526	1.93175	7.67157	1.79698	3.30002	1.48605	7.9681	2.04335	8.763
ENSG00000005381.8	MPO	0	0.178807	0.032675	0	0	0	0.004638	0.019225	0.026455	9.28279	0.225467	0.081476	0	0	0.090901	0	0	0.279045	0.190217	0.014671	0.004245	0	0.018836	0	0.007089	0.408377	0.023782	0.141103	0.015657	0	0.014538	0	0	0	0.016316	0	0	0	0.01613	0.153284	0.0819	0.172186	0.085454	0.046516
ENSG00000005421.9	PON1	0	0	0	0	0	0	0	0	0	0.16943	0	0	0.169232	0	0.112421	0.045248	0	0.043899	0	0	0	0	0	0	0	0	0	0	0	0	0	0	0	0	0	0	0	0	0	0	0	0	0	0
ENSG00000005436.14	GCFC2	16.2723	14.3939	6.79288	14.2249	10.2899	8.58964	7.56735	10.3764	16.886	9.66233	7.27342	15.297	10.4705	5.31664	9.33597	7.57182	8.08823	14.2914	11.4482	6.20256	8.28833	8.04557	8.471	11.4656	14.8909	9.89679	10.3333	7.62239	11.9038	10.7573	8.9156	8.61454	9.74071	14.3287	14.771	13.6322	7.92786	8.00146	11.7573	13.7772	10.8305	9.2702	8.37679	9.58999
ENSG00000005448.17	WDR54	36.3202	9.24003	16.0154	13.8334	24.8337	11.0277	14.1971	5.76759	24.3869	9.02499	16.6692	5.22334	29.2994	7.21554	11.3323	4.68416	17.7791	10.9128	16.5828	4.38697	14.1337	5.19329	7.7854	6.97487	17.5848	5.19528	14.6697	8.02912	12.2995	6.47101	18.6834	4.35669	31.6989	9.99584	29.0269	7.88757	16.5111	8.48357	16.168	5.63664	24.3613	10.051	14.2513	6.41223
ENSG00000005469.12	CROT	10.2728	4.34386	3.8191	5.64319	5.83936	5.59409	6.04699	2.50636	20.0175	3.20196	3.84404	5.23304	3.30186	1.76878	6.25678	2.09006	10.7155	3.23138	6.64527	1.97506	4.59505	3.44561	7.53393	3.63669	7.11872	3.06788	8.84955	2.6763	3.57682	5.36592	5.62185	2.8619	10.3849	5.58995	17.9621	3.9345	3.40279	3.09686	4.892	4.88222	6.35614	4.03217	5.43842	5.29609
ENSG00000005471.19	ABCB4	2.88902	27.3501	3.67087	49.5378	4.83493	22.5605	4.58463	16.2867	11.6199	25.5145	2.46308	35.5341	1.09434	18.9179	3.54907	26.8308	5.33427	29.5866	2.29382	15.4968	2.9905	10.5816	1.98828	19.8738	3.28679	21.9081	3.3529	17.0266	2.39938	27.2906	2.01642	21.6446	4.28518	30.9026	4.35268	39.2224	3.40981	20.1275	2.2656	33.91	5.99159	24.4462	4.15545	29.3208
ENSG00000005483.22	KMT2E	99.3204	184.799	46.1927	218.224	40.3766	182.869	34.4917	117.499	67.368	172.718	38.9	179.134	55.9659	113.436	38.9695	168.803	31.8012	166.215	45.0232	118.351	46.0103	118.871	35.9758	155.724	43.6712	149.043	46.4548	127.134	43.3387	144.664	42.7912	169.958	53.6343	202.657	63.5319	210.469	48.4076	175.203	39.3155	185.561	48.0722	155.602	38.5432	177.489
ENSG00000005486.17	RHBDD2	4.42865	5.38525	5.73926	8.40231	6.30719	7.7902	5.95933	6.7359	13.0422	7.63404	7.54835	7.74744	6.31802	6.7195	9.51811	5.97783	8.79495	8.65691	7.7388	5.08686	8.10295	6.12947	6.88031	7.61012	5.98127	6.78599	6.40634	5.62373	4.4687	5.66244	5.90423	5.97155	7.5537	8.96087	8.21998	6.34235	5.57902	8.5947	5.99588	3.92551	6.2639	6.06188	7.49562	6.9857
ENSG00000005513.10	SOX8	0.010785	0	0.08248	0.010046	0.013944	0.570157	0.024239	0.024938	0.261778	0.081807	0.10951	0.021287	0.010214	0	0.111007	0.027039	0	0.234556	0.037084	0.034872	0.012945	0.008451	0.041394	0.005019	0.037042	0.005287	0.037724	0	0.007946	0.007746	0.007485	0.008272	0.165423	0.298949	0.008526	0	0.014252	0	0.008437	0.011318	0.008913	0	0.047149	0.016194
ENSG00000005700.15	IBTK	23.114	12.458	18.7745	17.0316	14.6983	11.7253	14.4196	8.27986	27.2464	11.9152	13.0331	11.6107	15.4027	9.49311	13.1173	9.37053	12.7755	11.7515	17.3174	7.88743	17.5293	7.01398	15.3988	9.13713	19.3208	10.2791	18.4454	7.88253	14.5959	9.28735	15.2596	7.69567	17.8269	12.4025	27.701	11.6276	16.2594	9.6838	17.1548	11.2964	21.6273	11.4911	24.317	12.3453
ENSG00000005801.18	ZNF195	15.3105	12.4911	20.4223	17.5783	11.9088	13.3699	13.0328	13.6962	29.7707	17.4339	12.4062	22.2564	19.108	11.8443	17.1368	11.3964	10.1262	14.4965	15.6093	8.46544	9.48101	11.7934	10.9783	12.5692	12.1044	15.7524	12.1478	5.89492	9.40288	12.0009	10.6207	8.61775	19.408	13.8527	17.8226	17.1083	9.52259	11.4132	13.3282	11.3423	16.7426	19.5501	9.91208	13.3095
ENSG00000005810.20	MYCBP2	74.9647	149.262	48.4216	180.775	58.2974	122.269	42.2815	62.9531	152.816	110.661	39.8263	136.566	56.2328	91.0595	44.5671	121.654	48.7916	106.483	41.425	80.5143	35.8013	71.0754	39.6799	86.7311	39.1949	107.061	53.8904	67.2857	41.0726	96.4367	39.8972	81.5556	50.8156	117.43	67.7294	126.332	33.8734	106.68	30.9606	110.791	63.7735	102.644	46.4739	99.5885
ENSG00000005812.11	FBXL3	26.9867	28.0859	15.7054	32.6949	10.4776	23.5088	10.8735	21.6994	17.4253	26.1474	17.069	25.8377	8.71975	15.5109	15.6956	24.307	7.6627	27.0899	9.99021	16.7586	11.7869	18.4164	12.0861	24.0448	12.2165	22.2675	11.7864	19.5443	10.3442	23.3943	11.386	18.2632	12.021	30.473	14.5987	30.4287	10.9725	25.3617	12.3904	30.729	11.309	27.4745	12.817	24.9847
ENSG00000005844.19	ITGAL	77.1388	55.1465	75.2462	38.7343	114.216	31.3623	100.155	52.0533	56.8495	33.9155	30.406	53.4456	13.2507	38.7642	16.6775	29.5455	28.9241	49.9332	103.616	35.1175	116.978	39.1167	93.7964	43.4596	94.4585	36.0595	118.74	44.9029	122.606	26.6021	103.195	33.107	153.635	61.3514	229.212	49.0734	94.9849	47.9581	75.6911	29.8382	67.6946	37.6686	73.6635	55.3552
ENSG00000005882.12	PDK2	1.71387	8.52856	3.32439	12.5481	5.67999	18.2394	2.97556	12.6827	7.23462	12.1779	3.76052	9.18942	7.0164	9.80294	4.85792	9.49036	3.90575	14.0218	4.83737	8.18224	0.863873	7.64046	4.76297	12.8032	0.638436	11.2369	5.01494	15.1153	2.8317	11.7094	1.97684	9.68291	4.04338	19.5022	8.86277	13.8512	1.619	22.6448	6.99676	12.3294	3.49959	17.4289	7.40602	14.6548
ENSG00000005884.18	ITGA3	1.54147	2.41905	0.974136	1.70648	1.78252	2.13456	0.735118	2.97939	0.733811	1.09232	1.42557	1.31943	2.03685	1.20165	2.27722	1.09985	0.819441	4.20209	1.50881	1.50701	0.587116	1.56362	1.29895	2.29333	0.294018	1.37437	0.556856	0.514846	0.667486	0.71981	1.01587	0.907943	1.00123	1.25473	1.27645	0.913661	0.444433	2.05222	0.971501	0.552526	0.680303	2.04375	0.618627	1.26408
ENSG00000005889.16	ZFX	38.8216	40.0572	24.813	48.9232	21.7129	34.8292	18.326	24.0188	37.1555	42.1906	26.6464	34.5136	22.7054	21.3209	19.383	33.9183	19.339	34.4169	20.0688	25.6659	18.1146	27.6127	19.3977	32.893	14.6624	30.8106	21.1198	27.142	18.9448	39.8833	17.4687	30.2296	16.1622	43.0576	32.071	47.0413	21.007	48.0602	18.686	40.3378	17.6079	35.9636	17.5014	32.4489
ENSG00000005893.16	LAMP2	7.48595	6.63354	12.1952	9.17199	8.45599	6.66821	8.06651	6.1208	22.008	9.59363	13.3093	8.48969	14.2539	5.22888	13.3684	5.7681	7.66753	5.69845	11.2208	5.26827	11.8993	4.08871	9.92247	7.3158	10.8542	6.9736	12.1941	5.53777	11.6685	7.11145	9.65626	6.19691	9.18971	10.8828	12.611	11.7904	9.63386	6.34955	13.0302	7.52056	11.2708	7.80951	15.6369	6.7071
ENSG00000005961.19	ITGA2B	0.15166	0.023484	0.178971	0.88648	0.009981	3.79746	0.052197	0.380062	0.512518	1.92927	0.340767	0.208121	0.243903	7.18464	0.76563	1.03545	0.396706	2.07086	0.027179	0.551172	0.040575	0.185272	0.070513	0.553655	0.109647	0.327144	0.140145	0.202449	0.201857	3.49817	0.033734	0.0814	0.116424	1.13452	0	0.465736	0.002508	0.131445	0.312751	0.231018	0.019294	0.605499	0.04279	0.095282
ENSG00000005981.13	ASB4	0	0	0.036716	0	0	0	0	0	0.163733	0.065974	0.023205	0	0	0	0.029147	0.04358	0	0.010406	0	0	0	0.008976	0	0	0	0	0	0	0	0	0	0	0	0	0	0	0	0	0	0	0	0.269996	0	0
ENSG00000006007.12	GDE1	5.78344	7.99473	5.60834	7.23266	6.226	4.31518	6.402	5.35579	12.1313	5.93213	7.39121	5.16714	7.53447	4.50799	6.42455	5.03315	7.34289	6.75345	8.2918	3.74895	7.98744	3.46496	7.57297	5.61579	9.47573	5.25003	8.39904	4.83956	8.20269	5.11502	7.43961	4.92483	9.20819	6.51108	13.4834	7.33657	7.40855	6.2269	7.10459	5.57469	6.5039	4.57245	8.57119	5.58545
ENSG00000006015.18	REX1BD	12.2972	27.5454	14.8231	32.7666	25.3141	22.7504	23.6957	32.7473	23.8428	16.9514	15.0115	34.1048	12.65	30.6698	12.834	22.9894	22.9141	41.173	27.7406	20.7292	25.4321	22.9717	23.6586	34.1321	29.3912	31.9332	26.2796	37.0783	27.7726	27.0127	26.8272	26.5532	27.6336	47.0117	40.5505	18.0195	20.4934	35.4157	20.842	20.6492	29.2752	30.1344	32.8236	32.3304
ENSG00000006016.12	CRLF1	0	0	0.102476	0.143075	0.051315	0	0	0	0.261528	0.835315	0.126857	0	0	0	0.422442	0	0.012235	0.965105	0	0.078553	0	0	0.176538	0.090861	0.013256	0.075176	0	0	0	0	0.046858	0.029209	0.028535	0.030895	0	0.137619	0	0	0.268171	0.118531	0	0	0.030537	0
ENSG00000006025.12	OSBPL7	3.75403	11.3191	6.65681	11.1685	7.15572	7.25653	4.11789	11.0994	7.33582	8.50196	2.95062	8.42967	3.53362	12.6252	2.55472	8.41677	4.34428	8.27295	3.94936	7.15427	4.94898	8.93411	4.59978	9.33259	3.6709	9.14379	4.50643	8.73282	5.22825	8.30405	4.82772	10.253	7.55044	12.7238	4.78642	9.28921	2.60818	11.1966	5.64872	9.90147	3.70325	8.8263	5.29353	10.3836
ENSG00000006042.12	TMEM98	0	0	0.07375	0	0.012205	0	0	0.019182	0.099047	0.209334	0.234872	0	0	0	0.126655	0.337852	0	0.203821	0.025947	0.019216	0.030062	0	0.004711	0.029504	0.029021	0.010329	0.023008	0	0.021442	0.015085	0.026869	0.039444	0.085468	0.08777	0.356617	0.016064	0.005574	0.10486	0.204249	0	0	0.06994	0.016201	0
ENSG00000006047.13	YBX2	0.086905	0.026661	0.495043	0.040136	0.011338	0.06003	0.009725	0.198286	0.036557	0.177645	0.089159	0.107466	0.194873	0.011993	0.044962	0.044866	0.031798	0.105287	0.073872	0.618471	0.05052	0.18317	0.065235	0.110368	0.111736	0.20021	0.069418	0.153781	0.032817	0.138477	0.126698	0.182414	0.06908	0.01715	0.159552	0.032781	0.022746	0.084258	0.182868	0.268778	0.048887	0.332865	0.049623	0.62004
ENSG00000006059.4	KRT33A	0	0	0	0	0	0	0	0	0	0.058497	0	0	0	0.110503	0	0.21154	0	0.070321	0	0	0	0	0	0	0	0	0	0	0	0	0.009842	0	0	0	0	0	0	0	0	0	0	0	0	0
ENSG00000006062.18	MAP3K14	22.3045	24.6329	13.0592	30.0199	10.2375	23.6088	12.2184	21.2681	12.7532	22.6525	17.3105	26.2296	9.37363	20.4576	12.991	22.4119	10.3554	29.3881	14.5825	18.8117	11.8321	21.5346	9.50751	24.1082	13.5856	25.1918	9.26838	24.2413	13.0994	22.0933	10.86	21.1031	13.8299	27.9263	17.341	32.6747	13.4382	29.8767	10.8179	19.8652	15.4425	27.9682	12.921	30.2762
ENSG00000006071.16	ABCC8	0.021268	0	0.596928	0	0.085318	0	0	0.018906	0.569228	1.33566	0.469624	0.409603	0	0.007456	0.620164	0.16306	0.022837	1.65752	0.005809	0.234689	0.041079	0.045864	0.012504	0	0.001793	0.00645	0.004674	0.045141	0	0.005773	0	0.064704	0.005738	0	0	0.014749	0.004142	0.371763	0.12203	0.167335	0.005748	0.342639	0.09311	0.092365
ENSG00000006116.4	CACNG3	0.054947	0	0.189983	0	0.047908	0.012679	0.049255	0.008275	0.424124	1.08443	0.172072	0.11233	0.035285	0.010164	0.304236	0.113485	0.087667	0.221309	0.010414	0.199891	0.0299	0.04947	0.011043	0.042392	0	0	0.067081	0.015552	0.03694	0.039083	0.037832	0.01392	0.055973	0.188212	0.014852	0	0	0	0.310249	0.132909	0.010328	0.455454	0.013898	0.162717
ENSG00000006118.15	TMEM132A	3.79284	1.26334	1.85246	0.236104	4.14381	1.49339	3.23378	0.850939	3.38978	0.353499	2.21991	0.034067	1.17158	0.697716	1.32666	0.555141	2.79667	0.94184	3.91987	0.562768	1.83688	0.224741	2.2622	0.580151	1.41847	0.133514	1.40189	0.792561	2.04452	0.248719	4.24573	0.280392	3.14019	0.280638	2.292	0.073192	0.854945	0.239354	1.02796	0.163802	3.07144	0.882361	1.49622	1.3947
ENSG00000006125.18	AP2B1	81.2021	28.3743	30.1869	46.6071	38.4688	27.965	41.2563	25.8378	42.0819	31.4461	29.2403	34.2021	27.827	21.1737	32.0958	30.2358	33.2689	52.159	35.3481	21.4673	32.456	21.1691	28.1171	27.8582	36.6048	31.8489	33.7757	26.8204	33.8777	28.2581	31.3512	24.3447	45.4578	41.0395	63.7381	34.9456	30.443	29.3182	33.0192	26.3758	47.6156	33.3409	35.8706	31.2112
ENSG00000006128.12	TAC1	0.27547	0	1.36504	0	0	0	0.055747	0	0	0	0	0	0	0	0.123318	0	0	0.068953	0.347467	0	0.104946	0	0.049094	0	0.113502	0	0.067449	0	0	0	0	0	0	0	0	0	0.092461	0	0.155215	0	0	0	0.032478	0
ENSG00000006194.10	ZNF263	27.2385	29.6267	20.1892	26.4215	21.2812	22.4712	19.2566	25.2702	33.0277	23.8198	24.6689	31.3115	17.2391	32.4787	19.0629	19.3581	20.6837	41.1605	17.6869	19.5303	15.6554	19.2311	18.2835	23.7961	15.8978	26.8524	13.8213	23.2453	16.8993	21.3845	15.9413	20.7024	20.3544	43.8978	22.393	32.1599	13.1925	30.5557	13.3179	16.0722	18.4896	32.9426	16.4169	24.0114
ENSG00000006210.7	CX3CL1	0.117904	0	0.510779	0	0.026255	0	0.013601	0	0.099432	0.046243	0.329709	0	0.288969	0.005667	0.104887	0	0.254672	0.08942	0.140282	0.037502	0.253135	0.002188	0.246789	0	0.177522	0	0.246426	0	0.16447	0	0.277346	0.004265	0.188483	0	0.095686	0	0.109331	0	0.008718	0.010594	0.145534	0.012454	0.540773	0.025136
ENSG00000006282.21	SPATA20	6.70491	13.155	8.10353	26.0369	14.2443	18.8948	3.93997	4.31557	16.5506	17.9882	5.75279	8.92003	11.3696	17.2116	7.94074	7.53975	8.7469	15.4612	6.03966	8.56625	10.2234	13.5242	2.28764	4.09777	9.74342	16.4101	6.98779	10.7236	9.48404	12.6145	8.53514	13.2721	12.9541	13.984	8.89368	8.00017	3.33428	9.2649	4.03522	1.89485	7.19481	11.2026	7.85355	13.7096
ENSG00000006283.18	CACNA1G	0.03327	0.00818	0.269719	0	0.088292	0.042966	0.044746	0.032972	0.166145	0.077015	0.346526	0.039108	0.091274	0.100017	0.114528	0.074813	0	0.182724	0.022736	0.062873	0.019768	0.065357	0.019253	0.006565	0.032792	0.16691	0.020426	0	0.014682	0.013303	0.07443	0.003397	0.028939	0.006986	0.02151	0	0.072717	0.097193	0.02824	0.01938	0.063809	0.052932	0.177106	0.028821
ENSG00000006327.14	TNFRSF12A	0.226355	0	0.066038	0	0.042926	0	0.039062	0.165933	0.217103	0.069114	0.152616	1.95627	0.492919	0	0	0	0	0.064653	0	0.015143	0.099792	0.090826	0.256974	0.623791	0.112053	0.04538	0.112797	0	0.032274	0	0.155101	0.064704	0.412742	0	0.357207	0	0.378458	0	0.107684	0	0.25821	0	0.048777	0.062909
ENSG00000006377.11	DLX6	0	0	0.559212	0	0	0	0	0	0.379712	0.030773	0.134364	0	0	0	0.177128	0.073724	0	0.392489	0	0.016899	0	0	0	0	0.005105	0	0.006845	0	0	0	0.005478	0	0.021751	0	0	0	0	0	0.011554	0.01554	0.01259	0.049546	0	0.065814
ENSG00000006432.16	MAP3K9	7.86665	9.95453	3.49195	10.4729	4.3812	9.09615	3.76524	4.54575	3.44774	7.32835	3.54574	9.49779	3.71777	7.42835	3.44472	8.45194	3.64058	8.11053	4.32191	5.23131	4.97774	7.57573	3.98204	7.70548	4.24965	8.5454	4.11576	8.32982	3.89738	7.98381	3.62195	5.64735	3.72096	10.1665	6.119	8.5664	3.63928	10.4378	3.14574	7.00831	4.28544	10.6216	5.26459	8.18854
ENSG00000006451.8	RALA	68.0743	21.108	27.4599	18.5688	26.867	12.1709	21.0631	13.7853	41.6432	12.8067	30.5138	12.9322	28.114	14.0808	24.7662	13.1344	23.5937	18.6645	18.0641	12.0592	13.4879	11.9279	14.3724	12.2204	29.8452	15.3869	24.528	9.43451	16.0879	14.4174	16.9416	10.3661	25.949	22.6132	30.8581	17.945	29.0225	17.0336	27.9156	20.6202	23.1346	18.2679	13.3969	11.6738
ENSG00000006453.14	BAIAP2L1	16.4222	1.05613	6.93441	1.01735	2.15852	0.876651	3.69695	0.60628	18.0248	1.63014	17.9081	1.72962	34.6498	1.05748	52.3496	0.215344	3.20993	0.891382	10.5416	0.440925	2.57467	0.263409	4.29118	0.240402	10.421	0.578888	4.63529	0.923459	1.45063	0.972041	3.35995	0.034655	10.4017	0.944106	10.6928	0.176196	5.81683	1.04292	3.40251	0.961762	15.137	1.14644	15.1618	0.554901
ENSG00000006459.11	KDM7A	0.47997	25.3719	0.772729	36.4685	0.222054	26.8013	0.175643	17.3141	1.51789	27.0518	0.188823	26.127	5.47893	19.0265	0.538777	26.045	0.0868	19.0227	0.629521	20.3649	0.082146	22.1601	0.755073	22.0274	0.14283	25.4957	0.353537	17.6235	0.200265	23.4547	0.933356	23.4947	1.49671	33.2509	0.967169	28.6159	0.114576	28.2782	0.427789	27.031	1.37637	30.4439	0.60799	27.4534
ENSG00000006468.14	ETV1	0.101183	0.020735	0.039177	0	0.075534	0.010858	0.099912	0	0.067398	0.06314	0.025661	0.171662	0	0.049521	0.226604	0.027753	0.056752	0.057126	0	0.00733	0	0	0	0	0.003616	0	0	0	0	0	0	0	0.206345	0.142231	0.226618	0.074925	0.002623	0	0.074594	0.248883	0	0	0	0.098165
ENSG00000006530.18	AGK	32.3847	8.45821	19.0461	15.1353	19.6439	6.55357	24.5887	8.19038	35.4861	8.36313	23.8242	9.01474	22.571	5.54544	24.1499	9.1486	20.2036	7.86571	24.9646	5.01173	19.6957	5.91063	21.1238	8.17595	20.5569	7.89128	24.2266	7.52973	28.3946	6.43713	19.1208	5.78395	26.91	12.6935	36.7429	9.82431	17.6307	14.0759	20.6762	7.84792	26.8994	9.03969	14.8095	9.55096
ENSG00000006534.17	ALDH3B1	0.11943	0.787519	0.046436	0	0.017231	0.180173	0.016098	0.084329	0.741111	1.07495	0.112633	1.47752	0	0.168407	0.099451	0.235476	0.122907	0.6709	0.020498	0.22456	0	0.177283	0.037485	0.264478	0.003751	0.442313	0.03299	0.332868	0.005514	0.441618	0.007593	0.128377	0.037837	0.504389	0.08238	0.057926	0.017332	0.234736	0.073446	0.158422	0.003094	0.205711	0.06305	0.179358
ENSG00000006555.11	TTC22	0.418221	2.96637	0.648708	2.79037	0.030678	2.40851	1.3406	3.26608	0.638239	3.30391	0.337164	1.52365	0.714316	2.60415	0.497115	1.48697	0.18141	2.58521	0.855584	2.34137	0.817214	1.93195	0.753934	3.36091	0.382246	2.48489	0.81244	2.32534	0.451762	1.9976	0.573266	2.30243	0.849518	3.37325	1.46665	2.08508	0.559068	3.44953	0.812838	1.83192	0.68362	1.50032	0.160808	3.08414
ENSG00000006576.17	PHTF2	26.5054	34.8901	17.3252	31.9558	16.0315	24.7744	16.0643	18.5747	20.7453	18.7559	17.7772	27.7721	23.8341	17.3163	18.3837	28.4825	11.9793	23.1101	22.4387	22.0142	22.2448	17.9054	17.7371	22.0262	17.8347	23.1202	18.9795	18.2993	15.0679	19.7978	21.1949	19.4031	22.1549	35.1423	23.6121	30.8378	18.1419	27.9714	22.3379	28.1525	18.5459	26.8588	21.0347	31.707
ENSG00000006606.9	CCL26	0	0	0	0	0	0	0	0	0	0	0	0	0	0	0	0	0	0.082618	0	0	0	0	0	0	0.040762	0	0	0	0	0	0	0	0	0	0	0	0	0	0	0	0	0	0	0
ENSG00000006607.14	FARP2	29.9636	33.4638	18.3248	41.3655	21.7301	27.9515	16.9628	19.7416	31.9487	26.5789	26.3743	26.2592	20.9505	19.0393	24.5198	22.515	21.0934	37.0756	21.747	26.807	14.3827	16.3108	21.0046	26.3124	15.0825	24.3993	16.9891	25.7657	13.6275	25.0661	16.137	20.1823	19.3189	35.9053	26.6872	49.2932	11.738	29.2177	15.6113	23.1616	19.815	31.7214	13.9711	31.2576
ENSG00000006611.17	USH1C	0	0	0	0	0	0	0	0	0.184392	1.45899	0.162695	0	0	0	0.356036	0	0	0.061506	0	0	0	0.032147	0	0	0	0	0.034582	0	0	0.02206	0.032272	0	0	0	0	0	0	0	0.125827	0	0	0	0.007703	0
ENSG00000006625.18	GGCT	24.2371	8.48536	18.8171	8.61679	14.8732	5.26342	11.4213	5.4769	33.2642	9.84751	17.4873	8.09003	19.954	1.87438	9.6353	5.25645	14.2755	5.48224	19.8999	3.61033	12.3175	4.23474	17.0105	5.52977	37.4506	6.90031	23.2893	3.9245	18.7932	7.07138	18.4951	6.47255	19.0977	9.72648	30.7722	8.94442	16.7122	5.04001	23.0856	10.4809	23.1789	5.93813	13.6945	6.8156
ENSG00000006634.8	DBF4	63.9449	9.74442	36.4017	19.1119	46.2118	16.5316	37.3074	15.0354	56.2508	19.141	40.1633	15.4161	41.5635	23.5197	32.5494	18.1226	42.4176	28.7649	45.3577	13.0467	36.6533	9.5547	37.989	17.4119	47.7588	16.6008	46.0246	13.9935	59.0911	13.9212	45.5362	15.1813	50.4966	17.9631	72.2643	19.3491	33.8191	16.9296	49.2192	18.7991	56.4146	16.1632	51.0686	17.236
ENSG00000006638.13	TBXA2R	0.024502	2.4791	0.080536	4.53108	0.040288	2.78958	0	1.08061	0.148987	2.09112	0.042161	1.83881	0	1.5812	0.170152	3.0718	0.014626	2.87711	0	1.32036	0.020987	3.1484	0.023499	2.05647	0.008769	1.78036	0.044625	3.57931	0	2.88475	0	3.51254	0	3.59614	0.01536	3.26514	0.006397	0.755352	0	3.14485	0.04127	3.24832	0	1.28133
ENSG00000006652.15	IFRD1	13.9794	21.8481	15.3345	43.5869	6.51324	24.2761	7.02811	13.0561	21.9239	37.9387	11.8955	26.4627	14.9188	20.4593	11.7644	25.8394	8.88273	26.6991	10.2474	24.3877	8.87475	13.0047	10.1001	25.8058	10.1216	25.2521	11.698	16.6442	7.0961	13.8739	7.31429	18.2863	9.54209	44.6667	12.1903	29.7103	12.1079	24.3041	8.96845	23.4613	13.1147	17.3688	9.21473	17.3089
ENSG00000006659.13	LGALS14	3.47447	0	4.11133	0	6.57573	0	11.1619	0	2.84538	0.160643	35.1144	0	8.06667	0	4.57002	0	8.65863	0	3.44259	0	3.32555	0	1.60905	0	1.28106	0	4.58351	0.069458	3.71645	0	2.33921	0	7.58554	0	7.17791	0	1.6888	0	2.2257	0	6.73239	0	1.1788	0
ENSG00000006695.12	COX10	7.09231	9.40525	7.43342	9.5102	5.37797	8.2078	6.5932	6.50476	12.506	10.1393	6.28195	10.9351	8.98563	7.88692	7.18075	6.65317	5.51383	5.56137	8.85162	4.41095	6.72438	4.96901	7.5557	6.14845	7.24709	6.74525	8.59428	4.56901	7.36536	7.2709	6.91462	5.01222	9.44853	8.93735	13.1261	10.3544	6.32972	5.5725	7.65979	7.99191	7.28571	4.92839	7.51935	7.77632
ENSG00000006704.11	GTF2IRD1	0.225321	0	1.02504	0.127063	0.038906	0.052369	0.162614	0.043396	0.460928	0.120117	0.485364	0.059749	2.70283	0.8819	0.485497	0.157341	0.642154	0.095994	0.263596	0.107962	0.11304	0.02932	0.087839	0.090824	0.279408	0.02211	0.234514	0.198118	0.17293	0	0.133604	0.012633	0.437995	0.011951	0.322638	0.665392	0.219428	0.387869	0.266005	0.023099	1.80421	0.066884	0.078457	0.082725
ENSG00000006712.15	PAF1	33.8653	40.5285	26.5529	41.7119	27.4813	33.8308	25.2053	28.6405	42.1145	37.7491	29.1027	31.7317	24.324	19.775	22.4662	39.4071	18.7471	38.0333	25.4387	33.2589	23.5777	27.2562	24.3236	39.7132	31.4876	30.2809	27.0134	36.7501	24.7825	27.558	26.1106	34.9285	26.7382	48.114	40.6249	55.9714	23.455	49.9765	27.0768	32.0023	22.7458	30.6865	26.4921	42.4758
ENSG00000006715.16	VPS41	69.6818	75.541	45.4739	79.564	59.4968	64.5633	45.7077	35.5312	115.366	62.5262	51.4975	64.2851	46.5778	37.6107	44.2795	49.2369	61.2985	49.423	43.1576	31.6697	34.5408	48.3997	40.2868	51.6544	45.7335	49.98	55.2579	54.8904	38.4261	59.5994	47.1805	50.2819	45.3742	80.6863	71.8159	65.7856	37.5497	60.8915	41.2852	64.9589	59.5913	57.9548	42.9247	54.914
ENSG00000006740.18	ARHGAP44	1.15299	0.672732	0.914418	2.736	0.129898	1.26757	0.19623	0.806407	0.160137	1.41158	0.579116	0.649163	0.133239	0.554129	1.10814	0.590181	0.150476	0.404406	1.78372	0.335442	0.405932	0.315538	1.36603	0.849564	0.93547	0.153031	0.49422	0.200901	0.157753	0.079836	1.48336	0.150848	4.27137	1.0654	3.07867	0.581454	0.705459	0.811036	0.505421	0.256129	0.222125	0.453293	2.08336	0.724996
ENSG00000006744.19	ELAC2	28.4188	32.3474	28.4646	31.6942	35.2024	25.9651	29.559	23.7883	47.1168	23.1626	36.7089	21.5046	33.8685	18.6263	27.1068	22.3583	30.125	31.1325	38.2913	20.0334	30.5566	22.7396	37.1405	21.1795	45.6476	27.7235	34.9689	21.8985	32.4471	24.0179	34.1795	22.9274	37.9467	40.1837	58.2715	30.6058	26.7175	34.3949	45.0749	27.2201	34.9578	25.6755	29.0052	27.3254
ENSG00000006747.15	SCIN	1.84919	0.347498	0.292419	0.23265	6.13405	0.245402	0.088449	0.626752	0.294885	0.542543	0.153955	0.077376	0.099576	0.650663	0.244349	0.217495	0.047422	0.271887	0.289213	0.49312	0.62289	0.041399	0.822873	0.373516	0.135197	0.122996	0.257242	0.085955	0.472764	0.755763	0.701415	0.427361	0.904929	0.511946	0.76291	0.729213	1.1408	0.362033	2.17129	0.206207	0	0.236305	0.510681	0.589843
ENSG00000006756.16	ARSD	0.068903	3.70854	0.216721	3.76841	1.10018	1.55452	0.14372	2.37373	2.81623	8.31765	0.361047	2.29842	0.591138	3.19041	0.725989	2.95326	0.082749	2.72128	0.276711	1.80375	0.319403	0.924526	0.489801	2.01737	0.183123	2.5339	0.44017	1.87691	0.746002	1.64174	0.369775	1.04526	0.540382	2.48376	0.766485	3.3615	0.220864	1.3785	0.650163	1.07898	0.617952	2.44847	0.673344	3.21499
ENSG00000006757.12	PNPLA4	2.41991	5.23026	4.55144	3.74797	5.12811	4.57766	4.03553	3.70684	12.0027	3.94963	6.38991	2.25779	6.94486	1.84362	5.96496	2.58676	5.46397	4.19646	5.85809	2.24834	5.12291	2.71159	6.32854	4.88889	5.9012	2.89003	4.21966	1.55676	3.22599	2.60696	5.11136	2.03702	3.76975	3.07996	7.16455	1.82081	5.3322	5.01698	6.67809	2.19074	5.68425	4.10983	5.42169	4.42422
ENSG00000006788.14	MYH13	0.005408	0	0.035231	0	0	0	0	0	0.027811	0.034043	0.027073	0	0	0	0.082147	0	0	0.136147	0.003114	0.00504	0	0	0	0	0.00373	0	0.002504	0	0	0	0.005663	0	0.013324	0	0	0	0	0.032373	0.034455	0.005726	0.006154	0.006104	0.004053	0.008226
ENSG00000006831.10	ADIPOR2	18.1562	10.2791	20.4839	12.466	16.0319	7.36841	16.7462	6.63723	30.1403	9.51236	20.6067	11.1034	26.0106	5.34872	17.8709	9.05981	11.5943	6.95934	13.7591	6.45592	13.6901	6.10018	12.6394	9.06632	15.1988	9.64798	15.2679	7.46345	15.0392	8.41075	14.8582	8.13053	13.0503	10.1033	21.3828	10.6494	13.3311	12.3495	15.9953	7.86454	15.2014	10.2451	11.3803	11.2113
ENSG00000006837.12	CDKL3	0.526613	0.443801	0.791398	0.273006	0.206218	0.68659	0.084931	0.458306	1.59081	0.165974	0.184301	0.176799	0.797071	0	0.770176	0.399819	0.194666	0.908342	0.463775	0.128036	0.142872	0.09045	0.263868	0.477809	0.316783	0.086299	0.160524	0.220914	0.192101	0.145914	0.152212	0.212775	0.209918	0.063196	0.239237	0.250515	0.191842	0.447093	0.465774	0.058076	0.301734	0.319157	0.193053	0.456434
ENSG00000007001.13	UPP2	0	0	0	0	0	0	0	0	0.108662	0	0.168918	0	0	0	0.035534	0.055281	0	0.119614	0	0	0	0	0	0	0.004857	0	0	0	0	0	0	0	0	0	0	0	0	0	0.011002	0	0.016035	0	0	0
ENSG00000007038.11	PRSS21	0.395875	2.52007	1.31558	0.249719	0.314944	1.20361	0.174745	1.08302	0	0.950816	0.120261	1.65004	5.59441	3.16017	0.555047	0.586813	0.950017	1.38938	1.9527	1.40593	0.295317	0.118243	0.359244	0.988357	1.24371	0.359922	0.365661	0.505585	0.723207	0.813799	0.602734	0.256838	0.424212	0.452025	5.82379	2.99979	0.074692	0.125502	2.36453	0.593847	0	0.115587	0.038809	1.94842
ENSG00000007047.16	MARK4	22.4417	7.2595	15.0007	16.1038	13.415	14.2206	10.6879	11.0722	22.8492	9.82258	13.3202	6.55989	12.4222	15.4626	12.1508	11.0855	11.8741	12.5787	10.1544	7.7966	10.0342	9.6848	11.4698	8.44411	14.1462	9.1163	9.56063	7.73931	9.47906	12.2654	9.80433	7.49551	17.6465	11.986	15.7437	14.0076	13.0861	9.84997	9.89038	15.3378	15.8579	15.6637	13.8054	12.9139
ENSG00000007062.12	PROM1	0.013721	0.035294	0.21206	0	0	0	0.052212	0.018679	0	0.456235	0.607868	0.088907	0.167469	0	0.063867	0	0.05727	0.299418	0	0.008658	0	0	0.034048	0	0	0.252421	0.018921	0.014485	0.058493	0.039999	0	0	0.050371	0	0	0	0	0	0.006388	0.057526	0.014533	0.060659	0	0
ENSG00000007080.11	CCDC124	31.4359	22.9224	37.4281	17.739	53.0399	17.5762	42.4417	19.2958	59.796	14.6141	32.9198	15.4872	40.7192	22.927	28.7585	18.3988	43.0988	14.975	60.1263	13.6856	42.1826	21.132	50.6444	17.1473	78.8126	16.7176	57.2185	20.1141	52.5158	17.1098	53.4533	20.8435	65.8592	25.7164	84.129	25.4532	50.4005	25.2256	64.6518	19.5693	50.8746	22.5333	35.4964	23.8383
ENSG00000007129.18	CEACAM21	3.30563	5.99783	3.77144	8.25831	3.61906	5.67417	2.79815	7.33583	6.9502	7.67762	6.91745	6.682	4.14909	6.64096	2.27075	5.71542	4.44335	6.41854	3.79138	6.62682	5.60943	5.67028	4.49794	7.34088	2.86079	6.25402	5.13668	4.78982	4.68933	5.64412	4.31449	5.62934	5.44321	7.29316	7.6508	6.73691	2.28743	3.55362	6.94096	9.43248	2.37347	10.1526	2.47995	5.12971
ENSG00000007168.14	PAFAH1B1	65.0765	62.5774	60.7349	67.5653	40.2401	57.5781	46.4347	36.4862	107.782	45.6702	71.3354	69.3504	67.8461	43.8899	58.3986	48.9041	37.6217	36.0443	46.1665	40.3194	45.4135	39.3863	43.5201	47.4517	54.9392	50.4182	54.8143	37.7454	36.9453	52.0112	37.8658	45.6794	44.1853	61.809	72.5457	57.1874	43.6634	46.5523	44.9678	60.9944	48.361	54.7968	40.6422	61.0303
ENSG00000007171.18	NOS2	0.009888	0	0.017345	0.18435	0	0.222176	0	0.045927	0.146855	0.136335	0.024572	0.078108	0.02813	0	0.030948	0.041162	0	0.019636	0.022679	0.022728	0.008141	0.015526	0.006022	0.045748	0	0.095147	0.007553	0.027964	0	0.047134	0.014226	0.044039	0	0.036871	0	0	0.002616	0.030786	0	0.051964	0	0.066334	0	0.024674
ENSG00000007174.18	DNAH9	0	0	0.447452	0.009847	0	0.017358	0	0	0.146459	0.399062	0.317584	0.072468	0	0.019545	0.327936	0	0	0.580239	0.006708	0.015249	0.004348	0.006484	0	0	0.006296	0.010364	0	0	0	0.00506	0	0	0.002293	0	0	0	0.004949	0	0.025817	0.002472	0.071198	0.005268	0.015075	0
ENSG00000007202.15	KIAA0100	39.5807	49.9867	36.7955	67.9146	64.4483	46.7236	55.7995	40.4597	81.0588	53.3803	46.1936	50.5677	42.3186	47.406	39.954	49.2637	46.145	61.9193	56.7216	44.2043	50.2989	41.1541	45.8226	46.7992	46.306	49.5246	48.7406	45.2014	42.9665	52.7005	46.5914	45.3025	56.578	74.2685	78.4909	62.5845	28.5109	58.3527	58.9585	49.4778	53.9868	58.9964	44.8929	66.7888
ENSG00000007216.16	SLC13A2	0.202799	0.098313	1.55097	0.080731	0.022797	0.080421	0.052016	0.091959	0.55498	1.55583	0.634882	0.54211	0.136509	0.032344	0.110754	0.559738	0.008679	0.162344	0.107468	2.07417	0.065285	0.303815	0.043864	0.053786	0.024808	0.106127	0.086501	0.036997	0.051208	0.176023	0.180258	0.15485	0.141043	0.057341	0.04572	0.021938	0.046218	0.11378	2.33488	2.26658	0.098279	3.66135	0.065709	3.39143
ENSG00000007237.19	GAS7	31.6939	1.91248	18.9147	2.15462	3.56358	3.25921	6.61008	1.16634	24.0447	4.32079	8.21101	2.40766	31.2057	1.01645	15.2227	4.17443	11.9458	3.06549	16.3871	3.46098	18.3564	2.65263	10.1412	2.71527	24.0285	4.2664	20.0132	6.24038	4.51218	2.27265	11.764	1.12914	28.5199	7.53246	31.8246	4.1241	9.72662	2.46725	20.4738	3.09381	33.9745	5.45271	25.9671	3.89328
ENSG00000007255.10	TRAPPC6A	7.46392	7.24826	11.1451	7.69117	18.8849	11.6762	9.89106	6.57917	18.6016	8.65681	11.0578	5.53843	9.50268	4.74238	14.3991	8.42388	16.0114	7.72163	6.90679	4.65715	6.83347	8.94714	6.38577	8.55426	6.80558	9.02318	7.84108	9.30902	6.4199	8.42002	7.31118	6.83402	11.2182	9.62468	10.3994	9.74235	6.88981	12.1651	7.22904	9.92951	11.1982	13.804	12.7805	14.1716
ENSG00000007264.15	MATK	0.102397	3.24044	0.640881	2.65517	1.13211	3.87702	0.490103	2.94639	0.920959	6.81982	0.268795	2.10923	0.190011	1.08023	0.296155	1.98091	0.350827	3.95217	0.179026	0.982462	0.331165	2.02094	0.193676	1.72896	0.044049	3.09261	0.759932	3.11517	0.467787	1.45603	0.2537	2.24309	0.833348	2.60555	2.07268	3.10242	0.067716	1.07754	0.434721	2.77951	0.166223	3.74435	0.013983	1.0113
ENSG00000007306.15	CEACAM7	0	0	0.060169	0.08849	0	0	0	0	0.110173	0	0.077534	0	0	0	0	0	0	0.065806	0	0	0	0	0	0.04004	0	0	0	0	0	0.130744	0	0	0	0	0	0	0	0	0	0	0.024387	0	0	0
ENSG00000007312.13	CD79B	44.3013	257.832	29.435	347.528	96.6994	320.404	55.8881	264.017	112.105	271.375	26.9061	284.922	51.0878	266.33	22.6781	234.837	56.2803	298.437	30.968	168.188	34.3065	221.975	25.6294	254.644	31.9491	268.692	27.2655	239.364	44.5061	272.899	27.1005	275.266	24.5604	356.311	39.97	400.072	32.2799	321.317	39.9661	266.697	30.6059	318.96	38.4959	312.134
ENSG00000007314.12	SCN4A	0.040572	0.618277	0.091217	0.89665	0.066484	0.515907	0.018285	0.509772	0.25063	0.604085	0.184061	0.803889	0.073689	0.191054	0.14066	0.678559	0.034175	0.983789	0.042105	0.25213	0.038986	0.448155	0.014925	0.428684	0.007003	0.506547	0.022571	0.640211	0.024694	0.770171	0.021571	0.561709	0.015987	0.50001	0.019311	0.515845	0.007552	0.511268	0.051361	0.391823	0.067011	0.605305	0.024295	0.967982
ENSG00000007341.19	ST7L	3.61846	8.62026	3.52316	12.6327	2.44507	4.61064	3.40244	4.00349	5.5549	8.64637	2.60107	6.01405	3.90192	3.77475	3.73585	6.3902	3.2494	7.00995	2.6586	5.69971	2.15349	5.30509	2.47197	7.15996	2.86634	5.25517	5.09849	5.08353	4.35471	4.54814	2.9718	5.63907	5.06921	7.3222	4.78945	9.25369	4.21566	7.50334	4.02732	6.47603	2.29283	7.88656	3.91134	6.52068
ENSG00000007350.17	TKTL1	0	0	0.014132	0	0	0	0	0.018355	0	0.54682	0.097899	0.026567	0.127208	0	0	0.094436	0	0.387606	0	0.006179	0.022115	0	0.016347	0	0.018483	0.046134	0	0	0	0.038592	0.004665	0	0	0	0	0.051065	0.017771	0	0	0	0	0.089837	0.020363	0.249169
ENSG00000007372.25	PAX6	0.130971	0.010524	0.426454	0.221811	0.061918	0	0.165009	0.058514	1.55737	3.27768	1.69535	1.3004	0.598898	0.254062	0.555438	0.729898	0.36881	1.26524	0.274402	0.911924	0.071336	0.006611	0.044268	0.106427	0.067391	0.015981	0.054436	0.292844	0.98802	0.060149	1.58875	0.122374	0.264315	0.144533	0.072056	0.157809	0.056818	0.095723	2.17412	0.44803	0.065095	0.916914	0.370938	0.236349
ENSG00000007376.8	RPUSD1	4.77945	6.91227	8.25426	7.32046	14.6278	5.34899	9.59036	10.2967	16.7985	7.369	10.2091	8.13583	8.60966	7.01894	9.02042	6.57099	11.9352	10.1341	13.4819	5.1811	11.3456	6.6923	11.6354	7.26207	15.399	8.67767	12.0506	7.362	10.1923	6.47376	13.2212	6.68448	14.4324	8.11551	18.9433	8.60855	7.42471	7.1667	13.708	7.0497	9.46772	10.0091	10.8331	8.41155
ENSG00000007384.15	RHBDF1	0.189283	0.676091	0.943047	0.022757	0.190222	0	0.273619	0	0.917245	0.578779	0.47452	0	0.736401	0	0.777182	0.148114	0.046853	0.541099	0.218989	0.338871	0.299328	0.071933	0.696436	0.257756	0.250642	0.111341	0.401349	0.028562	0.101772	0.115624	0.275709	0.018726	0.796308	0.144053	0.109532	0.59991	0.113279	0.753725	1.33777	0.021601	0.957039	0.312579	0.42824	0
ENSG00000007392.17	LUC7L	45.7982	106.157	32.3454	107.566	31.0702	87.0085	32.3839	62.5032	68.3074	70.4342	32.1011	99.69	35.734	64.9435	29.0256	73.6701	25.4753	105.643	32.4419	52.2652	30.7165	61.8997	29.3832	75.8234	36.9667	83.768	35.5164	66.1483	26.8212	71.6033	29.3853	63.7151	37.6304	101.419	53.9058	98.5513	20.5893	79.9033	35.3842	78.0904	24.8279	79.0579	41.7288	78.5924
ENSG00000007402.12	CACNA2D2	0.024401	0.142608	0.135991	0.213642	0.019318	0.716235	0.029371	0.077867	0.35083	0.398426	0.125595	0.200267	0.213291	0.355903	0.012038	0.545773	0	0.367039	0.020928	0.371743	0.091724	0.210067	0.022915	0.053769	0.010105	0.356803	0	0.145349	0.013574	0.145733	0.006383	0.164464	0.036837	0.077538	0.062446	0.120456	0.007084	0.294408	0.072348	0.174202	0	0.302986	0.010145	0.624389
ENSG00000007516.14	BAIAP3	0.173479	20.3765	0.304558	6.95296	0.027753	7.43013	0.131646	26.2685	0.300681	5.42021	0.531977	6.29904	0.35379	11.4842	0.257635	15.3128	0.030088	16.0927	0.326172	20.6051	0.216735	12.5894	0.104885	9.66269	0.130677	5.98846	0.212443	3.99167	0.021743	5.63631	0.26023	6.76802	0.368248	36.8915	0.336678	2.36523	0.036346	19.5657	0.72831	7.97597	0.083113	15.4298	0.222484	14.595
ENSG00000007520.4	TSR3	27.9423	34.0947	24.6195	29.3544	39.8091	21.9883	32.1504	23.6758	46.7999	21.5302	29.8509	19.2519	27.5923	16.3856	29.0283	16.5858	35.1059	28.1205	40.0874	17.5859	31.1626	20.3296	31.0313	30.9361	49.6667	23.4811	38.3022	24.6621	39.6355	19.4528	33.0877	21.4853	32.4856	39.8632	52.745	29.7954	27.8035	25.2486	35.2287	20.3914	32.0074	18.7673	33.3933	21.5192
ENSG00000007541.17	PIGQ	2.73926	6.38592	2.82973	8.40867	7.74752	7.43631	5.23177	6.35424	9.80033	3.69033	2.79365	7.22481	5.14579	7.22351	2.91972	5.91526	6.20143	10.0295	7.31571	5.71153	6.24029	7.888	4.48165	7.53654	5.30519	7.72549	4.9666	7.27493	5.71804	7.9268	6.03438	6.14159	8.57558	11.4043	7.80291	6.66451	2.90396	9.81571	5.30595	7.06849	4.86255	11.094	6.02178	7.68063
ENSG00000007545.16	CRAMP1	5.97464	20.0943	3.18944	16.227	8.84242	28.2548	5.59709	9.30736	11.8977	16.874	5.86548	10.3763	2.79254	8.40558	9.6301	10.2041	5.63324	11.5577	5.76392	11.1198	5.68813	13.3145	5.66033	13.3781	4.74742	14.2044	4.85277	8.30496	11.6429	12.3152	7.02526	8.58954	6.02943	22.6347	11.1987	12.1047	4.12177	21.6888	5.7142	10.6983	5.08213	15.8568	5.17241	17.7954
ENSG00000007866.22	TEAD3	0.03701	0.022873	0.142623	0	0.011167	0	0.005542	0.03924	0.06312	0.051121	0.030537	0	0	0.19999	0.02812	0.079159	0.022193	0.178226	0.028221	0.019306	0.015197	0	0	0	0	0	0.036058	0	0.028273	0.008843	0.054302	0.048594	0.051636	0.107531	0	0.016142	0.005908	0	0.04913	0.023454	0.062869	0.023423	0.08141	0
ENSG00000007908.16	SELE	0	0	0.256044	0	0.02505	0	0	0	0.049979	0.749922	0.105014	0	0	0.005482	0	0	0	0.052737	0	0.264549	0	0	0	0	0	0	0	0.234609	0	0.016976	0.008226	0	0	0	0	0	0	0	0.387463	0.177084	0	0.281723	0	0.124563
ENSG00000007923.17	DNAJC11	36.5642	31.2667	27.379	31.6945	40.8255	28.7674	40.0228	21.5328	58.6425	23.9657	30.2757	24.5552	33.4535	17.544	25.3538	20.2978	36.5981	28.4947	39.9814	16.6126	31.5016	18.8775	33.702	25.8347	44.7286	26.0473	42.5931	24.8861	41.1799	23.4722	32.1809	23.8843	39.2784	39.9067	56.5862	36.882	29.1289	25.2511	44.9678	27.0596	38.0663	27.8158	34.0715	27.1363
ENSG00000007933.13	FMO3	0	0	0.140062	0	0	0	0	0	0.160212	0.501055	0.311653	0	0	0	0	0	0	0.37175	0	0	0	0.006534	0	0	0	0	0	0	0	0.012032	0	0	0	0	0	0	0	0	0.191417	0	0.00953	0.066046	0	0
ENSG00000007944.15	MYLIP	3.33925	19.9392	2.48082	19.5816	4.36841	12.0368	2.70956	6.212	5.83965	14.7664	1.9548	9.89076	11.5718	22.5084	3.8376	20.6233	5.20482	32.4016	2.87729	13.7268	3.05114	10.3599	1.99573	11.5654	3.00741	10.3719	3.65215	11.2937	3.13759	7.09668	3.15464	22.513	3.37471	21.0471	3.31121	22.411	3.35393	11.6807	2.70089	18.7552	5.78322	12.7635	3.40807	16.0187
ENSG00000007952.18	NOX1	0	0	0	0	0	0	0	0	0	0.116555	0.051279	0	0	0	0	0	0	0.085218	0	0.065052	0	0.039489	0	0	0	0.006889	0.031934	0	0	0.010083	0	0	0	0	0.032349	0	0	0	0	0.021238	0.023921	0.022546	0	0
ENSG00000007968.7	E2F2	4.82077	0.407688	1.9136	0.39375	7.12346	0.695745	2.79688	0.775725	3.31432	0.934026	1.21658	0.59083	5.45967	0.570868	0.469995	1.079	2.73989	0.702575	4.74239	0.45526	4.50183	0.583115	3.78863	0.396142	2.29124	0.381254	6.19288	0.562194	5.24504	0.805697	5.07962	0.489901	3.35197	0.600276	6.00278	0.522841	3.99534	0.481332	6.64012	0.707385	1.87737	1.91819	2.67313	0.69422
ENSG00000008018.9	PSMB1	63.5881	31.6256	75.4643	42.7757	73.3023	33.4136	74.2224	28.3886	136	35.1583	84.6045	28.5397	87.2396	28.921	67.4406	26.527	83.4482	27.5778	103.279	23.2773	87.0234	28.0743	85.9747	34.504	116.561	31.4351	103.02	28.5107	87.8351	31.5418	98.4483	29.9095	88.6742	51.5138	151.421	41.9906	86.2654	35.228	115.833	35.7933	99.842	32.5786	90.6906	39.1421
ENSG00000008056.14	SYN1	0.372347	0.019443	0.392469	0.009757	0.545654	0	0.319785	0	0.427161	0.481901	0.459305	0.041346	0.059534	0	0.43489	0	0.637328	0.457674	0.257981	0.106932	0.195782	0	0.148314	0.034117	0.107857	0.02054	0.343729	0.00894	0.178087	0.00882	0.287185	0	0.455611	0	0.331189	0	0.068334	0	0.137376	0	0.142492	0	0.602479	0.031467
ENSG00000008083.14	JARID2	19.6755	25.7071	5.63827	25.1672	12.3002	22.9418	8.81029	14.5322	17.0653	22.5	7.39995	18.7681	10.6913	14.5719	6.33202	20.5355	11.4494	25.4791	8.81639	11.0505	9.22101	14.5567	8.54473	18.8852	8.05224	21.4089	9.53829	18.2675	8.17988	17.2299	8.99322	18.8806	8.28392	22.1188	11.3398	21.4496	5.89245	17.906	10.0907	20.3951	10.6947	20.3178	8.71875	14.4154
ENSG00000008086.13	CDKL5	2.69028	2.09458	3.72659	3.62626	3.89298	1.65519	2.34594	1.04474	3.34754	3.31915	5.72533	1.43713	0.884266	3.46053	1.91851	1.60033	3.23621	2.58544	1.38365	1.39494	0.805326	1.12538	1.28004	1.11896	0.657699	1.36733	0.666336	1.43156	0.538887	1.7012	0.870245	1.59597	1.11318	1.97126	1.38068	1.80248	1.19739	1.90146	0.517309	2.19878	1.83195	2.71489	2.35406	1.79698
ENSG00000008118.10	CAMK1G	0	0.008554	0.102291	0	0.045783	0	0.018665	0	0.220812	0.200541	0.151544	0	0.039211	0	0.040674	0.102978	0.031978	0.141938	0.293586	0.006347	0.028407	0	0.041993	0	0.056985	0	0.044583	0	0.284378	0	0.067106	0	0	0	0.345333	0	0.084009	0	0.375043	0	0.136596	0	0.062822	0
ENSG00000008128.23	CDK11A	55.2707	75.7996	25.8987	85.244	36.3982	63.7628	17.1238	27.3706	44.1787	58.7059	23.4603	64.5367	28.4235	52.6869	14.9438	37.3309	24.5528	78.2055	26.3179	55.8417	27.1671	61.6715	26.7476	69.656	23.3146	63.6851	17.0059	33.485	43.1876	80.2366	3.37529	3.05674	22.0333	49.6081	55.0137	114.619	20.0127	78.1694	30.3443	65.3669	24.5068	75.2035	28.9612	81.7788
ENSG00000008130.15	NADK	31.8963	41.7479	19.225	36.9502	32.9624	48.8979	30.9653	25.0887	55.5856	35.9433	26.7541	31.6222	26.2884	32.7737	30.7701	31.5565	27.5257	39.1389	27.4493	29.587	22.7611	33.1603	23.0503	36.9982	26.7508	37.2319	27.2319	31.3223	25.8694	35.1464	25.9238	28.04	24.2516	46.0996	43.5455	43.7391	21.1085	42.2732	31.7835	30.1387	25.3252	48.6521	24.2636	62.5667
ENSG00000008196.13	TFAP2B	0	0	0.024294	0.049734	0.003006	0.011922	0	0.005208	0.292754	0.347091	0.13296	0	0.010861	0.003222	0.989619	0.143998	0	0.883359	0	0.028665	0.004708	0	0.003484	0.002659	0.005889	0.002805	0	0	0.031111	0.004117	0	0.037759	0	0	0	0.017325	0.004535	0	0.039748	0	0.009717	0.064797	0	0
ENSG00000008197.5	TFAP2D	0	0	0.017578	0	0.008847	0	0	0	0.086148	0.418924	0.027676	0	0	0	0.211051	0.062942	0	0.591462	0.036549	0.015383	0	0	0	0	0.023105	0	0	0	0	0	0	0.012862	0	0	0	0	0	0	0.026084	0	0	0	0	0
ENSG00000008226.20	DLEC1	0.019087	0.149004	0.148732	0.286312	0.200423	0.179771	0.078134	0.15593	0.592745	0.259987	0.152946	0.286018	0.054484	0.087325	0.335237	0.181715	0.079558	0.708782	0.053121	0.563359	0.04197	0.216826	0.080776	0.315822	0.038526	0.189482	0.024152	0.16022	0.063578	0.146923	0.06733	0.304714	0.047349	0.469688	0.189641	0.088229	0.017151	0.180635	0.20608	0.136609	0.027072	0.117338	0.059168	0.594661
ENSG00000008256.16	CYTH3	8.24523	3.69841	2.63615	2.44584	15.0794	3.04034	9.04139	1.59663	12.4126	2.32381	43.8225	4.96673	5.34382	3.28694	16.4118	5.89841	6.13538	3.718	3.53045	4.72776	0.516218	1.3223	1.09866	4.6656	0.735066	4.15087	1.22457	2.60879	0.905023	2.03387	0.797944	2.8684	3.29778	6.868	6.00298	5.49322	0.341534	3.34499	2.81878	2.39854	7.73637	6.85879	0.738161	3.76862
ENSG00000008277.15	ADAM22	4.7321	0.442963	2.8	0.615132	8.348	0.563453	5.61429	0.354173	10.5433	5.19478	7.47461	1.54343	6.9006	0.149676	9.09635	1.1798	4.93068	1.14446	7.18254	1.00511	3.16591	0.180833	3.31224	0.81723	3.65814	0.833945	3.742	0.243344	5.90338	1.2464	2.8802	0.347644	9.09731	0.388745	8.65686	0.034018	2.79745	0.322353	2.93407	1.2128	10.741	1.1964	5.13659	1.03112
ENSG00000008282.9	SYPL1	16.0888	36.4283	6.60065	45.5211	9.83972	36.5265	3.95231	28.0141	16.6639	37.7499	7.76581	40.5646	19.8248	23.3935	9.38625	31.6576	8.34528	25.984	7.86319	24.5472	4.50589	21.7266	5.67211	26.9623	9.79923	33.3264	7.68771	24.7722	4.71599	34.8885	8.40569	26.5438	7.96416	41.2621	7.5175	38.4001	4.16515	34.1196	11.208	30.4363	9.48569	30.7889	5.7444	38.6446
ENSG00000008283.16	CYB561	2.86912	0.323628	3.16247	2.29594	0.916388	2.08171	3.26876	0.759921	9.4362	0.908256	1.73678	0.991196	1.50451	0.807321	1.90774	0.661228	5.44746	1.16641	2.72339	0.335373	3.18471	0.420913	2.3156	0.693379	2.65048	0.525565	2.40195	0.750978	2.40697	0.204596	2.60823	0.145667	4.23853	0.648796	2.67658	1.59633	2.06063	0.578277	1.9893	0.17957	2.99838	0.414363	6.59041	0.193384
ENSG00000008294.22	SPAG9	76.9907	34.9763	44.4894	38.9726	21.9237	25.761	27.0979	16.8507	55.2499	23.7357	42.686	24.7281	35.13	23.5493	58.7442	21.9863	22.4155	26.4715	20.8353	15.1042	21.2367	17.6811	22.8653	20.271	23.0496	18.3883	22.0441	15.1618	24.8782	29.5398	19.455	16.7559	32.3029	25.4151	40.2836	29.4674	26.9479	27.6588	22.5041	20.296	35.8425	30.1859	25.1162	27.0558
ENSG00000008300.17	CELSR3	0.155402	0.199065	0.388219	0.261161	0.043055	0.184101	0.179721	0.299031	0.49643	0.344608	0.571885	0.25692	0.612624	0.147755	2.66107	0.814162	0.14059	0.41996	0.551551	0.505553	0.403523	0.54865	0.175708	0.451399	0.256818	0.161924	0.188654	0.462538	0.234933	0.164763	0.269327	0.271349	1.72483	0.658564	0.694842	0.696421	0.209071	0.322834	0.534107	0.192363	0.68038	0.32148	0.252375	0.522061
ENSG00000008311.16	AASS	0.112189	3.55777	0.186702	6.35432	0.13622	4.42441	0.141768	3.01196	0.611463	4.20676	0.121139	5.71781	0.202503	4.65304	0.511788	3.59477	0.060601	3.64741	0.583667	2.83135	0.123041	2.22337	0.305628	3.10637	0.145606	4.5372	0.321415	5.14663	0.462819	4.95447	0.099224	2.87129	0.352217	3.99485	0.789701	6.20321	0.164966	4.40184	0.126372	5.22728	1.55113	2.96234	0.081651	4.27642
ENSG00000008323.16	PLEKHG6	13.6749	0	12.3489	0	21.6956	0.01471	9.74296	0	31.6282	0.105463	9.63708	0.125317	19.9297	0	12.4464	0	5.19176	0.256158	7.37887	0	5.04732	0	7.02771	0	0.762213	0	6.50823	0.018039	3.80176	0	1.30476	0	2.44895	0	4.83338	0.305224	2.17943	0	3.59041	0	3.29227	0	2.71699	0.03135
ENSG00000008324.12	SS18L2	8.70966	4.66296	14.3464	6.28501	11.0759	8.83756	9.68101	7.21935	24.3279	6.91083	13.5265	6.78538	14.048	2.68359	12.584	8.57795	9.37193	4.78282	9.40915	4.98736	8.46942	4.91886	9.25302	9.34	12.6775	6.09299	12.1662	5.6438	8.93672	6.36983	9.64429	6.48536	10.4166	9.52493	14.6955	9.17673	8.84747	9.15771	14.5959	5.32017	12.8259	8.01501	10.8958	13.4453
ENSG00000008382.16	MPND	17.0595	14.7405	6.06388	11.9893	13.4087	5.35255	8.64023	7.72684	10.2261	7.27804	3.82724	6.67755	5.81965	4.55015	2.98141	6.72489	15.7228	7.26578	10.9332	7.47811	11.1238	10.881	10.5522	13.0859	11.3392	8.9612	10.8854	9.79237	7.94242	9.53309	9.49521	11.3108	12.2498	13.8839	9.6875	10.6635	10.7183	23.1437	12.0455	8.3402	11.8528	12.1963	6.86058	9.83892
ENSG00000008394.13	MGST1	20.069	0	8.88687	0	0.317393	0	2.37301	0	38.2417	2.45282	1.46023	0.141321	54.716	0	1.06727	0.378664	6.05446	0.042562	9.47076	0.093534	2.84231	0	0.716644	0	3.8049	0.38737	5.1727	0.15499	6.64694	0.682053	1.5544	0.228367	6.9253	0	16.786	0	4.38464	0.279904	1.48083	0.044614	45.3852	0	0.489408	0
ENSG00000008405.12	CRY1	1.03558	3.2003	1.96292	3.11602	1.04623	3.63717	1.33566	2.28591	3.99636	2.85665	3.1554	4.48161	1.56341	2.46369	1.49615	2.70776	1.34552	2.50245	2.46037	2.26272	1.1356	1.56739	2.43938	4.30594	1.47782	2.19414	1.3447	3.69832	1.50041	1.955	1.6662	1.61104	1.7451	2.37205	3.16514	3.01185	1.08298	2.56094	1.94637	2.99588	3.04554	2.88728	2.89313	2.37412
ENSG00000008438.5	PGLYRP1	0	0	0	0	0	0	0	0	0	3.16217	0	0.125879	0	0	0	0.152014	0	0.040892	0	0.027282	0	0.023155	0	0	0	0.428127	0	0	0	0	0.021553	0	0	0	0	0	0	0	0	0	0	0	0	0
ENSG00000008441.19	NFIX	0.440274	0.950115	0.848546	1.49941	0.267499	1.61588	0.474488	1.07403	0.257008	0.966332	0.227536	1.56039	1.61986	5.39996	0.616528	0.861896	0.378713	3.31201	0.230875	0.54047	0.171111	0.644884	0.266517	1.05562	0.08063	1.3176	0.277155	1.59509	0.302006	1.55468	0.143165	1.01493	0.273227	0.858707	0.426492	2.80894	0.014107	0.856015	0.63484	2.09732	0.253561	1.38659	0.205672	0.840904
ENSG00000008513.16	ST3GAL1	4.99519	44.4068	4.46544	64.8469	6.761	54.0942	5.73214	36.9259	5.73659	49.1527	2.3453	51.6504	1.97204	40.2023	2.04989	46.3576	1.16876	48.7348	4.01062	23.4845	5.41636	38.0313	3.55061	42.6252	2.47657	43.1476	8.14075	45.0609	5.57326	45.2333	3.48735	41.3575	7.69816	40.8165	8.58977	57.8669	3.11955	43.7832	3.26656	38.8257	1.19985	44.5099	10.7243	32.3989
ENSG00000008516.18	MMP25	0.0839	0.066477	0.094672	0.00834	0.09968	0.035901	0.044734	0.032605	0.160498	5.9878	0.726631	0.176648	0.056043	0.010067	0.193091	1.24738	0.013259	0.495973	0.191804	0.045947	0.063758	0.058059	0.047525	0.013725	0.037998	0.138008	0.094816	0.015282	0.194589	0.21444	0.127505	0.048302	0.211507	0.042564	0.120263	0.084582	0.099407	0.374772	0.123893	0.07531	0.07104	0.03004	0.067231	0.092345
ENSG00000008517.19	IL32	21.8043	0.111851	112.448	0.137973	10.4843	4.02602	25.1448	0.232702	24.8983	3.72949	118.768	3.00799	71.1894	0.366771	60.5799	0.479324	25.7394	2.16678	56.9279	0.204046	76.2267	0.137471	23.2142	2.10296	49.1568	4.04192	38.0742	0.279993	106.037	1.27225	75.8565	0.209266	199.454	0.355219	480.418	0	247.333	0.991092	15.967	0.474205	144.227	0.568762	44.7268	0
ENSG00000008710.20	PKD1	11.6363	31.3426	12.5709	27.9273	21.5948	13.4858	14.6673	20.5166	27.8707	23.9459	10.9456	14.9516	16.9394	27.2588	7.72445	24.8503	12.8378	42.753	14.0183	20.1098	10.0756	19.8206	13.3206	20.8313	9.50589	24.3143	12.8039	22.172	12.3988	16.9555	12.5824	16.8442	17.9356	33.8445	23.3537	28.2041	5.96479	30.58	12.9399	17.6932	11.7474	27.5864	17.4636	25.2399
ENSG00000008735.14	MAPK8IP2	0.040118	0.078321	0.059976	0.026799	0.039334	0.05101	0.093715	0.064278	0.088398	0.143868	0.179808	0.136135	0.069712	0.07318	0.130535	0.091008	0.013781	0.200663	0.119742	0.158251	0.088352	0.051788	0.073644	0.10705	0.067181	0.01939	0.062812	0.039273	0.102585	0.070436	0.077199	0.017694	0.16307	0.05009	0.113559	0.118114	0.034334	0.044855	0.209038	0.109174	0.083156	0.136351	0.130643	0.104257
ENSG00000008838.21	MED24	57.5126	37.3029	24.715	41.5411	34.5261	34.2278	34.9335	24.722	45.2484	32.3189	21.8097	26.6449	31.996	28.623	26.2009	26.2433	30.8319	55.4464	33.7396	21.6266	27.4732	26.1587	28.91	31.5059	34.0609	30.5727	32.6446	32.8798	29.722	24.846	29.74	21.7327	38.6546	45.9877	55.4338	43.5278	26.1449	28.2922	37.8389	31.4951	37.7324	36.3285	32.0999	32.833
ENSG00000008853.18	RHOBTB2	8.24369	23.9586	9.99262	33.6199	7.1184	30.3221	6.05337	30.8553	8.69181	18.7292	3.68161	24.2189	10.6402	28.2017	14.8732	23.259	4.46225	22.5116	5.4325	17.8428	7.24852	26.9251	5.72067	34.5328	3.08247	13.5859	6.80885	37.1829	5.54814	21.955	4.94326	17.2335	9.32416	34.577	7.76767	27.6778	2.84343	42.4499	8.98537	17.459	9.99013	16.0745	9.48451	31.8253
ENSG00000008869.12	HEATR5B	8.28535	25.9436	6.97194	30.5627	8.55051	27.2736	7.11139	15.7752	11.9371	27.4054	8.19578	28.0364	6.04982	22.2997	5.3139	25.9857	6.36995	36.5888	6.81737	16.3935	7.23867	16.2377	7.4628	24.3061	6.45554	25.8643	6.96658	27.7091	5.24436	22.6992	6.11501	16.9164	10.1602	22.0739	11.0801	39.4535	5.48589	26.5167	7.91981	26.8185	5.63572	19.5547	7.48303	28.7478
ENSG00000008952.17	SEC62	680.581	304.944	154.362	364.527	177.987	219.5	164.277	189.339	238.108	231.23	173.162	235.791	170.695	207.47	110.2	188.177	143.598	282.68	183.061	112.871	180.01	177.85	165.226	207.155	187.566	223.092	198.823	194.751	149.071	225.303	168.714	237.42	145.414	320.693	285.123	333.068	183.309	208.483	227.699	284.903	130.393	214.236	238.062	218.222
ENSG00000008988.11	RPS20	1568.01	1838.74	1088.41	2177.19	1423.4	1778.43	941.848	1723.28	2503.02	1633.37	1424.91	1902.39	1463.74	1571.44	1395.45	1410.34	1235.12	1628.66	1011.22	1056.92	746.445	1386.94	831.766	1748.92	1454.61	1696.75	1065.95	1540.57	833.715	1369.83	1000.14	1534.82	874.166	2788.48	1430.62	2300.7	848.774	1949.01	1131.58	1658.05	1552.26	1341.63	1124.97	1697.09
ENSG00000009307.17	CSDE1	364.968	191.368	332.055	211.101	257.3	175.694	227.979	157.321	419.33	171.755	261.458	173.655	250.243	177.626	324.35	168.438	276.279	193.552	242.709	144.192	240.644	162.359	231.381	171.375	214.081	168.52	243.119	151.824	192.494	161.989	237.461	156.074	272.615	241.934	319.829	216.667	249.483	204.076	252.051	184.628	281.538	202.095	229.868	209.466
ENSG00000009335.18	UBE3C	50.0549	33.1967	31.8299	28.7855	29.0333	25.8933	24.09	14.1417	52.2759	29.0799	34.726	21.6872	30.0148	17.2322	26.5036	27.9538	26.2686	23.0458	25.7258	22.687	22.9435	18.0506	23.2923	19.2865	28.5257	25.2766	30.0334	17.1567	24.1888	24.5804	24.4968	20.8295	24.1044	35.5134	43.1888	30.3878	23.9155	25.1833	34.1706	28.8605	27.0883	33.5348	22.4858	33.6817
ENSG00000009413.16	REV3L	14.6276	21.8532	6.7544	17.259	11.8589	9.51604	7.22675	5.88821	33.0056	19.3509	15.6834	13.6819	13.2485	17.7264	8.73478	15.8913	6.64361	8.85961	8.39549	8.87294	6.44059	7.82949	8.54552	9.80916	6.80852	12.5253	13.358	8.04961	10.5248	9.69304	8.0269	16.0857	7.78703	11.3298	12.4071	15.0614	6.55595	19.5981	6.14628	10.0813	9.98171	11.5099	9.72736	12.2438
ENSG00000009694.13	TENM1	0	0.001513	0.033931	0	0.006427	0.016989	0	0.004457	0.075115	0.148072	0.101826	0.024232	0.01629	0	0.055536	0.003085	0.001462	0.273594	0.001403	0.013665	0	0.003874	0.005969	0.007958	0	0.003602	0.007894	0	0.074316	0.001764	0.002552	0	0.027569	0.001933	0.017356	0	0	0	0.026991	0.007754	0.009695	0.038552	0.001815	0.011116
ENSG00000009709.12	PAX7	0	0.028126	0.027184	0	0.002714	0.010546	0	0	0.211463	0.22595	0.184928	0	0	0	0.228283	0.056789	0	0.359342	0	0.035552	0	0.005903	0.006293	0.002401	0.005205	0	0	0	0.010597	0	0.005251	0	0.002528	0	0	0.031758	0	0	0.042939	0	0	0.034779	0	0
ENSG00000009724.17	MASP2	0.339965	0.143319	0.098571	0.160764	0.008254	0.163812	0	0.012581	0.217323	0.236911	0.237994	0.092998	0	0.236904	0.113563	0.281966	0	0.688217	0.017954	0.105292	0.445923	0.047448	0.062949	0	0	0	0.021679	0.063937	0.151122	0.039671	0.015028	0.046616	0.020253	0.174474	0.037258	0.190957	0.018271	0	0.02295	0.08908	0	0.182774	0.035765	0
ENSG00000009765.15	IYD	0	0.005249	0.113304	0	0	0	0	0.00725	0.173776	0.179167	0.136569	0	0	0.008917	0.209159	0	0	0.193496	0	0.067697	0.00655	0.006207	0.002587	0.076142	0.002913	0	0	0	0	0	0	0.012204	0	0	0	0	0	0	0.158237	0	0.009043	0.075582	0	0.119053
ENSG00000009780.16	FAM76A	9.76666	8.6964	7.34673	15.9622	6.19956	13.2817	7.24285	8.7716	9.04611	8.50837	4.97262	13.246	5.59905	6.91456	6.73455	9.26094	4.34822	8.58119	4.96727	9.31298	5.18132	8.62135	4.45902	9.63128	8.43685	10.0011	5.05461	11.2043	6.46173	10.5177	5.29791	8.86755	5.33117	13.7895	7.53931	13.8288	6.37539	13.1923	5.76264	9.55326	7.45321	12.704	6.97003	10.0579
ENSG00000009790.15	TRAF3IP3	88.8467	269.727	37.5908	287.58	63.7806	255.848	36.7659	173.09	67.3603	182.225	36.9745	191.92	44.962	185.929	34.9812	159.981	25.8262	251.11	49.9198	118.865	55.8089	172.267	56.4796	195.082	60.4727	200.424	54.8464	181.206	53.8391	190.479	66.5102	180.788	70.2754	272.462	100.136	273.701	46.8279	235.715	63.9381	199.467	54.8621	241.187	47.9568	191.654
ENSG00000009830.13	POMT2	4.13416	4.5545	5.1073	8.34843	5.35447	8.93687	2.82654	4.2153	8.4685	6.41248	7.27283	6.10416	5.0245	14.007	4.47661	6.76783	3.26544	6.1122	4.95645	4.23801	2.9851	2.62859	2.9787	5.04909	3.19805	5.5374	2.74707	3.9046	4.54122	4.10926	2.76793	4.02584	5.16633	8.3485	5.31993	5.73938	2.38311	6.80256	4.53562	4.21679	3.3578	6.73307	2.34417	7.60139
ENSG00000009844.16	VTA1	20.3051	11.4135	16.6772	12.5605	16.7576	10.2135	11.9033	10.0647	28.0871	10.2567	17.3043	10.5786	16.0317	8.38285	18.0517	8.59072	13.0136	5.99237	15.9634	8.19277	12.6542	8.84694	13.4269	10.6637	22.8313	11.4438	17.9647	9.09613	13.1844	10.799	15.8174	10.1285	16.9428	11.4891	23.9555	13.5081	14.3719	15.632	18.2534	10.0078	18.4501	10.5388	12.455	8.59994
ENSG00000009950.16	MLXIPL	0	0	0.055045	0.304895	0	0.012649	0	0	0.33602	0.156958	0.262484	0.458758	0	0.06031	0.194673	0	0.010932	0.265421	0	0.004984	0	0	0.018614	0.025964	0.022287	0.008891	0.067381	0	0	0	0.006291	0	0.036994	0	0.01439	0	0	0	0.016893	0.018943	0	0	0	0
ENSG00000009954.11	BAZ1B	74.7101	40.5758	44.6793	49.9278	46.7154	39.2149	40.9535	28.2242	75.8941	33.6953	41.4049	34.4753	47.7793	33.0217	34.6103	32.6214	33.34	38.2811	45.4515	26.9785	40.481	26.3741	40.628	31.5296	52.1633	32.5651	50.4493	29.8008	47.5196	32.8182	43.441	30.4361	48.9284	51.1176	78.8359	47.4682	36.4407	41.5096	56.2852	39.7349	44.2714	38.0119	43.8732	38.0509
ENSG00000010017.13	RANBP9	23.6152	12.0208	15.7719	12.8677	11.8925	9.69984	12.2578	8.78605	25.5113	10.4983	16.3825	10.8973	14.9314	8.42496	13.9445	10.1114	13.8329	13.6152	16.3249	8.19097	15.1104	7.64112	14.3956	8.93907	18.0322	8.945	17.4797	8.52463	14.3709	8.3783	14.5101	7.82467	16.8824	10.7054	20.354	10.7409	18.2495	9.77848	14.5897	10.0073	14.4224	11.202	19.7339	10.1959
ENSG00000010030.14	ETV7	5.6162	0.125935	6.21873	0	0.102568	0	2.92514	0.339859	0.686599	0.097081	3.68909	0	0.645516	0.480069	11.278	0.107514	2.20533	0.410084	4.09983	0.21653	13.4268	0.088276	5.73294	0.094815	4.365	0.498828	8.55899	0.043478	8.08623	0.160302	3.26405	0.085092	8.34989	0.568337	8.53019	0.523116	9.98704	0.297348	2.80327	0.052719	5.30482	0.278994	16.1248	0
ENSG00000010072.16	SPRTN	18.2116	15.1916	10.6392	13.953	13.6834	13.2815	8.95921	11.8493	16.1398	10.4138	11.7678	13.368	5.62841	6.14034	9.8978	10.0839	10.1431	8.38989	9.739	7.76133	5.70455	8.3216	11.7778	12.8157	12.794	12.5433	9.29819	12.1591	8.47978	11.6789	8.63616	10.7016	11.8231	22.2289	22.0962	16.5847	7.32408	12.7986	10.4811	9.4333	11.3366	14.6066	7.65959	16.109
ENSG00000010165.20	METTL13	21.3249	7.31603	9.893	7.87503	10.7285	8.19579	10.1021	6.50864	14.6659	7.08175	7.60193	5.61978	10.6493	8.56742	6.78134	4.51312	7.61461	8.24824	8.02138	4.7498	9.50666	7.56233	8.43766	6.31424	11.741	7.35954	9.33691	5.79378	9.76896	6.70822	9.49949	5.77754	10.9961	7.63313	14.5569	9.70695	6.30028	7.06149	11.9243	7.13171	10.8153	5.5161	8.14304	7.08293
ENSG00000010219.14	DYRK4	17.7631	22.346	17.182	31.7646	12.6438	21.249	9.75899	17.4993	22.8303	25.8174	16.4192	24.22	24.9906	24.8441	10.8627	27.6767	12.2162	22.1412	14.0998	14.3083	17.7952	19.426	16.4284	21.5029	18.186	22.8426	14.3537	21.8456	20.5058	23.7523	15.607	16.6933	13.6492	25.259	21.4564	23.5546	14.9125	33.888	14.7621	17.8368	17.9416	22.8018	15.8895	32.744
ENSG00000010244.19	ZNF207	71.005	83.6188	73.3097	106.998	55.4293	81.0672	56.5684	50.5076	136.977	80.8972	77.2763	82.7869	68.3004	58.7653	70.017	74.0768	52.5551	64.087	65.6086	53.9162	57.979	50.0751	57.4026	53.4797	73.096	67.3077	76.6951	55.6263	55.4999	62.9301	61.3216	55.616	48.9515	80.2126	87.8119	91.4056	57.045	59.8491	70.9343	79.0101	51.3403	76.2872	61.175	83.8569
ENSG00000010256.11	UQCRC1	34.3335	20.969	36.7789	25.2591	48.7647	26.1171	41.7772	22.6682	52.0603	21.7759	38.0841	24.169	51.6001	19.8549	36.8761	18.4057	44.4383	23.01	61.4449	15.7238	47.629	20.28	46.8832	25.956	68.7265	20.5699	48.4285	21.1303	51.3113	18.9635	59.2736	21.6276	79.9209	35.4306	95.1075	27.4272	46.1202	28.7599	68.6624	19.251	70.535	24.2396	53.075	23.4981
ENSG00000010270.14	STARD3NL	20.2119	8.00934	15.0995	8.23609	22.1901	7.1201	13.8666	4.80157	38.9113	8.37591	29.1042	5.81662	22.4103	4.79902	17.5601	6.77705	26.172	8.17423	13.1824	4.62905	13.9363	4.85303	11.8634	5.90333	18.4036	6.298	14.5554	6.06609	14.8417	5.54689	13.6039	4.97801	12.997	7.12184	26.6148	7.80656	10.6021	4.4315	16.002	7.76648	19.0878	5.62028	13.151	6.05627
ENSG00000010278.15	CD9	2.37152	5.90518	5.3851	5.72691	0	2.73386	3.4643	1.33959	0.519912	13.0406	0.267398	4.95343	0.925289	3.61671	0.909045	7.50846	0.699982	1.81302	8.9384	2.66515	6.47393	2.52063	14.2127	2.58434	5.16631	2.29463	7.93523	7.06187	6.53963	5.52168	10.0079	8.59746	11.4926	4.69679	12.1316	5.36012	10.9376	1.3932	5.48283	5.42551	12.0718	10.079	11.1481	1.71728
ENSG00000010282.15	HHATL	0	0.040509	0.62607	0	0	0.045868	0.060124	0	1.1664	1.34179	0.102173	0.392203	0.240303	0.035245	0.078452	0.315039	0	0.841707	0.037081	0.671943	0.168803	0.047935	0	0.071748	0.036181	0.031727	0.029995	0.056106	0	0.091435	0	0.048988	0.061912	0	0.154535	0	0.034379	0	0.664387	0.524617	0	0.552364	0	1.48333
ENSG00000010292.13	NCAPD2	79.238	20.474	39.9276	15.571	75.0632	15.1979	46.7275	16.0599	65.4055	20.2504	38.0417	19.4111	94.3744	19.2934	26.3225	14.0331	45.2471	17.2262	55.5725	17.22	50.2697	12.9336	46.0594	18.1025	63.0819	15.4303	55.6766	13.1072	70.4794	17.346	62.1892	14.0684	74.2771	20.3318	91.7515	21.9458	42.2956	23.6826	82.6251	16.6066	66.0117	21.4353	50.8794	18.7574
ENSG00000010295.20	IFFO1	4.34061	15.0269	6.68892	14.8207	9.15851	13.6976	6.23137	11.8865	14.0001	9.87836	5.13028	13.9202	8.83024	9.46937	4.59546	11.6139	6.44566	11.5692	6.51521	8.73396	7.50431	12.0823	6.62789	12.9113	7.21111	13.1438	6.89149	10.2476	7.98335	10.6357	6.20875	10.6878	7.70301	13.7029	11.0355	13.6346	4.65276	14.7626	5.71041	10.3476	3.70309	12.5714	7.89998	17.7829
ENSG00000010310.9	GIPR	10.0606	0.087405	4.16228	0.816871	18.5923	0.089304	11.2693	0.178967	20.2478	0.580728	8.85635	0.0702	12.4116	0	4.05512	0.170245	7.41834	0.654547	5.02069	0.218644	7.98801	0.189796	5.40668	0.495889	3.53503	0.075684	7.11944	0.327876	6.05855	0.01438	5.78372	0.046071	11.2979	0.379506	15.5426	0.197698	3.95061	0.25732	5.29634	0.283613	3.43723	0.427732	7.24116	1.58783
ENSG00000010318.22	PHF7	3.56384	11.7576	2.43637	10.576	2.73475	7.36834	2.26264	6.02115	4.35632	10.0715	2.32785	9.99507	3.17817	7.97655	3.64336	9.92483	3.62833	9.61522	4.84793	5.86396	3.93467	6.12079	4.07341	6.43666	4.96072	9.13057	3.86382	7.62049	4.13397	7.54053	3.4236	8.50697	3.04083	11.6342	5.95674	11.8954	3.1572	8.10508	3.29687	9.90046	4.61633	7.60053	3.721	9.84239
ENSG00000010319.7	SEMA3G	0.012917	0	0.137543	0	0.020447	0	0	0.002951	0.431438	0.148457	0.129109	0.063895	0.006153	0.010951	0.179639	0.048904	0.029909	0.309902	0.048292	0.012012	0.010672	0.005107	0.015794	0.003014	0.008902	0.006359	0	0	0	0.041982	0.01684	0.0569	0.003172	0.01026	0.062454	0.029465	0	0	0.203924	0.034134	0.011016	0.014534	0	0.019555
ENSG00000010322.16	NISCH	18.2547	36.9187	12.0118	39.2697	18.6311	37.5642	14.5158	31.7669	27.8241	28.7265	13.9803	39.1898	16.641	36.3107	13.244	31.5629	14.7737	44.1902	15.7585	27.0434	16.2298	30.8404	14.2728	31.5988	14.4795	34.9689	14.8578	30.5243	16.1185	31.1572	16.9611	27.5303	18.3391	44.6834	25.2713	39.882	10.1504	43.991	15.4887	32.3381	15.083	37.2683	14.4078	43.3909
ENSG00000010327.10	STAB1	0	0	0.170497	0.014955	0.087909	0	0	0.030967	0.095763	0.284678	0.384101	0.92036	0.030086	0.383796	0	0.191146	0	1.44856	0	0.146239	0.005437	0.030143	0.081065	0.222662	0	0.545757	0.03334	0.013696	0.035203	0.406669	0.014266	0.050972	0.003933	0	0.054769	0.00304	0	0	0.074372	0.144689	0	0.027077	0	0.143687
ENSG00000010361.14	FUZ	2.2894	4.48243	1.37834	4.03815	3.66136	3.16551	1.74847	3.14135	2.61355	3.33749	1.94741	4.15893	2.40383	3.40377	2.15522	3.74734	1.0779	3.12758	1.86752	2.91515	1.68434	4.56568	1.22037	3.6505	2.07212	3.13588	2.17134	3.80729	3.09691	4.03061	1.92158	4.55431	5.26177	3.51031	3.60504	3.3727	2.16323	7.58924	3.65664	6.15547	1.54412	4.99562	2.5284	5.54099
ENSG00000010379.16	SLC6A13	0.249944	0.553795	0.805549	0.522073	0	0.488897	0.083529	0.079338	0.231583	0.5401	0.056794	0.764456	0	0	0.218349	0.145324	0	1.58432	0	0.093104	0.080555	0.273663	0.138567	0.179651	0.217271	0.170836	0	0.178347	0.009058	0.124218	0.036208	0.026574	0	0.084076	0.18266	0.05349	0.110774	0	0.271863	0.09189	0	0.359564	0	0.204884
ENSG00000010404.18	IDS	23.567	26.0607	30.4359	32.5204	17.7643	24.8012	27.1937	23.4868	40.8001	23.5457	27.8643	27.013	22.5974	17.6241	27.4972	23.2509	23.8139	23.3849	27.7914	25.5063	27.6278	21.1917	21.301	30.8908	22.9257	21.9023	25.293	24.1938	24.4777	17.678	21.1529	20.2459	29.4268	41.3777	31.4139	34.478	24.9295	29.9257	21.7087	17.8717	31.5218	23.1198	26.9641	28.4854
ENSG00000010438.17	PRSS3	0	0	0.137246	0	0	0	0	0	0.795882	2.04435	0	0.309254	0.136844	0	0.2914	0	0	0.069558	0	0.181958	0	0.052081	0	0.02537	0	0	0	0	0	0	0	0	0.071738	0	0	0	0	0	0.104852	0	0	0	0	0
ENSG00000010539.12	ZNF200	10.3521	5.80338	7.31516	5.8126	5.98896	6.78834	7.06567	4.30721	11.523	5.60951	7.29972	4.27594	4.85746	4.70664	6.97364	5.24172	5.48067	4.75323	4.21234	2.71953	3.93417	3.80285	3.12341	6.1212	5.46631	5.67797	4.10479	4.92493	4.30086	4.6373	4.83176	5.02097	4.96028	5.39351	10.4042	7.53419	4.2579	4.3605	4.78555	4.57597	6.7309	7.51796	4.84509	6.38584
ENSG00000010610.10	CD4	0.185819	0.02495	0.988388	0.030543	0.354868	2.24711	0.068783	0.230602	1.51992	2.48386	1.81325	1.90989	1.39582	0.224828	0.86284	0.24659	0.026232	2.27714	0.092266	0.1579	0.173819	0.316473	0.033237	0.274632	0.216438	2.01226	0.050366	0.018658	0.186257	0.476152	0.234798	0	0.288555	0.194711	0.072587	0	0.160957	0.071101	0.494192	0.153145	0.060404	0.484298	0	0.467934
ENSG00000010626.15	LRRC23	2.25812	5.44575	2.44133	3.73826	1.24412	3.05793	1.45994	2.67144	5.81196	4.00964	3.39998	4.00134	3.08194	1.86305	3.2223	2.77183	1.2425	4.02595	2.01561	3.30747	1.99098	2.86439	1.30815	2.98326	1.98354	2.60288	1.24269	2.88024	1.01941	2.15008	1.42404	2.6922	2.06586	5.26479	3.5985	3.48487	1.3325	3.11851	2.25701	2.13341	4.2781	2.8176	1.59789	4.43178
ENSG00000010671.18	BTK	44.8137	107.523	41.1019	127.736	59.7779	90.3237	42.4114	74.4737	64.9337	91.2767	36.7489	95.5239	53.6234	86.9011	23.833	97.2653	40.2882	99.1117	40.8037	57.6775	40.0699	79.0169	40.8928	93.6331	44.8581	95.3929	40.2029	88.055	39.2012	87.7436	44.9433	79.9418	34.6159	122.269	57.8049	133.625	29.3392	96.6211	52.6396	89.8274	45.6465	110.738	41.5008	92.0072
ENSG00000010704.19	HFE	0.378822	2.42537	0.447263	2.87218	0.29235	1.97356	0.214932	2.93892	0.300995	0.527758	0.555664	3.88676	3.15506	3.97384	0.410948	1.91101	0.666635	3.44262	0.883983	1.93452	0.087367	1.91438	0.282245	3.28586	0.990568	2.2265	0.389737	1.25558	0.683505	1.7128	0.518387	1.77884	1.41317	5.47416	1.22568	2.18037	0.468637	3.48071	1.09221	1.77654	1.44078	2.74636	0.847035	2.32417
ENSG00000010803.17	SCMH1	7.06338	11.502	3.93046	12.5441	11.1049	13.1986	7.27633	9.18285	18.4527	7.64901	10.5502	10.9548	13.3178	8.9915	8.32612	10.1385	6.666	7.10041	8.13234	10.0167	5.64729	6.86709	6.78358	9.85306	8.07466	9.38689	7.13983	7.75604	10.1659	10.1076	5.18283	10.3145	9.62042	10.3358	8.81482	10.3789	3.53779	12.6349	14.1883	13.6143	10.3954	11.5325	4.07055	8.09044
ENSG00000010810.17	FYN	71.6657	88.0309	9.61571	111.703	107.142	94.8016	57.103	58.5143	16.8813	59.5664	42.0949	92.0439	2.15554	43.5243	32.7628	79.7017	44.5991	83.1683	27.3046	61.3529	27.1292	69.1383	18.9004	78.134	31.0882	75.5841	34.9341	89.2533	50.5105	70.4944	18.8601	75.0268	93.6815	118.323	123.28	95.8964	12.2911	114.411	17.6241	70.1848	4.38283	76.2182	21.9112	123.169
ENSG00000010818.10	HIVEP2	19.408	19.8139	12.0852	20.9961	16.2982	19.3362	14.2719	10.5137	28.5725	15.7662	16.7227	18.8275	9.14975	11.2337	25.8005	14.1505	13.3721	17.1091	8.09067	10.7367	8.48861	11.0635	6.10449	14.0158	6.94554	12.5171	9.24715	10.9707	8.47091	13.4469	7.46108	12.7306	13.1003	17.7562	13.6128	19.3031	6.60007	16.049	8.61655	20.0658	10.2437	14.8972	7.08752	14.1897
ENSG00000010932.17	FMO1	0	0.386091	0.14674	0.209892	0	0	0.315042	0.007878	0	0.405802	0.380618	0.476569	0	0.048404	0.336748	0.864463	0.210631	0.719243	0	0.098105	0	0.09428	0.251741	0.024208	0	0.44893	0	0.148015	0	0.503837	0	0.668262	0.771884	0.082656	0	0.434681	0	0	0	0.116956	0	0.326604	0	0.077515
ENSG00000011007.13	ELOA	33.2924	20.4426	24.7548	21.8541	22.1114	15.0425	22.1864	16.7851	29.7322	21.3881	25.3315	13.718	19.3259	19.8422	20.5266	9.65843	19.854	20.2942	18.3979	10.8684	18.3193	20.1904	15.7595	15.3323	20.111	13.7455	19.4057	12.7106	16.0998	15.2348	17.7632	13.8458	17.9528	24.9294	24.4134	17.202	15.518	23.1254	16.1044	19.4735	22.2485	11.7513	18.9869	16.6186
ENSG00000011009.11	LYPLA2	13.1179	8.74268	14.1796	10.4654	17.9192	6.62241	15.5145	10.0696	33.4415	6.93813	13.6117	9.68237	11.9211	6.66611	16.685	9.47538	18.444	11.9936	20.3565	7.25276	16.2749	7.86523	15.8273	12.6826	22.7444	10.1385	19.7648	9.4502	17.085	8.55561	19.3698	9.00728	19.4337	13.4806	25.2626	12.4129	14.0701	11.4661	18.1699	8.4664	14.7782	8.97358	23.6753	8.50639
ENSG00000011021.23	CLCN6	9.40327	19.1385	9.692	19.9734	9.47193	18.9616	7.05071	13.3938	17.9488	19.6403	7.0012	17.8867	9.99614	10.823	9.02739	14.4605	6.75021	15.5095	4.68987	14.2937	5.03324	14.832	4.29209	14.4961	5.22906	15.8407	5.65906	15.9232	4.08184	17.6537	5.11467	12.8742	8.97956	18.1952	7.44725	21.0984	4.09704	17.8687	6.23672	19.0482	7.05635	22.5235	4.02026	13.3435
ENSG00000011028.14	MRC2	1.91977	0.05663	0.230235	0.015949	0.117235	0	0.090842	0	0.211781	0.141341	1.79897	0.088725	1.86141	0.043218	0.685202	0	0.522869	0.745245	0.297301	0.095013	0.179448	0.016069	0.426674	0.018315	0.245329	0.195878	0.492972	0.014621	0.193752	0.085589	0.730243	0	0.268234	0.008223	1.3307	0	0.145133	0	1.26977	0.170664	0.360454	0.011443	0.801951	0.291914
ENSG00000011052.21	NME1-NME2	1.08156	0	5.90377	0.065977	1.21829	0	2.84285	0.551457	8.73699	0.729402	1.90093	0.13874	1.3862	0	1.36232	0.102455	1.53078	0	3.01448	0.248352	3.63342	0.323953	6.85657	0.512646	4.41996	0.191753	1.94897	0.160828	1.97871	0.201518	5.57062	0.138505	0.319885	1.33376	6.0374	0.17568	2.55433	0.150956	4.48668	0	1.79628	1.03588	1.83009	0.682802
ENSG00000011083.9	SLC6A7	0.027209	0	0.581481	0	0	0	0	0	0.592336	0.04785	0.05266	0	0	0	0.274348	0.045651	0	0.351298	0	0	0.014946	0	0.011056	0.075718	0.024953	0.004454	0	0	0.014159	0.010236	0.014542	0	0.017764	0	0.050234	0	0	0	0.014214	0.014624	0.187455	0.106967	0	0
ENSG00000011105.14	TSPAN9	0.063039	0	0.339378	0.259295	0	0	0.049757	0.391352	2.17242	0.405223	0.319095	0.175747	0.335998	0.038547	0.658765	0.287017	0.01368	0.31988	0.026169	0.059823	0.031322	0.011976	0.019639	0.074345	0.043154	0.014932	0.031574	0.074057	0.019223	0.373742	0.029077	0.116477	0.007447	0	0.006011	0.034613	0.066909	0.015089	0.250899	0.008009	0.293764	0.086974	0.471447	0.119166
ENSG00000011114.15	BTBD7	24.4754	17.1873	14.119	20.6579	10.3412	18.0418	10.314	11.0297	20.9882	16.9936	19.2495	18.5596	12.0482	12.2752	15.2347	13.6992	11.1843	14.3589	9.83241	10.3325	11.3008	8.65457	10.2365	12.537	11.8715	14.1482	10.8052	10.2572	9.57363	12.6819	9.17951	11.7791	11.2561	16.143	15.0816	16.865	8.43377	13.1469	7.69489	14.5933	9.27324	14.3626	11.2259	16.4723
ENSG00000011132.12	APBA3	14.7378	15.4373	8.8927	20.2009	14.8686	15.5057	12.1681	16.0525	18.9636	16.0401	10.6803	17.964	14.4918	17.6306	12.4977	15.3541	11.9798	24.8729	8.61263	11.7498	12.2078	17.1079	9.00965	16.909	11.9859	17.5573	7.30731	17.3393	11.1195	17.2695	10.9388	13.5965	11.1877	21.5296	15.3009	25.9467	8.35252	20.5724	12.4157	12.9797	6.61112	18.9252	12.0222	16.3809
ENSG00000011143.19	MKS1	5.05591	4.02159	5.05108	2.56605	6.95324	4.16009	4.56328	2.5101	9.74457	3.52032	3.2741	2.03317	6.81004	2.8537	3.01248	2.3963	6.28995	2.34031	5.28331	5.61152	5.45393	3.23775	4.47221	3.1694	6.21122	2.20923	5.23057	2.67532	5.50147	1.47774	4.57594	1.66613	7.61849	3.46339	8.91573	2.95744	4.96138	3.0062	6.18435	3.28094	6.30769	5.48168	6.65796	7.12142
ENSG00000011198.10	ABHD5	4.01654	3.61097	5.40651	3.31551	11.8648	1.8591	5.40074	2.11044	15.8989	3.81703	6.02485	1.56957	8.28836	0.900012	4.29865	3.34535	3.53124	2.51803	4.77207	2.27839	5.0534	2.41884	5.10094	2.36985	6.4146	2.35766	5.21226	1.75673	5.85846	2.49676	4.82427	1.76898	6.29944	3.86911	7.50632	1.76547	4.46916	2.58578	4.8649	2.77708	7.47443	1.71843	4.25386	2.19109
ENSG00000011201.12	ANOS1	0	0	0.005442	0	0.061891	0	0.002295	0.011656	0.078617	0.032002	0.004253	0	0	0	0.025805	0	0	0.154309	0	0.010348	0	0	0.00312	0	0	0	0.00236	0	0	0.048133	0.00535	0	0	0	0	0	0	0	0.012068	0.124315	0	0.005747	0	0.007732
ENSG00000011243.19	AKAP8L	46.9202	45.1298	23.8521	39.0745	23.8289	32.8813	22.5557	30.1604	37.638	31.7676	24.4131	36.3852	24.9438	30.1441	22.7576	35.3372	23.4573	44.3444	20.2932	24.5134	18.427	29.7296	18.8136	36.687	21.3476	34.1533	19.1506	33.3937	20.7583	34.8815	18.4001	35.9436	28.4943	44.3303	31.8439	45.9316	21.829	38.9357	21.8028	36.0839	20.9063	34.0887	26.8158	36.2045
ENSG00000011258.16	MBTD1	7.35796	15.3553	3.99347	14.5525	5.60494	14.4589	3.69823	6.79607	12.7079	10.8341	5.39742	12.0811	6.70778	7.6708	4.79895	11.0608	4.17027	9.08657	3.23909	8.53828	3.3818	6.72893	3.35843	8.77179	3.75761	10.7713	3.54362	10.7512	3.38193	11.414	3.29672	11.929	4.04137	16.071	6.28582	16.6244	2.49798	10.6851	3.89521	13.6805	4.87317	14.2172	3.72572	13.8653
ENSG00000011260.14	UTP18	24.4868	22.3373	18.4437	22.7062	22.8297	23.0865	17.6764	16.4319	41.2475	18.9446	20.1425	17.1464	21.249	11.3039	16.7167	15.1582	19.613	19.8963	24.3262	13.3435	18.5837	12.7472	21.8169	19.0296	30.4589	16.1167	25.0308	14.4992	21.1912	18.2755	21.1115	16.2713	21.1833	23.012	41.6915	27.8297	18.7451	20.9179	26.2522	19.0532	26.2295	18.0885	20.5338	20.5071
ENSG00000011275.19	RNF216	22.7008	28.6432	19.3333	33.1349	15.7372	23.3547	14.4071	23.0489	28.1578	27.6694	17.9925	23.6072	16.1525	20.1831	15.5645	24.1245	16.9087	25.8377	14.8978	23.2202	13.6426	28.0451	12.2468	24.0088	14.8902	27.0277	15.2836	22.4971	12.9026	26.4976	12.459	19.8055	17.1261	32.4264	21.734	42.2314	10.4608	34.4716	15.9651	27.2106	15.4291	34.4266	15.1686	41.2234
ENSG00000011295.16	TTC19	8.82679	20.8802	8.98754	18.8576	14.6967	15.5436	12.6165	12.3471	20.8949	11.045	9.67635	15.2603	11.9363	13.1181	7.09197	12.1019	15.4624	21.2055	11.0294	13.3212	9.70036	11.5821	10.1675	19.7192	9.08478	14.3573	11.4126	12.3482	10.441	13.1206	11.8525	9.7024	7.91352	25.7342	18.4116	18.6121	7.02892	18.558	10.2177	17.3327	9.5897	17.4842	11.3611	15.8823
ENSG00000011304.22	PTBP1	90.776	77.713	91.9492	79.9	108.341	80.248	97.6148	61.9513	143.144	68.5071	101.726	69.9816	122.071	54.5968	85.9068	73.7069	94.1919	82.4637	138.809	55.3182	109.476	62.3769	110.738	69.6834	139.488	74.7059	131.207	69.6702	130.979	63.9113	132.15	67.1813	133.475	91.5426	193.697	80.3479	95.8206	79.1031	156.88	70.461	113.621	82.2334	99.4979	76.7443
ENSG00000011332.22	DPF1	1.50895	0	1.33306	0.052003	2.465	0	0.637779	0.00676	2.17194	0	2.18692	0.092574	0.736995	0.050335	1.19608	0	2.00266	0.083188	1.71622	0.04931	0.305885	0.071016	1.98331	0.034603	0.635702	0.014564	0.842482	0.025388	1.35546	0.075121	2.4904	0	0.322349	0.011806	1.96552	0.223568	0.360392	0.029266	2.18873	0.015548	2.1864	0.136972	0.717363	0.044448
ENSG00000011347.10	SYT7	0.027389	0	0.121284	0.02054	0	0	0	0.010053	0.192234	0.104002	0.149216	0.171145	0	0.00498	0.066779	0.044692	0	0.184133	0.003826	0.035878	0.005453	0	0.004067	0.012419	0.011461	0	0.009232	0.005695	0.031524	0	0.004639	0	0.009034	0.005284	0.015812	0.139746	0	0	0.072634	0.028121	0.016292	0.007483	0	0.010068
ENSG00000011376.12	LARS2	7.4942	6.00603	6.84579	8.85897	8.06254	4.9335	6.83532	3.82972	12.1494	4.99344	6.43726	5.14252	5.65931	3.99285	5.0622	5.42435	5.72625	4.63221	10.0394	3.86151	7.44936	4.01833	7.2664	4.69692	12.3218	5.75332	8.26354	5.71175	8.96147	7.51501	8.84293	4.08776	8.83656	5.20436	13.5222	5.30495	5.7519	7.90439	12.0074	5.87104	7.4707	4.79092	6.94929	4.62857
ENSG00000011405.14	PIK3C2A	17.1125	14.202	18.0889	19.8187	5.96588	19.9469	8.06743	8.62486	16.2284	10.9984	11.3777	11.9241	13.7052	13.9715	8.06602	12.5037	6.29825	7.66552	9.7499	13.9415	10.4089	9.65632	10.5135	10.0357	12.6501	13.483	12.4895	7.74404	7.99909	11.7778	9.46945	8.30906	8.5077	15.5724	12.9143	14.4509	11.2415	12.037	12.6404	25.9949	10.3493	13.0644	9.98667	18.4737
ENSG00000011422.12	PLAUR	4.79875	0	5.86945	0	0.723116	0.408276	5.45669	0.031806	2.12282	2.83929	6.49904	0.702816	1.44757	2.72027	2.26374	0.511048	1.95928	2.16357	2.40437	0.264507	6.00866	0.109948	5.09755	0.245356	2.8599	0.952145	3.04837	0.229918	6.28905	0.484541	4.391	0.050118	6.02187	0	4.916	0.065834	6.76253	0	2.87756	0.351339	2.83889	0.26454	3.99986	0.099572
ENSG00000011426.11	ANLN	15.5538	0	6.78118	0	14.7273	0.118995	7.22567	0.360916	17.7421	0.445397	8.04336	0.635713	17.2716	0.003861	3.33394	0.306096	6.55403	1.52296	10.7561	0.069867	7.02818	0.016201	11.2906	0	18.1728	0.048283	14.7029	0	10.2657	0.055021	8.75875	0.059723	9.41813	0.013217	18.1126	0.010393	11.2782	0.013818	15.4534	0	9.17452	0.093589	6.77002	0.106712
ENSG00000011451.21	WIZ	5.06658	6.99988	8.00648	6.19666	10.0776	7.94521	8.17478	6.80495	12.8013	6.46754	6.19824	6.6374	7.38133	9.08714	7.4759	5.72559	7.86015	6.94001	9.25627	5.84808	8.28824	5.92349	8.28817	6.34775	7.27382	7.93638	8.78787	6.44818	8.13195	5.69569	8.50414	5.70562	7.45188	7.07568	10.8068	6.38678	5.25012	6.90649	11.8797	7.34967	6.64199	8.0652	7.03475	7.14385
ENSG00000011454.18	RABGAP1	23.4245	26.0941	16.417	34.2641	20.4157	26.1697	11.2238	12.3418	28.7744	23.7702	20.4318	33.3154	22.861	19.9911	14.4733	25.0201	15.7938	14.8936	13.1694	17.6818	12.7909	19.8176	10.384	19.3117	14.3309	21.2969	13.1541	14.4747	8.93734	22.6478	11.4712	17.708	14.8101	28.8616	17.5419	28.2619	9.36002	25.2635	12.7009	22.9094	10.1378	21.5393	10.2566	20.9375
ENSG00000011465.18	DCN	0	0.023687	0.212953	0	0.185703	0	0	0	0.591537	1.72153	0.652971	0	0	0.002632	0.101975	0.005877	0	0.755701	0	0.013934	0	0.184811	0	0	0	0	0.010538	0	0	0	0.034484	0.022287	0.002286	0	0	0	0	0	0	0	0	0.044954	0.003478	0
ENSG00000011478.13	QPCTL	5.47778	2.0766	4.76293	0.81151	5.6905	2.27837	6.87064	1.47927	7.18258	1.70603	3.45706	3.18462	5.64875	1.80508	2.02594	1.10887	3.17569	1.77905	5.4561	1.12266	6.42979	1.26308	5.6773	2.22649	4.25718	0.904451	7.40828	1.1334	5.3587	1.82027	6.42108	0.607011	5.35598	2.28544	7.68848	1.90106	5.4466	2.49335	6.82727	1.61621	4.35752	1.41364	7.81998	2.0591
ENSG00000011485.15	PPP5C	59.398	27.5754	32.4973	33.8212	106.61	21.6124	35.5343	27.5118	56.8999	34.1664	36.0118	28.6959	47.997	35.8727	32.8175	24.6338	33.4755	29.8442	45.7269	19.1802	37.1717	29.2936	36.5419	21.5551	44.7783	23.1514	39.5621	21.7097	49.1198	24.0995	40.2896	18.5954	46.6901	35.5181	60.215	27.7982	30.8295	40.0604	51.8403	34.4517	36.8876	19.6324	32.211	38.6993
ENSG00000011523.14	CEP68	3.61632	10.0762	2.30863	9.96806	3.35952	7.3625	2.68336	6.12609	5.50276	7.78267	5.12836	7.61802	3.12976	6.31248	3.35635	5.4048	3.75609	9.29525	2.87041	5.27027	2.03893	5.71198	1.69973	6.15932	2.11768	6.66846	1.81025	7.4446	1.65345	5.95678	1.71893	6.07855	3.71831	7.74649	3.51544	7.5953	1.76644	7.6646	2.42255	6.01772	3.06407	9.57279	2.0189	5.42087
ENSG00000011566.15	MAP4K3	7.52926	2.74768	6.79637	5.13532	2.16595	2.72476	4.72331	2.43427	8.13196	7.45801	4.09648	8.32622	3.9899	5.0022	6.23904	6.87129	4.14762	6.29141	5.29347	4.90868	6.27684	3.35366	6.31876	5.17837	2.57758	3.66147	7.63249	5.48219	3.50155	3.35603	5.44591	3.65398	4.79125	6.24189	3.82722	3.65337	2.41271	5.91777	3.95801	4.23319	5.98974	3.4259	5.91727	5.82203
ENSG00000011590.14	ZBTB32	25.9229	5.60355	39.8644	2.77759	1.57247	4.35222	16.1807	5.95539	2.65052	2.48556	23.2255	4.93953	40.5931	4.37718	10.5271	7.29007	8.32134	5.39731	29.5501	7.88676	18.7959	8.4627	13.5507	8.70824	36.5502	1.47578	17.0209	5.82919	25.7337	2.64639	16.9862	2.12924	39.1635	11.8863	50.3731	8.19689	44.4288	15.4729	18.7235	2.8711	37.7033	5.81531	16.2308	16.7469
ENSG00000011600.12	TYROBP	0.216256	0.06242	0.851179	0.753339	0.532832	2.20462	1.6332	0.116232	0	17.2885	0.156	19.0997	5.29909	2.95433	0	1.2529	0.585747	0.401651	0.170557	0.502818	2.53507	0.563138	0.973177	1.22979	0.534471	12.0755	2.56247	0.607215	2.92732	6.00374	0.811799	0	1.10766	0.641923	13.7146	1.25348	1.89824	0	1.48542	1.18297	0.966942	0.714418	0.447865	0.415258
ENSG00000011638.11	LDAF1	3.48951	4.50227	1.96364	3.90005	3.93761	4.64368	2.45559	4.82599	4.15106	3.2971	3.18599	4.94839	3.97918	3.48515	2.45771	2.72315	2.27266	3.3179	1.49901	3.91469	1.58741	3.00904	2.0805	4.32323	2.02274	5.29643	1.39913	3.03356	3.42883	4.21556	1.84481	2.91721	3.38488	8.24171	3.18064	6.24642	1.68758	4.11578	2.88399	2.33691	5.29887	3.52792	1.92382	7.15461
ENSG00000011677.13	GABRA3	0	0	0.009481	0	0	0	0	0	0.091846	0.478311	0.037138	0	0	0	0.022574	0	0	0.118323	0	0	0	0	0	0.012515	0	0	0	0	0	0	0	0	0	0	0	0	0	0	0	0.626092	0	0	0	0.0484
ENSG00000012048.23	BRCA1	32.0404	4.07343	18.3948	2.98438	29.5272	3.19085	17.1855	1.08532	29.7324	2.4321	11.9494	2.21171	21.176	4.35198	10.2526	2.41069	16.1669	4.56507	24.7398	1.85155	21.0627	2.73629	21.8185	2.97645	26.4304	1.7709	26.8054	1.94915	28.5771	3.24272	22.4576	2.23514	24.1605	3.47594	40.0502	3.06432	13.5803	1.24288	27.7608	4.71808	21.7859	1.56268	21.83	3.4484
ENSG00000012061.16	ERCC1	11.4171	15.055	14.5728	13.462	18.9256	19.5766	12.8404	13.6329	23.5389	14.0256	16.6773	13.1896	18.9539	18.5823	13.0856	17.1899	14.6552	16.3743	22.3717	13.6698	18.1852	12.8082	19.6882	14.8195	19.5884	15.8968	19.7969	15.2339	14.2005	16.3744	19.1735	13.7954	20.3073	20.3637	26.0007	12.92	13.5656	19.9551	16.3511	12.3997	25.1328	17.6782	15.282	17.6529
ENSG00000012124.17	CD22	256.891	599.369	92.2546	636.272	265.029	465.224	101.833	516.353	245.367	523.246	99.2549	555.958	215.517	408.799	154.986	501.812	134.769	570.406	66.3342	287.889	48.9517	457.89	44.8423	498.928	54.8514	518.208	78.1413	539.511	77.3075	545.018	52.2914	497.334	81.7252	599.761	86.8571	658.259	43.3585	531.15	60.5153	477.077	148.372	624.169	53.224	486.593
ENSG00000012171.20	SEMA3B	0.344436	0.118916	0.682812	0.069395	0.018723	0.847108	0.037842	0.142824	0.282392	0.474046	0.196488	0.22529	0.047427	0.077709	0.583506	0.210641	0.072261	0.928649	0.078821	0.33215	0.180686	0.168175	0.093081	0.125129	0.059731	0.322964	0.060901	0.174836	0.15695	0.181175	0.174707	0.376261	0.334019	0	0.068533	0.140587	0.028061	0	0.211424	0.201643	0.102093	0.221919	0.151034	0.172916
ENSG00000012174.12	MBTPS2	2.19668	2.19177	2.27826	2.31671	1.88125	2.22202	2.45115	1.3223	3.95312	2.32867	2.29272	1.60093	2.87598	0.688019	2.53794	1.53751	1.79421	1.77258	2.85818	1.20803	2.36677	1.43293	2.50777	1.50732	2.86653	1.46779	2.75273	1.53848	2.02598	2.0581	2.62245	1.43804	2.14094	2.08514	3.13365	2.70135	2.40518	1.76747	3.11121	1.77116	3.12552	1.71826	3.10983	1.67631
ENSG00000012211.13	PRICKLE3	7.61349	6.33717	5.09381	5.65676	9.75207	4.98436	8.73378	5.48392	15.8736	8.01643	8.41031	5.97203	12.3675	12.6296	9.44001	5.78189	7.24998	8.56422	8.58901	4.38731	7.78524	5.60129	4.9383	6.88479	7.66357	6.00979	6.91538	7.96571	8.55068	6.39507	7.85056	6.57543	13.8853	10.091	12.7873	11.9798	5.09476	5.60567	9.93636	5.53511	12.8193	8.52399	9.06842	10.4875
ENSG00000012223.13	LTF	0	0	0.169084	0.622553	0.722265	0.067585	0	0.029424	0.349432	18.7969	0.051056	0.56869	0	0.009046	0	0	0.222643	0.238255	0	0.073917	0.006646	0.050371	0.009821	0.164504	0	0.881885	0	0	0	0.011589	0	0.012381	0	0	0	0.012294	0.004274	0	0.132691	0	0	0.053875	0	0.024153
ENSG00000012232.10	EXTL3	3.72687	5.33403	3.42748	3.25082	5.90039	3.14807	3.61471	2.84011	11.1166	18.7533	4.77219	4.72351	5.37272	6.67679	3.24564	4.09172	5.29518	5.18385	4.21713	5.07577	4.01688	2.93877	3.84914	2.77938	3.67713	5.09311	4.01503	2.44212	4.74132	3.21146	3.19979	3.68993	7.77981	5.95688	8.19643	3.45713	2.76045	6.63451	9.93994	12.219	4.19933	7.92093	5.43313	9.5264
ENSG00000012504.15	NR1H4	0.0492	0	0.068212	0	0	0	0	0	0	0.10016	0.047119	0	0.061845	0	0.091393	0.105184	0	0.014919	0	0.01103	0	0	0	0	0	0.021385	0	0	0	0	0	0	0	0	0	0	0	0	0	0.025244	0.027621	0	0.018781	0
ENSG00000012660.14	ELOVL5	30.7634	114.934	34.894	156.957	39.6336	101.117	28.4901	73.1705	64.4801	108.797	34.8513	141.191	28.6952	80.6669	30.0379	114.654	39.6519	112.911	33.1995	68.5595	31.5902	73.2785	29.4367	92.3274	40.047	118.914	42.0521	91.547	30.9386	105.914	33.3731	94.0991	34.4909	132.274	55.835	114.407	36.8	96.6838	29.5943	116.011	38.615	121.709	32.9065	104.751
ENSG00000012779.12	ALOX5	14.7675	161.974	8.79299	129.234	16.7702	167.885	11.1311	109.159	27.8907	111.829	12.4164	135.716	41.2241	129.732	1.79504	90.8966	8.95372	130.336	17.3492	120.851	6.47422	111.176	17.9036	129.033	10.4087	123.841	12.4046	130.261	8.17203	103.885	17.0411	99.2971	7.92988	199.076	6.38161	134.472	2.10111	197.504	15.4818	103.564	29.9912	162.382	11.7248	191.119
ENSG00000012817.16	KDM5D	0	0	0	0	0.01089	0	0.063885	0	0	0.014371	0	0	0	0.045991	0	0.056972	0.004135	0	0	0.003197	0	0.002718	0	0	0	0	0	0	0.003486	0	0	0	0.006756	0.016395	0	0.014309	0	0	0.007369	0	0	0.020757	0	0
ENSG00000012822.16	CALCOCO1	28.4161	74.0097	25.0479	62.8845	15.5205	59.7555	18.5487	45.0217	26.7613	35.3062	16.0031	53.3766	19.274	37.7845	25.536	45.0686	18.7103	66.549	15.5469	32.708	21.5575	45.7702	19.5973	50.9215	12.5359	46.8199	18.5636	53.0452	16.5772	47.8569	18.6823	44.0983	29.0014	74.5124	22.987	71.3664	16.0188	63.0065	12.1928	51.1112	17.1042	66.7633	35.4837	57.6601
ENSG00000012963.15	UBR7	32.8206	22.6096	24.7233	22.0156	30.4382	15.3666	23.7695	9.27528	46.2752	10.5824	22.8237	11.3739	24.2391	22.7128	11.9621	10.9623	28.1372	8.85464	25.2648	9.85854	25.0526	11.5953	24.5044	13.3157	37.3723	9.29326	29.4411	11.0925	29.6861	12.0416	32.9296	13.4418	35.2582	17.6313	51.7769	25.7331	26.0718	14.022	29.0671	18.225	42.2267	16.1807	21.8926	20.1162
ENSG00000012983.12	MAP4K5	8.02831	16.6072	8.50683	18.7427	5.11679	12.6841	6.79174	9.60954	16.5037	16.2433	8.76323	18.7265	7.3892	13.8797	8.58603	10.8263	6.00901	12.4468	7.49819	8.86177	8.27107	8.69806	7.28315	10.6576	10.5657	11.5222	7.17874	9.87711	5.73535	11.1278	6.58964	9.72676	7.37362	13.4475	12.9053	14.6145	7.49245	12.457	6.18766	16.7287	8.8234	12.9526	6.95192	18.9177
ENSG00000013016.16	EHD3	0.053561	8.6815	0.225302	5.34947	0.180142	7.09323	0.120571	5.1663	0.326831	6.37761	0.25643	6.99371	0.593043	6.51772	0.355421	6.48677	0.024139	8.91225	0.631408	6.76739	0.376048	7.57178	0.294631	5.97685	0.32754	5.99412	0.312837	6.21814	0.16282	4.20089	0.142352	4.69496	0.184095	13.7138	0.657676	7.82877	0.158068	14.8085	0.179189	6.54359	0.034254	11.4608	0.447133	20.6978
ENSG00000013275.8	PSMC4	45.3036	22.7455	25.1932	18.7716	41.4806	20.9018	45.6379	19.8887	71.6929	22.1364	41.9599	21.185	46.4256	18.9295	40.9931	22.0435	47.7063	25.7766	65.7115	14.6612	62.6358	17.6169	55.6228	22.0954	79.6607	22.2276	64.62	20.3209	60.0527	19.5412	56.5945	21.0196	63.5478	29.5506	92.7875	30.3755	51.8981	23.7969	69.7114	20.5041	50.4834	23.8336	57.6276	21.2778
ENSG00000013288.9	MAN2B2	6.22612	14.0134	6.56015	15.742	6.14424	13.1682	7.5585	12.8799	10.2373	12.3756	6.64965	15.5016	4.95721	12.2752	7.55471	12.5947	7.07548	13.186	6.85856	10.8193	7.66233	13.5867	6.12125	15.563	5.78592	13.9134	7.3118	13.9591	6.66956	13.5863	6.86412	10.9905	8.40722	16.797	8.48995	15.1978	4.56355	20.5496	5.44925	13.4648	5.55394	16.0758	9.62849	17.374
ENSG00000013293.6	SLC7A14	0	0	0.322196	0	0	0	0.001398	0	0.095822	0.75757	0.138089	0.486452	0	0.001762	0.3734	0.003933	0	0.131755	0.003578	0.09629	0.001285	0	0.003806	0.00145	0	0	0	0	0	0	0.001085	0	0.001529	0	0.004921	0	0.002475	0	0	0.003295	0.0053	0.482866	0	0.01417
ENSG00000013297.12	CLDN11	0.295594	0.128134	0.276357	0.140925	0.244364	0.06854	0.071221	0.125615	1.44115	0.238352	0.473934	0.149559	0.089123	0.042197	0.659811	0.412961	0.147986	1.59673	0.207809	0.06562	0.116349	0.162567	0.316489	0.149697	0.05847	0.304502	0.231388	0.054716	0.137544	0.169188	0.362903	0.014451	0.393342	0.097437	0.063182	0.154779	0.104431	0.100223	0.083114	0.222625	0	0.22397	0.072161	0.143522
ENSG00000013306.16	SLC25A39	14.1368	13.8282	21.495	14.9324	31.7734	10.3832	24.0335	15.2546	41.0771	13.0327	24.3635	13.2067	31.6421	15.2366	18.3232	14.2716	27.5187	19.0198	37.8402	13.4846	31.8988	15.8002	31.1454	18.5061	39.0814	13.9679	34.5875	14.1564	29.087	11.5001	32.4287	11.9405	30.0799	21.8982	42.8464	14.9165	20.803	13.769	39.3395	10.9693	38.0791	12.679	33.1058	19.0191
ENSG00000013364.19	MVP	29.5722	32.6053	35.6473	46.3094	43.9079	39.2008	59.6089	30.5747	65.3596	25.9911	36.8972	32.1145	39.0681	32.1901	38.5136	24.4097	56.3742	39.5171	35.5689	23.1826	48.5179	33.394	43.8432	40.1305	46.5373	33.3683	44.5855	33.0105	52.1659	28.7376	39.3714	23.2484	73.9211	51.6106	71.476	51.3145	49.3573	44.2696	36.1838	40.0562	39.1477	38.4405	58.0157	40.2905
ENSG00000013374.17	NUB1	84.4251	93.994	46.9842	112.554	62.381	76.4209	70.928	54.1696	123.772	66.7359	34.9686	91.7094	53.2854	55.5526	58.8897	68.9446	68.4836	84.1709	42.3787	55.8637	52.3028	59.4396	59.7224	68.4277	58.1604	71.6498	66.7931	66.385	54.0299	75.5293	48.4741	63.6928	74.1491	96.467	70.385	138.803	44.3425	103.509	73.7971	84.8152	50.5038	76.2472	61.5529	99.914
ENSG00000013375.16	PGM3	23.1668	5.97086	21.0728	8.69494	4.73234	10.1442	10.0175	4.45477	21.4026	7.36649	9.49072	9.94304	9.79653	8.56508	9.93091	8.06059	6.25195	4.11225	13.2988	4.01133	15.4627	3.68987	11.733	5.653	14.5987	5.58115	12.4113	4.55272	7.65712	8.45565	13.9868	5.22767	11.7234	8.3592	17.7584	5.97872	15.4736	7.06381	13.9712	6.09393	15.1812	4.29734	19.1707	5.99659
ENSG00000013392.8	RWDD2A	1.6094	0.571506	1.67753	0.925346	0.522452	0.399944	1.0058	0.650556	1.45046	0.797277	0.974701	0.997103	1.22294	1.08777	0.998309	0.547042	1.04997	0.48593	1.59271	0.289906	1.68157	0.376574	1.31553	0.563505	1.37063	0.645269	1.18887	0.639518	0.722238	0.714213	1.60667	0.3345	1.04409	0.828441	1.71427	0.621079	1.2232	0.534993	1.35069	0.393944	1.22968	0.51665	2.3088	0.472116
ENSG00000013441.17	CLK1	107.11	180.828	58.7268	257.089	41.2749	185.158	38.5373	115.636	98.4708	194.931	60.5568	176.825	44.4261	116.667	65.8105	211.304	35.9682	163.753	25.0046	145.085	29.0581	108.064	31.0795	157.855	32.6773	147.776	29.6455	121.305	26.463	153.871	30.7987	146.606	49.9642	248.505	51.5882	261.68	38.481	148.688	45.6863	169.737	33.3361	151.071	43.0279	165.46
ENSG00000013503.10	POLR3B	6.20467	5.0428	4.92582	3.44815	2.70793	3.58773	4.90951	3.11938	6.03121	4.16526	2.86385	3.84212	6.6211	2.74496	2.8604	2.36554	3.92484	1.07961	5.01581	2.394	2.65298	2.19726	5.20555	2.60609	7.13688	2.72602	3.27077	1.53167	4.45466	3.69056	2.22423	1.82245	3.75104	3.05164	5.91998	3.72428	3.58647	3.04709	7.39469	4.10545	6.29195	5.18424	2.64348	2.87211
ENSG00000013523.11	ANGEL1	4.62362	6.77134	4.44132	6.51138	5.1424	8.07945	3.02455	6.5525	4.98661	8.34461	3.90706	7.5745	4.33444	5.89475	5.23378	5.40005	3.62696	8.44363	3.92342	3.8249	3.74663	5.36763	4.05057	6.4711	3.58996	7.48637	4.49159	6.39614	3.46145	6.88725	5.63436	6.51553	4.97192	7.20342	7.19307	6.44227	2.47055	5.85896	4.39608	8.68225	3.9496	7.23026	4.7594	7.29957
ENSG00000013561.18	RNF14	19.9916	19.1336	21.7644	13.6609	16.7269	13.896	20.6609	11.4248	22.2093	13.9714	16.9643	13.7962	14.3365	9.48178	17.298	13.5677	17.6422	15.1165	18.0451	9.58761	13.5719	13.8017	16.8193	14.0495	17.819	12.8333	17.0599	13.7883	16.5811	12.8262	15.8083	10.6135	17.5319	23.4572	26.244	15.8219	12.6117	15.7679	18.0824	9.91629	22.0697	13.8534	17.7291	23.237
ENSG00000013563.14	DNASE1L1	4.08972	7.5699	4.519	6.37046	5.55012	9.02445	5.52503	6.95249	9.09804	5.64284	3.49296	8.1531	4.4182	4.73921	3.95658	7.38345	4.13556	7.60975	4.35276	5.08565	4.0068	7.27242	5.6048	8.38866	3.11697	6.51791	4.78499	6.25967	4.3172	8.47688	4.83471	6.7182	4.88753	9.23313	5.57102	7.42855	2.83584	7.14523	4.62962	5.41923	4.25871	7.00157	5.89291	7.20552
ENSG00000013573.17	DDX11	63.0936	62.5744	30.4966	61.1188	47.827	42.4154	27.8733	12.1912	56.232	34.8355	19.1604	35.6332	51.4822	28.9207	16.6638	23.9383	24.5068	17.647	35.9547	10.2971	29.8856	27.1063	34.2659	29.5432	34.629	28.0124	37.0881	10.7412	42.5739	50.7611	33.2191	25.4468	35.9843	38.5066	51.2016	39.8142	24.8002	53.0611	41.3507	34.0122	31.2357	52.8219	22.1151	29.9256
ENSG00000013583.10	HEBP1	0.100347	6.08521	0.315727	4.82417	0.25963	4.48999	0.351796	4.76083	1.76201	5.99629	0.168187	4.43415	0	3.40648	0.514377	2.51345	0.815892	5.1643	0.637246	3.08661	0.430221	2.78482	0.745234	4.58758	0.913524	4.61633	0.226696	3.88491	0.569844	4.23301	0.896013	3.46731	0.715376	4.75507	0.634329	4.26811	0.294601	5.19929	0.801276	4.76043	0.653233	3.30541	0.695487	3.98176
ENSG00000013588.9	GPRC5A	0.155995	0	0.303243	0	0.025568	0.057455	0.235215	0	0.149401	0.134563	1.10801	0	0.027729	0.016455	0.513846	0.020411	0.276434	0.638528	0.105953	0.022112	0.072095	0.024959	0.068187	0	0.077464	0	0.053812	0.004148	0.02454	0.064211	0.062542	0	0.083356	0	0.019189	0	0.166652	0	0.007647	0	0.01653	0	0.159515	0.007349
ENSG00000013619.15	MAMLD1	0.006925	0.762407	0.079955	0.84216	0	1.13192	0.169695	0.437398	0.292643	0.898739	0.35105	0.46143	0.028263	0.528144	0.118793	0.290443	0.033287	0.574472	0.02987	0.654603	0.03606	0.341776	0.053546	0.492729	0.004771	0.933516	0.138168	0.373988	0.205492	0.560696	0.098575	0.656283	0.248099	0.230861	1.10123	1.08389	0.275408	0.393632	0.036964	0.221728	0.008438	0.678298	0.173652	0.125864
ENSG00000013725.14	CD6	0.122322	3.48199	0.80673	2.96885	177.127	8.97642	5.36336	2.59649	0.473592	6.28163	5.51995	5.21756	0.695217	4.69636	0.966896	4.4094	0.323325	4.66673	1.31593	2.73686	1.64368	1.6835	2.17716	8.60615	0.592833	4.38152	1.24857	2.98371	6.0082	2.09471	1.0788	3.07805	12.2884	4.28289	16.0444	2.45488	2.44186	3.51677	0.770008	3.05619	0.296823	3.86963	1.15401	6.93334
ENSG00000013810.21	TACC3	77.512	20.187	36.4682	17.2286	72.6345	17.2536	49.371	14.8356	73.6988	16.4714	38.6206	17.9738	54.276	13.8911	24.4421	14.9768	45.548	23.1115	61.0481	13.0772	54.9357	13.3384	54.8691	15.6003	73.0076	17.6231	67.2831	15.1991	65.5776	13.7945	61.3998	12.7063	71.9268	20.3487	101.864	16.2907	42.0488	16.0928	86.8951	15.4269	53.7348	21.6741	52.74	18.41
ENSG00000014123.10	UFL1	40.838	18.0613	17.7988	19.5695	12.6856	16.989	15.1793	10.2978	25.7905	14.1059	12.8545	16.8985	17.9984	12.0476	12.3681	10.38	14.7864	16.5425	15.222	9.22326	15.6928	9.72459	13.9874	12.0267	18.6797	13.4927	17.4804	11.8278	13.9639	14.1913	14.2667	10.8441	16.3622	16.5882	22.6218	15.3565	17.2717	14.4411	17.5233	14.3823	19.32	12.8082	19.437	15.7238
ENSG00000014138.9	POLA2	17.3165	12.1674	13.3807	14.2362	28.7365	11.7063	19.9196	7.2494	28.9121	9.34796	11.2646	11.7273	16.6391	10.7346	9.6794	11.366	25.2191	10.9937	24.7928	5.59881	26.0802	9.12991	25.1217	11.3089	33.4072	11.0935	27.7392	7.72493	25.9448	9.72435	30.2231	7.06615	26.2633	14.2305	46.7369	13.4086	16.8677	8.87723	26.7875	7.46722	22.0942	12.8938	19.8022	7.84087
ENSG00000014164.7	ZC3H3	5.60819	9.89067	7.51746	7.58353	8.38238	7.12927	6.40409	8.02077	9.64039	6.78186	5.62148	6.63113	7.03243	7.94116	7.39769	7.29507	7.38256	11.3006	8.13967	5.72673	8.30749	7.94847	7.63468	8.82572	6.9198	7.85222	6.81231	6.61346	6.96175	8.24061	7.43603	5.96617	10.1539	9.6097	10.9861	8.06278	5.41879	8.88521	6.33121	5.70617	6.96634	8.89607	6.81243	11.203
ENSG00000014216.16	CAPN1	30.7056	50.6507	35.244	57.3465	75.886	43.3761	52.2825	41.1563	83.5762	52.6821	36.4341	48.6981	47.7283	53.0346	36.9416	42.5262	60.3856	51.1081	50.1245	37.3201	45.445	39.6076	42.2545	47.4583	37.4471	45.4851	41.5729	47.7529	44.6928	47.4487	49.1304	41.1469	68.4186	61.9207	57.56	51.7495	30.4765	52.5613	49.7602	42.8606	49.9026	61.1684	50.8006	57.1808
ENSG00000014257.16	ACP3	0	0.112979	1.07673	0.079135	0	0.252804	0	0.165517	1.18138	0.353933	0.462229	1.78131	0.323447	0	0.402644	0.487502	0	3.1757	0.051431	0.03886	0.134134	0.064256	0.006368	0.164189	0.025166	0.26865	0.038591	0.03377	0.718872	0.242184	0.047226	0	0.03581	0.14853	0.217593	0.060132	0.167011	0.469889	0.090409	0.506211	0.100918	0.26511	0.4851	0.098795
ENSG00000014641.21	MDH1	76.7109	24.8446	56.1664	38.9964	94.8383	29.9101	70.0521	20.8509	139.092	30.2162	68.2004	31.398	69.8849	18.2361	66.1092	22.8469	104.395	23.1086	79.4111	17.9147	58.8334	16.8304	58.7014	21.6586	101.602	20.4326	81.4113	20.5481	63.1088	22.4192	76.4142	20.8494	82.1244	29.041	129.723	28.218	64.5992	23.0176	83.4558	25.1955	101.913	20.9807	81.265	21.3815
ENSG00000014824.14	SLC30A9	38.294	22.9864	24.5394	23.9762	22.7108	19.5848	27.3189	13.7694	44.2827	17.8213	22.6389	14.4061	25.8035	18.0729	22.3024	14.0967	23.1379	23.0451	29.2788	12.1463	24.3628	11.5878	25.6058	16.949	32.6782	19.1813	29.658	15.1478	20.163	12.195	25.9662	14.5122	31.1416	24.3359	42.0059	17.8661	25.232	22.946	28.8345	17.6919	28.6209	14.8928	27.0054	18.9296
ENSG00000014914.21	MTMR11	0.267109	0	0.644555	0	0.077566	0	0.19572	0.016144	1.18009	0.618696	0.37625	1.59094	0.47792	1.68111	0.358163	0	0	0.493187	0.265298	0.043454	0.312311	0.050971	0.401026	0.10517	0.221026	0.646521	0.150651	0.111027	0.157437	0.079675	0.099498	0	0.486223	0.558203	0.236691	0	0.443457	0.0485	0.135262	0	0.078118	0.013694	0.189725	0.036841
ENSG00000014919.13	COX15	8.73739	11.5233	7.26387	12.4413	8.97853	8.55568	8.48175	8.95232	13.0864	7.82378	6.12984	10.8456	11.9999	9.19388	7.86178	9.57002	9.09482	7.03221	9.34591	6.03322	9.25754	7.23287	8.39599	8.48618	11.0636	11.4194	8.45025	8.13042	7.09453	9.6096	10.0227	6.9816	9.84845	12.6348	15.9766	12.4758	6.04293	8.70842	10.8359	8.902	9.72835	13.8906	9.45039	13.1668
ENSG00000015133.20	CCDC88C	55.232	94.3303	39.3627	115.457	71.2163	77.1521	52.8368	68.6141	72.9522	91.6336	28.8811	84.3986	59.2523	94.4215	26.2715	86.1292	45.5733	123.2	46.739	69.8654	53.2002	82.6732	42.8046	77.5456	33.5799	86.2191	43.2768	76.8012	44.3425	89.7722	43.7933	82.6308	55.0444	116.13	74.1509	106.724	36.8956	103.885	50.1241	102.864	45.5093	113.518	58.6621	107.73
ENSG00000015153.15	YAF2	23.1488	15.8621	13.2243	16.8925	13.9733	13.1749	9.75482	12.1048	27.9193	15.1322	11.7522	16.8551	26.5203	16.4132	17.872	17.1882	10.9663	15.1529	13.4894	15.01	12.6275	12.4021	13.7515	13.765	16.0148	13.999	13.8613	12.1849	16.117	10.6009	12.1033	14.8543	13.6851	16.4327	18.2976	19.085	13.0011	14.6522	15.8159	16.761	13.0922	14.8786	8.52762	15.0621
ENSG00000015171.20	ZMYND11	12.702	23.0632	10.1595	31.2733	10.8167	27.3723	10.0905	20.3532	20.5145	27.1789	15.0237	27.35	15.4724	23.3254	10.7718	22.0382	7.25971	23.9187	10.6637	17.0243	10.372	19.2235	11.0298	21.4426	11.3151	21.9938	11.9462	19.7932	11.832	21.9045	10.0425	15.8286	11.9149	31.2617	19.9417	33.1442	9.3289	32.3597	15.7963	22.7865	7.91746	23.2519	13.527	30.4426
ENSG00000015285.11	WAS	38.8474	64.9083	29.776	63.0984	49.0014	52.1028	41.4925	71.7265	52.2934	52.2965	30.513	55.2225	34.9102	60.1454	24.2598	47.5461	34.5122	68.4503	49.0026	41.3289	50.3225	48.0224	40.2841	69.0605	41.0042	67.3786	44.1481	77.0249	59.5017	58.7644	46.8283	55.908	48.4492	93.1704	59.5609	74.7172	33.3923	59.7648	52.7182	49.3292	38.7854	65.871	36.2024	58.7561
ENSG00000015413.10	DPEP1	0	0	0	0	0	0	0	0	0.153016	0	0.433919	0	0	0	0	0.080529	0	0.165456	0.018625	0.107211	0.01336	0.024892	0	0	0	0.015937	0	0	0	0	0.038976	0	0	0	0	0	0.047539	0	0.081138	0	0	0	0	0
ENSG00000015475.19	BID	62.0809	3.75616	27.9814	5.11488	70.198	4.22385	49.4762	4.2274	82.8664	6.33013	55.7137	6.56176	32.5404	10.9549	35.4015	2.14606	49.321	3.35541	48.0125	3.68444	37.3609	3.85324	37.3931	4.633	47.048	4.46677	43.7083	5.24517	37.3924	2.98298	43.7818	3.76975	37.9131	6.37947	70.6306	8.88157	28.7109	5.44994	29.3218	3.5873	36.6577	3.26773	45.2306	6.23864
ENSG00000015479.20	MATR3	170.924	157.088	112.459	222.797	126.617	140.276	108.706	109.121	227.511	142.498	132.477	153.851	128.722	99.6745	107.365	141.437	122.223	142.151	123.681	110.805	113.838	97.0415	114.795	114.82	163.121	128.397	152.054	111.129	112.587	126.417	123.965	116.412	116.197	169.561	180.906	189.061	126.101	130.178	137.419	156.516	147.962	138.638	119.168	124.138
ENSG00000015520.15	NPC1L1	0.006694	0.058857	0	0.012338	0	0	0	0.045872	0.101775	0	0.078524	0.078469	0.031877	0	0.084606	0.033144	0.004022	0.054359	0	0.018393	0	0.025866	0	0.003124	0.011153	0.040042	0.006192	0.034379	0	0.039132	0.002333	0	0.006466	0.026582	0	0.059066	0.0035	0	0	0.027741	0.030442	0.052699	0	0
ENSG00000015532.10	XYLT2	4.86739	7.41836	2.39413	9.01622	7.47186	8.08844	3.85771	6.90281	5.57875	6.15186	2.58285	5.69897	5.10236	6.58175	3.10952	6.78035	3.87535	8.74106	6.38596	6.22068	5.77187	5.93887	4.04571	7.61138	6.92416	8.08085	5.34157	7.15489	4.05996	7.39343	5.88799	6.92023	10.0255	9.09255	9.71332	8.44743	7.82859	8.89831	4.10428	8.68704	5.72235	8.94356	5.33214	8.91925
ENSG00000015568.13	RGPD5	10.9851	33.3933	16.0731	44.1889	5.59652	35.4593	7.00258	16.3248	7.04033	20.5732	4.14644	48.0427	4.96435	32.2995	21.2054	33.5851	14.0461	70.3737	14.8054	28.3618	6.45905	11.3656	8.17319	26.961	5.53025	28.3792	6.70773	10.3267	1.29058	13.1253	6.12301	24.4208	9.76954	43.514	26.0431	48.803	11.3338	41.4628	7.73539	29.5139	13.0824	25.6016	17.4057	38.0705
ENSG00000015592.17	STMN4	0	0.039836	0.217937	0.013705	0.092619	0.317025	0.040726	0	0.626155	0.480921	0.218306	0	0	0	0.315149	0.136823	0.199369	0.64916	0.017101	0.11	0.012089	0.014869	0.036182	0	0	0.019173	0	0	0.140989	0.027846	0	0	0.076073	0	0	0	0	0	0.324723	0.073467	0.085075	0.09627	0	0
ENSG00000015676.18	NUDCD3	38.3134	38.6641	24.9274	33.0142	33.6543	35.0548	26.1748	29.0028	48.6593	34.6708	31.7564	45.8299	38.4361	29.951	25.9735	30.746	24.1214	27.0746	27.844	21.0795	34.302	32.7932	32.963	29.9828	33.868	29.1798	28.0071	28.2148	25.5279	28.3793	31.0506	23.2137	35.5598	42.0375	45.9173	35.8018	23.9681	34.7502	38.5068	29.3039	33.8028	33.7959	25.9545	27.5656
ENSG00000016082.15	ISL1	0	0	0.01492	0	0.00748	0	0	0	0.03642	0.058914	0.046909	0	0	0	0.170148	0	0	0.099852	0.023074	0.019575	0	0	0.024357	0	0	0	0	0	0	0.028665	0	0	0	0	0	0	0	0	0	0	0	0	0	0
ENSG00000016391.11	CHDH	0.646475	0	1.04871	0	2.26581	0.043151	0.2598	0.015087	1.19757	0.146781	2.66085	0.057108	7.59361	0.004672	0.297546	0.290523	4.70745	0.145511	1.87641	0.017315	0.508119	0.026174	0.353421	0.001925	2.57979	0.024382	0.584097	0.228406	3.23327	0	1.56444	0.012738	1.59801	0.160418	1.03868	0.031348	1.5514	0.12353	2.65855	0	0.192294	0.004653	2.26335	0.320883
ENSG00000016402.14	IL20RA	0	0	0.19293	0	0.036006	0	0	0.004451	1.83516	0.060964	0.097401	0	0	0.005494	0.209222	0	0.02346	0.299512	0	0.030307	0	0	0	0.070635	0	0.068437	0.032367	0	0	0	0.024103	0.052768	0	0.05728	0	0	0.037095	0	0	0.020545	0	0	0	0.138825
ENSG00000016490.16	CLCA1	0	0	0	0	0	0	0	0	0.113775	0.138342	0.018368	0	0.010517	0.130901	0.041909	0	0	0.08416	0.00636	0	0	0	0	0	0	0	0	0	0	0	0.00384	0.008517	0	0	0	0	0	0	0.043354	0	0	0	0	0.01667
ENSG00000016602.9	CLCA4	0	0	0.076366	0	0	0	0	0.014114	0.026476	0.085895	0.008554	0.061209	0.009794	0	0	0	0	0.024852	0.029608	0.028604	0.004252	0	0.006289	0	0	0	0	0	0	0	0	0.047587	0	0	0	0	0	0	0.040391	0	0	0.011545	0.101163	0.031062
ENSG00000016864.19	GLT8D1	16.8378	10.0529	14.1201	11.4789	19.5543	6.30351	15.5121	6.36146	44.5157	9.55622	13.4535	7.32785	13.3573	10.1822	11.2713	5.1746	18.2247	6.32457	13.9603	4.91155	19.1102	6.04224	17.3647	7.31066	12.5046	6.3205	16.1728	8.12055	11.4363	6.32665	16.0939	6.24032	18.5427	9.80051	17.1433	8.87133	11.1405	5.50555	17.441	9.53951	12.0014	5.51034	24.508	9.83432
ENSG00000017260.20	ATP2C1	41.4893	20.7465	40.8442	20.6917	22.0928	20.5129	28.5838	13.734	67.3145	26.6049	47.5971	20.702	27.1827	12.9074	33.1377	15.6269	24.4435	13.2119	38.9767	14.6085	32.5156	11.4573	29.2969	15.4211	43.5378	19.4945	37.4528	14.5595	37.893	17.8945	30.7434	15.6252	36.0792	20.9037	60.9206	20.3324	36.272	21.5018	41.5737	20.4414	44.2599	20.1738	34.722	19.2063
ENSG00000017427.17	IGF1	25.9019	0.005425	9.60929	0	8.23378	0	9.55075	0	6.72735	0.73832	16.8321	0	12.6549	0	2.8099	0	6.46083	0.805936	11.7679	0.015736	9.22361	0.065368	6.28519	0.111505	9.75651	0.002152	7.43211	0	6.97251	0.054357	8.93339	0	11.4347	0	22.5811	0.043162	14.1779	0.200432	5.30776	0.004627	1.85305	0.004927	12.8944	0.013259
ENSG00000017483.16	SLC38A5	11.7622	5.75726	26.7057	3.6619	19.4864	6.36839	21.4992	3.36966	31.7396	1.68204	15.5129	3.79914	24.5045	2.50282	9.25243	2.14489	15.3195	5.05786	28.5724	2.67387	29.0351	2.36109	21.1937	3.71592	31.799	4.44133	27.2567	3.502	22.1308	3.2205	24.1574	3.81937	24.084	2.34182	41.078	9.91532	22.989	2.67965	41.6137	3.47802	24.856	2.28713	20.0301	2.29306
ENSG00000017797.13	RALBP1	69.5642	26.313	27.6678	32.053	29.4247	28.7153	22.338	17.1885	36.0903	21.26	24.4572	24.4499	26.8447	18.4551	22.6265	18.9514	22.0951	22.7231	23.9624	14.8076	20.253	13.4122	20.9267	20.5777	36.98	19.5781	28.2164	17.0098	23.4942	23.1191	26.3977	18.0991	27.5892	28.0966	42.0291	25.1625	22.5588	22.1869	27.9962	21.9888	36.0779	21.2384	25.8275	19.2017
ENSG00000018189.13	RUFY3	23.6086	35.567	13.5828	34.2083	17.4568	29.8641	16.6461	20.2195	43.5357	35.3148	14.174	30.395	9.18734	22.1015	7.71875	25.9532	16.9398	30.727	10.4595	24.8614	11.2419	20.7426	13.6078	22.3452	11.5163	24.4524	15.9768	19.5838	7.47514	20.2886	11.3622	20.093	9.55646	36.2074	11.6417	38.2569	7.15494	38.8548	13.957	25.7202	2.41267	29.0221	5.82031	37.0188
ENSG00000018236.15	CNTN1	0.062661	0	0	0	0	0.007646	0	0	0.236096	0.194934	0	0	0.005557	0	0.448103	0	0	0.0064	0	0.13446	0	0.003903	0.01337	0	0	0	0	0	0	0	0.011442	0	0	0	0	0	0	0	0.009191	0	0.006231	0	0	0
ENSG00000018280.17	SLC11A1	0.059568	1.28235	0.315068	0.276195	0.103743	3.42471	0.024601	0.377042	0.451305	1.26973	0.335617	1.69599	0.07788	1.13963	0.739244	2.65049	0.016768	1.89234	0.018001	1.52065	0.007511	3.57689	0.075867	3.11025	0.034483	2.44693	0.016828	6.31626	0.018455	0.663861	0.017238	0.219078	0.064741	1.29786	0.024938	1.87499	0.015551	2.65796	0.646957	0.221991	0.005173	1.34711	0	0.945775
ENSG00000018408.15	WWTR1	0.675307	0.135258	0.479458	0.119773	6.31987	0.81076	0.642848	0.274185	11.536	0.355546	0.661509	0.284913	1.42573	0.275016	2.96557	0.363814	2.82052	0.577842	0.649968	0.20471	0.387204	0.120506	0.483858	0.06583	0.089316	0.165337	0.374501	0.093303	2.21191	0.148755	0.268774	0.194716	2.59765	1.86251	0.617589	0.123431	0.062825	0.258269	0.256062	0.301067	2.32053	0.150241	1.72433	0.720626
ENSG00000018510.18	AGPS	36.2964	11.4569	20.6162	14.1776	28.8293	10.2852	25.9432	10.101	43.8239	9.04513	18.5594	9.98905	19.786	10.3113	17.6882	8.86215	27.2034	14.4603	37.1962	7.02468	29.8636	8.01849	27.4379	10.7475	43.2533	9.97095	36.2964	8.68686	33.2399	9.3008	29.4183	8.22935	29.9072	13.3895	52.3395	11.416	28.045	13.8288	30.7644	7.82348	32.2648	10.8908	26.6826	10.8319
ENSG00000018607.8	ZNF285CP	0	0	0.101954	0	0	0.013847	0	0	0.152898	0.124653	0.13125	0	0.011372	0	0.215292	0	0	0.480681	0	0	0	0	0	0	0	0	0	0	0	0	0	0	0	0	0	0.01512	0	0	0	0	0	0	0	0
ENSG00000018610.15	STEEP1	14.8752	15.1588	12.8253	14.4756	13.0205	16.5399	13.4544	11.721	16.4327	16.5507	12.8511	12.1838	14.9618	10.2936	13.4706	16.4993	12.3174	11.9707	14.164	9.13302	11.4229	10.0931	11.4395	11.811	13.6875	11.343	16.1659	11.4613	12.14	13.6293	12.34	8.27408	16.8634	15.2155	21.2159	19.648	13.4129	12.8163	16.052	11.7668	13.3239	16.1986	13.9329	14.9322
ENSG00000018625.15	ATP1A2	0	0	0.093763	0.138152	0.00562	0.03716	0	0.032837	0.344127	1.71304	0.373557	0.210879	0.15128	0.023994	0.805054	0.124404	0.00641	0.460244	0.012683	0.106529	0	0.016747	0	0.004972	0.0076	0	0	0	0	0	0.003708	0	0.184591	0	0.016574	0	0.002824	0	0.358996	0.022428	0.095052	0.083491	0	0.096269
ENSG00000018699.13	TTC27	9.31298	9.1924	9.0484	15.6294	6.98734	7.76368	7.84764	9.70162	14.7509	12.3932	8.80062	12.9763	7.30934	8.75984	6.90288	10.0523	5.8773	8.17677	8.94293	5.93976	7.23001	7.85062	9.64373	7.91685	11.7828	8.91641	10.6908	7.15801	8.25071	9.83115	7.70183	6.57422	7.75429	11.6424	14.2199	10.0047	5.9976	8.1079	9.74771	8.22976	10.0551	10.6193	6.85714	11.2776
ENSG00000018869.18	ZNF582	1.24538	2.606	1.07361	3.60561	0.534446	5.4555	1.15	2.98757	1.4648	4.46268	0.511342	2.50873	1.66362	2.54007	0.780378	2.58517	0.744435	2.95382	0.506981	1.77259	0.152176	2.37657	0.304498	1.50757	0.284091	2.51977	0.336032	2.93734	0.143787	3.00601	0.366282	1.42946	0.132956	2.47669	0.620614	1.92389	0.100674	3.33312	0.489502	1.55857	0.203582	1.62023	1.10839	1.86353
ENSG00000019102.12	VSIG2	0.032322	0	0.032531	0	0.103412	0.022835	0.043225	0	0	0	0	0	0	0.289036	0	0	0.057711	0.019695	0	0.029363	0.053552	0.024943	0	0	0	0.047913	0	0.027986	0.016688	0.023242	0	0	0	0	0	0.048503	0	0.123092	0	0	0	0	0	0
ENSG00000019144.20	PHLDB1	0.009914	0.468435	0.719203	0.472833	0.100504	0.165419	0.254333	0.254998	1.46602	0.606487	0.719893	0.903712	0.084887	0.161791	1.54243	0.978067	0.344445	3.37222	0.499807	0.231253	0.229915	0.116099	0.239408	0.196658	0.11271	0.260577	0.185164	0.361827	0.078649	0.305607	0.131402	0.131986	1.388	0.368069	0.853932	0.297854	0.434454	0.693486	0.087394	0.487956	0.265172	0.296697	0.200978	0.730559
ENSG00000019169.11	MARCO	0	0	0	0	0	0	0	0.026486	0	0	0	0.230563	0	0	0	0	0	0	0.022221	0.035441	0	0	0	0.036196	0	0.114104	0	0	0.02958	0.250098	0	0	0	0	0	0	0.030785	0	0	0	0.063028	0.093839	0	0.028903
ENSG00000019186.10	CYP24A1	0	0	0.12262	0	0	0	0	0	0.039449	0.063021	0.235625	0	0	0	0.603732	0	0	1.93253	0	0.028021	0	0	0	0	0	0	0.00466	0	0	0	0	0	0	0	0	0	0	0	0.007903	0.021237	0	0	0.035088	0
ENSG00000019485.14	PRDM11	0.51415	5.14077	0.323822	5.36619	1.85414	7.92188	0.640079	3.73841	2.098	4.3122	0.985908	5.18236	0.060705	5.23391	0.85595	4.01753	0.833646	6.44709	0.639872	4.15525	0.639524	2.63555	0.963491	3.87893	0.441032	5.00725	0.705327	3.69644	0.502842	4.856	0.852779	4.11245	1.13241	6.77922	1.78358	6.62952	0.157012	5.4824	0.516915	3.6647	0.222665	6.84475	0.473113	6.4496
ENSG00000019505.8	SYT13	0	0	0.039842	0	0	0	0	0	0.240251	0.039087	0.166543	0.041013	0	0	0.031529	0.007869	0	0.085972	0	0.018877	0	0	0	0	0	0	0	0.005337	0	0	0	0	0	0	0	0	0	0.012419	0.128098	0	0.003544	0.007016	0	0
ENSG00000019549.13	SNAI2	0.031662	0	0.280674	0	0	0	0	0.034019	0.273262	0.06527	0.103913	0.031158	0.148913	0.008818	0.089445	0	0	0.078538	0	0.014445	0.006477	0.02738	0.021623	0	0.021668	0	0.034629	0	0.047941	0.011296	0.005464	0	0.007691	0	0.121803	0	0.004165	0	0.134708	0.016477	0.017884	0.017508	0.023968	0
ENSG00000019582.17	CD74	3853.86	6954.27	2041.01	7964.03	1855.56	6052.95	1815.29	5682.46	1810.55	5177.54	2516.1	5669.33	2063.53	5198.38	2176.16	5317.98	2023.08	8254.01	1858.81	3566.53	2330.05	4770.79	1762.37	5983.89	1407.14	5904.5	2465.88	6730.77	2501.91	5469.26	2100.49	6472.19	1913.58	7064.56	2573.53	6346	2025.52	5656.9	1343.85	5593.82	2668.58	6124.05	3260.6	5259.61
ENSG00000019991.18	HGF	0.24715	0.752309	1.01917	0	0.018057	0	2.67764	0.005664	2.17121	2.04712	4.59576	0.779046	0.058905	0.014868	0.437799	0.563406	0.851775	0.241203	0.245682	0.012782	0.616578	0.051428	0.097068	0.011589	0.25407	0.143238	0.603686	0	3.15206	0.061265	0.054917	0.019526	1.57234	0.026719	0.888067	0	1.10042	0.049136	0.240623	0.184509	0.321166	0	0.388893	0.008381
ENSG00000019995.6	ZRANB1	10.7171	10.6807	6.8255	14.6007	8.11467	9.03132	6.38877	7.23217	8.8957	10.5872	10.6779	10.8906	6.61397	7.11762	9.32604	9.34866	7.94603	10.8512	5.04734	6.60723	4.47351	6.28596	4.59527	8.29909	5.192	8.75301	5.99449	6.87263	5.01891	8.04693	4.87956	7.02372	6.18744	11.2126	9.0123	9.85864	5.52792	8.92873	5.96945	11.3275	7.34286	8.7188	5.86002	8.67842
ENSG00000020129.16	NCDN	3.20476	3.4318	7.46326	3.68843	10.5762	3.4095	7.10283	3.68534	11.5246	5.5167	7.21664	4.37679	6.97963	2.95771	7.07704	4.14493	9.3005	4.50035	8.60841	4.12947	7.04349	3.6881	6.85125	4.31471	8.11361	4.16529	7.22385	4.19467	6.02362	4.03235	7.45814	4.25605	7.4532	4.07061	10.8739	5.71597	5.12809	5.32297	10.3936	4.99937	5.19804	5.15801	5.14625	7.96185
ENSG00000020181.18	ADGRA2	0.045813	0	0.119615	0	0.005377	0	0	0.009317	0.183288	0.134315	0.101985	0.01008	0.04859	0.045982	0.148256	0.028975	0	0.329471	0.041045	0.037974	0.006317	0.024218	0.028054	0.017148	0.024582	0.011291	0.03065	0.082882	0.007742	0.007366	0.02666	0	0.005008	0.004046	0.012107	0.019367	0	0	0.028722	0	0.02897	0.040195	0.007628	0.006956
ENSG00000020219.9	CCT8L1P	0.021423	0	0.088286	0	0	0	0	0	0.381081	0.04381	0.174222	0.084063	0	0	0.186378	0	0	0.168574	0.024287	0.057995	0	0.065714	0	0	0	0	0.039124	0	0	0	0.051456	0	0.010341	0	0	0.064657	0.033652	0	0	0	0.012054	0.023454	0	0
ENSG00000020256.20	ZFP64	7.54098	7.28551	7.09094	4.72009	8.52382	5.39574	8.45654	4.59729	15.9287	5.37536	10.0165	7.66295	9.08854	7.09063	10.6418	4.89247	9.21067	5.35991	9.61463	4.56992	8.44428	4.10245	8.3206	4.15213	8.80362	4.26777	8.28067	3.36433	7.06777	4.94814	8.89713	4.13743	11.7613	5.47242	10.9414	4.88776	6.94711	6.91711	11.098	5.3056	9.05087	6.02224	7.78357	6.44307
ENSG00000020426.11	MNAT1	39.9839	15.9218	22.5937	26.0047	18.0141	13.4439	18.1064	10.8587	34.818	20.4439	22.9033	13.419	28.4793	9.78014	17.744	10.0461	12.1387	14.2328	18.2935	10.455	17.9377	8.74643	21.0493	8.74638	24.1581	10.6026	24.167	8.40761	18.4192	9.35152	18.8163	9.14639	26.5861	13.6602	36.4294	22.1641	19.8439	13.6032	23.165	11.3369	29.2009	11.5607	20.183	13.6309
ENSG00000020577.14	SAMD4A	4.24216	10.1803	2.54502	10.9201	3.92957	15.4421	0.763365	7.41237	2.90267	3.58684	5.46634	9.09619	2.23252	7.31412	3.1689	5.50676	1.43945	17.9579	1.48863	7.98584	1.06391	3.71506	1.57361	6.39696	1.5169	9.16312	1.79214	6.67481	1.53873	5.39679	2.31885	7.31347	1.4988	17.958	1.23772	12.6752	0.215612	6.71054	2.97263	5.96181	0.904922	7.33993	2.40119	10.2095
ENSG00000020633.19	RUNX3	45.318	29.2973	55.4332	37.2406	71.0852	33.5426	62.5489	33.5011	124.76	24.5218	75.6262	29.8936	74.0963	36.0225	77.3978	31.5855	75.8346	50.6298	51.9303	27.244	49.8602	28.6831	43.4786	33.0234	63.9527	26.9373	60.5435	30.9095	70.5312	25.0826	56.5484	28.0579	75.7561	35.6945	96.3686	42.6839	45.5816	44.869	58.1792	22.2452	52.4829	38.2452	74.4555	33.537
ENSG00000020922.13	MRE11	25.9337	27.4126	16.6122	26.165	22.8338	25.3184	16.5307	16.503	26.1658	20.6735	14.075	17.1144	20.1581	15.3488	16.951	18.3848	17.8772	20.7528	22.6795	13.7032	19.0758	13.3929	18.4405	23.1851	20.9571	16.1583	22.543	11.7081	25.0537	21.0166	16.8569	14.1473	19.3082	20.6539	32.5761	27.8384	20.5467	18.1965	20.85	24.9661	22.0416	21.5289	18.4266	20.4883
ENSG00000021300.14	PLEKHB1	0.050599	2.16606	0.553124	1.97155	0.054323	3.84597	0.236678	2.70251	0.340912	2.21279	0.235915	3.0826	1.54473	2.33565	0.353125	1.80017	0.527977	2.97198	0.17607	3.33958	0.108318	2.84069	0.125269	4.0849	0.242357	2.3098	0.065207	1.3225	0.354385	2.16791	0.17676	1.26283	1.25599	6.42927	0.258904	1.88946	0.145418	5.59487	0.306662	1.45191	0.136618	2.99995	0.157321	2.52496
ENSG00000021355.13	SERPINB1	10.5568	31.3637	12.7464	26.6372	1.27482	25.058	20.9392	20.0997	22.8271	34.8434	21.7336	30.7213	7.18379	19.0193	8.83627	25.1841	12.2574	21.6942	7.96194	16.1812	14.8024	21.6439	17.5657	23.0577	17.988	24.5109	15.9414	24.0893	15.8936	26.3771	13.8272	20.9028	34.4006	27.9464	45.905	38.0031	49.3287	25.4688	10.1556	26.0301	6.74282	25.1669	16.604	25.1869
ENSG00000021461.18	CYP3A43	0.02771	0	0	0	0	0	0	0	0	0	0	0	0	0	0.036426	0.072072	0	0	0	0.013134	0	0.044941	0	0.027173	0.022661	0	0.047824	0	0	0	0.010063	0	0.026561	0	0.023163	0	0	0.03721	0.022302	0	0	0.031914	0	0
ENSG00000021488.13	SLC7A9	0	0.023571	0.111052	0.333089	0.365855	0	0.034614	0.017244	0	0.155307	0.157915	0.218459	0.016398	0.083742	0.17632	0.024876	0	0.435032	0	0.018374	0.113218	0.070268	0.022915	0.064805	0.052372	0.22401	0	0.03962	0	0.130565	0	0.173135	0.022314	0	0	0	0.040137	0.268508	0	0	0	0.02525	0	0.252703
ENSG00000021574.13	SPAST	10.3475	14.7065	7.26579	18.7258	8.08483	13.1876	8.20476	9.05058	11.0983	12.4899	7.79586	11.1768	8.40844	8.10135	7.77918	12.4751	6.47925	13.7687	9.1365	9.38003	9.19742	8.53479	8.58412	9.86576	11.6737	12.5505	8.85051	9.78114	8.78269	10.8218	10.0845	8.80022	8.6317	13.9545	14.8678	14.8248	7.814	10.4526	9.95874	10.9938	8.57239	13.0951	11.3423	14.7298
ENSG00000021645.20	NRXN3	0.188742	0.016426	0.366532	0	2.67429	0	0.054383	0.045375	0.2344	0.249267	0.540552	0.098968	1.09688	0.006888	8.25618	0.06447	1.2553	0.785517	0.205285	0.305051	0.123192	0.010368	0.112738	0.001737	0.007143	0	0.055074	0.009212	0.389381	0.009521	0.117703	0	0.08552	0	0.18961	0.010077	0.03907	0.02617	0.430712	0.118617	0.333223	0.133065	0.029163	0.067555
ENSG00000021762.20	OSBPL5	0.27461	0	0.410617	0	0.006684	0.455709	0	0.078898	0.039508	4.44808	0.758494	0.92129	0	0	0.55875	0.276104	0.136555	3.59548	0	0.189927	0	0.112781	0.033212	0.092979	0.007025	0.721404	0.021768	0.078662	0.117565	0.051647	0.062031	0.015615	0	0.568982	0.822298	0	0.03576	0	0.090868	0.51067	0	0.424979	0.075323	0
ENSG00000021776.11	AQR	14.2277	15.2189	12.1355	25.532	11.2173	16.3212	9.39555	10.1677	18.2373	16.9336	11.7904	16.2419	10.0245	11.7999	9.09198	13.5766	9.53736	15.9251	12.4436	9.29522	9.80186	9.05217	10.3871	12.053	13.6042	14.3671	14.1696	9.54079	9.15527	13.0739	11.5093	9.91767	10.0442	14.6672	15.2891	15.9775	8.07374	13.849	12.5055	15.6038	14.0849	16.0122	10.1843	15.3843
ENSG00000021826.18	CPS1	0.434994	0	0.09122	0.068012	0.057486	0	0.014893	0.088052	0.054717	0.423483	0.994951	0.21822	0.128746	0	0.242648	0.025042	0.014192	0.165792	0.128275	0.003075	0.032486	0.021731	0.056676	0.05258	0.077565	0.05523	0.184746	0	0.059429	0	0.104014	0	0.074167	0.036782	0.04717	0.00503	0.050525	0.405976	0.188704	0.077388	0.214383	0.050703	0.35807	0.022053
ENSG00000021852.14	C8B	0	0	0.28909	0	0	0	0	0	0.089611	0.037755	0.570921	0.10068	0	0	0.039163	0	0	2.93239	0	0.014095	0	0	0	0	0	0	0	0	0	0	0	0	0	0	0	0	0	0	0.018199	0	0	0	0	0
ENSG00000022267.19	FHL1	0.015847	1.88841	1.12102	2.26814	0.101989	5.01242	0.047152	1.98278	0.80249	1.93352	0.306262	3.68723	6.79497	7.47645	0.142082	5.14703	0.059431	4.17581	0.432798	1.93165	0.142987	1.92297	1.04455	3.03095	0.664532	2.64498	0.43134	2.47595	0.077523	2.75661	0.919809	3.83461	0.264684	6.67954	0.058501	7.47654	0.066712	2.59918	1.64752	2.02287	0.026853	3.18457	0.021085	0.693207
ENSG00000022277.13	RTF2	68.8029	46.484	48.1407	52.1501	67.5155	42.8664	56.2842	37.7046	104.22	50.3482	46.7538	44.3216	55.4789	41.3411	41.3466	40.7796	69.5463	51.3928	55.3772	28.2927	50.2241	40.9432	50.9736	44.6361	65.3807	46.5147	58.4559	38.3668	58.8997	38.8861	52.7821	38.9781	56.5226	70.8481	94.5906	52.9791	45.5509	53.3422	58.9012	47.2042	58.1523	48.3544	56.9208	54.4642
ENSG00000022355.18	GABRA1	0.04788	0.148454	0.217092	0.15645	0.176657	0.116786	0.050274	0.134728	0.542457	0.701395	0.623049	0.252419	0.189681	0.238484	0.222575	0.100473	0.100654	0.294691	0.104618	0.50754	0.092158	0.122654	0.0487	0.114707	0.109382	0.050995	0.09954	0.109196	0.096982	0.126551	0.186104	0.128986	0.203448	0.17737	0.056858	0.084883	0.035946	0.079254	0.398388	0.250996	0.086115	0.590956	0.017987	0.30915
ENSG00000022556.16	NLRP2	58.7592	10.1895	9.692	6.54075	0.089804	6.0555	2.81413	3.13122	36.1924	10.628	24.6806	1.78636	60.4693	10.7776	0.111465	0.719807	7.73299	13.8229	6.21239	2.96147	11.7289	3.64422	17.2834	3.38292	16.916	6.00168	17.866	4.61986	26.2724	9.63972	8.84404	5.82581	9.19031	7.93166	19.5211	3.72197	11.0873	9.62554	5.81499	3.32559	16.6392	1.55659	5.54105	5.32736
ENSG00000022567.10	SLC45A4	22.7752	3.99225	7.34194	3.3157	7.42004	3.52463	8.25794	3.1352	12.8147	2.64017	5.96316	2.04761	5.32673	1.67492	9.87116	3.13534	8.79406	2.19783	6.5552	2.30121	6.63183	2.73966	5.94779	3.32693	5.88288	4.37782	6.86443	2.9923	6.94877	2.16091	7.36575	3.19453	7.99894	8.81049	14.0758	7.89644	6.30266	4.65031	6.36882	1.98268	5.64327	3.76851	11.9948	3.5923
ENSG00000022840.17	RNF10	104.146	80.7557	60.5385	89.8821	99.1436	94.586	77.7311	69.2791	105.008	71.6902	79.6599	76.3074	124.325	70.3683	66.0762	68.9145	87.1428	85.5597	76.6401	56.4975	77.11	71.0668	66.686	74.6326	67.9186	81.5673	72.2847	51.6081	100.027	71.1578	75.6571	67.7778	109.91	121.423	137.424	71.3852	65.8246	113.487	103.124	90.4937	72.8137	97.6038	72.2892	80.6614
ENSG00000022976.16	ZNF839	6.06416	8.46015	4.7392	10.2184	6.77188	11.0353	4.71375	7.55771	9.95855	8.24494	4.36104	10.241	4.8772	6.34238	3.70191	8.66605	5.48203	17.141	5.5359	6.53302	4.95357	6.20439	4.53827	7.54871	5.04402	8.54382	6.92103	6.87607	5.72275	7.52531	4.86335	7.70987	5.06317	12.9719	7.49787	12.3089	2.68551	8.11099	5.23742	8.61358	4.37147	8.27109	4.75414	8.77444
ENSG00000023041.12	ZDHHC6	24.7461	29.177	14.8289	39.1704	17.4783	21.5588	16.1016	19.8085	37.8579	32.9189	21.3919	22.3549	21.1041	20.605	19.1245	23.7814	14.6121	25.4524	11.4773	15.2392	12.6611	18.467	17.034	24.3433	20.4765	22.4316	16.4982	18.913	14.9595	22.5994	14.571	21.3887	17.6194	32.3941	24.51	31.4067	11.2492	30.5602	19.7014	28.8386	16.0283	26.5212	13.1797	27.417
ENSG00000023171.20	GRAMD1B	3.93835	0.260391	4.46668	0.121429	7.92863	0.933674	5.08048	0.159219	2.99639	1.77617	11.6881	0.494999	3.89277	0.015847	21.3693	0.861323	4.64955	2.98328	11.0924	0.435396	7.1219	0.171246	9.12275	0.532507	22.795	0.974882	9.56408	0.071004	8.00355	0.172098	11.6197	0.182447	17.6152	0.574429	20.657	0.921433	15.8744	0.06833	4.16739	0.365949	3.7422	0.534898	12.5071	0.21246
ENSG00000023191.17	RNH1	17.3184	20.8968	25.7514	18.6893	28.5094	19.7351	32.2162	24.7446	37.2184	19.2848	29.4102	21.7595	35.452	22.2199	25.3172	21.2829	23.7168	28.1977	33.9133	18.505	31.2064	20.8226	29.7514	23.6499	35.6866	25.7274	30.9185	19.2101	35.5723	19.4149	31.9108	19.5705	26.3283	30.9196	47.3659	29.0295	23.9945	28.4847	44.3718	18.6715	38.34	22.6776	37.7584	24.7034
ENSG00000023228.14	NDUFS1	34.9896	20.9076	26.5706	22.4152	31.5151	20.8225	29.8477	14.9563	49.5586	17.2506	37.1493	17.9115	33.0303	12.0009	24.8961	14.4316	30.0612	18.8506	41.4525	11.1065	31.6634	13.4235	34.7487	15.3956	47.0892	16.7698	39.6635	12.1718	29.8898	16.3911	35.9501	14.9302	37.4553	20.8919	65.2167	22.3526	29.31	18.9367	50.1056	16.5772	41.6453	17.286	39.2731	22.2706
ENSG00000023287.13	RB1CC1	12.8896	24.205	8.26327	36.2126	6.97775	16.6061	5.7484	12.7039	14.7433	20.579	6.62718	15.6868	10.9856	8.97857	7.68355	19.7593	5.45163	21.4585	7.26738	13.7507	6.45718	12.8205	7.56647	14.093	8.2773	18.2944	7.07967	14.6111	5.18633	16.5948	6.36674	14.3001	6.58616	22.0476	13.0194	24.2289	7.15613	18.9397	6.87155	30.8935	8.49755	17.0207	9.50007	17.4939
ENSG00000023318.9	ERP44	34.6248	24.8249	24.0592	29.5608	22.5731	21.4879	20.9081	13.2123	42.2552	20.5689	29.5152	21.4264	20.0515	14.6951	19.4577	17.1555	20.5738	20.9995	20.0619	10.8953	20.9398	13.024	21.7544	16.0359	20.6147	17.5193	23.9622	15.2192	15.8297	19.399	19.924	14.8271	18.4092	19.5428	28.5945	26.297	17.4486	18.6963	30.2517	21.8342	20.548	20.2945	20.7251	18.073
ENSG00000023330.15	ALAS1	28.836	6.86989	22.2095	10.2054	18.1045	7.49035	27.036	7.19613	30.3291	8.01648	32.492	6.92414	29.196	6.20494	20.5205	6.41602	29.7571	5.05247	35.0929	3.67894	44.1299	6.4251	40.3933	8.20537	37.1053	6.63652	38.2458	5.98073	37.2312	7.65358	32.923	5.76587	53.7537	8.00942	65.7244	8.21047	29.8894	7.57265	41.2378	5.16866	45.6809	7.61677	43.8758	12.1368
ENSG00000023445.16	BIRC3	190.962	484.993	176.359	516.617	78.8626	391.11	135.542	297.953	287.806	303.454	104.76	307.329	148.583	272.246	117.024	264.812	126.604	537.727	136.317	176.037	153.486	248.136	113.609	300.261	205.105	301.876	164.228	351.727	172.937	288.713	132.049	276.418	190.641	440.274	223.097	447.258	192.464	376.225	80.7468	312.938	187.276	365.396	231.605	200.242
ENSG00000023516.9	AKAP11	22.0345	20.9828	13.0982	24.5217	54.41	19.4885	11.151	12.9037	35.1574	17.1788	16.5126	17.7904	22.5583	11.3255	11.2164	15.2228	10.6912	16.2455	14.4631	14.2789	11.8958	11.1629	12.0209	13.822	13.0423	15.0619	16.2264	12.2252	10.2273	15.967	12.6186	11.2005	13.7043	19.5645	20.4653	20.985	9.04718	17.3816	13.1845	16.6756	16.9882	17.0229	11.3948	19.1221
ENSG00000023572.10	GLRX2	2.9804	1.90963	6.29845	2.16428	6.42417	3.43816	5.53613	1.79015	7.52162	2.71603	5.53726	2.7299	8.30467	5.19101	3.80044	1.38616	4.65686	1.34631	5.99366	1.66474	8.00549	2.91647	8.19665	2.34828	10.9017	1.81926	6.89307	0.944644	5.66764	1.97147	5.97842	1.00998	5.25572	2.22236	9.56699	2.2719	5.43676	2.41493	8.89424	2.17423	6.47202	1.3456	5.21678	1.95773
ENSG00000023608.5	SNAPC1	7.89541	4.0385	3.77955	4.44159	3.92688	3.0186	2.57885	2.96882	3.40351	2.80916	5.00127	3.42153	7.92321	1.89092	2.98025	2.18768	2.20621	3.08073	4.10938	2.64042	3.71081	2.67721	2.85797	2.64386	6.70321	2.66811	3.67332	2.62466	4.31936	3.23356	3.90348	2.15103	4.73872	3.78368	6.71883	2.7888	4.59881	2.98016	4.58719	4.16182	6.96477	2.91586	3.5736	3.57091
ENSG00000023697.13	DERA	12.9091	9.20636	14.9367	15.6079	12.5591	12.24	7.82663	4.37959	17.6	9.06035	10.2494	7.63919	21.4356	6.68785	14.2267	7.24135	14.0525	9.78567	16.9794	6.56987	13.9515	5.65358	13.9352	8.99527	20.1582	7.70795	15.3674	6.4187	15.7003	7.90349	17.0956	7.60119	13.1557	8.82728	24.5526	8.89017	15.0672	8.70436	16.1861	7.63425	19.8737	11.8656	10.8359	11.5639
ENSG00000023734.11	STRAP	36.5555	23.9501	40.6279	24.1688	35.7808	16.0713	37.3121	17.0473	74.896	24.7898	42.3151	17.1911	64.4799	11.9888	36.6003	17.129	38.6175	18.3607	49.9826	16.4495	41.6187	12.9937	41.9817	16.6354	61.8161	18.2983	51.6434	15.2768	49.3377	15.5909	42.3671	15.2708	43.1209	28.4223	76.2763	24.5618	39.8723	18.4007	61.7461	17.0599	47.2823	17.1677	44.4105	20.4998
ENSG00000023839.12	ABCC2	0.165223	1.06151	0.236884	1.94213	0.359075	1.47012	0.126847	0.673629	0.303319	1.77282	0.307327	1.77244	0.33258	1.55011	0.450625	1.06859	0.075975	2.09386	0.224053	0.738736	0.286654	0.649357	0.261864	1.49953	0.452747	0.988389	0.20859	0.644632	0.310318	1.5877	0.229137	0.684543	0.209989	0.923853	0.59515	1.21088	0.253469	0.790512	0.621172	0.905453	0.189304	1.05326	0.515622	0.750731
ENSG00000023892.11	DEF6	41.9293	83.1314	21.0167	77.3349	33.8653	69.4139	29.4062	51.061	46.125	65.5176	15.396	56.4746	35.2201	70.0182	15.3925	65.9122	27.8461	91.5164	33.7344	49.0176	40.9354	58.802	31.8569	63.9917	38.0831	68.3029	34.11	58.7022	41.451	57.8564	37.0688	66.6647	48.3057	105.195	64.5528	88.3977	33.912	82.4859	42.1599	67.528	38.3748	82.0275	45.8368	87.0585
ENSG00000023902.14	PLEKHO1	81.3403	73.077	29.5047	66.4632	59.779	66.8451	38.3099	67.0769	66.883	58.4474	39.3299	62.0581	43.838	61.1025	29.378	49.7961	46.065	80.5228	43.6986	57.0772	42.0983	62.6378	46.2019	74.3172	41.3248	70.2608	46.2139	71.5542	47.2813	64.994	45.043	59.4215	34.2354	80.4619	59.2768	96.8008	32.1901	86.5032	37.8762	54.2047	44.337	74.443	40.8005	71.2282
ENSG00000023909.10	GCLM	2.37931	2.91555	5.50099	3.48881	3.26453	3.55603	3.09044	1.93069	3.46442	2.65162	3.19928	1.93478	2.39439	3.63267	5.05389	2.55627	1.26659	2.36672	3.97984	2.10521	2.91624	1.94299	4.21084	3.2256	5.24998	2.58844	2.85354	1.44443	4.02095	2.12052	2.47454	1.95056	4.47279	2.4748	6.97197	3.50109	2.74849	1.96999	5.67662	2.08376	2.91642	2.75349	2.75658	1.84321
ENSG00000024048.11	UBR2	15.0347	17.9394	7.39497	21.0949	9.05808	15.7213	8.49195	11.836	17.299	17.2842	7.40733	18.7829	9.53876	12.2705	8.30641	16.5833	7.52731	16.6917	7.05839	12.4566	8.0578	10.1939	7.78633	14.9025	7.00046	14.8359	8.31999	11.4446	7.45494	13.9579	7.41855	10.9324	10.2717	20.2123	12.4875	20.3771	6.30126	16.8179	7.67762	17.2745	9.33327	17.9106	8.90244	18.1017
ENSG00000024422.12	EHD2	0.065802	0.005823	0.049721	0	0.009899	0.543788	0	0	0	0.097899	0.085722	0.120451	0.261324	0.050655	0.082913	0.099505	0	0.186398	0.005401	0.004403	0	0.014775	0.173416	0	0.029089	0.004614	0.131602	0.008031	0	0.020291	0.029404	0	0.07822	0	0.014873	0	0.039802	0.018625	0.030892	0	0.010667	0	0	0
ENSG00000024526.17	DEPDC1	10.9506	0	6.96921	0.13198	6.87319	0.077149	5.37958	0.011095	10.8832	0.044242	6.16968	1.01959	10.01	0	4.26202	0	4.22988	0.016953	6.66659	0.00583	5.83883	0	4.80735	0.016477	15.1137	0	7.1481	0	5.68362	0.015833	5.76096	0	6.54953	0	16.8614	0	6.17335	0.08702	10.3833	0.013286	8.90452	0.175477	5.8986	0.010795
ENSG00000024862.18	CCDC28A	27.8049	19.1411	9.22013	13.525	10.0343	13.9622	8.52322	14.2432	13.6375	10.9675	10.2282	12.4516	8.78259	13.0506	7.50913	12.7729	10.8158	12.4843	7.58035	8.96874	9.63382	15.3767	8.50904	13.8138	9.18398	11.8289	7.39651	11.1012	7.96205	15.4755	8.80658	12.4338	11.7085	17.6925	13.8555	19.7128	8.25964	16.2063	9.02778	14.7673	9.81222	15.1554	9.11695	16.3075
ENSG00000025039.15	RRAGD	33.4378	0.366461	25.9053	0.47017	21.2404	0.288057	17.6949	0.701203	45.4306	1.71188	19.8808	1.55128	28.0824	0.480749	37.8099	0.653433	21.2694	0.231984	25.5951	0.583159	25.5402	0.296641	26.4499	0.715859	23.7613	0.209738	27.1875	0.336695	12.3628	0.482525	31.3941	0.515655	13.1145	1.23256	12.0679	1.0172	15.8625	0.41557	34.4151	0.554001	21.4041	0.574309	22.5041	0.353302
ENSG00000025156.13	HSF2	14.2624	4.89248	3.98879	6.00506	6.28378	11.4483	3.84352	4.28008	11.3937	4.4384	6.95842	3.5696	9.64011	5.67404	6.24207	4.50098	6.79367	6.44825	6.66097	4.45692	5.456	2.86241	5.20775	4.92045	5.95658	3.98438	5.21789	3.10511	4.80083	3.58176	4.30569	3.68593	7.13159	4.89507	11.9345	7.38385	4.06784	2.55199	6.04919	4.08085	6.12776	4.65337	6.89106	4.94353
ENSG00000025293.17	PHF20	37.7874	44.4495	18.4548	59.7342	20.9189	47.5413	16.2413	31.059	41.1603	40.8121	22.1772	51.034	23.4668	30.0096	17.8826	38.4685	18.3882	43.002	15.9912	34.8298	15.5281	30.2913	17.391	35.9104	16.428	32.5845	18.515	30.1595	18.3182	35.9521	14.9491	37.7768	21.6645	48.9846	25.7352	47.9859	14.7945	37.6684	19.4183	42.4264	25.5592	37.9886	16.3411	35.8166
ENSG00000025423.11	HSD17B6	0.56495	0.417524	0.561446	0.155887	0.301993	0.099953	0.097216	0.281074	2.04208	0.344432	0.349482	0.16581	0.802999	0	0.116587	0.103248	0.168445	0.126505	0.182854	0.599975	0.680076	0.186835	0.390541	0.122499	0.639457	0.242928	0.250056	0.217698	1.32917	0.225704	0.445737	0.251427	0.191202	0.304766	0.604155	0.299059	0.380381	0.377786	0.188757	0	0.171754	0.285253	0.552056	0.274998
ENSG00000025434.19	NR1H3	1.42008	2.12182	2.53743	2.48648	2.53615	2.64185	1.712	1.66792	3.12749	1.65874	1.20325	2.46313	1.75583	4.05012	1.14007	2.37197	0.77267	1.70493	1.56328	1.51882	1.42579	1.16822	1.57449	2.51811	1.35264	1.13697	1.52109	1.59707	1.84416	1.49283	1.35078	0.536627	5.6052	3.13809	5.19114	2.06145	1.00904	2.7239	4.30595	1.4349	1.89144	0.895443	2.26767	1.1749
ENSG00000025708.14	TYMP	33.4888	19.2727	66.6723	9.8912	38.4675	9.87287	56.9622	14.6369	56.6813	10.1568	19.6218	14.7297	21.5267	16.0905	19.1445	6.11683	39.0798	33.0626	53.1494	18.6638	65.6261	16.9523	61.2166	15.0057	46.8721	19.4266	46.9501	10.9212	82.7854	12.392	59.4642	9.71739	78.367	26.3498	67.2455	24.7835	61.8956	12.0002	47.1456	7.30534	42.1791	12.8587	70.9104	15.4043
ENSG00000025770.19	NCAPH2	18.4288	11.6534	14.2139	14.9405	20.9291	11.9871	16.6702	13.8413	20.421	11.3218	13.9308	13.6297	16.7097	9.89141	12.237	12.9007	15.0897	15.6869	21.8444	10.7112	19.3358	11.0418	20.671	12.5084	23.2941	13.6499	22.5472	12.0654	21.5145	12.7805	24.3111	13.2844	18.7352	18.0553	32.9946	17.3722	16.1566	12.3169	23.8661	12.5103	18.8865	13.3839	16.1204	11.5639
ENSG00000025772.8	TOMM34	10.634	8.01742	8.6884	9.04824	10.0363	6.4929	9.50272	6.32126	22.1289	7.14169	9.85884	7.6312	14.3009	3.64226	10.1311	5.29783	9.59873	4.59187	12.5731	3.56864	9.80696	4.85437	10.6395	8.70824	12.0515	6.80833	10.034	5.19392	9.85022	6.64863	10.4767	6.59149	14.9327	8.85622	15.4977	7.40926	9.08268	8.75549	13.9345	5.35165	15.4166	6.71975	11.2638	6.3051
ENSG00000025796.14	SEC63	65.1179	34.5708	42.2219	56.6597	24.7871	42.1929	25.3139	21.9704	50.2821	45.4023	33.5186	37.9343	41.2236	28.2865	22.5339	35.3586	27.9184	45.6109	29.6305	23.7524	41.493	24.4189	32.8105	25.7223	33.1978	34.5823	36.1708	25.2651	31.2621	31.5918	33.5125	29.6437	39.1103	44.8436	54.2038	45.1885	39.608	35.051	44.8877	35.8272	42.912	40.9321	44.9052	31.355
ENSG00000025800.14	KPNA6	11.6017	11.6471	11.7091	11.2821	11.8734	9.57107	9.90624	7.87524	18.1504	9.53432	12.4933	10.6842	11.4997	7.74557	10.556	8.52069	10.3571	9.47691	11.6725	7.14235	10.1468	6.78795	10.3685	7.3209	11.5448	8.8017	12.9956	7.6357	9.4875	10.2023	10.61	7.16273	11.3698	9.81889	14.771	10.3082	9.27055	10.0406	15.2021	8.3067	12.8871	9.95464	9.33493	8.72167
ENSG00000026025.16	VIM	19.0229	144.872	106.686	139.75	19.8734	105.429	31.2398	116.923	41.3686	158.038	2.04037	109.119	161.935	113.631	4.75993	100.151	2.16696	140.812	76.7747	113.508	45.8758	87.2184	95.4155	138.262	52.1441	127.32	79.8239	150.568	179.937	95.9881	126.3	73.7802	126.619	179.338	183.875	127.034	154.411	182.135	173.579	99.7457	75.9484	126.864	91.9868	133.172
ENSG00000026036.22	RTEL1-TNFRSF6B	0.461958	1.47009	0.47418	0.842699	1.6896	0.834697	1.1905	1.03754	1.28119	0.867891	0.466912	0.750206	0.759715	0.709206	0.372676	1.1779	0.434411	1.82342	1.6275	1.24505	1.50619	1.00751	1.51998	1.00469	1.2843	1.32936	1.49027	0.947528	1.714	1.05005	1.47712	0.828767	1.27576	1.67396	1.58189	1.14101	0.568625	0.992899	1.49665	0.912248	0.773561	1.67674	1.59461	1.73339
ENSG00000026103.24	FAS	72.2352	1.93769	34.7775	1.82759	30.5552	1.69585	35.639	1.35968	81.1966	2.37951	50.5191	2.86947	52.8492	2.1809	68.1768	1.39064	47.202	3.75179	31.2433	2.55178	26.9148	2.51211	23.2519	1.8274	36.2894	1.10075	34.5106	1.55515	30.5694	1.72249	23.5659	0.885958	39.3984	1.38552	44.4736	5.48055	28.8971	3.9232	28.9447	3.52805	49.9633	2.42662	26.1006	2.10157
ENSG00000026297.17	RNASET2	131.135	194.974	79.3877	183.823	53.4625	171.699	31.9264	123.3	51.8771	99.1842	65.8843	202.028	150.388	125.594	25.861	136.916	39.8684	172.827	41.1153	105.16	43.1354	117.16	32.948	140.542	46.984	154.165	51.3667	127.061	51.8209	157.647	64.5976	110.935	32.4899	230.606	56.7947	202.539	36.1466	169.749	40.2204	124.924	60.2576	152.11	31.7105	192.312
ENSG00000026508.21	CD44	216.275	169.778	239.258	180.975	291.272	145.633	184.644	111.399	496.869	130.417	203.487	149.759	177.987	116.492	265.004	106.968	233.094	116.217	130.559	119.46	89.5897	107.053	133.924	114.529	154.649	121.141	148.922	103.542	96.7277	122.718	135.703	94.6061	102.34	172.905	56.5401	108.461	70.9532	197.603	116.586	121.881	239.958	158.026	119.792	155.97
ENSG00000026559.14	KCNG1	0.035915	23.1285	0.398499	69.1894	1.53458	41.6974	0	49.0827	0.521128	22.4261	0.555023	22.9367	0.18329	28.7138	0.202717	9.06534	0.042695	69.6454	0.216409	6.8941	0.120194	28.7808	0.447769	25.0724	0.204779	34.4044	0.075436	35.4152	0.096488	24.9729	0.087031	23.3488	0.053594	32.5414	0	30.7962	0.12074	18.8498	0.407334	25.3753	0.023456	28.4225	0.137419	5.36671
ENSG00000026652.15	AGPAT4	3.70021	2.21934	1.2978	3.4433	0.239896	3.1099	1.32743	1.05185	2.5782	2.56699	2.02375	3.87295	1.73273	0.835672	1.5961	1.42999	0.404149	2.57256	0.605453	1.97693	0.902908	1.31532	0.409223	1.35717	0.76887	2.23021	1.02574	1.27705	1.06465	1.57778	0.433104	0.976512	0.76493	1.78784	1.71114	2.71746	0.726381	2.60103	0.499624	2.61734	1.4071	1.41843	0.827642	1.70198
ENSG00000026751.17	SLAMF7	185.779	1.46181	188.437	1.27057	68.4844	1.0995	112.365	0.673581	250.144	3.8582	134.74	1.0682	102.626	2.05368	314.016	1.41046	102.572	1.52612	101.738	2.38698	98.4765	0.55084	107.2	1.08852	80.7061	0.857516	124.85	1.39604	93.9507	0.774305	77.3346	0.452405	127.949	1.46384	124.204	1.6032	87.561	1.72498	132.792	0.94727	106.656	0.540103	128.18	2.84203
ENSG00000026950.17	BTN3A1	13.3204	44.9753	11.5836	42.9143	8.10351	33.4277	10.0918	31.051	13.126	36.5277	8.31126	46.3428	12.0468	34.4285	7.76018	33.8779	5.63277	35.8073	6.94212	31.4719	13.4739	37.2946	9.04392	45.2076	14.6351	52.6194	11.6445	38.8914	10.6493	28.4154	11.6932	26.6135	18.8291	70.3823	17.8089	67.8191	10.9859	52.4805	7.33598	37.7585	12.4771	42.1674	17.2891	73.7713
ENSG00000027001.10	MIPEP	5.95261	4.01396	5.20905	5.51107	5.77619	3.6015	5.04157	3.39851	10.4938	3.53529	4.36465	6.38518	4.22631	2.70175	6.33276	4.38186	8.53922	7.27787	7.54107	2.3479	4.73174	3.22077	5.31482	3.77721	10.0236	3.61027	7.5952	2.97073	4.64441	3.53798	7.10221	4.15704	6.12791	6.05979	9.24762	3.5442	4.29094	4.47724	7.77232	3.27305	5.75408	4.54712	5.67523	2.58306
ENSG00000027075.17	PRKCH	10.1125	0.54842	4.21149	0.482737	13.1622	1.6261	5.41109	1.44938	14.1888	4.07944	14.606	2.80231	3.11155	1.55795	27.0525	4.07012	17.3406	2.39065	2.07198	5.89279	2.21037	1.83069	1.38989	2.47523	1.49815	3.54904	1.9154	0.901713	4.1524	2.78399	2.84547	0.420614	8.78554	0.92564	18.9346	1.47242	1.82421	0.995391	2.53932	3.67774	1.35112	4.08378	0.683244	1.13749
ENSG00000027644.5	INSRR	0	0	0.03297	0.005786	0	0.008636	0.005574	0.008487	0	0.025876	0.0361	0.012247	0	0.006999	0.039135	0.007814	0	0.167015	0	0.005758	0.05626	0.014689	0.034064	0.002889	0.023463	0	0.014318	0	0.037639	0	0.006475	0.014239	0.082096	0	0.357991	0	0.044347	0	0.034135	0	0	0.027868	0	0.018748
ENSG00000027697.16	IFNGR1	215.838	40.4943	23.2902	45.5612	84.2422	42.142	57.62	28.7204	129.999	35.9427	112.297	28.828	41.0552	32.7495	31.8258	18.9713	88.5511	32.3609	24.5506	17.6326	8.39075	27.1422	8.72566	22.2808	20.1981	30.6322	20.0236	25.9822	12.3069	27.241	15.2461	25.3778	26.7309	32.8891	36.819	40.8228	10.962	30.9618	13.8168	40.8057	23.4166	29.9226	20.9035	30.3625
ENSG00000027847.14	B4GALT7	4.98484	8.8814	7.51197	7.01985	7.80113	7.63418	7.33854	10.9114	8.05522	6.29309	5.4414	8.94903	6.30655	8.29638	6.20157	8.36934	7.29932	15.1581	9.32316	6.87742	8.26751	8.53378	8.32405	9.74507	6.20255	8.97595	8.40506	8.35873	8.99439	8.82099	8.3025	8.82992	5.77019	11.3052	11.2485	8.83327	6.25629	11.3762	8.63705	7.25924	6.16649	10.0905	8.34901	11.1646
ENSG00000027869.12	SH2D2A	2.98183	0.346536	4.09976	0.246313	1.62595	0.442147	10.3592	0.375642	6.6709	3.94274	2.22996	0.269208	5.14932	0.118874	3.5205	0.502312	1.57497	1.48586	2.17686	0.215537	10.1973	0.299229	2.99986	1.39731	2.09897	0.412558	7.57196	0.40601	23.0282	0.355969	4.66309	0.456059	38.941	0.580645	71.7422	0.549039	12.8798	0.29472	4.06921	0.119901	8.90878	0.650195	1.73432	0.166046
ENSG00000028116.18	VRK2	27.0977	14.0089	21.3306	19.5091	14.7337	14.1147	17.0148	10.0091	38.9712	13.2649	17.4225	11.2954	21.3861	7.96164	16.8528	14.7894	19.5331	13.1708	21.1627	12.0461	19.2397	11.1783	22.7036	11.3236	35.0849	11.7786	26.9231	10.5286	23.8898	12.8565	21.0963	10.9145	19.0941	17.5717	22.7822	20.7705	18.0588	14.0847	20.654	15.0611	15.6229	14.5068	22.994	13.6635
ENSG00000028137.19	TNFRSF1B	14.4902	9.91212	22.2343	9.34752	16.7398	10.9809	22.4227	15.8872	20.399	12.7626	18.1921	16.9311	29.7659	10.6203	24.74	14.2588	15.6336	14.3711	20.4082	11.1326	25.0575	17.8416	18.4121	22.0613	20.2337	13.9617	25.27	22.1664	19.6748	10.3676	15.3193	9.48944	43.0476	21.7653	38.639	14.6638	25.3332	20.7715	20.7933	6.29129	18.7053	11.9633	13.5413	28.4804
ENSG00000028203.19	VEZT	57.4134	19.0396	25.1775	16.9328	22.0203	16.6888	17.6922	11.6244	53.7521	19.8753	28.8272	16.8421	36.3141	11.8652	21.4674	15.0396	21.2248	12.8623	20.5616	10.7644	19.2648	7.19677	18.5188	11.4431	23.797	13.6355	20.7906	11.7882	23.7333	11.1827	22.0155	10.0666	27.5942	25.3363	36.5252	14.8892	21.7735	17.0115	20.8605	14.2285	42.5518	12.2435	18.748	17.396
ENSG00000028277.22	POU2F2	28.6158	84.5728	36.6681	97.3172	34.1246	88.5557	39.9196	62.7216	82.3595	77.0224	23.5502	77.7256	51.8878	74.287	21.7652	85.7305	33.3186	78.6502	48.43	64.3432	55.2063	70.3894	41.4681	80.953	48.5537	74.2027	44.2993	88.6974	41.2682	71.8054	51.4053	66.6363	61.3378	101.235	49.4579	98.9639	47.3343	103.746	42.7688	73.6599	40.2951	97.3276	55.4331	111.32
ENSG00000028310.18	BRD9	26.2009	26.8143	19.7983	26.6254	24.744	29.6328	16.5311	17.8988	30.336	20.5231	18.5293	18.4753	19.177	17.5149	13.8986	19.2387	15.7161	26.7747	17.4121	15.8531	15.6555	19.972	15.9198	19.521	17.5269	19.8822	16.7286	19.1839	16.8906	19.8524	14.5434	16.6127	21.6211	29.0113	30.3723	23.4777	11.9987	22.3382	18.0352	18.6921	15.5789	22.4461	13.0147	25.2063
ENSG00000028528.15	SNX1	26.4192	43.4652	26.7256	44.7967	32.3784	43.0813	27.861	32.4403	45.8399	31.824	25.3352	41.8532	28.9718	24.7194	23.8536	40.6873	27.6987	44.7581	31.423	24.6605	30.834	30.894	28.0703	33.6993	38.6259	41.339	29.3565	34.9962	26.1427	40.5669	32.9486	34.2287	35.1277	59.1103	50.0605	54.3868	26.6427	47.9482	33.0464	38.2221	37.0422	45.3169	32.0828	37.5401
ENSG00000028839.10	TBPL1	22.55	12.7278	13.3441	26.4686	13.9213	12.0149	12.4069	9.79783	22.7586	11.0935	14.3011	11.1339	15.448	6.18804	12.3178	10.9097	13.6708	13.7992	12.7462	9.08526	9.87839	9.18007	12.4174	13.6698	17.9733	12.2224	14.0932	14.0738	13.0711	13.1507	11.5119	14.3411	9.80227	22.4811	20.9516	14.7452	12.0865	11.8137	13.5277	15.2088	16.5136	11.4312	14.6198	12.4019
ENSG00000029153.15	ARNTL2	20.5529	0.384794	17.2188	0.267015	25.8291	0.175242	18.8366	0.334438	43.0143	0.226456	25.7014	0.120753	27.5347	0.108979	18.2899	0.242837	22.7179	0.237192	22.5517	0.210533	17.4845	0.383922	18.9012	0.347315	27.9299	0.317996	25.5232	0.075043	26.6954	0.095193	19.1309	0.178895	24.831	0.194392	34.4482	0.167494	22.3977	0.655028	28.304	0.245016	25.6785	0.453141	12.9214	0.281799
ENSG00000029363.17	BCLAF1	458.37	228.341	167.224	300.621	126.289	198.68	128.34	132.01	217.164	179.874	153.066	182.251	136.162	142.114	114.71	197.771	144.315	266.654	153.598	149.982	129.158	141.96	136.32	160.008	173.953	170.16	175.313	140.813	149.574	155.659	144.647	167.312	146.052	268.902	238.794	244.652	150.742	198.335	158.451	207.576	158.974	210.376	145.311	195.043
ENSG00000029364.12	SLC39A9	28.4937	9.47693	28.5419	8.80015	15.2493	6.83484	19.7584	7.65977	34.0359	9.94438	23.9527	8.87763	24.4513	8.10895	16.8311	10.1274	15.056	8.47288	18.8559	5.89046	18.7829	5.76677	16.9457	7.71081	21.6965	7.59063	21.9973	7.22654	16.7385	9.02632	18.9068	6.07982	17.9056	12.4718	25.9177	10.8158	23.8261	9.38186	22.3638	6.81465	22.3527	8.87994	19.9261	9.72867
ENSG00000029534.21	ANK1	2.266	6.77465	1.63045	3.00486	1.35523	3.46239	0.380367	3.50735	0.952165	3.47474	1.80202	1.97645	2.82672	4.98996	1.06595	4.53392	0.784642	1.73744	0.437392	2.89373	0.600981	5.87929	0.905809	4.51964	0.836544	4.38787	0.491048	4.5747	0.704147	3.68983	0.442338	1.42913	1.17947	5.51293	0.324301	4.55611	0.275507	2.6159	1.06418	2.18072	1.02786	2.57376	0.537989	6.57219
ENSG00000029559.7	IBSP	0	0	0.023715	0	0	0	0	0	0.059388	0.42586	0.112175	0	0	0.012697	0.11437	0	0	0.251366	0	0	0	0	0	0	0	0	0.010508	0	0	0	0	0	0	0	0	0	0	0	0	0	0.03886	0.075478	0	0.03383
ENSG00000029639.11	TFB1M	19.7734	15.5846	8.13996	13.4242	12.4859	7.10001	6.43034	7.86802	24.0703	15.1241	12.3164	12.9342	15.3436	23.8886	6.16592	13.0969	8.61376	6.52374	12.1267	8.13119	9.9412	9.63277	8.35833	10.434	13.8401	10.6017	10.3968	9.8941	11.5856	12.1804	10.4806	8.27541	20.559	10.3039	12.4075	12.2222	5.6299	17.7534	13.8845	16.9033	10.0489	11.8766	6.23022	10.9339
ENSG00000029725.17	RABEP1	190.235	104.371	49.2919	118.683	65.3237	101.409	41.4806	63.1889	79.7512	80.8283	63.837	86.3546	72.2497	65.7644	71.3307	83.1698	72.655	149.224	35.5926	50.3209	39.7703	63.9007	34.0036	75.1865	45.2181	61.8694	42.4067	65.0358	51.6985	69.8939	38.0097	75.7531	52.9363	106.65	65.694	104.571	30.7794	80.4708	51.0466	103.597	73.4224	79.9896	41.8205	80.125
ENSG00000029993.15	HMGB3	88.6523	0.233995	37.793	0.341779	49.8932	0.760427	45.5966	0.935529	65.446	1.83561	38.2598	0.357036	42.4359	2.56491	24.7374	0.927191	48.539	0.483785	52.859	0.605026	41.0635	0.562009	44.377	1.0987	65.0897	0.485759	55.3559	0.477565	59.841	0.475851	51.2809	0.115529	52.6506	0.789389	110.015	0.475763	54.6638	0.572422	61.201	0.572162	50.3299	0.557597	54.7076	0.155627
ENSG00000030066.14	NUP160	24.1039	57.5658	21.5164	37.8467	42.7841	36.8389	33.9924	41.3879	46.5117	45.783	23.8518	39.4097	31.3797	31.8069	18.138	36.7842	20.5775	25.2715	33.7445	28.3086	16.9025	34.3497	21.9416	23.9212	22.5681	34.279	20.4786	28.8418	21.3268	33.8143	17.5991	30.6794	38.4661	61.5546	55.615	43.9198	25.6116	64.796	30.2219	40.352	20.96	39.5602	16.247	58.3991
ENSG00000030110.14	BAK1	4.65862	2.60876	7.82456	2.73145	7.90526	3.4533	7.52231	3.45877	10.6727	2.82226	5.4569	3.28839	8.20176	2.81055	6.72391	3.28269	5.76554	2.78226	10.0218	3.02751	8.19614	2.9472	8.46414	3.53424	10.4594	3.26192	8.22761	3.69265	8.16593	2.78056	9.83358	2.61157	10.9863	4.64601	14.3685	3.84102	8.54164	4.13792	11.2191	2.68282	10.9237	2.68943	9.69064	4.50064
ENSG00000030304.15	MUSK	0.003811	0	0.057597	0	0	0	0	0	0.029432	0.15034	0.331687	0	0	0	0.052019	0.112396	0	0.054206	0	0	0	0	0.002417	0	0	0	0	0	0.001933	0	0.004898	0	0	0	0	0	0.002056	0	0	0.010396	0.004342	0.015713	0	0
ENSG00000030419.17	IKZF2	64.8158	9.45904	24.7079	6.20665	58.1081	4.35591	33.6875	2.64322	87.0562	9.10183	43.3428	9.13453	61.4395	3.74118	46.3122	8.29697	38.4765	6.03373	28.8204	4.48488	24.085	3.05529	13.9191	6.10373	22.2853	5.27674	22.0377	3.1425	21.6188	9.4729	16.2077	7.51771	38.0109	4.91613	48.1467	7.98824	10.8302	2.26495	22.4537	4.53047	47.9517	8.36533	12.7105	1.00185
ENSG00000030582.18	GRN	117.809	40.7882	88.0143	26.3923	173.493	47.3465	105.416	30.7891	132.083	34.2096	140.217	41.2696	162.897	48.0883	151.269	31.3584	165.167	41.1939	103.879	39.437	56.2005	47.6509	76.0113	49.0471	107.335	34.2351	80.7988	47.0743	64.392	26.2353	108.934	29.5926	59.7822	76.945	91.4408	39.9052	77.2182	48.1557	91.9165	35.5994	112.721	38.9978	107.446	90.225
ENSG00000031003.11	FAM13B	25.9881	40.7602	16.6743	49.9726	22.2949	42.5837	17.8007	27.2661	37.5493	38.8632	21.3296	40.2965	17.0979	28.9162	18.6071	38.6894	18.1401	38.0523	17.3331	25.3067	16.8849	24.3292	15.6062	32.502	18.212	32.4984	19.4091	26.8758	14.6998	33.2335	17.2987	28.0527	18.1558	42.1516	22.0851	41.451	13.557	35.3263	16.3224	37.8688	13.1554	36.6075	17.7164	37.5927
ENSG00000031081.11	ARHGAP31	10.8761	2.54683	8.1584	1.95684	8.61899	1.30368	7.73663	2.89195	17.5003	1.7906	12.264	1.67738	10.3512	3.2721	11.7467	2.14194	13.6416	3.07227	10.9324	3.43369	8.505	2.33277	9.01036	3.46901	11.2165	1.35563	10.9113	2.23921	8.86169	1.24208	9.32347	0.841116	9.94282	3.43248	10.2932	2.13201	9.10835	4.87335	7.42566	1.65793	12.6317	2.27196	10.9436	2.42261
ENSG00000031691.7	CENPQ	7.61324	2.23734	3.71872	3.34923	4.12623	1.95243	3.49189	2.2791	7.13002	2.64032	3.88385	2.04893	5.60537	2.50157	1.90975	2.37615	3.65822	1.2752	3.9248	1.45248	2.8253	1.31302	3.93858	2.15678	6.42749	2.1465	5.84485	2.18625	3.77339	2.80178	4.2458	2.20289	3.62964	3.23262	6.60093	3.12081	4.35981	3.30102	6.12061	3.06554	4.86257	1.86292	3.34587	2.86736
ENSG00000031698.13	SARS1	188.493	52.4308	78.8156	51.5449	56.8501	51.32	60.9032	39.8174	94.8682	40.2649	56.1864	39.5518	85.5339	36.9731	54.3648	35.0568	60.5495	49.6598	56.2204	28.7516	58.5244	39.6497	57.1275	43.297	76.7801	42.2428	61.3861	37.1955	66.823	37.5932	58.9141	35.7962	73.1416	54.8952	99.3201	58.0662	64.3811	51.9598	72.5823	39.6393	91.8816	49.2973	75.1942	46.1182
ENSG00000031823.14	RANBP3	61.2661	61.9725	46.3558	59.823	88.7475	49.615	62.8284	49.7415	116.99	42.7017	56.614	41.0235	74.6708	57.4859	53.1902	36.5507	69.7142	80.5979	69.5783	30.4033	61.1533	49.6788	62.5769	46.3456	89.705	39.3023	74.2273	46.7851	79.065	47.2491	60.5869	38.4427	92.429	61.2401	125.693	55.8748	57.9064	61.7597	70.1986	54.646	72.6889	58.441	75.3932	44.5295
ENSG00000032219.19	ARID4A	54.554	55.8468	16.0205	63.3479	17.0949	55.8423	11.384	30.2321	40.8888	48.8204	14.0592	46.0412	20.791	29.2773	12.1121	49.2919	14.0846	48.6362	12.8523	30.4278	12.5472	28.0643	13.177	36.6053	19.7109	40.1715	13.1022	32.8527	12.4666	41.5672	14.2965	32.7693	19.3292	60.3072	21.3978	66.3011	11.9228	40.8954	12.9296	49.821	15.4332	38.8036	19.2946	50.0684
ENSG00000032389.13	EIPR1	21.884	10.1527	11.7799	8.2975	17.3699	6.93328	14.7839	7.71754	24.6396	7.24126	11.629	7.70304	18.3188	7.92394	8.31327	8.401	16.258	9.23148	13.712	7.2305	13.8009	7.0197	12.5011	8.6329	14.8144	7.08726	13.0294	6.8021	14.0184	8.80949	13.6295	6.42155	20.0988	13.6448	24.1158	8.71515	11.08	10.9106	15.2739	8.91607	14.7809	10.3434	15.6812	10.575
ENSG00000032444.17	PNPLA6	40.4313	41.7834	28.5355	40.5763	40.6237	40.238	36.2643	32.1454	44.7693	36.929	23.3267	36.6063	27.4275	37.2957	30.2341	32.5534	33.6746	54.0462	34.9449	27.2179	35.6059	33.2332	30.4633	40.067	34.0534	36.7266	33.6744	37.8924	40.5299	31.8671	31.8522	31.4645	47.9327	39.1896	50.7498	34.2332	23.732	52.14	36.8588	27.3468	33.4617	44.1584	32.8542	54.8708
ENSG00000032742.18	IFT88	6.61951	7.1458	1.89621	12.2426	4.0497	7.76877	1.93228	4.51513	8.62528	8.69896	3.57329	9.66294	2.02475	6.1364	2.68646	4.71978	3.28097	13.8822	2.7004	5.29861	1.88228	4.20462	1.95312	5.47363	2.98568	7.5637	3.29708	6.22064	2.6493	8.3403	2.32778	4.5323	2.33234	6.50676	3.16973	5.80068	1.96907	6.99241	3.44664	7.7032	2.59055	8.16426	2.32902	6.46509
ENSG00000033011.14	ALG1	3.6839	3.87272	4.43671	3.03009	6.24338	3.59215	6.34287	3.94756	7.05157	4.96378	4.89567	4.22662	4.46295	2.85455	3.29587	3.60719	6.12336	4.86008	8.61459	3.05165	6.83403	3.49569	7.82369	5.11516	7.46991	3.8944	7.10543	4.68724	7.87607	4.14152	8.83835	3.27413	6.62036	5.56827	9.70845	7.31805	4.22422	3.86103	8.89344	3.20143	7.74615	4.36477	6.89607	4.37756
ENSG00000033030.15	ZCCHC8	20.4015	17.1778	11.4558	23.0925	13.2256	16.0567	9.9835	12.1865	24.5127	16.2214	12.3445	14.8673	25.0054	12.7719	12.776	14.4339	7.6669	16.4956	11.3214	12.3412	13.0536	10.9558	11.7731	14.9648	13.4304	14.3845	13.3294	12.6877	14.7911	14.6523	11.7123	12.3298	12.8766	18.6559	15.9385	19.1562	11.8528	14.674	13.769	19.8678	12.7895	17.1254	10.8619	19.0644
ENSG00000033050.9	ABCF2	7.08803	6.28829	8.03138	8.98678	10.9796	8.70661	10.6939	6.69246	16.5597	9.85552	8.40423	4.72698	7.2282	6.52772	9.88163	4.53287	8.3978	5.49822	9.63211	4.90545	7.48466	7.73675	9.91048	4.62002	10.2803	6.38867	12.3417	5.22912	9.36043	5.00732	10.0849	5.17936	8.78993	6.60023	17.2977	8.73215	5.61833	7.27938	13.1624	5.44936	9.78458	8.40917	7.55187	7.03143
ENSG00000033100.17	CHPF2	17.5472	12.8232	20.3973	13.5375	15.4004	14.6573	17.7586	11.808	28.9783	11.7454	20.2398	12.7212	14.8232	11.3177	16.0793	12.0703	16.8375	12.5397	16.3735	8.90101	23.4436	11.661	17.7499	12.692	13.6949	12.6628	18.3568	11.9984	15.3502	12.4942	16.6383	12.0022	20.578	15.3837	22.9948	16.1521	16.554	13.1251	18.9395	11.0406	12.3016	14.1275	25.8734	14.5268
ENSG00000033122.21	LRRC7	0.001109	0.001382	0.16565	0.005203	0.014094	0.00776	0.002501	0.008048	0.190629	0.241109	0.089802	0.006733	0.006384	0.008214	0.070514	0.014136	0.001335	0.076218	0.003205	0.21333	0.000921	0.008864	0.00341	0.005713	0.001534	0.119003	0.011245	0.005716	0.003378	0.007257	0.002332	0.009466	0.001644	0.008825	0.004404	0.008453	0.000296	0.015604	0.03722	0.033148	0.006959	0.022695	0.000827	0.005086
ENSG00000033170.17	FUT8	73.2429	19.4232	31.1724	15.6563	5.1939	19.4512	18.3443	12.7731	30.0832	15.0502	27.3661	25.1041	39.4188	12.3996	13.2585	12.4006	12.4432	18.2454	44.9529	15.102	41.1738	11.8418	43.1937	16.3425	47.7555	13.4977	38.7949	12.7179	34.5513	12.0481	49.6415	10.6182	38.453	24.3091	59.2022	14.3109	40.5521	25.0032	35.3779	14.9194	45.5291	18.1751	66.1789	27.8011
ENSG00000033178.13	UBA6	22.1389	24.1636	23.3356	17.221	23.6859	16.7257	15.8755	15.809	43.4483	24.0416	24.4479	15.0975	32.1118	10.9093	14.742	20.9438	18.7716	18.9177	22.4217	16.4511	23.8064	13.17	15.9232	17.6308	19.2941	19.5455	21.4882	18.4928	28.5868	14.9749	16.3804	15.4435	22.289	24.2028	29.6973	22.2037	11.9683	26.6322	26.1728	18.3338	32.1804	22.9999	31.128	19.0603
ENSG00000033327.13	GAB2	6.22882	4.90662	4.41742	2.68248	1.8119	4.73898	3.59193	1.66489	8.10258	8.38255	6.42557	6.53069	2.65112	3.00568	5.56541	6.3579	2.73215	4.20392	5.13208	5.05112	2.68602	4.29293	3.80743	5.24968	2.47864	2.90307	3.30614	2.07152	1.37091	2.52339	2.25545	2.15997	6.00463	4.89437	3.5686	2.76516	2.68878	4.62288	2.36825	4.28728	0.993778	2.99493	5.59689	5.49599
ENSG00000033627.17	ATP6V0A1	53.5141	41.844	45.0016	79.4754	24.8193	61.3514	33.3685	37.3298	78.0355	68.5807	46.4852	45.2774	39.646	31.568	46.0255	41.9382	24.12	30.9108	33.4945	24.0407	30.7284	36.6055	26.3465	30.2821	22.5428	45.7342	28.1561	37.5125	21.1084	44.487	23.2095	33.6256	28.4604	41.6627	41.6502	50.0185	24.8928	34.7656	37.0251	60.225	39.793	51.3994	30.6141	37.1372
ENSG00000033800.14	PIAS1	37.674	52.9964	22.8895	82.7324	30.7829	44.2304	24.466	27.9698	62.7826	50.897	32.705	68.5432	43.2868	24.3282	37.9873	47.4972	27.687	50.0324	21.2906	30.7643	23.2126	27.5765	21.7123	44.9254	20.9118	44.3658	31.4003	34.0266	17.9471	40.7652	23.4511	39.3446	28.1661	55.6445	31.6233	52.9851	19.3907	46.4619	22.6039	50.4474	25.373	42.9989	24.9195	45.0673
ENSG00000033867.17	SLC4A7	15.925	43.679	8.75519	39.267	14.0546	27.903	9.92602	19.905	27.5384	32.5479	6.11947	31.8387	16.285	16.4349	3.95129	25.6638	11.4004	27.2198	14.1101	16.6224	11.9685	21.5119	10.4318	23.3406	21.4177	26.0695	13.0849	17.7265	16.2813	26.9755	14.1294	22.6936	17.8306	31.881	33.2378	31.3362	13.0571	28.5854	14.8688	35.6152	16.4573	29.543	11.0867	24.449
ENSG00000034053.15	APBA2	0	0.057343	0.909531	0.024666	0.62696	0.311926	0.118654	0.170055	0.43174	0.682311	0.318867	0.947557	0.149304	0.379179	0.652568	0.026571	0	1.81584	0	0.136994	0.097564	0.034325	0.061186	0.263772	0.005516	0.572388	0.095011	0	0.193786	0.160293	0.147098	0.010144	0.088652	0	0.331552	0.088706	0.010494	0.177237	0.088521	0.192268	0.010107	0.065113	0.00798	0.114304
ENSG00000034152.19	MAP2K3	14.4962	33.3498	22.9097	43.1629	30.6795	43.6692	18.5333	35.0531	29.2419	40.1894	17.7403	38.1712	18.473	41.8668	11.8611	33.4622	26.0606	36.9232	22.6776	27.9735	15.3184	42.0107	20.3772	40.336	21.6346	33.3369	24.582	30.3996	28.5766	32.856	23.3511	35.2343	39.3384	59.8195	43.0232	69.5623	23.368	46.8655	28.7298	27.3579	21.8477	41.4277	23.4627	50.5418
ENSG00000034239.11	EFCAB1	0.021619	0	0.149636	0.013937	0	0	0	0	1.19557	0.092938	0.064006	0.087556	0	0	0.301732	0.026656	0	0.384888	0	0.017259	0.034763	0	0	0.030547	0	0	0	0	0.007579	0	0	0	0	0	0	0	0	0	0.061199	0.073018	0	0	0	0
ENSG00000034510.6	TMSB10	1553.06	1172.58	1023.77	1254.51	1179.08	1097.53	1104.55	897.356	1867.54	1010.59	511.778	1114.92	995.096	934.186	496.356	890.978	511.95	1171.82	724.719	573.881	875.166	905.647	917.564	893.562	1073.92	1130.81	963.82	946.674	1005.52	1031.25	1034.32	1151.64	1091.11	1368.98	1395.5	1309.93	1189.42	1140.38	1309.19	1190.89	1087.88	1101.24	939.675	968.955
ENSG00000034533.12	ASTE1	3.99621	6.05282	2.59172	11.4089	2.698	8.63641	2.44484	7.29735	4.92795	9.00958	2.69067	5.97278	2.28588	4.49382	1.51434	6.49188	3.08372	10.4919	3.14524	4.35967	2.24323	5.58498	3.05204	7.39417	3.08945	5.9646	3.04685	5.71054	2.26708	5.29978	2.48911	6.61357	2.54364	11.1427	3.06812	8.5217	2.34863	5.02285	2.16742	5.26034	2.61581	6.39149	2.94384	5.29909
ENSG00000034677.13	RNF19A	167.561	91.8518	95.874	121.545	111.776	80.26	90.8421	72.9462	164.862	75.8772	96.264	91.631	138.83	94.4691	104.127	103.868	104.633	126.321	88.9014	86.2734	86.1277	79.0753	66.3323	77.192	78.1554	87.4373	75.1395	78.2448	87.9755	74.6326	66.0714	76.4992	107.761	111.101	136.062	125.482	83.4014	123.024	95.4022	84.9104	110.515	105.341	75.4308	86.5665
ENSG00000034693.15	PEX3	9.56656	4.59682	3.63942	7.38916	6.35378	5.14371	4.81626	3.7803	7.98726	5.32156	5.89572	6.61073	6.1589	2.60464	3.85556	4.89652	6.30155	4.34267	5.31914	3.55683	5.07021	4.19867	3.80335	5.58793	5.46726	5.53482	6.05419	4.5392	4.32866	4.78053	4.98828	4.47669	6.12572	5.13789	8.08501	5.13728	4.20827	5.69177	5.95148	4.18522	5.83555	5.50675	4.28997	6.98832
ENSG00000034713.8	GABARAPL2	45.1381	36.1189	42.2354	44.6579	37.8079	37.2942	41.7293	28.7305	106.882	35.2005	59.9772	41.2699	53.5613	31.7324	51.1361	38.1247	58.6699	40.793	36.0454	22.7193	31.3978	34.8727	30.8126	37.6839	47.8606	31.6151	38.8215	46.7554	30.0749	29.1462	33.9799	28.5789	49.7921	67.0837	64.3743	60.4116	34.5433	34.4049	36.2688	36.3686	49.8759	33.5227	48.1872	46.3047
ENSG00000034971.17	MYOC	0	0	0	0.021299	0.043247	0	0	0	0.421122	0.034006	0.040601	0	0	0	0.28892	0	0	0.538101	0	0	0	0	0	0	0	0	0	0	0	0	0	0	0	0	0	0	0.004342	0.044654	0.035228	0	0	0.025196	0	0
ENSG00000035115.22	SH3YL1	6.01445	18.2224	10.5826	18.015	7.56885	17.4228	5.92106	11.64	17.7785	11.5404	8.28949	19.8466	5.75091	9.80014	5.29468	12.4961	3.10026	18.8867	5.76489	12.2992	5.40196	13.4798	3.03946	15.9105	3.867	18.2078	4.43015	8.35864	2.7967	12.2853	4.52936	11.7272	6.04264	19.0477	5.88268	18.3106	2.49601	16.7634	5.75954	16.9075	6.06567	21.044	6.17754	19.534
ENSG00000035141.8	FAM136A	26.4163	17.621	20.8782	18.5641	27.3744	16.3084	23.8928	15.1658	43.3627	15.2556	21.3387	16.007	26.0247	14.9495	17.7693	18.9652	23.6079	15.9143	34.4505	10.5455	27.4069	12.7467	24.8358	16.1889	35.1727	16.1195	34.1835	12.877	33.2263	14.3209	26.8863	13.7207	30.9611	19.5292	50.2636	22.366	23.9076	17.5278	34.9716	18.5946	31.4888	16.8086	24.6915	16.9405
ENSG00000035403.18	VCL	2.37707	18.7393	1.59253	11.9768	1.62151	22.369	2.09686	10.9782	3.90015	16.5363	2.91596	14.2205	13.5683	15.2746	2.37699	13.5768	4.00604	23.2104	4.06468	13.6341	3.15847	12.3167	5.08295	17.8755	4.66822	12.7669	3.44828	9.23788	5.93194	18.2164	4.89812	10.5297	8.21171	22.3695	5.91864	12.5745	2.30899	16.9762	7.79392	16.348	4.67571	21.8649	3.67376	21.5064
ENSG00000035499.13	DEPDC1B	10.5599	0.043144	6.61536	0.175193	10.3151	0.097772	10.2612	0.180604	16.5592	2.23882	9.42193	0.706574	12.4573	0.187114	5.38458	0.239312	8.47038	0.829444	9.93768	2.67339	9.49495	0.181924	11.452	0.160624	11.495	0.09564	13.3831	0.239096	11.8275	0.49248	12.3423	0.2604	12.2983	0.185483	20.1115	0.091924	10.1863	0.265189	16.6542	2.09866	10.4176	4.47879	10.3666	4.13867
ENSG00000035664.11	DAPK2	3.28488	4.09317	3.99855	0.367147	3.32684	2.05854	3.56392	2.2618	4.05368	4.96366	10.768	3.98494	5.85907	0.818747	2.25635	3.64362	4.62081	1.05349	2.68262	2.83308	2.17794	4.71031	1.10543	2.72704	2.94287	0.930771	1.59287	2.91983	4.70148	1.36593	1.79393	1.02224	6.17215	4.02472	13.4361	1.69502	3.26395	3.83588	0.348818	1.24478	6.11268	2.00522	1.75768	5.35463
ENSG00000035681.9	NSMAF	14.8426	24.8675	22.3787	34.3017	16.1869	21.1408	14.52	20.214	33.1337	21.9112	22.1744	39.5587	22.3342	25.2946	22.0734	28.335	16.0875	23.6626	17.3236	20.4246	13.047	17.4981	15.275	21.9301	17.1967	22.3706	16.3838	17.1652	13.21	26.6926	13.1678	17.5799	13.1799	35.0398	23.2829	29.6829	11.9882	37.2018	14.92	26.2938	18.1244	17.2708	12.7265	31.2344
ENSG00000035687.10	ADSS2	17.4909	23.6307	16.4604	24.0733	17.8013	17.3696	10.9162	13.646	32.3237	20.6544	15.6541	21.7936	13.1935	11.9919	11.6617	15.4957	11.4487	16.1414	14.4541	12.0452	12.6456	10.5803	14.1178	12.6148	18.2737	14.7978	18.9377	11.5696	13.9923	16.2546	13.0898	11.4701	13.592	20.0235	24.0936	22.3933	11.4209	18.7515	17.5755	18.4029	16.212	14.1027	12.1439	20.0834
ENSG00000035720.8	STAP1	40.5529	70.9987	20.0511	88.4951	23.6152	61.0307	17.2499	46.5867	49.8308	56.7101	6.87257	67.8607	13.7228	39.9433	10.865	61.1762	18.8163	67.1264	14.362	29.5525	15.5026	46.1544	17.1591	50.5569	22.2432	58.5559	18.132	47.46	16.8907	58.8089	20.7644	60.3581	15.1975	59.7532	12.1103	91.6904	13.5794	50.478	26.4669	73.4311	25.4152	56.7115	17.0632	39.7198
ENSG00000035862.12	TIMP2	0	2.43651	0.046009	3.43072	0.014217	2.58941	0.006287	2.51425	0.132678	2.678	0.052902	3.20642	0.543029	1.69427	0.024904	3.24311	0.021609	2.45204	0.027327	2.18725	0.018537	1.85289	0.054187	2.73434	0.023789	2.37321	0.041044	2.81647	0.013663	3.04908	0.015643	2.7491	0.015631	2.4847	0.092556	4.47522	0.010462	2.20095	0.196863	2.22785	0.016826	2.16502	0.036048	2.35357
ENSG00000035928.17	RFC1	121.358	40.2663	39.0136	54.6602	40.6414	48.4308	32.0396	23.2037	66.7541	35.6793	20.9248	33.5082	36.5187	33.4983	24.6357	36.6433	31.6198	31.9545	41.6371	24.5717	41.5075	29.6645	43.3483	24.8583	50.1649	26.2515	52.5352	25.3172	39.5201	32.2027	43.5892	28.4213	54.5341	42.6763	56.6001	43.4576	51.8263	41.1259	54.7607	42.8694	58.049	27.5386	39.4392	37.0129
ENSG00000036054.13	TBC1D23	12.2036	12.1574	9.09388	13.9858	5.81923	10.9448	6.78765	8.94147	11.1832	9.74216	7.56456	9.56085	8.32902	5.37036	7.07459	8.50053	5.42676	12.7406	7.21585	5.96479	7.15175	5.77573	7.11362	9.4426	6.51724	8.57695	8.47866	7.60869	5.29367	9.92448	6.16751	7.79141	8.38611	9.68996	9.91211	9.62322	8.44708	9.56636	8.16825	10.3513	7.81817	11.0897	8.51048	9.74519
ENSG00000036257.14	CUL3	80.7305	47.9433	37.8063	59.0434	35.4611	44.4506	32.6408	26.7682	71.9831	45.8211	36.3355	50.0505	37.6434	24.5969	35.5333	35.2807	32.2702	34.2477	33.3231	26.8866	31.635	25.4232	31.8823	31.8102	43.206	35.711	42.3264	28.4007	28.6435	30.4886	34.3889	25.5605	31.719	57.8325	46.4029	46.1079	31.7466	39.6939	41.4371	44.4941	38.721	38.9587	43.2592	36.7821
ENSG00000036448.10	MYOM2	0.585696	2.04571	2.14928	2.94988	2.57346	1.72372	1.38	0.734074	7.28927	6.29035	0.948968	1.53727	2.52493	4.9677	1.1436	0.622946	1.22915	4.23095	0.685278	0.282057	0.344711	1.01656	0.667374	1.95341	3.1286	1.69719	1.18812	1.16983	1.81977	1.40509	0.781018	1.84645	0.954319	1.85448	0	0.741442	0.854767	1.85312	1.96099	0.897954	0.328274	0.651212	2.29949	3.70966
ENSG00000036473.8	OTC	0	0	0	0	0	0	0.034793	0	0	0.289554	0	0	0	0	0	0.029445	0	0	0	0	0	0	0	0	0	0	0	0	0	0	0.008201	0.021673	0.011535	0	0	0	0	0	0.018258	0	0.013461	0	0	0
ENSG00000036530.9	CYP46A1	0.053013	0.099225	0.061809	0.027062	0.036231	0.030289	0.004343	0.002206	0.216014	0.842808	0.221924	0	0.02301	0	0.154178	0.030488	0	0.351692	0.008329	0.008993	0.012844	0.121699	0.031294	0.013512	0.021615	0.015312	0.069932	0.024784	0	0.024418	0.013466	0.039543	0.009486	0.019153	0.011464	0.029341	0.019209	0.278365	0.021098	0.00514	0.005487	0.021757	0.050075	0.156009
ENSG00000036549.13	ZZZ3	18.1347	14.8202	17.2765	30.1881	15.6801	18.1833	13.2987	13.2885	29.8029	38.5398	21.3841	21.8142	20.9239	15.8068	20.804	23.9408	9.65394	18.0661	14.0365	18.8208	14.0204	12.5442	12.1444	19.4873	14.114	18.7414	14.546	12.3403	14.8264	17.8683	13.9112	13.3797	13.0561	18.9266	23.922	21.7077	11.5438	19.79	19.7661	18.9208	16.9626	20.7543	11.5292	18.6852
ENSG00000036565.15	SLC18A1	0.012569	0	0.423194	0	0	0	0	0	0.35364	0.237524	0.082452	0	0	0	0.17358	0	0	0.036524	0	0	0	0	0.014741	0	0	0.008595	0	0.02143	0	0	0.004354	0	0	0	0	0	0.003317	0	0	0	0	0.072032	0	0
ENSG00000036672.16	USP2	0.026642	0.012882	0.128819	0	0	0	0.041352	0	0.219421	0.128815	0.009526	0	0.099972	0	0.082075	0	0	0.340665	0.006599	0.093955	0.004738	0	0.012612	0.005363	0	0.016944	0.027533	0.01518	0	0.051258	0.007996	0.150986	0.010134	0.028188	0	0	0.015227	0.040741	0.03597	0.146689	0.01181	0.385563	0	0
ENSG00000036828.17	CASR	0.043814	0.001945	0.478703	0	0.069573	0	0.047529	0	0.652603	0.223125	0.269575	0	0.030922	0.001775	0.314538	0.048742	0.048842	0.155703	0.215707	0.031334	0.130622	0.003204	0.136828	0	0.173628	0	0.386984	0.002682	0.049679	0	0.114085	0	0.156564	0	0.085288	0	0.033264	0.016149	0.049878	0.008572	0.247339	0.009122	0.14914	0
ENSG00000037042.9	TUBG2	8.92685	1.82205	4.70069	2.49946	6.36601	1.72092	4.97565	2.16911	11.8389	1.99762	3.93748	0.588073	6.31494	2.36204	4.54684	2.05139	7.62146	2.19113	5.73137	1.48132	7.69069	1.53399	7.09695	1.80936	4.62584	2.37474	5.03342	1.99693	4.85834	2.29059	6.50407	1.33338	9.33649	2.41124	14.5085	8.88342	4.15525	2.98163	6.48326	1.62502	4.98139	1.56636	8.40774	2.58443
ENSG00000037241.7	RPL26L1	76.0644	9.69651	26.0209	10.6361	47.1662	11.2	48.9528	9.28591	47.6918	5.92557	33.7265	8.64002	46.5977	8.1853	26.6777	6.52289	49.4032	15.8533	48.2529	5.11843	37.296	4.89087	42.3608	11.9513	59.04	7.02374	47.8798	9.84939	61.29	7.30956	44.7903	7.4122	54.3766	12.3831	87.0853	8.34294	34.752	6.2332	63.247	7.97326	52.5314	9.84934	57.0053	8.39127
ENSG00000037280.16	FLT4	0.090217	0.00737	0.68032	0.060979	0.071076	0.072684	0.033935	0.17951	0.267763	0.270166	0.727425	0.177659	0.014054	0.060455	0.361242	0.164672	0.307738	0.495587	0.055612	0.293443	0.012222	0.023967	0.157746	0.048596	0.121476	0.082998	0.095765	0.112213	0.098894	0.102834	0.061953	0.034485	0.223809	0.199871	0.107877	0.246673	0.038596	0.02928	0.085547	0.065577	0.088022	0.431127	0.073904	0.026971
ENSG00000037474.15	NSUN2	36.0431	31.6497	37.9033	31.5009	28.5561	28.9998	28.6856	19.2478	60.3129	20.3196	40.7398	29.377	36.7228	21.8858	33.6434	23.287	27.2972	28.0014	29.7377	21.2418	26.738	24.9777	30.1485	26.8559	35.0927	21.365	34.9939	22.8425	26.7149	30.5049	27.2922	19.4025	21.5245	27.9238	42.2217	38.5748	24.0395	32.0714	37.9667	22.9117	29.3324	23.9272	22.2469	33.4716
ENSG00000037637.11	FBXO42	4.92257	8.73767	3.89906	11.2035	4.07317	5.65665	3.68355	5.2671	7.91617	6.97483	4.35078	5.31345	7.13193	6.46265	5.49624	6.96477	4.787	10.5817	4.95277	5.4656	4.86416	4.87481	3.87427	5.51975	4.37399	6.57519	3.96767	4.56631	3.6501	6.46511	4.95778	4.99921	5.87847	7.11915	7.59329	6.88347	4.06512	6.68469	4.37985	5.97802	4.19133	7.4087	4.23037	6.17793
ENSG00000037749.13	MFAP3	15.4754	7.3993	10.676	8.08447	10.2363	13.1233	7.04678	7.82488	15.2067	6.71377	10.6616	6.22402	11.1618	5.09785	8.10003	6.23569	5.21656	8.43452	7.09489	5.07752	4.85086	3.19702	5.61071	9.47259	4.6585	6.80715	4.49521	7.78912	6.18864	7.57678	5.53286	6.14682	9.29073	9.66981	10.9055	12.7147	4.70234	8.1292	5.10548	8.43888	7.1832	9.21426	7.61061	7.74239
ENSG00000037757.14	MRI1	13.5491	22.545	6.34078	27.5934	21.8182	25.0392	13.1603	24.2085	21.5059	12.5694	6.3369	17.934	13.5416	13.4201	5.16031	13.1291	14.8349	32.2135	14.5796	9.26397	13.6662	19.9354	12.0467	22.6201	17.1152	23.8905	15.109	19.9941	16.8857	18.0116	16.1955	23.1502	18.742	22.3793	19.6676	25.2235	6.87124	23.9941	12.4775	17.1492	13.6187	20.4235	18.5635	18.1706
ENSG00000037897.17	METTL1	6.10838	2.46605	13.5507	0.623491	5.83431	2.67427	9.67076	1.82506	8.87573	4.15776	11.6114	3.45058	7.62872	2.37935	11.8585	0.664862	8.21715	4.78299	10.2981	1.88568	7.73354	4.02568	11.1723	3.36198	9.96132	2.48817	9.96723	1.1521	11.8628	3.68132	8.03204	1.66279	7.41294	3.6681	15.5083	3.87118	6.91242	3.18675	10.2396	3.49234	11.9007	1.28076	6.63923	2.76292
ENSG00000037965.6	HOXC8	0	0	0.014767	0	0.007402	0	0.012665	0	0.252275	0.262367	0.162483	0.02779	0	0	0.247498	0	0	0.221007	0	0.006458	0	0	0	0	0.009666	0	0.019445	0	0	0	0	0	0	0	0	0	0	0	0	0	0.023932	0	0	0
ENSG00000038002.9	AGA	9.22102	13.2355	8.91115	12.136	6.25887	11.7639	10.1615	10.4552	15.75	13.0983	10.453	11.6114	10.3797	3.75201	3.93536	8.01037	7.56662	12.3899	13.3296	7.95334	11.6874	11.082	12.3176	11.265	13.6424	12.5109	9.6824	10.6679	12.1133	10.1731	9.01627	7.92733	9.26915	16.4161	15.7666	9.49601	6.85193	10.116	9.79624	7.24282	9.85023	10.1831	9.36172	10.9309
ENSG00000038210.14	PI4K2B	25.637	6.48764	20.9168	7.24003	23.2123	6.13183	19.8802	4.43285	55.8208	5.31689	20.5726	7.24025	30.3565	4.52344	16.2832	6.45709	25.0059	5.36184	21.5884	4.53276	16.6689	4.10071	18.7137	5.57347	24.8632	4.81924	22.4254	4.83668	17.259	5.21712	19.5436	4.43332	18.2028	8.29126	26.961	7.00768	19.3455	5.87738	25.5191	6.05892	21.4505	5.3547	22.8865	7.82544
ENSG00000038219.13	BOD1L1	73.6419	82.9782	28.6777	91.9541	28.605	68.8965	25.2443	42.7345	49.8044	71.7219	29.7952	80.9288	32.1908	48.0573	27.6797	57.8116	27.4949	75.8167	26.068	47.6267	22.832	43.8274	23.0876	56.1961	23.4453	58.4156	28.3205	49.9104	24.3769	55.9173	23.0923	44.8561	26.2482	79.9127	36.4133	82.3979	23.7264	71.1026	24.6062	69.714	27.8885	66.706	28.504	71.1999
ENSG00000038274.18	MAT2B	52.2614	68.704	33.148	90.4078	44.0876	67.4222	36.687	58.6015	60.3368	59.1113	37.1771	63.129	42.993	57.5421	42.5772	55.5494	50.9718	73.2947	33.6016	39.535	29.1802	47.4911	30.4627	60.3931	34.6451	57.596	32.7266	58.4328	39.5694	61.491	32.4345	52.9679	51.7377	69.3646	55.2495	94.7489	33.6334	67.6234	39.6342	65.089	37.3807	72.7636	42.5204	67.8745
ENSG00000038295.8	TLL1	0.027004	0.016762	0.018629	0.012226	0	0.009417	0.029424	0.009202	0.145625	0.036499	0.018191	0.013356	0	0.003814	0.060687	0.025549	0.008114	0.07823	0.003882	0.009413	0.008461	0.042764	0	0	0.037213	0	0.003122	0	0.071828	0.004875	0.004706	0	1.16107	0	0.038478	0	0.02328	0.013439	0.016181	0.014194	0.011513	0.030389	0.005066	0.030644
ENSG00000038358.15	EDC4	21.3212	20.5006	24.6539	22.0702	24.6821	16.4092	24.2706	22.4311	43.1596	18.1343	20.8984	23.8173	24.6221	21.5955	21.9949	16.2871	23.2874	25.9047	26.8767	14.8748	24.7477	19.846	24.2816	21.7991	24.9162	21.6332	24.6646	20.5977	24.3134	16.5086	25.506	20.6624	25.2322	26.7532	37.7765	26.8999	17.2801	26.8479	30.4021	18.1849	20.3063	25.2126	24.7278	21.9127
ENSG00000038382.21	TRIO	73.0974	111.467	34.6805	131.362	56.9015	74.557	45.7469	82.5305	76.9463	72.7218	33.8062	72.0675	76.155	84.8692	57.5945	91.8656	60.5203	142.814	36.9502	61.4993	29.5282	67.6608	32.683	83.2228	29.4982	86.4671	39.767	83.2421	45.7938	80.6412	37.4964	69.404	38.1925	158.856	59.0082	78.9117	31.9097	92.5721	29.7043	84.6884	59.0798	107.957	23.966	61.5813
ENSG00000038427.16	VCAN	2.61038	0.282495	2.40232	0.032189	0.155762	4.37557	0.565707	0.0229	2.67981	6.63956	3.54128	18.6932	0.515726	3.55401	4.17796	0.459101	2.14789	0.815856	0.631888	0.29545	0.74648	0.394697	0.351062	2.02145	4.078	13.8579	0.364423	0.266806	0.354161	7.39136	2.03646	0.222843	2.06737	0.658878	0.750615	0.008218	0.398256	0.016328	0.56942	0.549811	1.17166	0.977017	3.06674	0.154801
ENSG00000038532.16	CLEC16A	13.3255	19.2364	9.5707	19.1425	15.401	16.2138	10.2254	12.2378	24.612	17.6589	11.3432	17.0322	13.5612	14.5851	13.9621	16.8886	12.5824	17.641	13.312	12.7274	10.6344	10.848	10.75	13.0614	10.4082	15.4044	10.6442	13.9872	10.3171	15.166	9.56196	12.3836	16.1761	20.2817	15.0736	21.7427	9.0888	16.3052	9.69146	14.4519	13.0653	18.0814	11.7214	21.9772
ENSG00000038945.15	MSR1	0	0.467508	0.188387	0.333787	0.004852	1.1401	0	0.020997	0.166714	0.242806	0.040367	0.279397	0.078605	0.238759	0.177494	0.285692	0	0.203967	0.02038	0.380173	0	0.024842	0.036065	0.027605	0.130188	0.046514	0.199859	0.061232	0	0.076643	0.072976	0.049507	0.063177	1.23705	0	0	0.090626	0.491921	0.36225	0	0	0.104341	0.12902	0.776759
ENSG00000039068.20	CDH1	0.504004	0	1.06352	0	0.913317	0	1.76713	0.035947	5.67931	0.352495	5.40258	0	2.01883	0.99214	0.72998	0	0.609898	0.08902	3.93849	0.05183	1.63536	0	1.33256	0	1.51632	0.01936	0.89883	0.006736	0.293177	0	0.710664	0.063019	3.56619	0	7.93602	0	5.60798	0.040108	1.14813	0	0.015271	0.030211	0.820271	0.119634
ENSG00000039123.16	MTREX	74.0821	39.1902	35.3325	37.9303	25.7151	28.9419	24.64	21.2005	37.542	28.952	22.82	32.1007	34.9457	30.5348	23.0873	27.636	19.619	25.4524	31.6632	24.7531	28.1322	25.2307	28.6136	21.2	38.9277	20.3272	36.0133	20.089	28.2382	30.666	32.5919	18.4943	26.8051	34.1328	45.087	35.3474	28.7625	30.6298	37.7057	43.4299	31.5618	33.9848	27.3635	37.7729
ENSG00000039139.11	DNAH5	0	0.324781	0.064657	0	0.057406	0.019855	0	0.069332	0.527888	0.342994	0.166433	0.034087	0.093309	0.006341	0.417322	0.310729	0.00239	0.250485	0	0.076646	0.000827	0.035821	0.06554	0.000933	0.01041	0.030922	0.002776	0.005133	0	0.011533	0.006706	0	0	0	0.008903	0	0	0	0.091724	0.082127	0.002273	0.249138	0.011906	0.11986
ENSG00000039319.17	ZFYVE16	8.13573	11.8071	6.9418	12.095	6.52466	11.9764	4.83873	7.66419	11.9718	10.7934	9.44835	11.0566	9.19765	10.4383	4.74213	10.8721	2.57343	8.61636	4.3072	6.62235	4.23926	4.88307	4.93617	10.549	3.45507	9.32366	3.82281	6.42386	3.9246	10.8768	2.82473	5.79581	6.19208	12.1526	9.84053	11.051	5.19868	10.0504	5.18689	9.42019	7.44121	13.3249	5.01038	10.6245
ENSG00000039523.20	RIPOR1	50.6363	90.6419	11.9951	66.3698	25.0173	96.1266	13.4092	48.8872	22.9586	53.2693	8.3245	65.8185	24.9273	67.8161	16.0611	59.1063	13.1126	120.472	8.55199	62.0699	9.187	52.9096	8.23386	61.3306	8.06859	57.0864	8.47563	67.4164	16.1251	62.1351	7.75077	49.0145	14.7963	83.2227	13.8438	75.4795	7.18296	82.2197	6.08453	46.3337	17.9676	79.457	13.7864	82.4499
ENSG00000039537.15	C6	0	0.160239	0.075116	0	0	0	0	0	0.255991	0.104622	0.202887	0	0	0	0.15467	0	0	0.033028	0.010298	0	0	0	0	0	0	0	0	0	0	0	0	0	0	0	0	0	0	0	0.007033	0	0.051487	0	0	0
ENSG00000039560.14	RAI14	0.864416	0.089995	0.108736	0.02117	0	0.150192	0.176245	0.203606	0.268148	0.270317	2.42235	0.377653	0.021517	0	0.598703	0.31638	0.06283	0.498688	0.00366	0.382435	0.004672	0.186669	0.041459	0.392476	0	0.434105	0	0.016612	0.044525	0.652825	0.034164	0.165554	0.617745	0.745337	0.044921	0.114294	0	0	0.251936	1.22504	0.091681	0.037088	0	0.017051
ENSG00000039600.11	SOX30	0	0.136239	0.135603	0.269265	0.008032	0.682498	0.027855	0.128646	0.273705	0.895251	0.058485	0.177874	0.02344	0.043183	0.110325	0.124063	0	0.181953	0.070918	0.097792	0.091933	0.134608	0.03882	0.116154	0.029781	0.23262	0.023441	0.189555	0.006268	0.245642	0.021605	0.116982	0	0.098267	0.138518	0.271978	0.073315	0.17219	0.039863	0.11425	0.014044	0.21426	0.0944	0.333302
ENSG00000039650.12	PNKP	25.3268	69.9645	25.0948	62.6574	35.8858	54.5121	28.4113	66.3911	44.6643	56.6445	21.0283	61.5596	24.6279	74.8242	16.143	67.2405	25.5061	68.2342	27.2215	46.3736	26.43	65.2889	30.1141	59.3453	23.1613	73.9611	30.0559	60.919	25.495	71.9134	29.3118	67.7178	29.12	84.004	44.4302	69.9878	18.538	68.0541	23.2899	63.6913	19.8837	74.3372	26.2463	63.9182
ENSG00000039987.7	BEST2	0.076285	0	0.269944	0.017053	0	0.025494	0	0	0.700416	0.037821	0.060189	0	0	0.126388	0.287359	0.091264	0	0.400841	0.09267	0	0.382594	0	0.087515	0	0	0	0.166781	0	0	0	0.169376	0	0.008411	0	0	0	0.190628	0	0.620558	0.038173	0	0.034964	0.197868	0
ENSG00000040199.18	PHLPP2	4.07932	7.28532	4.49264	7.31161	3.53746	5.37129	4.31483	3.79316	8.25912	6.16436	4.45698	5.76763	4.11989	5.78024	4.8273	6.07397	3.41998	4.56056	4.55267	5.32977	3.4392	4.17421	3.57027	5.15346	3.5745	4.94146	3.69461	5.20517	2.79623	4.93634	3.50306	3.9621	3.76337	6.88381	5.35868	5.49941	2.78709	5.49967	3.57917	5.52029	4.69706	6.89184	4.07249	6.79978
ENSG00000040275.17	SPDL1	61.2675	9.84127	38.2821	8.68609	52.4859	16.424	39.8449	8.01341	67.4542	12.0902	34.778	11.0856	40.1923	5.21289	27.1916	11.4625	33.3884	6.69559	48.4261	6.76307	44.22	9.29078	41.3756	7.48317	79.7086	10.9624	52.1006	11.7	45.9604	11.6689	50.2007	13.9226	64.9168	13.0269	78.5554	11.8983	39.5607	7.49087	69.3066	13.3541	46.1123	9.28738	31.1474	9.09427
ENSG00000040341.18	STAU2	37.191	23.1072	23.3775	21.888	24.2239	19.1798	21.5185	17.4183	43.4249	18.909	23.696	22.2266	28.5513	15.7855	14.6447	21.6509	22.0506	16.7355	24.8379	14.6335	23.5273	11.2891	24.7481	16.7464	33.1999	16.5725	27.3952	13.3875	22.3514	16.8341	25.5245	13.9693	28.1973	22.3575	41.5783	21.9359	22.4128	18.7204	28.2802	19.9053	25.8573	23.3342	25.9037	19.5544
ENSG00000040487.13	SLC66A1	3.22225	3.20385	3.25835	4.66471	3.83477	5.54897	3.05603	3.83689	4.41718	5.272	3.23553	5.47207	3.9737	3.7846	4.14205	4.68626	4.37928	5.2835	3.85958	4.18278	2.85899	4.00985	3.3431	5.40059	3.74295	3.41167	3.4399	4.85966	2.92301	4.2429	3.14507	2.91833	2.3385	6.43208	4.19307	7.91776	1.90484	4.6293	3.28297	5.22097	2.45043	4.86273	3.78224	5.89587
ENSG00000040531.16	CTNS	1.25388	4.65082	8.43931	8.26324	4.0416	6.05039	4.56314	4.38898	11.0091	8.84647	4.71077	6.35686	3.52441	2.44346	6.72122	4.81801	3.30353	2.40925	6.12744	3.12726	3.5634	5.20943	4.13522	7.03741	4.91122	5.06316	3.44664	3.76745	4.44128	4.48673	4.06059	2.79773	2.59945	6.81921	10.5899	7.06764	1.31696	5.21146	4.96819	6.10541	3.96382	6.91943	8.2273	4.15127
ENSG00000040608.14	RTN4R	0.071197	0	0.239299	0	0.146198	0	0.089518	0.009015	0.321441	0.136048	0.088429	0	0.149556	0	0.323438	0.312856	0.063883	0.362602	0.045379	0.139195	0.008143	0.16006	0.010871	0.32548	0.006818	0.157922	0.027409	0.25425	0.05035	0	0.074487	0.013704	0.356267	0	0.141535	0.28673	0.036674	0.116613	0.083317	0	0.160507	0	0	0
ENSG00000040633.13	PHF23	42.8003	21.3322	27.7086	22.6975	34.9015	19.5329	29.0148	19.4547	47.026	13.6958	32.5343	12.7329	25.8249	23.8282	29.8946	16.7029	22.2399	22.8365	20.3646	14.6423	20.9019	18.8131	17.7536	21.6071	23.7828	21.7943	19.5665	20.8141	23.9411	18.1136	21.6751	17.4584	27.931	26.6289	37.746	21.7908	14.8187	30.789	32.5279	20.6741	20.4109	23.8324	24.9196	23.2041
ENSG00000040731.10	CDH10	0	0	0	0	0	0	0	0	0	0.170745	0.187743	0	0	0	0.047956	0.044094	0.023372	0.105982	0	0	0	0	0	0	0	0	0	0	0	0	0.004071	0	0	0	0	0	0	0	0	0	0	0	0	0
ENSG00000040933.16	INPP4A	37.842	7.00359	25.9381	5.43672	23.5721	5.17806	47.8601	4.14422	25.033	7.8712	38.8719	5.07156	18.4107	10.3373	15.5384	4.62637	22.0973	4.09148	34.1377	7.12815	33.3751	6.58277	26.3963	7.94568	27.9458	5.56515	24.3214	5.14356	24.84	3.3395	28.7547	4.51508	34.6458	7.15877	71.8323	7.44547	24.662	9.23843	21.769	4.55585	40.8127	7.26233	29.2659	11.3292
ENSG00000041353.10	RAB27B	0	0	0.024268	0	0	0.025359	0.00409	0.035323	0.070065	0.285322	0.037921	0.02697	0	1.15821	0.164832	0.045958	0	0.062538	0	0.245745	0.005636	0.009007	0.16189	0.112419	0.001566	0.051487	0	0.019454	0	0.798546	0.003171	0	0.053618	0.007216	0.198927	0.017272	0	0.00907	0.096655	0	0	0.42663	0	0.034479
ENSG00000041357.16	PSMA4	123.617	37.1164	73.8627	45.8461	113.362	37.5341	90.3706	29.5406	186.453	40.3064	94	41.9339	113.427	26.4888	66.1127	32.3724	96.9438	30.477	98.4556	20.3274	100.327	25.2119	96.4017	36.5637	152.134	34.2615	135.478	33.2347	127.074	37.2903	103.384	28.018	104.418	42.7938	204.559	60.1866	91.4474	32.8775	130.103	30.9613	101.668	31.5575	97.7292	35.0548
ENSG00000041515.16	MYO16	0	0	0.222858	0.004337	0.009793	0.006472	0.019059	0	0.163367	0.078927	0.030147	0	0.004426	0	0.082192	0.0176	0.005573	0.180914	0.01068	0.004325	0.026849	0.001839	0.011356	0.008431	0.020822	0	0.008588	0.00911	0.040772	0.003355	0.001619	0.003581	0	0.008462	0.040421	0	0.02463	0	0.066813	0.033607	0.01815	0.041853	0.017351	0.028157
ENSG00000041802.11	LSG1	36.5527	28.3012	25.2871	30.5038	18.8335	26.9498	16.9559	16.9371	30.0311	21.2943	21.3537	29.9897	23.0647	17.7492	16.9493	22.5061	15.852	24.1991	23.222	16.3386	15.5668	16.851	22.2908	24.443	24.9785	23.3189	26.3882	24.2196	21.4346	22.4029	21.1387	18.3016	25.138	28.338	32.8538	29.0835	15.6128	25.3025	22.1345	24.8328	24.292	43.9198	20.9145	26.4672
ENSG00000041880.15	PARP3	9.99386	5.45094	6.319	13.3967	12.6895	9.9239	11.3284	10.0249	19.3048	7.32922	7.58919	8.44674	9.89325	12.8475	9.66448	8.10363	12.0947	17.9434	8.80744	6.59548	7.42067	9.26736	6.36549	8.63057	7.36538	6.82277	8.32459	5.86944	10.5822	10.1014	5.49716	6.44678	11.4133	8.29266	12.0108	8.9427	5.17393	9.40579	8.97953	6.08303	7.80561	7.25854	6.70609	5.89476
ENSG00000041982.16	TNC	0.400263	0.004049	2.0961	0	0.006696	0.003548	0.082235	0	0.133931	0.320289	0.889516	0	0	0	1.52502	0.010696	0.01049	0.170731	1.5275	0.087491	0.443171	0.007377	1.42841	0	0.951977	0	1.03008	0	0.694726	0	0.495874	0	2.55602	0	1.36592	0.00496	0.511286	0.159458	0.565166	0.004971	0.910874	0.014315	0.4594	0.007712
ENSG00000041988.16	THAP3	7.967	7.44027	7.74444	7.57299	5.10045	7.29533	7.19742	8.56641	8.44655	6.0511	4.70827	12.7155	6.35306	5.02902	6.9566	7.94821	4.89866	8.08179	5.07257	5.40477	5.92198	5.59951	5.67437	11.4417	6.76621	6.52173	5.02939	7.06291	5.66109	5.90267	5.5176	6.72653	6.31823	11.8364	9.56585	8.74795	5.81215	9.83343	7.31902	6.59999	6.47483	7.23845	6.28797	8.89615
ENSG00000042062.13	RIPOR3	0	0	0.091385	0	0	0	0.005612	0	0.063909	0.603677	0.030753	0.024634	0.05603	0	0.367089	0.46839	0	0.49031	0.023945	0.074274	0	0.054539	0.062372	0.059029	0	0.108819	0.003418	0.211184	0	0.079334	0.035746	0.078498	0	0.171094	0.143963	0.011552	0	0.098985	0.031713	0	0	0.055604	0.027766	0.411683
ENSG00000042088.14	TDP1	47.2996	26.0188	26.2362	34.3398	36.8426	25.5718	27.244	24.8898	50.4336	26.3803	25.3257	26.37	35.5493	30.1157	20.2772	28.8811	26.6545	27.4212	33.5143	21.3649	34.2698	20.5002	29.0195	25.4238	39.16	23.5371	34.8228	23.2448	32.4661	21.7978	38.2234	25.9488	48.5507	41.6341	61.0882	41.1404	27.0925	25.8905	38.6462	22.9439	36.1785	23.6208	37.3261	27.1201
ENSG00000042286.15	AIFM2	7.82017	3.1383	10.8984	4.78763	9.64654	2.02885	10.4616	2.8025	12.3285	1.56041	8.75445	2.17976	7.10113	1.23327	8.6448	2.99281	8.43208	2.84415	11.4698	1.67406	11.6128	2.22004	11.1731	2.30249	11.7365	1.86884	10.8264	2.43301	10.9509	2.04372	9.86707	1.70726	11.7975	5.30107	17.8493	2.21592	11.0701	3.34659	9.08925	2.34489	13.0484	2.57706	11.4633	2.5388
ENSG00000042304.13	C2orf83	0	0	0.068559	0	0.010012	0	0	0	0.465923	0.263973	0.248985	0	0	0	0.495274	0	0	0.270076	0	0	0	0	0	0	0	0	0	0	0	0	0	0	0.024227	0	0	0	0	0	0	0	0	0	0	0.028311
ENSG00000042317.17	SPATA7	0.691548	3.22204	1.3742	1.55133	0.906891	1.30315	0.441237	0.641551	1.18908	1.56454	0.96637	1.0169	0.816681	0.692589	1.33693	1.17479	0.929859	1.0234	1.00952	0.471975	0.290549	0.550933	0.413768	1.02991	0.928796	0.616781	0.747838	0.750553	0.601363	0.461294	0.737369	0.564772	2.29871	1.5268	0.493305	0.977538	0.919467	0.83034	0.520176	0.811623	1.21406	1.09571	0.453244	0.46805
ENSG00000042429.12	MED17	25.4111	21.0893	14.6563	23.9757	11.2213	19.9224	13.6732	13.4434	24.1306	26.3805	13.0583	22.7197	12.553	21.4231	14.875	22.8018	11.0248	22.6195	10.4958	14.7412	11.1135	14.497	12.0276	19.5371	11.9677	19.5749	11.583	15.8482	10.5456	17.792	11.4175	16.1808	12.8386	23.3524	20.1748	27.5001	8.06849	18.4398	10.8882	20.6022	12.274	21.9154	14.2722	21.7399
ENSG00000042445.14	RETSAT	4.3239	3.57066	3.73789	4.93668	5.69201	3.36125	5.17618	3.18207	7.57668	2.23554	3.744	3.51332	5.80879	4.66631	3.54292	3.19662	4.49419	3.27537	6.68825	2.64953	4.69604	2.84964	4.99247	3.6857	6.97443	2.93914	4.74295	2.24763	3.68313	2.74746	4.73262	2.4096	7.35038	4.04717	5.8114	2.46488	2.71818	2.79199	6.9855	3.13413	6.56175	4.13358	4.96063	3.67994
ENSG00000042493.16	CAPG	4.27733	38.7115	9.72362	29.6949	6.21871	34.595	9.5646	30.5295	17.6088	45.6001	2.59183	30.7706	25.3507	34.9887	1.41674	31.4924	3.72144	42.7143	11.865	31.108	8.5589	32.6823	16.4661	50.0922	14.007	37.8562	13.1798	39.5475	14.0953	23.0614	11.3405	28.3179	15.6912	63.9958	12.7634	43.1966	13.5006	55.1254	12.5018	29.9309	35.8417	45.8052	16.8542	32.6608
ENSG00000042753.12	AP2S1	10.6173	8.66896	13.5724	11.8915	21.94	8.73124	15.3712	9.4147	26.2551	10.3472	15.3702	13.4721	22.4827	12.5629	13.5181	9.50682	19.5922	8.25581	19.9639	6.25835	15.5269	9.12586	17.8886	8.64922	20.8038	8.72027	18.4787	8.07352	19.1443	8.7345	21.9634	8.2507	23.0579	11.6054	30.8043	9.45831	18.0709	8.98293	25.1679	6.42298	17.6266	8.16198	14.4853	14.8515
ENSG00000042781.14	USH2A	0.001641	0	0.026502	0	0.002667	0.032179	0	0	0.050786	0.057209	0.040784	0.013026	0.001574	0.000935	0.035474	0	0	0.016687	0.004743	0.007062	0.000681	0	0.044831	0	0.003483	0	0	0	0.000833	0	0	0	0	0	0	0	0	0.019783	0.002609	0.006996	0.001873	0	0.007565	0.007523
ENSG00000042813.8	ZPBP	0	0	0.088532	0	0	0	0.016007	0	0.72408	0.773155	0.21827	0	0	0.041982	0.344144	0	0	0.190383	0	0.01577	0	0.013395	0	0	0	0	0	0	0	0.53578	0.566567	0	0.017073	0	0	0	0	0	0.472905	0.091997	0	0	0	0
ENSG00000042832.12	TG	0.351176	0.318677	0.310208	0.24497	0.015803	0.376645	0.023576	0.104267	1.03717	1.19	1.86395	0.401318	0	0.379173	0.78257	0.44889	0.107649	3.73808	0.068191	0.15486	0.046432	0.169408	0.043333	0.347229	0.041282	0.633014	0.094846	1.05719	0.018953	0.471155	0.169945	0.537166	0.44794	0.145578	0.450291	0.367863	0.401159	0.186935	0.017747	0.074909	0.075967	0.432038	0.202314	0.515684
ENSG00000042980.13	ADAM28	0.236782	138.693	0.065926	183.482	0	143.6	0.037329	84.5102	0.05825	91.6427	0.015133	153.191	0.038156	106.374	0.169489	128.319	0.330214	132.77	0.166068	86.9228	0.098676	93.843	0.17908	121.837	0.042186	129.874	0.070979	102.19	0.135178	211.955	0.104796	86.8706	0.121517	118.904	0.226615	113.184	0.054081	119.847	0.099987	138.297	0	116.458	0.288152	86.8362
ENSG00000043039.7	BARX2	0.018448	0	0.173645	0	0.038599	0	0.60965	0.032288	0.223076	0.075775	0.246891	0.072511	0	0	0.819377	0.091424	0.033111	0.36506	0	0	0.157062	0	0.066724	0	0.195306	0	0.21956	0	1.09753	0	0.04445	0	1.54587	0	1.15438	0.024357	0.731231	0	0.040846	0	0.062408	0	0	0
ENSG00000043093.15	DCUN1D1	53.9976	15.3286	20.1422	19.9671	16.0826	15.3919	16.4821	6.43461	21.1181	11.2854	21.8258	9.84804	12.7751	7.17118	18.3122	11.2057	17.649	14.0858	16.6985	10.1043	14.1781	10.2602	14.8654	11.5438	28.8427	10.8608	20.3035	8.55269	18.789	8.57083	17.5537	7.96726	25.181	15.431	31.1913	13.8701	22.6279	11.2326	16.9405	15.6728	14.682	10.2733	23.3897	19.9963
ENSG00000043143.22	JADE2	92.3543	110.803	32.5647	120.447	45.3714	118.846	38.8564	85.9763	54.518	71.8975	35.7492	76.3515	54.6395	106.15	43.4373	68.052	43.4177	159.949	35.2851	65.8483	26.8621	64.987	30.6101	97.2291	58.0902	79.4687	36.2757	104.429	51.697	76.1622	47.4753	91.3954	55.4045	137.879	48.5703	125.888	30.4989	112.226	49.256	83.4106	39.4156	88.1862	56.5108	87.9712
ENSG00000043355.12	ZIC2	0	0.020923	1.90372	0	0	0.007841	0.010135	0.051289	1.36376	0.233988	0.139554	0.02982	0.556144	0	0.061942	0.112999	0.013529	0.421346	0.01291	0.493168	0.041718	0.04046	0.020564	0.570011	0.407528	0.027175	0.025971	0.520011	0	0.040467	0.109098	0.844977	0.005507	0.008939	0.157292	0.153948	0.020853	0.044535	0.084661	1.50964	0.780879	0.973281	0.016997	1.30278
ENSG00000043462.13	LCP2	19.5475	7.30302	7.06662	6.60462	28.8589	10.1956	16.6446	6.95766	20.2566	19.9471	14.983	11.3462	13.355	10.4303	12.3898	16.3612	9.17006	6.93194	4.87214	5.43943	9.66006	4.70691	7.71919	11.1337	7.97586	7.94527	10.2856	6.06586	22.5689	7.21299	7.99297	5.2907	32.2657	16.1243	51.1437	8.28123	6.43422	6.90049	9.45423	19.453	20.2535	9.85614	5.45794	5.21601
ENSG00000043514.17	TRIT1	13.4276	6.6393	8.24438	9.16935	7.92651	6.10994	7.5278	5.06894	22.3051	4.00378	13.3021	5.9282	18.375	4.50405	7.91677	6.15787	12.1215	4.84301	6.87902	5.10369	5.85395	5.44236	5.35323	6.8632	10.3621	6.07857	6.47463	5.22145	5.13201	5.22672	6.01778	4.21409	7.84549	6.1673	15.2522	8.06534	5.73953	5.92256	5.90958	4.88262	11.1353	5.397	8.86752	7.96472
ENSG00000043591.6	ADRB1	0.175514	0.04072	0.451334	0.010217	0.098078	0.083929	0.216945	0.009984	0.281178	0.204959	0.30841	0.089879	1.57884	0.067724	0.37262	1.29227	1.25702	1.4119	0.157053	0.073702	2.62967	0.906581	0.44028	0.035727	0.391788	0.091403	0.065857	0	0.570438	0.015753	2.04766	1.17771	0.316211	0.008697	0.086712	0.066573	0.26933	0	0.360139	0.023042	1.76571	0.844601	0.462856	0.115727
ENSG00000044012.4	GUCA2B	0	0	0	0	0	0	0	0	0	0.317366	0	0	0	0	0	0	0	0.106178	0	0	0	0	0	0	0	0	0	0	0	0	0	0	0	0	0	0	0	0	0	0	0	0	0	0
ENSG00000044090.13	CUL7	23.2891	14.6785	13.2557	18.9956	11.7013	8.34748	12.9839	8.49525	14.8659	9.28838	11.4999	7.25771	9.86113	8.1859	9.91821	6.32714	12.6697	7.44468	11.019	6.60808	12.6006	6.87127	12.211	10.0234	13.5986	12.2559	11.0824	8.67417	10.2192	8.40807	12.3358	6.3556	12.4965	11.0417	15.9518	9.30257	14.565	7.66794	10.7037	9.9834	15.1321	10.7669	15.7335	8.35849
ENSG00000044115.21	CTNNA1	73.0318	34.959	49.4136	45.6928	81.787	26.5556	56.777	25.4426	128.925	25.1413	87.6124	32.617	72.0032	28.0767	48.8604	25.1715	64.0359	29.7437	68.6116	26.6731	53.7589	20.9553	55.6159	24.8379	57.1957	34.5117	62.5237	26.6972	47.6367	29.8986	64.0049	28.5043	75.0949	40.4506	85.0166	49.4054	47.0815	29.9019	82.1347	42.0543	88.2367	42.0039	59.4729	31.1127
ENSG00000044446.12	PHKA2	6.94074	17.6011	5.90503	14.5286	7.58213	10.3799	5.65372	11.9165	11.7717	14.9522	6.08954	18.5548	6.81123	13.1025	5.81845	15.8305	4.61561	18.8687	6.42935	11.5303	6.17723	11.538	5.43791	14.5267	5.52117	15.2015	5.60023	12.09	4.72466	14.3869	5.23264	12.7643	6.25922	19.8877	7.07722	14.5292	3.98734	20.2635	6.44199	11.1757	7.26553	19.5585	7.17717	17.6397
ENSG00000044459.15	CNTLN	0.460134	0.086699	1.24617	0.054387	4.49414	0.032469	0.119401	0.03989	6.71113	0.196205	0.135781	0.011512	0	0.045431	0.236596	0.088164	1.05797	0.301656	0.660224	0.109665	1.36595	0.08526	0.62848	0.073109	2.07442	0.202037	1.00063	0.039851	0.201281	0.079877	0.872748	0.035907	0.332932	0.128239	1.05228	0	0.261076	0.034789	1.22395	0.15385	0.034405	0.114961	0.35119	0
ENSG00000044524.11	EPHA3	0	0	0.011969	0	0.055933	0	0	0.002566	0.102125	0.082654	0.076791	0.026247	0.037707	0	0.028397	0.042532	0	0.064165	0.003229	0.005225	0	0	0	0.00262	0.017408	0.002764	0	0.022692	0	0.116266	0.018726	0.010183	0.006488	0	0	0	0	0	0.01035	0.056631	0.012765	0.014795	0	0.016205
ENSG00000044574.9	HSPA5	441.558	37.5161	487.16	58.6775	129.621	44.6704	288.135	31.786	219.433	49.1927	223.503	43.1424	149.513	43.2596	152.855	44.3459	145.619	41.4793	420.469	31.7529	445.271	28.239	479.06	35.0712	396.781	44.6711	403.95	30.8946	229.015	35.6573	372.965	45.8783	269.309	66.4822	521.196	57.6013	440.677	45.5933	434.067	41.6607	450.91	32.6888	560.846	48.2707
ENSG00000046604.14	DSG2	2.54214	0.006989	2.98566	0.005261	0.166315	0.007852	2.04403	0.002573	1.29732	0.187388	11.0769	0.168342	6.55427	0	3.6108	0.007108	1.72291	0.459511	4.58414	0	1.77367	0.002228	2.09897	0	0.583309	0.008314	1.21747	0	5.99166	0.074303	0.671247	0.032031	15.9253	0.033983	10.6311	0	2.13723	0	0.240019	0	3.18534	0.044389	0.330576	0
ENSG00000046647.14	GEMIN8	10.2469	9.4357	9.1384	5.21295	11.8474	5.87679	8.37228	5.63307	16.0277	4.9101	7.87486	6.97712	11.0544	6.80808	10.8355	5.26925	12.6544	7.76396	7.74336	4.58434	8.08609	4.45117	7.06703	5.79101	8.68318	5.6709	7.8833	5.36516	7.72254	5.38526	7.32923	5.70488	10.3379	5.28411	12.0001	7.7652	6.74592	6.17116	7.94472	3.91078	6.93791	5.3431	8.66935	7.06124
ENSG00000046651.16	OFD1	50.6879	79.1886	20.6341	102.763	32.4333	44.2012	23.2628	48.1507	55.3383	65.3283	20.7769	45.6309	19.3569	41.3329	21.3628	59.1104	27.744	66.4793	12.5377	39.6241	16.2228	41.2214	15.0361	58.9349	15.638	53.3034	18.2517	54.3971	17.79	57.5882	14.8932	47.9221	20.0424	74.5152	21.7053	86.4329	13.6954	55.2109	14.7303	64.2583	17.4117	52.6009	15.5812	57.0164
ENSG00000046653.15	GPM6B	0.033037	0.010241	0.172514	0.370393	0.030467	0.014007	0.091305	0.106979	0.762474	0.315929	0.839342	1.21128	0.104542	0.090554	0.085627	0.303823	0.06171	0.791816	0.058536	0.550703	0.040867	0	0.030233	0.08849	0.073896	0.008118	0.029363	0.098057	0.042549	0.172307	0.041413	0.218531	0.129713	0.032778	0.032689	0.025097	0.044995	0	0.401886	0.287639	0	0.041104	0.080103	0.927198
ENSG00000046774.10	MAGEC2	0.017511	0	0.054586	0	0.009166	0	0	0	0.223134	0.036012	0.286588	0	0.016434	0	0.043721	0.021726	0	0.15861	0	0	0	0	0	0	0	0	0	0	0	0.012468	0	0	0	0	0	0	0	0	0	0	0	0	0	0
ENSG00000046889.19	PREX2	0	0	0.391583	0	0.001534	0	0	0.020135	0.403516	0.060913	0.036835	0.017248	0	0.016482	0.014725	0.117357	0	0.01562	0.011716	0.018408	0	0.001155	0.005341	0.006784	0.001002	0	0	0	0.001471	0.007944	0.030709	0.004492	0.005721	0	0.088103	0	0	0	0.020695	0.006167	0.006271	0.050452	0.108318	0.082911
ENSG00000047056.17	WDR37	3.68543	8.19421	3.14342	9.20547	5.43609	7.12068	3.15641	5.36451	5.65176	7.66519	3.88672	7.35973	5.62098	6.14645	4.2617	8.73958	2.96468	6.04183	2.8846	6.23979	3.6846	7.14118	3.61883	7.40009	3.166	7.27179	3.5153	6.31313	3.62894	7.5781	3.33932	5.28982	6.56283	8.30892	5.39657	7.64105	3.07132	7.14097	3.13375	9.27403	3.22572	8.19083	3.27839	8.77572
ENSG00000047188.16	YTHDC2	13.3296	26.2447	11.1734	26.8824	10.5794	29.808	9.20792	14.8655	21.6638	24.1922	10.3927	22.2709	12.4451	13.1124	9.57671	22.7248	10.1999	25.274	10.1602	17.2251	9.31769	16.7402	12.0719	17.9267	9.34566	20.666	11.3043	15.7087	9.66906	20.1968	9.58843	14.63	11.9461	25.9621	17.7981	22.8305	6.23313	26.203	11.9776	21.0044	9.73474	23.6226	9.35854	24.6084
ENSG00000047230.15	CTPS2	4.60416	2.66741	2.68296	4.89684	3.08143	1.9998	3.00244	1.90888	7.29646	2.2964	2.76843	2.37389	5.81524	1.36754	2.03731	2.25582	4.8033	2.85086	4.03608	1.8736	3.25518	1.31162	2.68814	2.3183	4.44775	1.99955	3.77936	2.33907	3.46597	2.19637	3.26799	2.21037	3.75474	4.63283	6.26554	2.00873	2.76423	2.1635	3.82511	2.3393	4.11672	2.17875	3.57305	2.58694
ENSG00000047249.18	ATP6V1H	20.7818	19.4756	18.899	25.3491	19.9495	13.5912	18.4207	12.3291	40.5696	15.9357	20.7295	15.0252	27.4677	9.99135	19.0277	21.2802	27.7535	18.6391	17.4617	11.3405	15.4097	11.0845	13.0096	14.0487	13.7495	14.6397	16.4788	9.74968	17.2446	15.0036	15.2362	12.9407	18.4054	23.142	22.1205	13.9524	15.938	18.5643	17.8109	18.0844	17.607	17.228	14.5571	16.0973
ENSG00000047315.17	POLR2B	84.744	56.7049	67.8844	77.6171	63.7166	55.2148	66.0806	35.4854	137.426	67.2087	67.7851	63.2491	62.7797	29.8107	56.6134	58.0589	72.9836	61.5235	61.5992	34.3132	49.5291	36.9305	55.4362	42.2687	70.107	52.501	70.7074	40.6886	44.7469	53.9062	53.964	44.5653	68.3458	62.7479	106.714	67.5526	58.9443	47.6686	69.511	62.1921	65.1756	56.1418	75.7088	51.3932
ENSG00000047346.13	FAM214A	29.6574	69.5357	20.8172	77.2994	14.4486	75.6038	18.795	37.5387	27.4894	57.6668	7.80927	67.9724	13.3308	40.482	13.3463	52.4193	10.048	51.4949	24.7908	44.3157	31.5909	36.0925	34.246	47.1612	15.7044	49.0967	30.272	49.9301	22.213	47.8581	19.6671	41.2482	27.7588	66.3875	33.5919	73.4856	23.1257	63.0322	20.6988	65.178	14.49	60.1315	38.9467	62.8772
ENSG00000047365.13	ARAP2	11.5726	27.4994	11.2454	43.2646	7.45626	29.2921	10.5666	17.0906	23.7732	36.252	17.9921	35.2805	15.9841	17.1286	10.0322	27.6383	7.92406	23.3955	8.62279	17.784	7.51438	14.705	8.65213	19.0863	10.8973	22.2967	10.4421	14.4568	9.78263	21.677	6.58085	20.4106	18.9608	31.2797	20.5737	29.2477	9.49167	24.3676	6.58918	33.1885	12.6942	23.9301	6.74175	21.4453
ENSG00000047410.14	TPR	84.4452	76.0079	46.1557	96.4312	65.0272	78.5674	50.7777	43.4013	110.798	63.951	50.5727	51.9113	52.8235	46.4235	41.1097	52.2957	47.4076	72.142	52.7002	38.385	44.0598	43.5978	48.7554	49.5415	65.3695	53.7765	60.7233	46.5238	49.8027	49.8568	46.0198	42.4985	53.8346	74.1611	85.5185	94.5951	49.7843	64.4614	54.3992	67.5401	56.3497	57.5549	54.6549	59.9846
ENSG00000047457.14	CP	0	0	0.066396	0	0	0.024953	0	0	0	0.067882	0.018188	0.065818	0.014251	0	0.132626	0.09477	0	0.356395	0	0.062324	0.051158	0	0.136762	0	0.196124	0.061683	0	0.028377	0.016924	0.05405	0	0	0	0	0	0	0.028177	0	0.276635	0	0	0.099426	0	0.048626
ENSG00000047578.14	KATNIP	12.4597	8.18926	7.35346	12.0786	7.43777	5.08221	6.36863	9.95725	12.0936	11.8896	5.52864	7.51384	4.73728	8.21889	6.68343	7.31606	6.61247	14.3511	7.78798	6.61484	7.45164	7.43679	6.66142	9.82464	7.41226	8.44035	7.60034	7.66112	6.74812	7.8481	7.55992	5.40583	6.93313	17.0744	8.84566	10.688	3.66322	11.3165	5.2043	8.60631	8.08551	13.455	6.67106	15.2652
ENSG00000047579.20	DTNBP1	14.1838	24.633	13.8213	38.2531	15.348	18.91	12.8316	18.5928	25.2733	22.5269	15.0672	21.846	14.6769	18.8239	16.4557	16.7364	12.0731	23.0791	10.3593	14.4947	10.7032	15.3209	12.584	18.9429	16.775	19.8153	14.8367	16.7702	13.061	22.6136	12.6129	20.5923	18.8537	33.2818	27.8675	32.2682	17.4036	23.0064	13.0095	21.4963	12.9982	25.2703	16.9079	17.3467
ENSG00000047597.7	XK	0.006221	0.065674	0.03977	0.087242	0	0.039065	0.011206	0.088154	0.127901	0.299124	0.098498	0.061559	0.011859	0.07739	0.086547	0.023563	0.003739	0.149243	0.05011	0.058671	0.020565	0.012304	0.038047	0.078414	0.002144	0.049044	0.025908	0.053273	0.075665	0.260703	0.030375	0.019196	0.024452	0.069191	0.029578	0.104087	0.006604	0.049585	0.058822	0.019736	0.031841	0.014007	0.167989	0.018845
ENSG00000047617.17	ANO2	0	0	0.037934	0	0	0	0	0	0	0	0.25049	0	0	0	0.471061	0.514459	0	0.457443	0	0.016501	0	0	0.010919	0.029083	0	0	0	0.007621	0.004533	0	0	0.106067	0	0.007076	0	0	0	0	0.062604	0	0	0.010031	0	0.173775
ENSG00000047621.12	C12orf4	13.1083	9.72774	12.8641	19.9343	12.7403	7.82464	12.2679	6.11143	29.3358	13.1858	7.91033	7.96621	14.9746	5.0838	10.512	9.25841	7.81707	5.46806	11.0935	5.20817	14.37	5.13487	11.9034	6.64705	21.1119	8.33474	16.2655	6.3767	12.9942	8.5005	13.4703	8.93576	14.5327	13.7941	19.2176	5.78788	14.1466	15.0182	14.0621	8.95571	11.3633	11.3353	11.3385	15.5225
ENSG00000047634.15	SCML1	1.12547	3.68681	0.541373	3.79889	4.95255	3.09697	1.19249	1.13505	14.788	3.39452	0.675168	2.3091	2.97711	4.06544	0.143847	2.40232	3.43421	2.4888	0.613656	2.1007	0.19782	0.885496	0.429874	1.93967	0.31854	2.33114	0.633914	1.93342	0.604843	2.23702	0.555637	1.5194	0.647384	2.8271	0.535559	2.64284	0.023255	1.06474	1.10232	3.70253	1.30029	2.40619	0.210796	1.08791
ENSG00000047644.20	WWC3	2.87709	26.4094	3.88155	37.8895	11.3593	24.0322	9.5244	20.9449	10.4571	27.397	9.39149	27.7348	2.03316	15.8852	6.1723	22.0258	8.43132	26.3061	6.11468	12.2879	6.85804	16.4502	5.25618	20.4427	4.78604	24.3401	7.50018	22.8063	4.96008	30.1049	5.13683	23.7861	11.1746	24.8709	13.6097	33.5556	6.28534	19.7021	5.72666	28.3489	1.35064	21.7223	3.59056	11.7136
ENSG00000047648.23	ARHGAP6	4.12898	0.588851	1.62654	0.271237	0.269758	0.432125	0.301414	0.871441	0.857073	2.24144	3.58929	1.02842	1.59291	0.336611	3.79056	1.05563	2.2831	0.611088	2.28242	1.60817	0.285911	0.305897	0.412867	1.34044	0.774225	0.273581	0.37873	0.134621	2.90383	0.504648	1.08256	0.205703	2.79499	0.668453	4.05085	0.330999	0.129342	0.403551	1.13894	0.765355	0.346696	1.32512	2.55857	1.31481
ENSG00000047662.5	FAM184B	0.018915	0.008819	0.015165	0	0.002498	0	0	0.025974	0.145982	0.128786	0.082947	0	0.018064	0.00536	0.071886	0.023935	0.014218	0.119	0.027245	0.046335	0.013698	0.009381	0.118775	0.024307	0.013052	0.020988	0.006573	0.004053	0.014387	0.013692	0.119012	0.014617	0.004654	0.033828	0.0075	0.025192	0.00754	0.085024	0.144797	0.045115	0.024227	0.021352	0.007083	0.014364
ENSG00000047849.22	MAP4	37.303	29.3151	36.2357	27.5592	43.2969	25.5657	38.8594	20.6072	81.3847	24.2361	40.3191	19.462	44.3984	20.5274	36.6831	18.8447	41.7395	29.295	45.5938	21.6474	45.7631	18.1214	42.7775	24.4169	43.4981	21.6262	49.334	20.3407	40.8946	18.9583	45.077	17.8534	42.6574	27.4266	55.4197	27.5833	38.3992	26.6302	46.1815	18.8596	41.0639	24.6239	36.5662	18.6226
ENSG00000047932.14	GOPC	9.965	11.6845	7.20518	13.7463	5.96711	10.5648	5.61855	7.83688	15.73	10.8951	9.57233	10.1721	10.8112	7.70291	8.36322	9.67239	4.71614	8.75234	6.55548	6.66387	6.18144	7.26867	5.90966	8.74634	7.74225	9.32132	7.30603	8.81575	6.73057	9.57824	6.46779	7.60635	6.19257	11.6096	9.52953	11.6586	5.53815	11.0884	8.20064	10.5314	8.1208	9.35825	6.42075	10.8527
ENSG00000047936.11	ROS1	0.008532	0	0.052062	0	0	0	0	0.001954	0.032935	0.027281	0.064187	0	0	0.00938	0.068925	0.010804	0	0.04029	0	0.009962	0	0.001694	0	0	0	0	0	0	0	0	0	0	0.002101	0	0.05357	0	0	0	0.016869	0	0.024292	0.00482	0	0
ENSG00000048028.11	USP28	22.6814	45.7038	16.5579	53.2849	17.5348	42.2953	12.0187	30.3834	19.1206	40.2801	13.668	54.4689	28.9536	28.0336	9.16837	41.2542	10.1847	47.5878	16.0684	25.7342	15.7707	34.3774	14.0153	46.071	15.632	37.4654	16.3227	40.0289	17.6184	32.6717	14.3162	37.1679	16.2461	55.9742	28.9208	60.5402	12.8119	44.3214	23.5995	38.1187	17.6029	49.2939	13.2074	53.0422
ENSG00000048052.24	HDAC9	4.91468	112.943	10.8604	117.858	11.671	110.639	15.5982	52.8047	27.9637	114.374	11.6817	113.117	1.41542	91.5311	10.8675	89.6065	14.2592	107.213	16.0395	59.4117	12.6374	62.9715	10.7224	77.081	17.0604	96.4335	9.12248	69.9268	9.51923	71.6066	9.13537	70.369	14.614	111.936	33.6014	115.394	18.0757	122.797	27.5427	81.8031	1.28849	105.044	11.7705	130.118
ENSG00000048140.18	TSPAN17	4.24723	4.2988	4.5084	4.58392	4.26505	4.58149	6.77198	3.69894	7.40802	5.46185	3.41388	4.03345	2.2541	5.61321	5.69913	4.51456	4.1327	5.01679	5.84965	5.06416	5.42758	3.6336	5.43596	4.1383	4.14591	3.84131	6.09034	4.07233	6.07855	3.36948	4.62908	3.68857	6.21386	5.8412	9.05569	6.07281	3.71421	4.59904	6.18439	5.29633	3.86945	4.60206	5.1666	6.81285
ENSG00000048162.22	NOP16	60.3048	14.3679	52.9101	16.0973	55.8731	15.5172	41.0546	9.82342	77.509	11.2217	57.1519	11.5929	31.1224	14.1037	44.1275	8.86174	40.8177	11.6098	47.9223	7.1632	31.882	9.25645	39.3787	12.1936	66.0035	12.6942	51.6417	11.023	43.0551	13.4607	39.4845	9.02708	42.4578	15.8724	82.2314	17.4674	30.6949	15.7259	65.1042	12.3403	53.4368	11.8971	28.0507	10.053
ENSG00000048342.18	CC2D2A	0.2086	0	0.079189	0	0	0.009133	0	0	0.229552	0.405855	0.602209	0.012953	0.316469	0	0.609352	0	0.035268	0.654606	0	0.009128	0	0.002588	0	0.01143	0.023181	0.010023	0.003028	0	0	0.014163	0.002282	0	0.00342	0.015599	0	0.011169	0	0.028093	0	0.012839	0.063589	0.098403	0	0.009909
ENSG00000048392.13	RRM2B	35.6279	27.9871	20.4121	27.0689	23.0516	20.303	22.0232	16.6862	64.6582	26.5559	18.8053	23.6924	18.2579	10.4993	27.2038	18.1364	25.5459	30.5146	25.2415	11.8366	19.3759	8.77132	18.0925	16.0235	38.2155	20.751	18.2829	12.1337	19.1045	17.4141	20.0375	12.7828	31.7476	21.9713	38.2321	24.4686	25.973	17.9193	23.2008	14.288	29.6714	21.8077	19.4863	17.061
ENSG00000048405.11	ZNF800	38.8042	32.6519	20.6943	42.8672	17.9055	30.5228	17.4634	16.5732	30.3607	31.7932	21.4318	31.1899	16.0646	17.2553	21.6739	24.9802	14.2256	32.9638	14.2146	19.5368	15.1996	15.6838	15.1604	22.2935	16.9191	27.2244	17.4033	20.6147	13.8284	25.0024	13.5164	18.7661	13.9871	34.2957	21.7585	40.1959	14.9703	30.019	14.4353	27.967	19.0651	29.0713	15.8278	32.8741
ENSG00000048462.11	TNFRSF17	73.8509	7.28798	73.8853	5.99153	31.9607	3.56405	81.0493	5.40034	44.54	4.56577	46.2868	4.84218	17.1281	1.88403	79.013	1.898	34.5204	4.32884	74.3165	2.17016	49.6876	1.74846	73.3258	5.85327	82.388	4.49362	78.5062	3.73585	34.2955	5.07689	78.1748	4.52914	50.6511	3.24781	80.0568	6.85967	86.6507	5.00162	54.4624	3.69543	40.9965	5.486	95.2862	3.12095
ENSG00000048471.14	SNX29	117.991	131.78	32.2692	179.879	80.7386	134.382	56.2491	81.1932	73.4303	115.976	41.4278	116.849	32.8674	113.177	51.5018	122.468	67.5943	221.477	34.6335	67.6115	53.4327	89.9191	32.9141	85.9083	25.3373	107.72	26.0239	87.8889	47.1065	119.735	30.7407	100.82	63.273	159.522	52.2093	159.919	20.2093	96.8115	27.0704	103.992	45.4278	144.815	41.3952	63.1681
ENSG00000048540.16	LMO3	1.14097	0	1.61315	0	0.058791	0	0.042343	0	1.74953	0.182747	0.636159	0	8.35454	0	2.22022	0	0.215744	0.970693	0.120264	0.085457	0.022064	0	0.010639	0	0.131106	0	0.026496	0	2.86555	0	0.037282	0.063185	0.042526	0	0.723625	0	0.02339	0	0.080708	0.128737	0.227965	0	0	0.047465
ENSG00000048544.6	MRPS10	10.188	7.39511	7.41065	8.13154	9.87766	6.27134	7.02821	5.64951	17.9819	6.49521	7.95774	7.30949	8.27108	4.4931	6.76897	4.7086	8.89741	6.60668	8.28557	3.8333	7.77728	4.59133	9.0386	5.70157	11.1251	5.86766	10.6529	5.72744	7.20566	6.62772	8.11022	5.35778	7.59037	6.92278	11.1025	7.38188	8.89663	6.42967	9.0572	6.71254	8.83769	6.76681	9.7938	7.44963
ENSG00000048545.17	GUCA1A	0	0.022334	0.01412	0.01252	0	0	0	0	0.068852	0.329432	0.099833	0	0	0	0.118241	0	0	0.131642	0.013688	0.012348	0.068757	0	0.032666	0	0.074101	0	0.022055	0	0	0	0.013982	0	0	0	0	0	0.017756	0	0	0	0	0	0.295647	0
ENSG00000048649.14	RSF1	106.599	78.2754	42.5732	97.7082	37.8735	68.5835	31.8017	54.0321	76.7717	77.7891	46.8232	66.76	57.8863	64.1958	40.9694	66.6325	36.092	60.773	33.484	53.6696	30.794	46.6501	28.8699	55.7105	35.5013	59.7886	40.524	41.3581	33.0121	63.1804	32.6471	50.126	43.3982	80.1146	50.8465	79.1209	41.3655	81.2565	37.3597	82.0598	45.3252	64.7887	32.1291	66.358
ENSG00000048707.15	VPS13D	15.0323	41.9424	9.30025	41.2617	10.8888	29.3704	9.38382	25.5482	20.4435	29.4931	7.82909	31.8168	9.99363	29.4787	9.71648	37.281	6.76505	27.8731	9.83911	23.6537	12.7669	27.4193	10.7152	29.3293	7.64008	29.7944	10.2599	23.0179	7.46175	29.411	9.19266	32.1836	11.726	37.3955	15.2005	50.7556	6.33422	32.3786	11.3099	38.9135	9.48133	33.1796	7.47103	46.1083
ENSG00000048740.19	CELF2	31.3869	53.2838	19.5436	56.096	37.5991	49.4239	29.3382	33.2617	45.4263	49.1169	35.6402	44.4567	38.1707	42.0731	30.6404	45.9028	30.1393	50.5896	33.4582	31.6833	31.4706	37.5167	29.8498	37.0263	33.4185	43.7382	32.8177	36.98	31.1288	40.9616	33.7927	39.7859	40.4154	52.3399	60.7399	50.9364	22.5819	50.2369	31.1178	48.2813	30.9131	51.5601	32.2174	48.1803
ENSG00000048828.17	FAM120A	41.8419	43.6746	37.2848	60.6359	58.8787	36.1868	41.8835	37.9161	61.703	48.8373	39.8132	43.1531	43.2228	42.4804	33.6978	43.2453	43.5381	44.4041	57.7467	33.4818	48.2783	37.8864	47.9999	41.136	51.6065	47.7237	51.3292	37.4641	48.0556	37.9316	53.2842	36.752	65.1115	53.208	83.0892	59.8629	34.2445	52.3862	65.0228	42.417	50.6944	48.4443	45.1492	49.7158
ENSG00000048991.17	R3HDM1	109.009	38.8193	49.9765	59.879	60.413	28.2646	60.3524	27.9554	110.455	26.2413	49.0344	51.8365	57.567	36.7295	43.3971	28.0035	65.654	31.5565	59.4289	21.5896	59.5266	21.9394	52.1811	27.4075	73.032	30.0518	67.494	26.384	56.865	33.8999	57.8094	30.4285	71.6908	45.8136	116.456	54.4344	51.3939	36.3136	69.533	29.6083	66.8051	35.7818	56.7892	36.8407
ENSG00000049089.15	COL9A2	15.8425	18.6757	16.8424	11.0103	15.1311	12.8045	12.4231	15.3472	25.5468	9.20797	12.6329	4.3134	14.8244	6.10663	13.9963	4.82825	15.5376	23.3575	23.0856	6.88764	19.5463	13.6485	16.7565	11.7851	25.1186	14.5277	18.9727	14.755	17.3479	8.87055	20.9515	8.44434	30.7313	15.6822	22.4353	9.65725	15.6368	9.50862	13.0371	6.41967	20.565	9.74042	23.3982	3.8768
ENSG00000049130.16	KITLG	0.113125	0.790854	0.07927	0	0.008845	0	0	0	0.143397	0	0.110225	0	0.005327	0	0.023523	0.010944	0	0.049174	0.02497	0.036396	0	0.012284	0	0	0.027779	0	0.012053	0	0	0.013439	0.016471	0	0.008526	0.013311	0	0	0	0	0.043967	0	0.151262	0	0.02617	0
ENSG00000049167.16	ERCC8	8.36434	7.99878	7.87979	8.06223	6.07373	5.22834	6.72643	4.96356	14.4496	9.12816	7.01827	8.8706	9.9138	3.78625	6.77958	6.39217	5.71672	6.25771	6.37663	4.96646	6.39769	4.81176	6.36086	4.9312	5.61803	5.44766	5.5056	4.04167	6.5645	5.84104	6.07154	5.52895	5.82429	7.86972	9.1142	5.75343	5.07451	6.26319	6.96223	6.08624	7.45462	6.77544	7.15256	7.32005
ENSG00000049192.15	ADAMTS6	6.23996	6.05906	2.51802	6.165	15.5817	6.49188	4.08142	5.23459	13.4799	3.40665	4.08702	2.32221	3.22959	2.88329	2.14472	3.18729	10.7761	3.63015	1.34681	3.15691	1.6038	2.73316	1.51885	4.35166	2.06742	3.35631	1.74939	4.47516	2.66322	3.36386	1.73869	2.59813	3.03927	10.1167	1.96838	5.40978	1.18802	8.46938	2.3314	3.49253	2.9313	5.18529	1.3049	8.14346
ENSG00000049239.13	H6PD	5.53259	10.1061	5.50436	11.6196	6.2703	7.97197	5.92429	7.47368	9.82932	9.18537	6.15897	9.46302	5.94975	7.77965	7.90145	11.6318	5.99886	9.00334	9.86545	7.49289	9.13092	8.31018	8.10959	10.3236	6.42765	10.3649	9.37005	11.1588	5.24405	9.11396	6.29053	7.29718	7.84863	12.4773	8.80511	11.535	6.36041	9.39507	5.88882	8.93613	9.36844	11.4834	8.66575	8.67637
ENSG00000049245.13	VAMP3	14.0535	37.485	15.6575	60.0868	17.9589	23.9388	15.6802	28.9748	13.3761	30.5541	16.3904	31.3187	18.0273	17.1104	17.0177	24.2192	13.2992	29.784	15.8388	22.2586	9.38106	33.1236	14.3786	34.0714	14.5007	32.3129	12.6387	29.0163	12.0568	33.1467	11.0932	23.7954	14.3337	37.4904	16.6827	42.0497	11.8859	25.9643	11.4296	33.597	25.6709	32.6277	10.5853	25.5519
ENSG00000049246.15	PER3	4.29792	1.14744	1.26191	0.859454	0.433202	2.00331	0.302141	0.931678	2.71609	1.39269	0.483016	0.438489	0.646556	1.03638	3.32712	2.25719	0.286241	0.976557	0.710507	0.94892	0.478859	0.80464	0.545257	1.20931	1.16096	1.39694	0.636426	1.16877	0.35921	0.728229	0.437539	0.317517	0.526543	0.988493	1.38608	3.19261	0.321279	0.987046	2.39407	0.76261	0.672411	0.558694	1.56754	1.82281
ENSG00000049247.14	UTS2	0	0.013841	0	0	0	0	0.010101	0	0	0.138261	0.036649	0	0	0	0	0	0	0.054693	0.771629	1.25595	0	0	0	0	0	0	0.010296	0.070936	0	0	0	0	0	0	0	0	0	0	0.017242	0	0	0	0	0
ENSG00000049249.9	TNFRSF9	0.697619	0	3.05697	0	0.362104	0.007609	3.51268	0	2.18962	0.159683	4.38037	0	3.19996	0	2.61383	0	1.8388	0.091476	1.25637	0.12491	3.64114	0.006478	1.15662	0	0.444296	0.008057	2.6145	0.004669	6.34606	0	0.773455	0	29.1231	0	30.265	0.415696	7.09799	0	2.3954	0	0.244979	0.012288	1.84338	0.018792
ENSG00000049283.19	EPN3	0.033745	0.148155	0.011592	0.019779	0.013336	0	0	0.013778	0.909754	0.09068	0.10507	2.3082	0.014313	0.05308	0.021379	0.079213	0	0.727512	0.017341	0.048776	0.040653	0	0.025721	0.031457	0	0.00829	0.009774	0.02368	0.046739	0.015167	0.014692	0.016209	0.058111	0	0	0	0.022419	0	0.089474	0.022081	0.036136	0.023438	0	0
ENSG00000049323.16	LTBP1	0.113578	0.003047	0.206718	0	0.17386	0.047987	0.312381	0.042623	2.54214	0.385325	1.85288	0.012901	0.191971	2.90855	0.650905	0.080614	0.624418	1.3021	0.336933	0.606973	0.503917	0.15174	0.989317	0.034354	0.0756	0.208864	0.75187	0.252448	0.227345	0.472132	0.550821	0.121876	0.253244	0.023376	0.715685	0	0.079088	0.114087	0.449377	0	0.01116	0.245337	1.37252	0.343119
ENSG00000049449.10	RCN1	33.7361	2.94388	27.4241	2.36343	25.0856	4.12041	27.8576	3.11931	41.7091	4.03592	45.4448	3.31243	22.881	1.81546	56.5126	2.83203	49.4389	4.65166	28.8323	1.91325	27.0157	3.08716	23.5207	2.42358	29.4602	2.06651	30.0572	2.68713	23.2299	1.53251	22.3333	2.40819	26.5463	4.02391	40.6948	3.56492	22.6558	2.14139	25.3008	1.71332	34.9878	3.23892	27.6272	1.5966
ENSG00000049540.19	ELN	0	0	0.101899	0.012187	0	0.036413	0	0	0.245026	1.15979	0.03961	0.222897	0	0.007331	0.116164	0.060026	0	1.52077	0.008611	0.100987	0.005118	0.00751	0.018849	0.049859	0	0.058349	0.013219	0	0	0.01877	0	0	0.012775	0	0	0	0	0	0.05246	0.013048	0.028234	0.091711	0.009895	0.082165
ENSG00000049541.11	RFC2	20.2993	11.5843	13.9362	10.603	32.6001	10.2449	19.1387	8.73486	37.5331	8.53246	17.5039	8.3395	19.9078	8.98211	10.3316	7.86811	17.2621	6.59776	24.1661	5.61656	19.8093	10.7892	21.9088	8.77879	36.4744	10.5969	27.9072	8.27025	22.1318	10.1907	25.6934	8.84461	24.6788	12.2794	38.8854	16.245	17.9316	10.7662	29.4135	10.533	25.3073	10.9053	17.8699	9.96723
ENSG00000049618.24	ARID1B	83.4558	130.877	30.0976	135.637	88.3701	102.746	57.8296	73.2736	118.742	98.6048	64.3924	126.796	65.4284	91.0676	42.834	107.524	64.1901	123.693	40.633	80.5885	34.7416	68.3775	38.884	90.8254	30.2977	87.2086	44.6594	78.6333	31.7972	87.0985	37.3736	73.3417	38.4507	126.535	54.1379	123.061	17.4239	110.129	40.7492	109.883	27.4274	100.355	30.4861	110.471
ENSG00000049656.14	CLPTM1L	93.4872	33.1996	51.0265	38.988	36.7345	20.962	58.5661	27.2223	46.2521	30.9643	34.0344	25.5574	34.2382	35.8827	33.6795	31.9378	49.7921	32.5014	75.4544	22.0184	74.9536	30.7733	69.0376	30.7994	58.6388	29.29	57.7909	28.6457	56.3383	28.3913	72.6744	27.866	69.5183	50.2102	108.632	33.6334	51.9032	35.9607	77.6731	33.8984	52.3257	43.1141	70.8825	45.1767
ENSG00000049759.20	NEDD4L	6.22362	2.90254	6.29225	3.82449	6.74289	6.08749	3.21134	3.67515	17.7044	6.54012	8.10363	5.70725	11.2332	4.3525	4.89917	7.16677	5.52554	4.32886	8.30917	6.94877	7.07265	3.42833	6.76715	3.59111	5.4315	2.96193	9.34695	2.2963	7.36756	4.48764	7.19044	3.61775	7.50028	8.91125	7.9958	8.05619	5.28662	7.8984	9.57709	4.21939	2.71243	9.13203	10.8986	16.201
ENSG00000049768.17	FOXP3	0.04552	0.326375	0.120842	0.014086	0.05239	0	0.040853	0	0.271148	0.492178	0.641555	0.123002	0.014286	0	0.185621	0.038294	0.443264	0.590143	0.05192	0.213184	0.049593	0.009783	0.089467	0.175015	0.140251	0.126758	0.09575	0	0.038302	0.021672	0.07142	0.16072	0.726783	0.189783	0.146511	0	0.199731	0	0.202153	0.12648	0.042873	0	0.045916	0.067794
ENSG00000049769.14	PPP1R3F	4.40944	2.73822	4.88894	3.78346	7.56903	2.65746	2.77465	4.51945	4.76911	8.44494	1.33581	2.54991	3.66119	5.08266	2.20268	4.60487	4.10138	3.08128	3.0718	3.26552	1.90887	3.16539	3.37971	3.53046	1.64038	3.29661	2.10819	6.47263	3.09002	4.58882	4.27847	3.98856	3.72699	4.60803	4.28085	1.99457	1.38129	2.99766	3.05547	2.54426	1.77201	4.12474	2.17269	2.60725
ENSG00000049860.14	HEXB	18.4569	10.6902	9.00994	18.8302	12.6477	15.5501	13.2226	10.4025	24.7887	12.411	17.6379	13.0944	20.9702	10.7238	14.724	10.5568	11.1494	11.0188	15.9593	7.90224	13.1895	6.92718	11.3896	11.871	15.0092	12.4362	16.7005	8.6188	14.3737	9.7753	12.721	8.50335	14.5301	15.0356	28.998	17.4642	14.9982	9.30015	17.8801	9.12012	17.6131	8.22497	17.3681	17.8867
ENSG00000049883.15	PTCD2	1.67122	3.56075	2.43642	4.265	3.41304	2.54921	3.04432	2.21299	5.18995	7.14473	2.57178	3.93507	6.37456	4.67992	2.89707	3.30116	3.07993	2.51326	4.95212	1.74493	3.31021	1.73695	3.13189	3.63421	4.60327	3.02017	3.59696	4.09869	2.64786	2.8545	4.2644	3.52841	3.60995	3.50754	7.4346	4.88472	2.6075	3.77825	5.02087	3.37864	3.90291	3.41602	3.7141	2.66566
ENSG00000050030.16	NEXMIF	3.02403	0.41073	0.470859	0.284751	0.52466	0.52413	1.26546	0.158383	0.208849	0.365234	3.85864	0.371363	2.72981	0.302291	1.58705	0.449917	0.131968	0.33507	0.813472	0.708337	0.157431	0.277459	0.287728	0.277072	0.202776	0.15296	0.400034	0.233651	0.554253	0.151016	0.322416	0.119914	0.389172	0.617664	0.699089	0.167062	0.16456	0.869018	0.166034	0.145749	2.10529	0.372344	0.524661	1.01987
ENSG00000050130.18	JKAMP	7.60082	8.31271	8.2513	14.4461	8.12099	5.43097	8.09182	6.29011	20.2145	9.91673	10.3091	7.41592	11.3854	8.21307	6.54254	8.38548	5.60679	5.88652	10.2729	5.47081	7.19018	6.60089	10.2409	6.6165	13.1153	8.63089	13.7746	7.34529	7.66186	8.61668	10.8697	7.83137	15.7595	10.4311	15.7498	10.254	13.7761	8.56316	9.75911	6.13114	7.1511	8.79315	7.66406	9.99193
ENSG00000050165.19	DKK3	0.098436	0	0.048125	0	0.134927	0	0.101702	0	0.212274	0.062295	1.90699	0.013071	0.06755	0.021474	0.122058	0	0.354665	0.288139	0.003805	0.066037	0.001367	0.002624	0	0.00617	0.076543	0.049768	0.006118	0.005661	0.011176	0.011956	0.087439	0.002552	0.042036	0.020978	0.154629	0.005022	0.005136	0	0.039928	0.020412	0.001879	0.011195	0.004932	0.010043
ENSG00000050327.15	ARHGEF5	1.50764	1.52587	2.02627	3.34959	1.09807	3.75578	1.60246	2.21473	3.39946	3.62335	3.48279	4.20681	3.47441	5.42018	2.77518	2.76349	2.33553	7.87376	4.81996	4.08669	4.46209	3.30564	5.25143	4.9927	2.28151	4.33066	2.67159	2.33485	3.24266	2.19827	2.67461	3.83503	2.54887	6.11382	2.41842	4.77355	2.39458	3.92932	4.28818	4.37607	0.460341	1.45868	3.45534	5.84789
ENSG00000050344.9	NFE2L3	3.81393	1.75736	5.18326	1.2685	5.32456	1.10879	2.80853	1.6348	6.36709	1.62604	6.38349	0.797328	8.37673	1.10654	1.22771	0.722714	3.45508	1.24866	6.27616	1.00764	6.2343	0.481105	5.00436	1.10841	7.08161	0.748418	7.66412	1.02716	8.13878	0.530575	5.12488	1.32128	5.53532	1.29194	9.20865	1.45892	5.72545	1.51368	5.93022	0.895925	7.14567	1.92819	5.43817	0.264425
ENSG00000050393.12	MCUR1	53.7179	4.33077	14.1102	4.70088	13.0216	7.90543	15.4535	4.4692	14.0236	5.76485	18.9238	8.2659	17.6588	2.41108	10.8538	2.99287	14.1008	5.90489	12.6686	3.83688	15.0902	3.54311	16.2456	4.78416	23.382	3.76078	15.9642	4.43373	19.5044	3.93042	14.4604	5.4103	11.503	5.28242	24.5681	3.2115	18.0917	7.0877	18.8332	5.43651	21.8197	5.088	15.628	8.62189
ENSG00000050405.14	LIMA1	49.5919	0.50701	13.5461	1.43488	15.3947	2.56093	19.1379	1.59648	51.4723	0.829428	39.5802	0.806793	59.4466	1.39919	15.8464	1.15463	24.051	4.06293	35.8617	0.951505	29.0695	0.710921	23.5868	0.95187	36.5531	1.08819	23.4602	0.388076	35.1412	0.607884	29.5014	0.825584	37.0739	1.87448	62.2282	2.26824	29.8115	1.57622	27.8078	1.11897	37.3947	4.52326	32.4915	0.686754
ENSG00000050426.16	LETMD1	22.2902	32.2271	19.7994	36.3542	26.816	31.0905	19.8098	22.9313	46.5261	24.2951	19.6056	32.5396	32.7797	23.7681	21.2932	20.2918	19.5356	35.4595	16.9099	18.9055	16.5808	20.4195	16.0277	24.4008	17.5373	28.483	17.7526	20.7768	22.3868	25.1796	17.0791	23.343	23.3583	29.6092	30.6385	32.6996	12.3829	28.5413	20.8122	28.111	23.1282	26.435	16.5024	29.4808
ENSG00000050438.17	SLC4A8	3.5921	9.5688	4.07909	12.4604	4.67335	7.23807	1.76462	4.7271	5.77351	5.64947	4.29074	9.27217	8.28194	7.01081	2.99566	4.43254	4.71524	9.96622	2.8342	2.8856	3.10541	3.77357	3.47407	4.66195	0.625246	6.16364	0.845013	4.33444	4.88884	4.79746	0.764344	6.20661	3.27284	5.80004	2.2561	10.3882	0.268903	6.3097	3.34411	5.38568	2.44748	7.25208	3.70804	4.74785
ENSG00000050555.19	LAMC3	0.013168	0.16409	0.045253	0.123476	0	0.089057	0	0.077927	0.043792	0.897973	0.423539	0.068096	0.004065	0.326406	0.01652	0.21466	0	0.536297	0	0.175452	0	0.054005	0.015974	0.099811	0.00881	0.047616	0	0.141532	0	0.18643	0.007532	0.070495	0.025138	0.142248	0	0.084725	0	0.582077	0.053731	0.063185	0.002423	0.062532	0	0.972582
ENSG00000050628.21	PTGER3	0.018211	0.347624	0.102199	0.02557	0.026498	0	0.002051	0.091272	0.447762	0.682133	0.097701	0.348834	0.023638	0.005162	0.348315	0.28086	0	0.170643	0.005247	0.056452	0.005653	0.075072	0.00279	0.070357	0.006284	0.038203	0.010873	0.15056	0.063298	0.040952	0.007953	0.103607	0.012232	0	0.061487	0	0.020459	0.049047	0.011234	0.080715	0.018144	0	0.017046	0.223213
ENSG00000050730.16	TNIP3	4.2223	0	2.51946	0	0.380795	0	1.68306	0	0	0	0.716304	0	0.300146	0	1.20237	0	0.490086	0.39306	8.37801	0.021911	5.64387	0.041584	7.29393	0.046556	14.0857	0.066881	6.8862	0	4.75114	0.032542	11.7702	0	10.5665	0	7.04462	0	8.61405	0	1.39192	0	2.50304	0	14.5799	0
ENSG00000050748.18	MAPK9	19.1947	17.4773	12.8786	20.2002	14.4383	15.7603	13.3887	13.0111	24.3835	14.1774	12.5137	20.9806	15.8961	13.1975	10.1758	16.3874	13.7951	15.4749	15.5162	12.1513	13.9226	11.8098	14.0879	13.2155	19.9312	14.8973	13.8471	13.8104	13.4513	13.4819	15.1222	14.6901	18.6446	22.1933	25.8578	16.2078	13.8242	15.1488	15.0536	14.9749	16.6001	17.9791	14.0163	19.8418
ENSG00000050767.18	COL23A1	0.115475	0.007293	0.099299	0.01098	0.110168	0.234569	0.175269	0.080255	0.12337	3.89595	0.159522	0	0.055436	0.052897	0.198698	0.551757	0.007075	0.083756	0.128293	0.227308	0.058156	0.050365	0.093165	0.120675	0.118313	0.205777	0.037848	0.009861	0.005964	0.083985	0.069035	0.019164	0.115156	0.009349	0.076822	0.049343	0.006387	0.096862	0.092452	0.369158	0.051592	0.395248	0.12781	0.018003
ENSG00000050820.17	BCAR1	7.41404	0.015477	11.8602	0.007561	14.7016	0	17.8277	0.094634	30.3854	0.235322	33.0447	0.020534	19.0855	0	8.53958	0.109133	24.9781	1.66499	12.7961	0.030733	7.04023	0.019558	11.2784	0.043782	7.8007	0.003959	9.92934	0.013653	8.34589	0.011559	11.9289	0	11.4896	0.222904	15.7401	0	3.43959	0.015977	8.48762	0.008418	4.81446	0.093341	9.88467	0.125223
ENSG00000051009.11	FHIP1B	4.70549	10.3279	4.84257	8.16274	5.08677	6.39016	4.33654	9.73727	10.0437	7.28936	3.93999	6.07339	4.36563	9.17405	3.57507	7.02591	7.43922	16.8912	5.22257	5.82459	3.81686	8.73249	3.9628	10.4048	3.22087	8.85944	3.7152	7.34329	3.89839	6.15147	4.3009	6.58744	7.89897	9.12745	6.53452	6.58018	2.18491	7.75866	4.80327	5.9371	3.4611	11.3766	5.39575	8.23627
ENSG00000051108.15	HERPUD1	190.609	66.5499	403.424	70.1988	64.6029	85.6999	193.373	70.6645	112.546	82.7317	216.796	76.761	154.552	74.5506	243.328	65.811	125.636	60.6695	237.054	77.1604	277.235	61.986	221.475	79.3416	231.172	65.7504	194.77	70.24	113.788	68.6723	197.493	69.2113	267.501	93.713	276.534	120.122	328.644	75.2857	194.679	90.2887	242.092	79.7941	358.994	104.565
ENSG00000051128.19	HOMER3	0.089897	2.87846	0.399564	1.04222	0.025144	1.42932	0.230797	5.5279	0.350749	2.89372	0.229832	1.06706	0.399684	3.42123	0.066136	2.56173	0.119686	2.52247	0.253124	2.27912	0	2.14776	0.166495	2.17023	0.127629	2.01662	0.146142	0.231994	0	0.753752	0.17277	1.97405	0.665883	2.49381	0.486819	0.28621	0.11536	1.82107	1.01456	1.57059	0.683406	4.1922	0.447201	3.08894
ENSG00000051180.17	RAD51	11.4194	0.702389	9.56657	0.495084	17.1902	0.572459	10.4046	0.610171	13.905	1.25498	7.91528	0.533317	8.6286	0.273416	4.71088	0.907503	9.58623	2.02906	14.1507	0.934338	12.3228	0.515914	12.9057	0.645431	16.5398	1.06527	15.1602	0.947526	14.073	0.492766	14.0258	0.575568	11.3736	2.47156	21.7188	0.755564	10.4708	0.43495	13.7432	1.27462	14.7382	1.13044	9.65182	1.60798
ENSG00000051341.15	POLQ	12.5039	0.358758	7.50889	0.23293	9.09015	0.440736	6.24082	0.326269	14.3941	0.578744	5.81157	0.235686	7.91918	1.58406	3.77765	0.242112	4.24904	0.215775	9.62837	0.126401	9.91546	0.177717	10.9509	0.329609	12.6494	0.215275	10.8225	0.188576	8.8214	0.312226	11.3446	0.234258	8.75306	0.223529	18.299	0.392161	9.91358	0.238059	11.0759	0.253275	9.38411	0.252738	7.59457	0.219405
ENSG00000051382.9	PIK3CB	13.2243	10.9278	5.52267	13.8826	9.02375	12.0414	7.88483	6.7799	11.7282	10.1903	7.87901	14.7605	7.03995	9.72955	8.72117	7.76051	10.744	18.6003	10.8265	6.71444	8.37078	5.39187	7.58522	5.80079	6.02824	6.53178	10.264	4.62643	13.8265	7.06806	9.1272	4.98719	8.49694	10.7519	17.4066	13.0462	7.8632	12.2317	11.0075	8.53907	9.73414	6.96634	11.2372	10.9
ENSG00000051523.12	CYBA	226.659	361.559	119.524	331.166	241.84	331.982	195.928	352.566	225.738	269.069	150.474	317.12	183.009	318.204	101.071	271.638	191.187	455.845	172.48	221.781	206.98	351.186	182.041	358.426	187.998	390.78	183.686	351.572	278.197	369.708	218.652	344.339	180.599	521.328	229.032	442.535	189.428	418.879	203.799	310.341	142.719	389.253	219.486	322.016
ENSG00000051596.10	THOC3	21.0708	18.5169	9.80448	31.7586	20.7382	24.1124	12.8377	10.4566	30.2597	21.3057	10.9259	15.2294	23.5046	18.2977	13.8091	16.433	12.2876	21.7654	19.47	7.69698	22.5853	11.6932	15.525	16.2811	30.9029	20.222	17.7412	12.1047	16.4716	12.9414	25.5905	16.6374	31.0277	28.4114	46.7997	30.1741	19.8897	14.8067	18.6394	28.0115	29.5051	20.9061	20.0267	15.3464
ENSG00000051620.11	HEBP2	5.18204	16.8388	4.12727	12.4123	4.60717	21.9099	10.5897	13.7971	19.3677	13.4686	4.09932	16.0783	4.92098	9.37026	7.95148	12.5408	11.2253	17.5722	10.4354	13.021	11.0604	13.6321	10.2042	16.0018	16.3197	19.806	9.08242	15.3806	6.92652	15.1226	6.76366	13.3505	10.4368	29.0711	6.6907	15.7083	13.8169	16.1968	6.90877	16.6147	14.375	18.625	7.64064	15.591
ENSG00000051825.15	MPHOSPH9	71.3045	51.4762	35.7913	51.6513	55.2806	42.9533	42.8974	26.3083	74.7955	34.7399	35.6344	27.6482	77.3009	40.6024	23.7949	46.5127	37.6073	37.8045	43.4767	23.1194	41.908	31.9726	42.5798	30.1399	48.9713	33.9983	60.5434	31.0849	67.213	32.9849	44.5788	31.3932	55.5334	45.7957	85.1289	54.8723	41.8113	45.9901	49.4168	44.6409	48.0263	40.4261	39.8222	45.5643
ENSG00000052126.15	PLEKHA5	0.040161	0.265596	0.131454	0.083006	0.035139	0.091179	0.020734	0.01974	0.915267	1.25246	0.633367	0.183272	0.032649	0.398347	0.35079	0.101179	0.021116	1.00122	0.037883	0.152391	0.056767	0.043718	0.041985	0.043524	0.049516	0.124626	0.062477	0	0.087124	0.05173	0.01573	0	0.087747	0.01605	0.498716	0.050711	0.074732	0	0.108988	0.166341	0.039109	0.094614	0	0.039673
ENSG00000052344.16	PRSS8	0	0.076871	0.197896	0.112674	0	0	0	0.027269	0.260963	0.158712	0.10512	0	0	0	0.252487	0.261818	0	0.125674	0	0.061013	0.007843	0	0	0.028256	0.006565	0.018702	0.046225	0	0	0.018341	0.03427	0	0	0.082892	0	0	0	0	0.143864	0	0	0.207003	0	0.138825
ENSG00000052723.12	SIKE1	67.9958	53.0089	45.3705	43.6281	39.5187	36.3172	41.4437	31.6491	61.2561	28.4551	34.7407	30.7281	53.8411	28.4374	27.8485	36.9365	23.217	24.437	39.7468	25.6596	48.7002	33.7554	38.1331	36.1397	39.8043	42.1891	41.7619	31.8606	40.1695	35.1505	43.0438	31.8091	34.9583	52.5413	51.2112	40.2917	39.5855	52.5379	50.9583	35.7789	49.0179	40.235	24.7481	38.1924
ENSG00000052749.14	RRP12	24.006	18.1591	29.6821	18.2406	18.9562	14.1735	21.4283	13.8785	24.8618	16.636	24.2694	16.3823	14.7378	15.0071	18.4198	10.7854	15.6324	13.8581	25.1623	12.7389	17.4715	13.5099	19.8732	11.6712	28.2952	15.896	22.3739	13.259	29.5251	11.7552	19.0053	14.3064	30.4164	26.5309	39.1048	14.7526	16.3863	15.1451	30.0749	12.863	22.2168	15.7795	12.868	10.7724
ENSG00000052795.13	FNIP2	9.84101	0	15.0276	0	7.9231	0.044302	11.9328	0.004134	16.428	0.759438	3.67605	0.107325	3.28369	0.115084	17.8202	0.081572	4.84292	0.215813	8.20932	0.016861	8.86303	0.018075	6.43294	0.008441	8.55865	0.129279	6.32278	0.007742	6.64848	0.055579	5.61588	0.031355	8.35889	0.025143	5.30045	0.006731	12.2764	0.054143	3.55777	0.019152	11.6379	0.059788	8.20521	0.034303
ENSG00000052802.13	MSMO1	15.9939	5.76714	45.2636	6.63369	14.8213	7.24228	18.9792	4.56546	28.5864	5.0921	30.9013	5.1108	20.7491	1.20577	25.6575	3.70032	11.0173	2.91634	11.2814	4.2222	12.4109	2.10236	8.41912	4.07378	16.0796	5.0903	10.8941	4.55559	8.98087	4.38123	13.9582	3.58908	13.7468	4.49962	19.1069	3.77881	14.8866	4.91424	16.0024	5.32528	19.9433	4.58397	11.7614	5.05697
ENSG00000052841.15	TTC17	83.4042	68.4151	33.7198	88.0503	28.747	82.0106	24.3743	44.7324	60.3658	65.9802	35.2121	78.5132	47.2693	56.977	28.172	67.3827	25.7072	68.7751	26.2758	47.404	26.8821	47.061	21.368	58.3464	24.6048	52.9208	27.7222	50.1757	24.5379	52.4409	24.2159	47.8791	31.6524	83.4309	33.9026	78.6814	25.3471	76	21.6986	65.2754	34.2013	73.3862	25.5964	74.1276
ENSG00000052850.8	ALX4	0	0.006951	0.155181	0.005232	0	0	0	0.010234	0.287652	0.152213	0.20998	0	0.026681	0.028496	0.155757	0.035383	0	0.392379	0.009661	0.020845	0.006943	0.033237	0.006847	0.018288	0.001929	0.005513	0.015541	0.004792	0.002836	0.00809	0.019539	0.017274	0.005501	0.004445	0.004434	0.012767	0	0	0.026478	0	0.003183	0.032309	0.004193	0.008483
ENSG00000053108.17	FSTL4	0.014391	0.109439	0.118029	0.111277	0	0.252683	0	0.024497	0.122417	0.149401	0.109186	0.082483	0.096285	0.077275	0.10544	0.137967	0	0.233859	0.130671	0.051843	0.031096	0.079027	0.051503	0.096971	0.026679	0.120228	0.002755	0.015296	0	0.012908	0.010384	0.073502	0.011703	0	0.056778	0.018112	0.003791	0	0.004693	0.364287	0.023703	0.134102	0	0.036086
ENSG00000053254.16	FOXN3	29.3342	43.6083	26.19	50.2137	27.4423	43.3081	18.1627	26.2003	40.1475	41.4854	22.7304	41.8015	27.0931	34.939	23.6848	41.3883	18.8318	46.8457	26.811	35.1084	24.445	27.4085	25.4663	30.5608	19.3291	41.2637	25.0223	28.0797	22.1001	40.0276	27.5779	39.4079	21.1637	45.4429	28.9904	46.127	17.4538	39.5503	31.2485	36.9668	30.0188	48.8466	24.6025	39.9656
ENSG00000053328.9	METTL24	0	0.083913	0.208347	0.097178	0	0	0	0.042728	0.267172	0.195011	0.052733	0.130774	0.019765	0	0.313097	0.065405	0	0.36705	0.005975	0.072227	0	0.020447	0	0.014562	0	0.020457	0	0.017808	0	0.007494	0.010862	0.083146	0.005099	0.041352	0	0.12662	0	0	0.060997	0	0	0.058245	0.015663	0.062682
ENSG00000053371.13	AKR7A2	8.59833	9.4137	8.40461	8.67918	17.3351	6.86755	11.5481	7.87919	17.1623	8.23611	9.85356	9.59668	11.4159	4.51953	10.8397	9.21972	13.8632	8.74618	14.5273	5.90323	11.7241	6.82322	12.4037	10.3833	15.0081	7.53456	12.2744	11.5369	13.0235	6.97462	13.2862	6.08785	10.6894	11.8745	20.6593	9.66308	9.2643	11.5854	12.7652	6.30036	13.6588	9.18936	13.4894	10.5711
ENSG00000053372.5	MRTO4	16.0458	8.15056	18.3903	8.68645	24.7318	5.48177	18.4956	7.86187	26.3177	14.6523	22.0641	8.27834	17.57	7.36348	16.0322	6.09279	19.5369	8.0606	25.3882	6.45757	17.9954	6.58191	20.1637	8.27922	27.5361	6.80505	23.7062	5.84386	21.1207	7.26558	20.4872	6.83567	20.9627	11.1044	39.7687	10.3341	14.7032	9.45395	29.9556	6.64411	24.2303	7.00681	16.5362	8.38166
ENSG00000053438.11	NNAT	0.944138	1.38983	0.189424	0.085088	0.216592	0.766028	0.461224	0.913903	1.44702	0.757405	0.600065	0.090817	0.775339	0.474218	0.192347	0.669051	0.27954	0.695786	0.318265	0.302531	0.074488	0.845235	0.415484	0.404957	0.127056	1.08906	0.534336	1.33536	0.257385	0.625704	0.116916	0.862128	0.088093	1.2473	0.255164	1.88827	0.129972	1.6578	0.359624	1.62793	0.373582	2.06411	0.345985	1.58473
ENSG00000053501.14	USE1	36.9734	24.4303	15.5398	28.6634	18.0563	24.3019	16.5317	22.5858	27.1468	20.8523	14.9672	24.1808	18.1525	17.0507	13.8609	17.705	14.9087	23.9385	14.1598	13.6625	10.7481	19.2052	11.879	24.3035	15.775	20.8178	14.1569	23.5451	13.482	19.8234	13.9815	20.5363	15.6896	29.5104	24.7133	23.7033	12.3984	24.7746	14.1707	24.0277	16.5426	22.923	17.8199	26.763
ENSG00000053524.13	MCF2L2	0.06947	0.170301	0.297878	0	0.145922	0.328741	0.23251	0.001893	0.476259	0.358575	0.368903	0.035835	0.10422	0.019175	1.88823	0.049869	0.416485	0.830133	0.283205	0.142876	0.159947	0.023185	0.222392	0.020991	0.198163	0.059308	0.557265	0.067232	0.254286	0.014748	0.181469	0.008436	1.42325	0	1.0042	0.012586	0.363591	0.057024	0.056512	0.020011	0.103172	0.714846	0.160844	0.042149
ENSG00000053702.15	NRIP2	0	0	0.067996	0.034055	0	0	0.027404	0.10584	0.133745	0.348006	0.201358	0.02406	0.069193	0	0.122578	0.03052	0	0.41854	0.013955	0.060678	0.02004	0.033364	0.022224	0.107752	0.012557	0.065691	0	0.082859	0.043167	0.08976	0.012682	0.059721	0	0.251349	0	0.092487	0.00322	0.024052	0.038009	0.063867	0.015609	0.244478	0.009203	0.224177
ENSG00000053747.17	LAMA3	0.032428	0.043334	0.110937	0.043992	0.010595	0	0.083387	0.014713	0.161402	0.182605	1.42057	0.131492	0.072947	0.018174	0.04885	0.092227	0.128715	0.288297	0.170694	0.006903	0	0.006153	0.017478	0.097776	0.012222	0.044768	0.021234	0.032243	0.032709	0.062413	0.005596	0.04097	0.168864	0.005209	0.130293	0.331523	0.005115	0.054204	0.028438	0.099241	0.07755	0.060355	0.266516	0.019852
ENSG00000053770.12	AP5M1	18.2884	12.5164	9.8172	15.656	12.7189	14.1329	12.5716	8.97124	21.1949	14.0823	11.0149	11.0412	13.4595	6.80709	11.2694	10.6461	10.6609	14.3861	10.9901	8.42243	11.0949	8.42114	10.8619	10.1714	11.1214	11.2789	13.5498	9.58743	10.4237	10.0279	10.5646	9.04862	10.2944	10.617	18.0044	16.5494	8.21989	14.501	10.3979	10.1873	11.4745	11.5187	12.9336	12.8121
ENSG00000053900.11	ANAPC4	14.6873	23.3868	11.9906	26.8538	14.867	15.6558	9.17367	16.0856	25.868	21.366	8.29715	24.3466	11.9725	16.6518	8.76737	20.9526	12.0913	21.4816	16.0998	12.2281	13.6594	11.6055	15.6906	17.0534	15.9678	16.4763	17.3521	15.3653	17.8837	14.5868	15.7488	13.9395	16.0417	28.1703	27.1459	23.6181	9.58761	25.3614	19.2122	19.4973	12.9311	22.3507	15.0262	20.4
ENSG00000053918.18	KCNQ1	0.046051	7.29189	0.054315	5.57674	0.557406	7.0252	0.450107	6.60747	0.313858	6.14693	0.561822	7.15434	0.294122	9.82683	0.734518	5.5961	0.269326	6.76641	0.026357	6.40377	0.139285	4.84482	0.094673	7.31754	0.047426	5.20577	0.09544	7.11678	0.089213	4.24001	0.039298	5.51764	0.272688	13.8597	0.165924	5.37314	0.133799	12.0057	0.079879	8.05415	0.032614	10.0689	0.026037	14.9588
ENSG00000054116.12	TRAPPC3	10.5912	10.4465	16.1447	14.0671	16.6926	14.035	13.7924	10.3171	22.8508	10.9644	16.8401	9.9652	12.7191	19.0209	13.8652	12.8142	10.4115	8.12838	13.7636	7.85932	12.5636	11.57	16.8021	10.6573	24.1797	10.3749	17.5412	8.41507	16.3861	10.4551	15.1484	10.3776	16.8003	13.2929	25.7411	16.1453	17.402	13.455	21.5889	13.5379	15.8634	12.0388	12.3958	11.1753
ENSG00000054118.15	THRAP3	168.279	113.768	77.539	120.859	87.4893	111.467	77.3725	75.9453	149.153	77.1529	83.2401	94.2793	75.2334	76.3317	70.5049	69.4907	90.021	115.764	82.2094	53.4934	72.2006	77.3579	77.5786	90.5202	99.4561	85.8853	91.2857	93.8338	91.697	91.6622	81.6607	75.7326	85.1603	104.518	127.961	115.771	70.9974	93.469	98.7704	92.7029	83.3978	94.2268	79.2712	81.8014
ENSG00000054148.18	PHPT1	53.9806	6.47728	56.4242	6.94513	59.7638	9.82686	55.4004	9.32447	89.1675	9.01815	61.7259	10.5179	54.3576	11.9256	73.2216	7.90252	60.3034	9.44048	65.5722	6.60811	47.975	10.0547	53.2326	10.4547	70.7257	8.2556	55.6978	8.44436	56.5892	7.52069	54.1413	5.85756	71.7071	15.3414	79.7559	8.656	43.2983	14.1064	58.7232	6.64276	66.3146	14.7574	59.992	9.82632
ENSG00000054179.12	ENTPD2	0.390661	0	0.209618	0	1.45486	0	0.636228	0	0.126202	0	4.47124	0.151986	1.21943	0.0142	0.779668	0.020497	0.683813	0	0.619018	0.097701	0.20907	0	0.438837	0.035762	0.04396	0	0.116347	0.065595	0.091552	0	0.108098	0	0.584545	0	0.396952	0	0.095421	0	0.344628	0	1.51818	0	0.259134	0
ENSG00000054219.11	LY75	39.847	22.0567	37.5123	33.2079	27.5119	27.465	24.2029	16.5359	69.6413	27.7726	48.1196	22.8355	54.8899	16.4336	49.027	19.0623	34.1016	18.7218	31.4488	13.7543	22.6028	10.866	16.858	18.6812	37.046	21.7562	26.3689	16.3139	21.9977	18.1767	20.1457	19.5592	26.6691	29.6278	32.0756	30.3188	27.8137	23.8969	19.5776	23.2461	40.2442	18.363	21.5983	14.15
ENSG00000054267.22	ARID4B	95.5093	76.856	30.7449	94.5058	40.9253	71.7465	37.1685	47.9933	80.5466	75.3618	40.0642	69.0772	41.7028	51.3366	37.4818	73.2763	47.4678	97.6668	25.4397	55.9386	27.9038	43.1193	20.7062	61.4738	27.6265	61.6096	31.3494	45.6819	31.346	67.0082	26.1627	54.8557	46.5516	89.1014	50.7438	105.212	26.9663	66.3568	28.8951	74.6991	33.0988	77.1528	33.3614	76.3735
ENSG00000054277.14	OPN3	3.34033	17.1254	1.86471	22.3772	6.49007	12.6723	3.08288	11.7095	12.3614	16.9847	1.97323	15.864	5.49902	13.8955	1.53365	14.0692	8.92805	14.9739	3.7728	8.37176	3.93807	9.10528	3.47262	12.2379	5.35272	16.1139	3.89442	15.142	2.40165	17.9633	5.61113	15.2587	4.43938	17.8416	3.72469	15.8313	2.96828	12.9164	6.96743	15.5466	1.94173	16.1031	4.04678	15.292
ENSG00000054282.16	SDCCAG8	54.7882	31.2684	21.8042	38.9299	35.1343	50.7456	24.207	23.179	46.5153	30.6565	17.8359	23.9836	33.1029	43.3975	22.6966	41.3971	19.6616	29.7782	21.2945	25.049	14.1817	29.8611	17.3333	30.8441	13.7964	34.6133	13.2909	24.9804	10.3855	31.2761	22.47	30.1014	26.4306	61.3499	28.5178	46.0175	13.6983	54.1032	18.9613	41.4561	21.4207	45.5265	19.0564	45.8554
ENSG00000054356.14	PTPRN	0	0.105622	1.03566	0	0	0	0.170794	0.084353	0.723457	1.98096	0.308578	0	0.168799	0.045329	0.392633	0.615319	0.076847	0.458155	0	1.30376	0.094933	0.051286	0	0.184073	0.010301	0.081565	0.055805	0.174644	0.048871	0.07003	0.165885	0.586105	0.037467	0	0.015803	0.19109	0.036881	0.220677	1.08381	1.2048	0	1.55031	0.053104	1.68432
ENSG00000054392.13	HHAT	1.08012	2.48444	0.989206	1.56178	1.26914	1.66722	0.931444	1.09703	4.27446	1.35275	0.763003	2.44731	1.31805	1.95347	1.4617	1.57527	1.22788	1.23767	0.693595	1.2676	0.702342	0.838425	0.699032	2.00681	0.880102	1.05206	0.842213	1.1854	0.532903	1.10356	0.761643	0.985226	0.829911	2.66622	0.62133	1.95058	0.246834	2.73187	0.853129	0.962761	1.0071	0.891584	0.492368	1.56221
ENSG00000054523.20	KIF1B	5.95991	3.44814	4.20697	3.34098	3.50496	3.82254	3.76487	2.31493	6.35329	4.32729	5.51281	4.13555	1.62212	6.65215	5.0248	3.25273	3.37992	5.82174	4.22027	3.44289	5.75082	2.85053	3.78154	3.87476	4.07193	2.85127	5.69217	3.95561	3.72693	2.64981	2.69919	2.6663	5.89286	5.0487	7.08646	4.60413	4.12955	4.11379	4.17247	4.20895	2.13155	3.53291	3.83239	5.09136
ENSG00000054598.9	FOXC1	0.410093	0.050851	0.391647	0	0.064835	0.005715	0.273208	0.056126	0.983853	0.17096	0.225458	0.016225	0.304035	0.166435	0.144884	0.1704	0.251219	0.118193	0.268482	0.039587	0.243615	0.048464	0.33357	0.011472	0.311036	0.008062	0.37433	0.035067	0.224254	0.02839	0.433961	0.018934	0.213069	0.097662	0.318131	0.018693	0.123849	0	0.161054	0.077801	0.33535	0.038891	0.486915	0
ENSG00000054611.14	TBC1D22A	29.9966	35.2068	17.7381	38.0223	22.3299	33.3744	16.2094	24.1818	30.3499	27.5898	18.2806	34.3351	24.3703	25.2014	16.106	30.3868	21.9292	40.5963	18.6952	23.306	15.2861	25.4552	14.1	29.1592	20.5309	30.154	16.5949	32.265	15.4637	28.28	21.17	25.6399	21.581	35.7696	20.456	34.2514	20.4617	34.1567	14.4888	27.7085	24.374	32.9746	17.5515	37.6675
ENSG00000054654.20	SYNE2	58.2364	24.5235	25.303	38.7514	63.7518	33.6051	34.5178	28.4647	78.8002	16.5748	17.0361	23.9876	38.6421	19.8257	23.508	17.8429	21.6233	41.4043	24.1484	11.8276	26.9114	21.6144	29.6629	23.0488	14.5556	25.3568	31.3207	15.2717	33.776	18.8616	23.1429	10.9696	32.3374	24.3849	31.1067	15.7688	20.6348	32.1083	15.7674	15.1014	26.2019	31.0787	25.0993	7.17831
ENSG00000054690.14	PLEKHH1	0.033703	0.051138	0.44124	0.080837	0.383562	0.046195	0.11283	0.055689	1.23432	0.946704	0.977415	0	0.10162	0	0.635403	0.160294	0.07225	0.635286	0.32556	0.234564	0.043831	0.086123	0.433809	0.112541	0.038206	0.154056	0.108699	0.355795	0.27425	0.155302	0.082504	0.368396	0.081729	0.099717	0.064501	0.025649	0	0.058156	0.150841	0.073238	0.111212	0.269834	0.022055	0.587375
ENSG00000054793.14	ATP9A	0.004265	0.021218	0.114093	0.007986	0.006762	0.002979	0.105262	0.075625	0.197556	0.515144	0.15827	0.055852	0.004076	0.016932	0.097302	0.064807	0.004845	0.09452	0.100791	0.6658	0.063371	0.001694	0.19706	0.009413	0.023632	0.041732	0.098945	0.058709	0.08585	0.189535	0.104328	0	0.610899	0.445048	0.178887	0.205411	0.145602	0.034109	0.114705	0.145308	0.038989	0.033728	0.041506	0.045382
ENSG00000054796.13	SPO11	0	0	0	0	0	0	0	0	0	0.105474	0	0	0	0	0	0	0	0	0	0	0	0	0	0	0	0	0	0	0	0	0	0	0	0	0	0	0	0	0	0	0	0	0	0
ENSG00000054803.4	CBLN4	0	0.013042	0	0	0	0	0	0.009592	0.192062	0.065663	0.034875	0	0	0	0.026518	0.013214	0	0.076026	0	0.014576	0	0	0	0	0.007239	0.005166	0	0	0	0	0	0.008084	0	0	0.008331	0	0	0	0.008233	0	0	0.011767	0	0.015829
ENSG00000054938.17	CHRDL2	0	0	0.028851	0	0.01627	0	0	0.024956	0.476464	0	0.095833	0	0	0	0.168747	0.045632	0.022034	0.064766	0.041876	0.083583	0.015029	0	0	0.017047	0	0.017919	0	0.046904	0	0.026193	0.025355	0.013994	0	0	0	0.013916	0.004834	0	0.027353	0	0.12902	0.060812	0	0
ENSG00000054965.11	FAM168A	12.5701	6.30953	7.12786	6.71897	10.1336	6.59935	7.63443	4.87215	15.6974	5.05629	8.99959	5.55357	7.97106	6.05321	9.4133	7.72265	9.03734	7.58379	7.17232	4.73183	7.23617	3.99381	5.69094	5.36506	6.8894	6.23189	7.21626	6.16188	5.92142	4.31236	7.41734	4.68989	8.87514	7.18201	11.7463	5.76221	9.44055	8.00341	4.74268	5.08607	7.34208	6.57858	8.50776	7.05671
ENSG00000054967.13	RELT	12.9443	25.4315	8.92467	26.6452	10.564	28.4428	9.19635	20.572	14.9674	24.0935	10.8246	26.0636	12.7591	21.8125	9.157	26.6094	8.87611	24.8101	12.6447	24.1806	13.0944	21.6815	11.2734	23.9224	12.0248	25.0683	13.4388	27.6637	11.2493	23.9046	13.0131	21.0044	15.7098	32.2259	17.5544	29.9572	13.9901	34.1497	12.2963	21.7486	13.5208	29.7828	16.2468	39.8827
ENSG00000054983.17	GALC	2.69602	3.93643	5.85523	5.64629	1.41142	5.23095	3.19739	2.90655	4.24786	5.81261	3.24691	6.07159	1.43045	4.00075	3.99562	5.78586	2.11456	2.90397	3.35027	3.57276	2.95365	3.06124	2.79038	2.98	2.81805	3.97644	2.72727	2.14783	2.15818	3.39711	2.34799	2.24194	3.09778	6.28233	7.04889	5.4888	3.24643	3.30401	2.36818	6.35532	3.6379	4.3185	1.13785	5.26425
ENSG00000055044.11	NOP58	136.849	73.8493	82.4615	98.2813	72.6833	60.179	68.4102	51.6155	127.438	59.6153	90.7658	64.0565	82.7389	44.5049	59.118	56.0512	73.409	77.8345	84.6597	54.5681	70.0156	46.0706	72.7789	55.4894	106.515	57.1226	101.594	52.1809	77.6925	52.052	75.329	51.5728	74.6353	99.2915	131.334	93.9427	78.728	61.3774	94.4716	69.8925	81.3262	60.0111	69.2853	64.2649
ENSG00000055070.17	SZRD1	81.9064	30.6121	45.6178	28.8314	63.9166	28.6495	61.5138	32.0364	102.331	33.116	62.7613	30.9164	63.4355	26.1738	66.5625	28.3165	65.5244	35.4419	62.17	27.1093	52.3842	28.9484	49.9922	31.691	62.5857	29.856	58.5706	28.0299	52.8653	28.7628	58.408	29.9013	60.5163	29.8894	69.3354	45.6965	47.374	37.1409	78.6805	28.4757	62.0141	38.8259	51.6951	31.9966
ENSG00000055118.17	KCNH2	0	1.28689	0.108274	1.30961	0.019043	1.211	0.00682	0.968246	0.218124	0.420828	0.317372	0.919395	0.146633	0.601837	0.206086	0.996838	0.02352	1.2335	0.038872	0.973383	0.020165	0.751187	0.03871	1.17852	0.023065	0.555115	0.018074	0.742151	0.020977	0.408239	0.042864	0.385057	0.136737	2.51148	0.022024	0.352827	0.020082	2.91882	0.077768	0.616661	0.012913	1.89265	0.091671	0.725471
ENSG00000055130.18	CUL1	28.3502	27.5729	24.7277	41.4526	23.0098	27.6291	22.2821	20.0404	43.8082	27.8679	26.4017	27.8017	28.0579	20.5133	22.2928	22.0543	21.7307	23.4441	23.6369	17.257	23.2616	16.5662	23.581	23.5615	31.8569	23.8728	33.1969	17.4551	20.2857	22.5764	26.8549	20.7594	21.8392	29.2801	39.2263	32.353	29.1749	25.0136	31.9878	27.1458	23.4259	22.8942	26.1823	23.5164
ENSG00000055147.19	FAM114A2	33.016	14.1292	18.3086	15.5231	14.4566	18.4836	18.1591	14.5879	28.5081	17.0552	20.4974	17.2915	16.7825	8.46827	17.0821	10.979	18.6916	12.2713	18.8343	10.794	17.3141	10.8555	17.4369	11.565	19.6948	13.8492	21.0475	11.8909	19.8844	12.9081	19.1294	10.7394	17.9536	20.0937	27.9126	9.83978	16.4044	17.1696	21.2741	10.6691	20.7623	18.3298	22.873	15.1163
ENSG00000055163.20	CYFIP2	80.8512	181.306	70.001	184.496	78.1817	167.792	73.7841	122.349	114.044	136.178	55.7887	179.638	83.8881	128.752	46.2322	120.186	66.2908	201.545	65.5216	132.645	71.1022	116.98	53.9372	141.605	82.4097	134.988	67.3365	132.121	66.7161	156.273	61.9826	112.91	102.361	223.715	98.172	185.55	70.2713	179.744	72.1019	132.094	102.287	168.698	65.506	161.539
ENSG00000055208.19	TAB2	31.8196	32.4853	18.9778	44.6303	20.5254	33.0481	15.4685	22.4518	45.9282	34.0759	17.6122	35.2543	27.2892	20.1309	16.6765	28.4459	17.6197	31.4829	17.6466	23.2959	17.0955	22.2541	17.454	29.2675	21.3799	26.7366	20.8652	24.3954	14.3078	27.6566	16.735	27.7403	18.7059	35.475	25.4358	37.3976	19.4838	30.7998	16.4595	34.6554	18.5058	38.2862	18.182	27.7109
ENSG00000055211.14	GINM1	25.4686	10.6057	11.5411	12.5535	21.8076	7.76743	18.6628	7.44027	40.8325	7.29208	22.1969	9.27051	19.6194	7.70227	16.93	8.72659	23.6327	9.27936	9.85155	6.32865	8.51217	6.51331	7.48409	6.1457	10.6208	7.1384	12.3514	6.54783	10.1884	7.17329	10.2794	6.91355	8.05227	10.1371	11.0837	10.9004	6.63103	9.86732	13.3381	7.5745	12.7609	8.87004	8.5981	8.47103
ENSG00000055332.19	EIF2AK2	176.425	28.5246	66.805	36.6444	84.3708	24.0798	76.1185	15.3786	201.428	17.7314	53.8047	20.6447	108.129	23.0137	57.4554	18.7793	98.3011	46.8762	45.0868	19.2141	42.1767	24.6631	45.6238	17.4423	66.1151	20.8584	57.1212	17.7636	62.3632	26.0312	55.2596	18.8601	53.3889	27.3788	86.7358	95.6781	59.6424	19.996	76.2789	26.4013	114.137	19.3321	70.1044	24.4103
ENSG00000055483.20	USP36	27.7085	27.0923	29.8405	29.0617	23.2918	21.1501	20.846	19.9652	34.7406	20.6847	26.0844	21.5388	17.9533	24.0591	29.9138	17.9482	22.2178	25.5667	19.9661	23.7267	18.555	25.3286	17.3885	20.9185	17.019	18.1097	22.1902	20.9644	18.4124	18.5606	16.7209	18.0919	17.1846	29.6817	32.0536	33.9082	16.9467	23.3102	22.128	18.6193	18.4384	22.1001	19.5743	30.6331
ENSG00000055609.21	KMT2C	200.977	184.308	73.8803	200.076	87.4999	165.243	68.1258	99.9377	125.18	133.673	66.404	156.19	135.536	148.89	78.1902	147.842	61.8508	163.283	63.6489	115.977	69.0335	115.096	57.3059	128.643	69.3713	135.956	64.9663	105.898	62.5969	133.167	68.5288	104.675	108.625	187.805	111.919	155.717	84.007	175.773	49.6879	114.314	100.588	153.562	55.4431	140.935
ENSG00000055732.13	MCOLN3	2.02374	0	1.35851	0	0.917736	0.010693	1.09846	0.020954	2.07603	0.025581	1.5283	0	1.3571	0	2.24313	0	1.7258	0.247702	0.709295	0.00704	0.536187	0	0.877155	0.005739	0.90849	0.040951	0.837993	0.010321	0.845676	0.014322	0.854331	0	0.703437	0	0.52222	0.030477	0.261642	0	0.659809	0	1.58545	0	0.914233	0
ENSG00000055813.6	CCDC85A	0.031698	0	0.025232	0.014797	0.004177	0.009135	0	0.035204	0.24406	0.099145	0.046095	0.101926	0.057259	0	0.230046	0.079815	0	0.280681	0.008036	0.290734	0.009806	0.003123	0	0.106067	0	0.019478	0.025628	0.029847	0.016051	0.033121	0.004621	0	0.007771	0.268134	0	0.101649	0.003444	0.471997	0.031116	0.049839	0	0.10259	0.037391	0.788437
ENSG00000055917.16	PUM2	86.4713	83.4892	49.8858	106.548	56.9179	84.2951	42.597	60.4825	92.5976	77.4776	61.0361	72.8139	72.7098	61.4063	57.5264	80.5189	43.8881	65.0752	41.5259	52.8515	39.0851	53.3131	39.2437	68.1388	50.7891	70.9214	45.1283	58.3718	36.4974	74.7917	45.8332	68.9745	45.9234	92.4935	86.1827	87.3735	33.7973	72.6425	55.3248	86.6094	71.1884	70.7234	40.1592	77.3544
ENSG00000055950.17	MRPL43	24.8265	19.5944	17.8616	22.8873	24.7032	16.0636	20.5271	20.7253	29.4855	18.5568	18.7109	16.1855	18.852	14.611	19.7864	15.3649	18.7494	28.7447	17.5948	11.7555	16.418	14.6804	19.8763	23.1736	31.6414	19.1662	18.5036	18.5872	23.4075	17.5196	21.2161	16.8555	24.214	29.2242	33.7122	26.3406	16.2506	23.4829	22.237	18.1021	27.1107	18.0263	24.6846	21.3389
ENSG00000055955.17	ITIH4	1.07579	13.6478	1.18486	9.34267	2.75024	6.87523	0.571496	5.90471	2.75101	9.28594	1.22515	6.0179	0.502802	10.6009	0.681862	6.45697	0.725601	6.33887	0.772648	4.2685	2.15849	6.39572	2.9668	7.79801	0.789863	7.10912	0.910775	6.17113	1.55895	4.0007	1.58014	3.52444	2.69133	4.41622	2.37291	8.35677	1.15036	5.29677	1.41802	5.27993	0.980461	10.7805	2.73574	5.36418
ENSG00000055957.11	ITIH1	0.270871	0.780319	0.225491	0.114019	0.248903	1.04903	0	0.068236	0.209759	0.558039	0.538897	0.216564	0.38497	0.773902	0.488575	0.242873	0.028729	0.238088	0	0.121636	0.009762	0.294297	0	0.415434	0.064137	0.046639	0.197411	0.081275	0.048429	0.34693	0.014147	0.203848	0.023158	0	0	0	0.006284	1.05342	0.134795	0.024711	0.41467	1.39689	0	0.120214
ENSG00000056050.7	HPF1	8.40843	3.38605	3.42922	5.34872	6.40089	4.64783	3.90163	4.03498	14.1886	4.41174	5.47052	3.62489	6.70094	4.83939	2.55406	3.88561	5.68107	3.12639	6.70043	2.43803	5.47897	1.90547	5.87156	3.97574	10.6091	3.72167	10.9797	3.76257	5.89058	3.27945	6.98188	3.71416	6.71766	6.48475	11.3822	3.7813	7.97417	2.70676	9.02648	4.66636	6.07055	4.02963	6.09275	4.05126
ENSG00000056097.16	ZFR	48.4814	51.78	44.6117	63.9627	36.1181	40.5098	38.124	38.6772	61.5011	41.1519	38.5605	42.2706	36.1784	40.2113	36.2116	43.3933	34.0209	45.4051	48.7915	34.5923	38.0084	28.7589	41.2411	46.0785	42.4553	50.169	46.4492	42.0287	36.2654	46.1001	45.0001	40.3759	42.8233	57.2863	59.9195	50.4149	36.3773	47.363	50.1195	41.1943	39.4253	50.196	37.5545	37.449
ENSG00000056277.16	ZNF280C	4.78119	4.88728	3.7899	5.09856	3.62416	3.19746	3.63578	2.59991	8.43537	3.66475	4.93701	3.9402	3.96173	1.56923	3.76707	3.39129	3.01914	2.4173	4.2734	2.54667	4.27309	2.36825	4.31585	3.14983	4.02841	3.37252	4.59535	2.72936	2.9362	3.25188	3.33533	3.37216	4.51133	4.05762	7.80667	5.69296	3.07769	3.86293	3.61446	3.39698	3.31841	3.60529	3.94771	4.24554
ENSG00000056291.19	NPFFR2	0	0	0.128089	0	0.170905	0	0	0	0.582382	0.06642	0.290046	0	0	0	0.162009	0	0.018413	0.563581	0	0.010471	0	0.018915	0	0	0	0	0	0	0	0	0	0	0	0	0	0	0	0	0	0	0.11057	0	0	0
ENSG00000056487.16	PHF21B	0.028331	0.035956	0.518461	0	0.242709	0	0.550839	0.029956	0.924302	0.28866	0.249805	0.348176	0.008854	0.113207	0.114049	0.62987	0.132933	0.167756	0.113705	0.025281	0.062228	0.029685	0.011507	0.086014	0.022728	0.013702	0.124592	0	0.095584	0.149194	0.014298	0	0.409261	0	0.59357	0.230528	0.092463	0	0.266537	0.009933	0.15318	0	0	1.15461
ENSG00000056558.11	TRAF1	53.9865	3.53565	69.8906	4.61191	50.5219	4.28096	72.8594	3.1388	139.822	3.14749	91.2391	4.5187	44.2649	2.40198	108.813	5.16067	90.3225	3.5767	72.4084	2.47048	54.2197	2.90242	51.7982	3.04365	71.9853	2.59075	61.2317	3.51116	44.2605	3.67189	53.4193	2.79342	66.6912	4.02387	70.9504	3.93633	54.4779	4.35184	45.3461	3.67772	63.3885	5.87811	76.308	3.09331
ENSG00000056586.16	RC3H2	41.8836	39.242	15.0312	52.4089	23.9035	39.1521	20.0639	25.4162	35.1501	34.0562	21.2874	41.3706	25.0287	32.2428	17.2432	33.2088	19.3791	45.2738	15.4771	22.7932	13.4282	29.5281	16.4902	29.9851	14.4415	26.8695	16.9279	28.0166	18.2866	31.4673	14.4445	29.6514	25.5519	52.5346	25.5505	44.9309	10.247	37.8395	15.8563	42.8947	19.526	32.0252	14.7996	39.2487
ENSG00000056736.10	IL17RB	0.74818	0	1.56942	0	2.32924	0.035939	0.63264	0.033746	5.28757	0.213457	6.85149	0.023458	21.552	0	0.710733	0	8.9566	0.13574	1.11072	0.038281	1.45844	0.009298	0.15015	0	7.37111	0.02527	0.939222	0	4.24362	0.024634	2.31135	0	3.42304	0.068379	2.00797	0	4.48851	0.046918	1.65002	0	0.276167	0.080893	5.19856	0.179585
ENSG00000056972.20	TRAF3IP2	16.7207	9.07872	5.3495	6.77619	13.2655	10.5965	7.93092	7.57347	21.4618	7.86733	8.10763	7.8189	13.3651	10.4399	8.59875	6.54322	14.0916	10.4826	8.34823	6.34152	7.21771	8.05944	5.98649	7.95944	7.08294	7.59252	7.88128	7.18368	10.2704	9.89623	7.7934	7.18241	12.4162	11.0555	9.55157	8.94223	6.16456	7.03253	11.6824	6.8393	9.41896	7.68397	6.18907	10.6772
ENSG00000056998.20	GYG2	0	0.109488	0.265346	0	0	0	0	0.039921	0.150429	0.042834	0.127442	0.02319	0	0.125204	0.014772	0.220719	0	0.399245	0	0.708841	0.024475	0.280414	0.016105	0.043732	0	0.057571	0	0	0.045934	0.059027	0.060088	0.071834	0.042036	0	0	0	0	0.061713	0.079475	0.110858	0	0	0	0
ENSG00000057019.16	DCBLD2	0.190878	1.43373	0.229466	3.72555	2.07231	0.224904	0.336487	0.28076	3.05245	1.7003	1.25334	0.399094	0.162517	4.82079	0.19274	1.42632	0.37613	2.14006	2.10161	0.45164	0.201421	0.29788	0.537199	0.662361	0.400172	0.546949	0.286607	0.250155	0.400351	0.822685	0.453422	0.901764	1.96984	0.832661	2.26584	2.1577	0.24771	0.201859	0.523595	0.801015	1.79027	0.876693	1.75028	0.632634
ENSG00000057149.16	SERPINB3	0	0	0	0	0	0	0	0	0	0	0	0	0	0	0	0	0	0.028627	0	0	0	0	0	0	0	0	0	0	0	0	0	0	0	0	0	0	0	0	0.036006	0	0	0	0	0
ENSG00000057252.13	SOAT1	10.6536	9.77598	9.16676	9.55835	10.0478	6.59529	7.38684	6.29542	29.534	10.1544	11.4089	9.24037	15.1983	5.58325	5.76157	8.03914	8.49146	7.0241	12.8401	6.35854	13.9574	6.85658	11.5938	9.36561	18.9109	6.92544	14.7565	6.04162	15.5165	6.06243	13.3322	6.90393	11.8042	8.5705	22.236	8.39338	12.9857	9.52394	15.0199	9.31785	12.1062	7.38894	10.6587	10.8271
ENSG00000057294.16	PKP2	1.24117	0	2.47328	0	0.099202	0	0.140612	0.052989	1.7288	0.763187	0.682352	0	0.416962	0	7.15891	0.058162	0.413074	0.526399	0.229656	0.032273	1.80312	0	2.41912	0	0.536472	0.026489	0.481944	0	0.424803	0.027748	0.211236	0	0.862763	0.00611	0.819367	0	0.541718	0	0.505606	0.008118	0.017487	0.060477	5.79672	0
ENSG00000057468.7	MSH4	0.131728	0.238374	0.139122	0.311652	0.165307	0.021155	0.054671	0.21686	0.103857	0.262099	0.125854	0.100039	0.422654	0.563754	0.293411	0.673914	0.048649	0.261926	0.139376	0.107555	0.029191	0.047708	0.055513	0.15567	0.156691	0.178934	0.060741	0.086529	0.066644	0.152959	0.052783	0.085564	0	0.072328	0	0.061522	0.034836	0.040101	0.071315	0.159688	0.034479	0.033973	0.083916	0.198043
ENSG00000057593.14	F7	0	0	0.48521	0.084407	0	0	0	0	0.697236	0.072557	0.121927	0	0.010876	0.098071	0.16861	0.072996	0.048405	0.901584	0	0	0	0	0	0	0	0	0	0	0.011792	0.108759	0.026677	0.067048	0.028465	0.009243	0.01843	0.140197	0	0	0.027278	0.036664	0	0.038989	0	0.017482
ENSG00000057608.17	GDI2	356.018	152.316	136.409	205.914	167.354	170.688	148.082	107.047	211.387	153.674	126.092	127.311	134.362	129.524	107.361	128.138	182.544	226.188	145.328	87.6985	118.535	101.022	129.745	121.97	207.339	129.274	155.019	125.487	144.109	129.325	132.183	101.231	149.138	161.832	232.401	207.238	131.735	141.59	153.284	151.345	156.023	142.853	163.528	156.239
ENSG00000057657.17	PRDM1	20.7853	1.14272	54.891	0.996464	12.8221	3.42536	38.0837	1.45457	11.4275	1.84801	6.66434	1.43455	7.64609	1.44565	23.9189	1.89326	7.60081	2.95403	83.7658	1.54132	97.4254	1.95168	80.4078	1.43816	57.1729	1.60147	65.0343	1.35153	60.349	0.992708	70.5778	1.13889	80.5827	1.49527	72.3603	1.3428	85.1084	2.02308	45.779	3.52584	27.993	2.15756	80.3244	1.24551
ENSG00000057663.16	ATG5	13.7085	15.6258	14.8798	15.9036	11.0956	11.631	11.912	9.11763	13.4382	9.90207	13.534	15.0993	9.63147	10.9943	12.6232	11.1564	6.96808	12.4511	11.8732	8.61401	10.8511	7.92069	12.4789	12.933	12.4777	12.2371	13.3469	11.624	11.6413	9.78828	13.246	10.3477	13.3476	17.2109	19.3254	16.3191	11.5108	13.1941	11.4666	13.7129	10.2735	11.2632	13.482	15.1683
ENSG00000057704.13	TMCC3	16.5827	6.8762	12.6219	6.04583	17.8407	7.13199	11.063	6.84372	21.8259	6.85046	24.5166	7.18216	27.5686	6.32961	13.0801	5.16913	14.3681	7.58903	13.9996	4.09185	13.3716	11.0008	14.6151	6.0842	14.5197	4.00801	16.5456	8.04575	7.84519	3.94186	12.1241	5.80529	15.5834	4.94752	15.2834	4.06554	8.42657	8.47667	13.8066	4.26021	13.8954	4.58982	9.92089	5.03389
ENSG00000057757.10	PITHD1	45.1194	21.5376	16.0493	36.3893	23.4843	26.4629	18.6823	19.1083	27.0977	19.2094	20.5484	20.5955	18.9962	19.0193	18.0043	21.6621	20.6892	24.3111	22.3575	15.0428	15.5655	15.284	16.7457	23.3811	29.7012	23.3774	21.5435	20.0422	17.6431	18.1642	18.7402	20.6305	23.7776	25.6231	34.0076	30.4287	22.8207	21.2337	19.6699	25.9349	22.9677	21.0909	17.9581	23.62
ENSG00000057935.14	MTA3	12.7666	7.20618	7.10728	7.68257	10.3874	5.32632	12.1634	2.82323	27.4145	6.8946	15.3048	5.34247	21.3529	5.9441	8.60848	4.71007	11.1409	5.09562	13.9821	5.59651	9.27601	5.26791	9.44641	4.60804	12.9603	5.39599	10.7715	4.78997	8.68002	4.72667	9.85098	3.39499	9.53616	9.93689	16.3439	5.89935	10.298	8.2872	9.87245	5.0868	15.0292	6.26918	8.85121	6.22196
ENSG00000058056.10	USP13	7.49025	9.54842	3.38185	11.9248	11.8297	20.0231	4.17512	10.5486	13.309	7.35522	10.7388	15.446	13.6569	8.97898	6.15076	12.7236	7.30696	11.3048	13.9191	7.56767	5.28831	5.23104	5.94604	5.38658	13.7362	10.8871	8.88392	9.84992	10.1338	11.8965	9.238	12.6105	6.36739	13.946	18.6208	13.7473	2.75888	12.3049	11.4551	12.436	7.51096	14.0632	8.41976	16.0708
ENSG00000058063.16	ATP11B	117.669	63.8612	43.5715	70.9761	41.5934	54.0132	53.5996	32.4182	92.5052	51.6118	56.4296	49.3443	58.4338	53.1876	46.4121	53.5654	44.6638	49.9125	48.4154	35.4243	56.8527	32.6487	51.383	41.168	53.3091	49.1753	59.4363	39.1836	46.4371	47.1171	48.7582	38.9475	41.015	63.8041	74.1553	67.6458	53.0137	55.1922	50.2861	51.0401	56.1639	45.9566	51.6198	45.7444
ENSG00000058085.15	LAMC2	0.005951	0	0.080958	0.007039	0	0	0.03053	0	0.161988	1.36984	0.245386	0	0.057363	0	0.307272	0.085465	0.106078	0.570036	0.025984	0.00352	0.024597	0.002973	0.007281	0	0.016412	0	0.003483	0	0.006032	0.021745	0.002116	0	0.029246	0	0.014149	0	0.015983	0.059931	0.005923	0	0.027079	0.006703	0.049088	0.034161
ENSG00000058091.17	CDK14	18.2367	85.5592	18.6299	66.5747	1.85632	66.6897	10.3277	38.0884	15.0874	64.9053	16.8075	63.5909	19.0684	43.4404	14.0273	73.757	7.89389	34.1459	20.5963	42.9235	22.8799	43.0648	24.505	48.1812	18.7358	45.8808	17.7941	36.8795	17.0537	50.1302	16.1167	39.9591	11.7029	75.5783	38.9535	61.6662	18.4091	74.0769	23.2071	48.653	11.719	54.4539	18.5607	71.6636
ENSG00000058262.10	SEC61A1	59.0406	16.0522	84.814	21.4574	33.609	16.0181	49.3266	14.3	71.1169	18.7059	49.7812	20.4061	37.2309	14.4713	39.176	16.3986	36.0475	20.8862	63.8323	12.4273	72.7356	12.4884	61.1795	17.1357	58.3802	15.9667	58.8676	17.3345	44.5277	14.252	59.634	13.9094	45.7034	18.9982	74.1182	21.5915	58.4334	18.6987	65.307	15.4069	48.3154	20.3268	77.0777	18.8625
ENSG00000058272.19	PPP1R12A	222.365	147.07	92.9073	191.095	102.28	122.519	95.6648	82.6957	227.122	128.529	120.081	114.752	173.453	104.681	104.601	111.77	97.5508	122.516	88.6947	81.9372	84.7108	92.6865	86.6772	103.021	96.9092	118.098	112.095	96.0518	121.615	108.207	87.6524	109.508	116.492	160.955	158.662	147.838	80.0458	110.489	81.9355	142.57	100.767	124.475	89.7513	125.562
ENSG00000058335.16	RASGRF1	0.44573	1.17481	1.409	0.441691	0.835055	0.972678	0.497094	0.538904	0.654201	0.857686	0.959884	1.06761	3.78373	0.331314	1.43459	0.770188	0.487894	0.658516	0.673631	1.22984	0.756849	1.49558	0.893061	1.26056	0.889254	0.574239	0.824212	0.912699	1.16589	0.047692	0.91021	0.459403	1.4559	0.922198	0.578198	1.54124	0.988866	2.1961	0.702391	0.685082	8.99395	1.20105	0.925857	1.95281
ENSG00000058404.20	CAMK2B	0.180589	0.14081	0.176521	0.028114	0.087242	0.039205	0.03488	0.01053	0.426822	0.196884	0.251831	0.177262	0.030286	0.008348	0.248821	0.302629	0.073473	0.408188	0.054392	0.468857	0.050042	0.027912	0.117379	0.073379	0.019881	0.031574	0.100272	0.087843	0.064788	0.076868	0.200405	0.018169	0.396496	0.006245	0.241156	0.053065	0.008339	0.187232	0.572192	0.270249	0.202652	0.437521	0.137759	0.318395
ENSG00000058453.17	CROCC	1.20408	28.7131	2.59415	27.9211	5.6848	28.5052	2.13745	23.0997	3.03538	19.196	2.12401	22.7445	1.92466	29.576	2.30911	19.0287	2.63447	27.9104	2.61783	19.3262	1.23947	21.5294	3.16245	26.4344	1.34289	28.7019	1.55683	22.8308	2.17437	26.0145	1.20397	19.5056	1.7891	21.7396	3.22822	31.5171	1.76134	34.8158	2.5502	24.6474	0.804884	21.4075	1.69873	21.1323
ENSG00000058600.16	POLR3E	19.2055	29.9057	21.9937	27.8295	21.9068	28.102	15.7435	24.6079	30.1902	26.7236	18.1808	26.8278	19.515	27.3082	21.9972	27.4265	18.1574	33.3586	19.3962	22.242	19.3441	26.8707	18.0217	25.7047	21.7839	27.9972	18.1559	22.3385	18.9515	25.1734	18.2971	21.8951	23.2296	28.1874	34.6574	36.7547	12.7656	29.1473	29.3299	27.357	19.4212	25.764	20.1536	28.9142
ENSG00000058668.15	ATP2B4	0.399215	2.75908	1.02638	1.7548	2.43585	2.72369	2.55762	3.16203	2.32004	3.55918	1.61323	3.46053	1.63538	2.99987	0.56623	3.28828	0.497813	3.91726	0.476647	5.60581	1.07648	1.96111	1.1997	4.33773	0.52152	2.48707	1.03297	2.20295	3.34268	1.67101	0.718351	1.29794	6.14525	5.70619	10.8946	2.28957	2.01834	5.07826	0.796018	1.94555	0.350718	3.00074	1.4682	3.68113
ENSG00000058673.17	ZC3H11A	82.7646	53.9116	44.5214	67.0194	33.9894	43.0423	29.5602	38.4503	93.5893	47.4227	40.9938	46.0887	45.305	34.7962	37.6541	46.0492	30.9959	46.0229	32.9202	31.536	32.3135	36.4958	31.3365	39.0652	36.9947	50.6486	37.7863	38.4487	27.366	46.2482	31.4531	44.4435	32.2057	61.2047	57.3886	64.8134	37.3887	58.6573	34.8939	53.1185	37.0179	52.9311	36.8908	53.3605
ENSG00000058729.11	RIOK2	20.784	5.13717	22.7029	13.7379	13.1731	6.60145	13.8934	8.09852	30.4727	7.52808	15.3262	3.99345	13.4033	4.32107	13.3433	4.76854	13.9822	7.10701	13.3788	6.73607	9.48537	6.23474	19.6185	7.01736	21.9582	10.4428	20.4942	6.63198	11.958	4.58166	20.6774	6.31083	17.4225	11.0873	34.872	9.02809	15.7268	12.5183	26.4231	10.2236	17.757	5.97716	13.2162	9.623
ENSG00000058799.15	YIPF1	7.47836	5.42677	7.06444	5.70379	5.26153	2.78947	6.4949	4.20613	13.8284	4.35973	4.17627	5.51905	5.41482	2.16871	5.82718	3.06395	4.89914	5.81524	8.06876	3.27972	6.61036	4.89898	6.72742	5.22869	6.54666	5.95274	6.81445	3.89743	5.76688	3.79671	5.99985	3.98001	7.18779	7.09266	9.61805	5.05175	6.18957	8.15175	7.71166	3.93764	4.48838	4.0747	12.2147	7.14217
ENSG00000058804.12	NDC1	7.2808	3.82638	6.006	4.50257	9.43675	4.20073	5.6934	2.44357	11.4724	2.88334	7.80457	5.89543	11.2057	1.29032	4.40371	2.89904	7.96229	3.00571	11.0207	1.92043	7.68466	2.1651	9.31567	3.35373	14.9232	2.83114	13.6052	4.56895	8.71728	3.19564	11.8948	3.06108	9.47848	3.21106	14.7939	4.44079	8.27713	3.66326	13.0659	3.18568	9.7588	3.04827	6.90627	3.8955
ENSG00000058866.15	DGKG	1.91127	0.660297	2.06889	0.689278	0.056034	2.31667	1.13894	0.703763	0.972914	1.33901	2.04723	1.8735	0.170859	0.394474	1.53323	1.31854	0.680259	2.50096	1.30206	2.83117	2.38264	0.72988	2.49946	1.41042	3.06371	0.659296	2.25808	1.37572	1.3169	0.342418	0.904627	0.428586	3.78531	2.99059	2.06491	1.75187	0.78667	1.87949	0.599885	1.10915	1.0652	1.19466	2.31451	5.834
ENSG00000059122.17	FLYWCH1	8.83652	15.5371	7.45383	14.4161	12.1775	17.2242	6.91352	11.3691	15.5793	12.9955	7.02682	11.1364	11.9885	15.3355	7.2236	14.3056	5.76307	16.6298	11.8318	10.9089	7.74435	9.74077	7.6379	10.6049	7.27226	15.9503	7.24898	13.0058	11.4563	12.6071	7.40309	9.26067	10.6333	24.3845	14.7447	15.4008	8.06986	21.1467	10.4193	20.6739	8.0367	32.493	7.82376	18.4821
ENSG00000059145.19	UNKL	7.87832	28.5841	14.6785	28.9029	6.40228	28.1242	7.43131	18.8437	8.04329	23.0301	7.77271	19.5941	8.89873	38.4816	11.2502	30.8276	6.03873	24.1158	8.3838	22.9582	10.088	26.4965	10.72	19.4712	9.09533	27.808	7.04439	25.4054	8.8422	27.8768	10.4941	20.1014	8.20529	38.8528	13.8743	24.4369	4.68133	38.9523	11.6756	24.8398	11.1164	35.6448	10.1392	48.7787
ENSG00000059377.18	TBXAS1	6.35981	4.13551	5.57223	5.2053	1.29529	5.01435	0.9862	5.05246	5.74736	8.43213	4.12719	6.1341	4.33262	11.8219	0.591087	8.74986	4.18537	8.0904	8.04945	5.70338	3.34412	3.76735	4.62929	5.82278	2.50546	3.88062	5.23782	4.27887	2.67742	3.00467	3.39395	2.99467	1.35008	7.27669	0.617005	1.64094	1.00419	3.71593	4.22651	3.64392	3.15376	2.95621	9.48617	5.14924
ENSG00000059378.13	PARP12	13.5839	63.5673	13.699	75.8975	11.7079	52.8195	12.9259	42.1195	40.2667	48.417	5.56485	65.2199	11.4133	48.303	13.2589	55.917	10.154	75.8767	7.24819	54.6673	5.8528	51.6232	9.44287	56.6186	4.91602	52.0007	8.81	50.0797	9.12889	40.4706	4.46828	40.9834	8.40853	85.4384	8.90906	117.233	6.43121	55.0001	11.756	51.7463	13.5598	60.505	9.03722	61.9299
ENSG00000059573.9	ALDH18A1	20.819	6.6407	24.6456	10.8123	19.8289	17.3965	24.2109	10.8432	33.2196	5.94917	19.7334	6.17084	24.5119	15.36	24.5124	5.13051	21.6113	6.4535	35.1868	5.77278	31.3552	7.52467	25.707	9.27093	26.6724	8.00823	31.1191	5.82712	22.8065	5.40062	30.6081	6.39949	27.0615	7.81258	39.1395	9.13093	23.1713	15.8777	42.986	5.259	31.6026	9.71848	23.1036	7.75343
ENSG00000059588.10	TARBP1	5.26926	15.6616	4.20493	15.2775	13.7068	14.6704	6.01561	10.5542	19.7823	12.7707	8.23529	13.7183	10.092	10.5649	7.64056	12.7024	9.12443	11.0589	9.28564	9.17759	7.75457	7.5538	9.43306	11.0726	9.47619	11.1073	10.9951	8.86795	6.68647	8.96577	9.76197	11.2812	10.0749	15.3053	10.874	11.0504	4.40581	12.0916	8.32925	13.6838	10.1747	11.6093	6.83991	11.1787
ENSG00000059691.12	GATB	16.767	9.22967	7.88633	6.80787	9.03045	7.00003	9.2669	5.60885	12.3632	8.26141	10.1448	7.38835	9.95481	9.13566	8.66078	4.5358	9.41231	8.1598	11.6082	5.37373	6.84326	4.20306	6.65295	4.52118	9.07408	5.68308	11.022	5.73714	11.1332	5.03973	9.98889	5.98567	9.30726	7.36836	23.7661	8.72447	5.93434	9.30533	15.4432	6.83088	9.36049	7.89804	8.02877	6.91279
ENSG00000059728.11	MXD1	14.3262	9.16725	9.15256	8.27626	7.06967	17.3401	6.98344	5.88908	4.87015	19.5944	9.21802	10.127	10.0694	4.23942	13.4874	8.17564	6.13565	14.6934	6.84503	8.58976	9.11964	6.6419	7.1338	7.69427	6.08599	12.5099	6.8764	8.68388	9.50302	8.72791	6.9969	8.01867	7.84483	11.2179	8.95636	13.6352	6.21649	12.157	6.45526	11.733	7.42018	11.6256	7.35276	8.25325
ENSG00000059758.8	CDK17	35.138	27.8348	29.6861	31.1533	20.4498	23.4426	21.5749	16.844	54.5718	26.8059	25.3475	18.1585	36.419	27.2969	33.527	24.7581	24.2594	20.3241	16.5785	19.9257	16.01	12.6789	17.9285	18.2872	16.5524	16.2216	21.9468	14.8599	18.9349	18.3756	15.7699	15.7473	25.7674	24.3341	22.4751	24.6852	21.973	18.7755	20.0003	26.1976	20.6368	21.5273	19.6271	21.2676
ENSG00000059769.20	DNAJC25	12.6921	2.58447	5.7629	3.43824	2.94918	1.99911	4.2501	2.01724	5.84861	2.84759	4.19448	1.6775	4.23674	1.4984	3.71935	2.05492	2.90265	3.77317	5.25515	1.5531	5.01879	1.42345	3.50576	2.58443	5.00352	2.37152	5.28831	1.80778	3.96569	2.17576	4.16743	1.88837	3.63904	2.85701	7.62608	3.30778	6.53888	2.20567	4.31715	3.08691	5.84863	2.17827	6.44892	2.05581
ENSG00000059804.16	SLC2A3	17.5362	27.9125	9.27628	50.527	8.71826	41.0449	8.46924	20.8819	21.5722	46.3146	9.21957	62.3078	71.4722	30.0814	4.74956	37.7281	5.69954	29.6051	8.77438	72.2794	18.4949	24.7731	7.68145	34.4778	12.7938	20.6024	13.3753	22.0309	19.428	19.2821	14.8589	27.2393	33.4266	78.1566	34.7338	51.942	22.1385	25.8934	17.3697	33.6127	21.5942	19.3311	15.8458	50.1345
ENSG00000059915.17	PSD	0.147031	0.594882	0.472331	0.771431	0.099832	0.087465	0.151049	0.287115	0.131846	0.36438	0.800563	0.16965	0.567558	1.20801	1.4107	0.718522	0.099032	0.166646	0.111306	0.190995	0.137264	0.199109	0.20535	0.544735	0.141566	0.304579	0.499799	0.262986	0.972258	0.060794	0.59812	0.40706	0.742363	0.191653	1.76288	0.486545	0.117078	0.290384	0.537184	0.061634	0.263567	0.378499	0.340873	0.170412
ENSG00000060069.18	CTDP1	13.2995	13.6645	10.3392	14.5539	10.185	13.2089	10.8422	11.2705	13.9717	11.8576	10.3339	9.64676	10.8975	10.354	8.35094	13.6843	8.84363	14.2136	12.5541	10.0028	10.5222	11.6351	10.0731	13.8511	12.5645	12.5046	12.3134	10.175	13.395	10.0343	10.9671	11.7476	14.1142	16.1939	17.8217	15.141	9.85711	15.9667	12.4269	12.4956	11.4121	14.6359	12.7559	15.6473
ENSG00000060138.13	YBX3	114.217	89.329	61.3043	183.008	95.6144	48.8838	82.9559	53.2536	160.058	99.2718	95.7754	108.172	102.227	81.5841	100.605	69.8594	102.742	134.573	79.2971	45.1224	55.3748	75.6003	56.0429	75.1609	96.2858	134.942	81.0426	111.153	103.95	145.952	51.3966	124.497	88.3181	149.525	106.734	155.206	51.8156	52.9223	68.9182	188.454	126.699	102.374	76.5259	47.8412
ENSG00000060140.9	STYK1	0.024264	0	0	0	0.025501	0	0.354284	0	0.093122	0.456814	0.010013	0	0	0	0.261926	0	0.029102	0.021906	0	0	0.03986	0	0.063064	0	0	0.011878	0.061427	0.010345	0.20238	0	0.049793	0	0.786208	0.009614	1.64141	0	0.105686	0	0.037804	0	0.020611	0	0.292081	0
ENSG00000060237.19	WNK1	244.552	116.684	160.239	159.43	181.512	161.74	138.366	88.0561	285.485	111.412	164.459	133.83	312.92	101.019	163.247	134.283	173.33	153.333	146.375	91.8367	111.626	76.641	106.198	111.889	122.799	108.93	140.55	107.585	142.528	97.2734	133.022	97.6033	185.411	151.21	252.15	117.641	122.054	134.868	143.616	113.599	206.653	110.852	153.988	178.361
ENSG00000060303.5	RPS17P5	0.172013	0.095634	0.377488	0.146468	2.49367	0.552463	0.074182	0.06958	0.406016	0.901573	8.02936	1.65792	3.00011	3.72255	4.33609	2.49234	2.03137	2.56279	1.11335	4.10443	0.062325	0.052973	1.68047	0.751417	2.46845	1.29655	1.16099	1.20815	1.77338	4.50657	2.40345	1.91874	4.90888	0.898005	1.23871	0.158188	0	0	0.533167	0.593614	0.089194	0	0.437731	3.70391
ENSG00000060339.14	CCAR1	102.084	72.1909	64.0584	92.3649	64.5439	72.114	66.2707	45.1219	133.149	66.7818	69.9702	72.8617	62.9511	58.0199	83.6213	62.4026	55.8322	70.8102	66.5153	41.3208	56.3927	44.3933	63.0241	55.828	78.7804	58.2746	82.275	48.1113	64.315	57.8154	67.057	52.9059	65.2374	82.7349	115.747	81.6026	53.2628	71.2009	78.2039	71.1883	60.6174	69.3251	68.0355	68.1259
ENSG00000060491.17	OGFR	8.89986	18.1069	12.9286	17.89	15.7297	13.0723	12.3002	16.1194	27.043	18.7352	13.119	17.325	12.8105	17.3619	9.49875	19.2797	11.0496	16.9379	11.6432	14.5964	11.5608	22.3113	11.9776	20.9436	11.2104	17.9143	13.4588	16.8673	12.3389	17.1366	12.1828	16.5815	11.9752	21.8502	21.2835	21.8893	11.1994	29.8839	16.1251	19.5607	11.6803	19.7396	10.6956	22.814
ENSG00000060558.4	GNA15	4.81882	0.066781	4.5813	0	2.78816	0.021079	0.806689	0.04792	8.64175	0.436427	1.48081	0.178462	15.4095	0.050545	3.62743	0	1.39352	0.200443	5.0315	0.145993	3.8213	0.030576	2.4043	0.098115	7.20272	0.16222	2.40649	0	4.16419	0.228317	5.55429	0.034577	11.0329	0.011956	7.25673	0.263006	5.39051	0	4.2947	0	2.06594	0.15056	9.6365	0.076315
ENSG00000060566.14	CREB3L3	0.06539	0	0.205835	0	0.013735	0	0	0	0.434696	0.757892	0.30178	0.05156	0.049874	0	0.311778	0.049011	0	0.43468	0.022421	0	0.010732	0	0.0476	0.024764	0.004484	0.059392	0.042104	0	0.046259	0	0	0	0.019122	0	0.072287	0	0.010348	0	0.124295	0.087601	0.007401	0.058148	0	0.078437
ENSG00000060642.12	PIGV	4.03409	5.03176	2.74147	4.07456	6.20634	3.0815	4.87657	2.84488	10.3278	4.03324	5.83727	2.72896	4.48324	2.98444	7.9859	3.61306	5.49931	2.27982	3.42772	2.35059	1.38974	2.75164	2.41065	2.9183	3.73616	3.90766	1.82588	2.64747	2.1767	3.24232	2.81905	2.66538	2.35849	3.08149	3.03439	3.90822	1.07906	4.10351	3.99813	2.33375	4.12882	3.25109	2.4094	3.22836
ENSG00000060656.20	PTPRU	0.384928	0	0.140865	1.05861	0.011481	0.004034	0.27589	0	0.077393	0.142685	0.539389	0	0.109086	1.72456	0.697944	0.182491	0.132771	0.333491	0.175962	0.041123	0.27399	0.080203	0.321192	0.141299	0.057794	0.100909	0.208277	0.100715	0.243097	0.021761	0.04767	0.033545	0.084988	0.040338	0.124163	0.011032	0.044387	0.028867	0.749274	0.106537	2.76544	0.048923	0.163242	0.03291
ENSG00000060688.13	SNRNP40	25.6662	26.0663	27.6882	27.3067	32.8942	19.2492	27.9569	21.8448	50.2899	23.2018	24.9935	17.9808	30.524	18.9847	24.19	20.3602	26.6117	16.3289	37.1438	16.5983	27.6051	18.4538	31.4893	21.1507	41.412	20.8344	39.4504	17.1711	31.3857	21.2332	32.5951	18.7313	30.012	27.2078	56.4303	28.5409	24.8732	25.6006	41.5732	21.6333	30.3232	23.325	29.4532	23.2345
ENSG00000060709.16	RIMBP2	0.523845	2.35651	0.637775	0.49231	11.6161	0	0.317097	0	0.735943	0.327027	1.08292	0.35361	0.892581	25.1351	2.14236	4.9842	6.33214	0.796404	0.165151	0.022702	0.055315	7.95686	0.13724	0.079531	0.022635	0.125377	0.121063	0	0.033898	0.019248	0.052541	0	0	0.035357	0.05654	0.030727	0.05302	0	0.360244	0.681528	0.090609	0.974565	0.060614	3.86358
ENSG00000060718.22	COL11A1	0	0	0.046443	0.005628	0	0	0	0	0.030811	0.133553	0.174033	0.012032	0	0	0.359822	0	0.003547	0.003646	0.024488	0.064089	0	0	0.041641	0	0	0	0	0	0	0.008787	0.004117	0	0	0	0	0	0.114685	0	0.039134	0.00643	0.031119	0	0.04446	0
ENSG00000060749.16	QSER1	17.486	8.93561	7.72739	8.65224	10.3313	5.88603	7.35281	4.81872	25.5703	6.95556	7.79378	9.70392	12.4176	5.08455	8.75161	8.26562	6.64431	6.11531	7.51425	5.1101	7.09773	4.32696	6.37869	5.30131	9.05794	6.24508	9.18774	3.90542	7.64428	7.20327	6.4608	4.92008	9.52002	8.11203	10.6648	8.48461	6.51573	7.33021	9.50972	6.56316	10.7297	6.34016	6.71935	9.61183
ENSG00000060762.19	MPC1	27.4347	9.54652	19.9666	8.8514	39.1787	7.11276	21.6159	7.71781	35.828	7.67045	24.646	9.22871	17.8669	5.97081	34.3278	9.91686	30.4852	8.78033	28.7753	6.67285	23.2812	7.69017	20.7786	9.50535	25.4222	7.96278	24.7763	6.80993	26.4271	8.97889	26.4736	7.09006	16.6731	12.9773	40.9269	13.8827	14.746	9.07103	27.8446	10.6437	26.5297	7.26202	26.3019	9.28882
ENSG00000060971.19	ACAA1	22.179	29.3011	18.7514	34.4444	39.1496	25.0048	24.1776	25.3337	53.5658	27.1268	22.5178	26.2052	25.3603	24.7686	23.9493	24.7323	42.525	36.34	26.8999	18.4156	21.6732	24.608	22.2285	29.1101	30.8196	29.773	23.9291	28.3375	24.9796	26.1606	25.6819	24.8677	22.9892	40.6849	38.4646	36.1425	23.6435	34.7206	21.1446	26.2192	20.065	27.4125	27.6121	26.6129
ENSG00000060982.15	BCAT1	25.3209	0.402749	27.7083	0.218667	32.8883	1.51222	23.0115	0.740207	43.5307	0.872067	27.1399	0.6159	19.3986	0.253781	9.70626	0.832427	40.6044	1.85011	29.7723	1.24881	24.2364	0.40854	15.8291	0.424956	36.4169	0.394671	28.4764	0.3566	25.5303	0.220753	21.2256	0.409613	39.6394	0.702608	36.1366	0.485724	25.2193	0.503075	21.5872	0.263852	35.1174	1.97799	26.304	1.90097
ENSG00000061273.18	HDAC7	16.8155	38.2957	11.4827	29.1255	8.48309	36.0763	10.9748	28.8902	18.6633	36.4203	4.70736	34.4319	18.5571	38.6225	3.21143	24.7892	5.98653	43.5761	17.5917	30.8201	19.5884	24.7628	13.0104	28.2233	25.4843	27.2494	15.1649	28.3049	26.1024	24.1153	19.3306	27.0468	39.2514	43.2672	40.8478	38.4725	22.9068	40.7688	14.3952	25.7816	8.64065	30.2335	18.7401	28.3448
ENSG00000061337.15	LZTS1	0	0	0.075252	0	0.009314	0	0.018542	0	0.272127	0.024602	0.147109	0	0.166785	0.009982	0.186027	0.022288	0.017677	0.211593	0.003233	0.013078	0.036352	0	0	0	0.011618	0	0	0.015112	0	0.004251	0.011758	0	0	0	0.009323	0	0	0	0.018548	0	0.067091	0	0.01323	0
ENSG00000061455.11	PRDM6	0.003446	0	0.077578	0	0.001822	0.145999	0.001553	0.001579	0.212958	0.167604	0.472185	0.00683	0.093493	0	0.069949	0.043692	0.008293	0.147702	0.005964	0.166776	0	0.005484	0.15309	0.001612	0	0	0.003197	0	0.006993	0.004997	0.004821	0.002667	0.005095	0.00274	0	0	0.001834	0.0069	0.024566	0.003661	0.001963	0.204907	0	0.041972
ENSG00000061492.12	WNT8A	0	0	0.097401	0	0	0	0	0	0.309651	0.129907	0.206309	0	0.158969	0	0.293079	0	0	0.09899	0	0	0	0	0	0	0	0	0	0.082601	0	0	0	0	0	0	0	0	0	0	0.024198	0	0	0	0.055931	0
ENSG00000061656.11	SPAG4	2.27071	0.352382	2.76513	0.371366	1.08445	0.146524	1.55932	0.167012	2.23957	1.94445	0.584301	0.253488	3.00204	0.949307	4.15985	0.410077	1.35886	1.22477	1.80621	1.03699	0.940885	0.740181	0.513422	1.34157	0.980543	0.475248	0.779279	0.298405	1.53312	0.110382	1.59005	0.861171	1.82056	1.38648	1.70381	0.924825	1.4673	0.410488	0.858694	0.20418	3.1593	0.770098	1.86523	0.311417
ENSG00000061676.15	NCKAP1	1.20283	0.299327	0.407023	0.001433	1.41504	0.072144	0.501452	0.004909	8.25651	0.106952	0.521411	0.02558	4.76623	0.001741	0.100737	0.00628	2.68595	0.117313	1.25459	0.013631	1.45074	0.018001	1.39546	0.006034	0.647341	0.025457	1.49395	0.006578	0.774323	0.173228	1.21282	0.004985	0.540037	0.015746	0.77875	0.108129	0.223134	0	1.30579	0.013562	0.448733	0.07035	1.67655	0.032089
ENSG00000061794.13	MRPS35	35.9381	15.0627	21.5734	13.7937	18.8418	13.8368	17.0775	9.2307	27.1601	10.5472	17.0292	10.2321	29.6701	12.3554	18.9017	8.71464	17.308	11.6637	18.3842	6.36375	13.1126	6.391	15.2651	9.50818	26.3013	10.8498	19.4657	7.83428	23.3922	12.9703	17.5853	7.48795	14.8357	12.5459	28.4924	13.8131	15.3517	9.49093	21.3515	11.9619	20.4499	11.7078	18.3277	10.4572
ENSG00000061918.14	GUCY1B1	3.98723	0.182076	4.51332	0.194047	40.634	0.638591	21.9209	0.062314	47.073	0.4869	6.51577	0.112789	0.280171	0.356901	5.17172	0.292455	32.7782	0.525448	2.34527	0.446737	0.499026	0.244711	0.402002	0.414638	0.479344	0.074386	0.953049	0.303747	4.80094	1.15284	0.623782	0.396138	1.03573	0.096501	1.43126	0.219193	0.6274	0.239111	1.07968	0.257135	1.30563	0.223208	0.809671	0.223405
ENSG00000061936.10	SFSWAP	48.0645	53.1448	24.98	65.3021	28.497	52.3154	24.7524	38.871	40.0085	51.7492	24.3276	43.5864	39.0859	34.5478	21.0082	45.81	22.5649	52.241	24.4024	33.5504	22.7963	36.9755	26.1855	44.9513	23.9366	48.106	28.7941	45.9704	31.287	52.6631	22.9223	40.146	26.9101	64.4449	42.8826	57.0546	19.9976	51.284	29.0982	50.0398	25.5635	52.2243	21.0564	39.7795
ENSG00000061938.21	TNK2	21.7123	61.8837	20.7521	49.2013	28.2418	63.0348	21.9388	52.1404	36.7039	76.4265	13.8757	38.5326	16.9526	54.8581	7.31687	62.7756	21.8259	65.1543	18.7248	55.6829	24.8195	62.6201	25.718	52.2471	18.7805	54.781	27.0558	53.8234	28.7929	52.9697	26.8839	47.6021	39.6893	76.7341	27.1421	87.1631	17.1024	61.2946	44.468	51.6653	16.5116	76.0788	28.5133	77.4632
ENSG00000061987.16	MON2	21.7497	26.3256	17.1944	38.4744	12.2562	26.1092	13.1097	14.7764	30.6645	26.2664	12.4847	30.1124	22.4073	16.116	15.3779	25.5973	11.4182	17.9158	12.478	15.6642	15.4881	14.6129	13.7579	22.0161	11.4259	22.0917	15.1551	16.6924	13.4417	18.7255	13.946	15.6863	12.8475	26.9963	19.2662	21.9247	12.1637	25.8989	11.99	27.2598	15.8502	23.8217	17.2163	22.9365
ENSG00000062038.15	CDH3	0	0.12101	0.500987	0	0.051633	0.034062	0	0.016988	0	0.293992	0.34416	0.42996	0	0.3683	0.271389	0.517433	0	0.349353	0.073078	0.227285	0.244759	0.06326	0.051643	0.012168	0	0.017926	0	0.010448	0	0.060481	0.004246	0	0.041246	0	0.109848	0	0.012054	0	0.186868	0.326977	0	0.01364	0	0.569685
ENSG00000062096.15	ARSF	0	0	0.036451	0	0	0	0	0	0.134107	0.230185	0.014353	0	0	0	0.021897	0	0	0.021185	0	0.007976	0	0	0	0	0	0	0	0	0	0	0	0	0	0	0	0	0	0	0	0	0	0.077358	0	0.02601
ENSG00000062194.16	GPBP1	47.405	58.8159	31.8712	69.3415	21.1004	45.8467	24.6161	35.891	55.806	51.1984	29.2612	47.3911	35.5193	33.3199	30.4804	45.9221	21.9612	54.0364	25.1365	34.12	22.9612	31.8712	22.5552	38.4721	29.026	44.0718	30.246	35.3511	18.8673	43.9365	22.0153	38.4468	25.8239	52.2916	34.3414	59.0487	27.6012	46.9852	26.1524	54.8413	27.4048	48.3737	27.2999	52.0455
ENSG00000062282.15	DGAT2	2.37909	2.28494	2.35654	2.0208	2.50425	3.14831	2.21183	1.81338	3.86117	1.43785	2.0095	1.46831	2.91614	2.25279	2.07869	1.22176	2.96227	4.79742	2.78613	1.819	2.01588	2.46217	2.37488	2.62581	2.67472	1.37459	2.45966	1.50467	2.70023	1.00356	1.07868	1.49387	1.90143	2.70689	3.55993	1.23563	1.90536	2.49675	2.09783	1.1416	1.92491	3.34461	1.14035	2.58998
ENSG00000062370.17	ZNF112	0.255424	0.965407	0.247136	2.16058	1.05527	1.75677	0.458245	2.57699	3.28601	2.04308	1.53068	4.0377	0	1.08659	0.263511	3.9623	0.19942	1.12473	0.041172	0.570744	0.020509	0.932379	0.185914	1.37374	0.238937	2.91486	0.114892	1.29088	0.035293	1.51352	0.239864	1.5444	0.034121	0.78249	0.023643	1.48564	0.034264	0.894861	0.171494	1.38236	0.033911	1.31787	0.932378	0.925952
ENSG00000062485.19	CS	34.7091	44.8658	43.565	43.6623	61.1746	45.9318	46.6001	32.6082	70.7183	34.1221	46.6748	46.2741	87.9712	36.6713	42.5843	41.2495	52.6322	37.6832	67.7747	30.5433	49.3089	33.7577	54.7889	38.1299	60.3299	38.1575	60.2391	32.8012	67.0325	34.1478	52.5067	36.3326	61.7709	53.7142	85.4334	41.7547	35.5605	34.5049	92.1434	38.038	58.0859	44.1553	49.9644	41.5671
ENSG00000062524.16	LTK	0.054329	0.682633	0.203617	0.160824	0.047834	1.39133	0.176726	0.627232	0	0.259132	0.141166	1.32359	0.043049	1.19338	0.024143	0.513156	0.01301	0.434013	0.231414	0.415441	0.085822	1.08054	0.098745	0.777834	0.081118	0.53737	0.089047	0.949137	0.281202	0.420596	0.106138	0.177186	0.026489	1.91303	0	0.941438	0.064339	1.8579	0.177802	0.647748	0	1.30122	0.059877	2.02747
ENSG00000062582.14	MRPS24	10.6921	14.7098	14.3669	12.8758	21.9152	10.4633	19.5972	16.0293	20.9801	11.0671	14.2439	15.3445	23.1966	16.4656	13.6409	9.17544	18.343	15.1217	23.0897	9.03519	21.4676	13.9138	22.8112	15.1975	28.7378	11.3788	21.5719	10.8023	26.1703	11.9431	24.2077	10.6952	24.6563	20.2139	33.8573	15.7232	18.8346	16.0917	29.9041	13.8279	23.3103	14.1833	22.8967	12.456
ENSG00000062598.18	ELMO2	13.2962	10.0827	13.3748	13.7854	16.5773	12.0171	14.4266	9.02573	28.9345	13.1169	10.6515	15.3003	13.4447	11.013	9.80182	13.1643	15.3972	13.0171	12.5212	7.85218	14.6326	7.62191	16.3012	10.6993	13.7044	10.5744	14.7481	8.72826	14.6482	11.5355	12.9716	10.8724	19.594	13.933	20.6476	19.5852	11.0026	10.2813	14.4667	11.9179	11.3368	13.1717	19.104	10.1469
ENSG00000062650.20	WAPL	35.7994	21.8371	22.3272	32.2816	21.5777	21.277	19.041	16.1105	41.2667	22.3326	23.2347	22.8173	22.3705	14.0706	22.9296	19.2673	17.3654	21.7711	21.1625	13.6301	17.9503	14.0915	18.3992	17.5229	23.3786	19.0203	24.1249	15.5776	17.7832	18.9215	20.9442	15.5929	22.0723	22.9827	31.9145	28.1844	17.8044	21.107	22.8189	22.4256	24.0725	20.0925	21.3497	20.8116
ENSG00000062716.13	VMP1	68.4736	36.4536	75.9357	32.4006	36.57	15.4984	35.1932	22.4107	104.808	27.9581	46.4194	31.6052	75.6314	27.1144	38.9431	22.5385	29.8711	17.6922	51.3205	22.6893	58.2655	24.4083	45.9489	22.3847	83.7731	28.6219	60.8587	22.7092	53.7162	24.8595	67.5465	20.1391	55.1744	30.8469	82.2757	31.1804	48.6448	40.3472	67.2297	37.9363	43.1606	38.4426	45.6091	32.3702
ENSG00000062725.10	APPBP2	11.7002	8.62346	9.70047	17.3209	7.3947	6.22058	6.56527	8.2175	18.1977	8.43187	11.6843	10.2479	6.61266	5.08312	9.459	9.24582	5.50532	5.28113	7.64	6.43399	5.96949	6.34423	6.86595	9.39208	7.01004	8.04146	6.30194	6.1173	6.63838	7.64084	8.37359	7.32401	6.87583	7.24277	13.9325	11.2131	5.79431	7.5297	9.09713	8.34188	9.19693	7.7221	7.7228	12.6005
ENSG00000062822.16	POLD1	12.0523	10.4676	13.4112	11.6514	27.8548	9.9016	16.8649	9.96572	23.8653	11.5419	13.576	8.18499	22.2914	8.5698	5.89712	9.18266	17.8126	8.55084	24.1506	7.78129	21.8048	7.37436	21.1331	10.4832	29.7019	10.4976	24.7132	9.05331	24.0286	9.71233	24.1868	9.95609	25.125	13.137	37.0104	14.0884	16.5379	10.2439	27.0567	9.03286	20.5396	9.98613	16.7653	7.24652
ENSG00000063015.21	SEZ6	0.009511	0	0.06575	0	0.228762	0	0.004277	0	0.472075	0.271345	0.605133	0	0.007183	0	0.625945	0.047792	0	0.726465	0.196561	0.021016	0.024923	0	0.05532	0.003521	0.002599	0.003713	0.020936	0.012918	0	0.186463	0.018404	0.080228	0.123199	0.017983	0.052667	0	0.035233	0	0.215949	0.016329	0.017158	0.284262	0	0.022813
ENSG00000063046.18	EIF4B	451.731	358.038	345.955	450.184	472.346	378.921	333.875	334.696	583.025	333.937	482.997	336.911	571.199	335.651	423.573	294.887	418.036	353.76	312.157	230.231	232.499	295.304	238.418	342.596	315.024	332.073	289.425	318.788	248.843	303.036	291.646	310.817	317.255	523.356	424.965	411.072	220.262	396.095	364.327	340.783	471.18	348.604	290.864	353.3
ENSG00000063127.16	SLC6A16	0.721021	5.74545	0.188708	6.23905	0.121188	6.04612	0.402933	3.45478	1.09112	5.4709	0.085701	3.73301	0.771448	3.21781	0.38468	6.33105	0.297282	3.18804	0.271074	4.60725	0.273815	4.5044	0.224737	5.05537	0.254799	3.68032	0.245182	3.80794	0.062267	6.41692	0.202539	3.17951	0.492511	4.8375	0.115015	4.86473	0.257071	5.05207	0.107871	4.95839	0.603845	5.09672	0.278386	5.91526
ENSG00000063169.12	BICRA	2.12484	8.23529	3.34343	7.43062	3.90898	7.11445	3.99336	6.23678	4.99824	5.13387	3.21116	6.94775	4.82596	5.43893	3.94751	6.34993	3.78019	8.87695	5.18454	5.81258	5.33014	5.68754	4.76186	6.53461	3.09668	7.39897	5.21981	7.44088	4.00181	6.80471	4.62494	5.52448	5.06863	7.02493	5.31997	7.58696	2.74671	7.36022	4.16396	5.94675	3.07289	7.20364	4.4779	6.7886
ENSG00000063176.16	SPHK2	4.39519	7.00662	6.33322	6.12384	9.19164	5.83852	7.56266	6.43877	17.6703	5.54085	6.76759	5.07441	7.48838	5.02613	6.2841	5.86778	8.10959	6.75689	9.72347	4.72727	8.51606	5.61686	9.33121	6.03438	8.89167	6.35912	10.1861	7.38238	8.51806	6.16923	9.15915	5.6889	10.3615	7.99736	13.4512	7.46714	7.03816	8.6725	8.95349	4.26171	5.96999	7.32075	8.43714	6.50838
ENSG00000063177.13	RPL18	661.929	1219.38	753.289	1127.42	976.22	952.124	665.974	1228.61	1406.81	912.579	912.725	1080.27	905.317	933.052	958.468	849.228	875.133	978.012	766.766	667.544	573.42	960.755	622.318	1065.31	876.663	1090.76	753.159	1086.13	567.279	970.701	751.369	1102.68	672.78	1600.41	928.76	1317.45	520.798	1234.91	831.494	938.128	929.735	1072.12	615.014	1025.65
ENSG00000063180.9	CA11	1.78055	6.16713	1.56058	3.92507	1.1528	3.10608	1.71334	4.82145	1.21781	4.68607	2.02543	3.56591	3.24361	3.55949	2.66692	4.01468	2.86695	3.05997	0.425253	2.55761	0.774975	5.449	1.83568	4.99212	0.880791	3.8823	1.53107	2.77366	2.36419	4.04568	1.00485	4.14083	4.25004	3.04221	1.94172	3.89838	0.256409	4.02639	1.72645	5.25076	0.820615	2.31344	0.832997	2.95132
ENSG00000063241.8	ISOC2	17.4336	4.88828	31.5853	9.04868	28.6606	3.49209	37.1328	6.98814	24.2971	7.20207	28.1622	1.75757	19.8852	8.18056	24.4665	4.64241	32.3882	5.00665	42.2735	3.24864	40.981	5.45916	39.7741	4.38853	39.9352	5.53295	43.6685	4.76182	37.913	4.63998	39.0286	4.96116	54.4871	5.90456	73.2204	5.75295	37.6539	6.46182	40.1274	3.93955	32.4643	4.70627	40.8864	5.32658
ENSG00000063244.13	U2AF2	112.3	96.3472	99.9124	121.797	130.944	105.753	113.343	95.9851	158.571	97.253	101.281	88.2586	124.853	87.2179	68.7057	93.5056	106.746	123.389	119.834	70.5184	103.695	87.1831	103.956	111.698	150.177	93.5766	121.228	89.9959	144.427	84.7965	121.591	95.1466	148.683	152.355	208.686	147.641	93.5357	139.186	139.534	95.4035	121.797	115.061	102.438	114.714
ENSG00000063245.15	EPN1	111.31	56.2059	29.9022	53.7537	62.8564	51.6889	52.2568	32.5753	48.0716	35.4524	35.6942	32.192	69.2921	55.9675	25.7759	41.9135	52.3503	68.0839	57.2915	30.8859	50.9297	33.7752	42.9214	43.6801	55.7601	42.0599	52.1445	45.1564	64.7939	31.5026	52.7752	40.4441	61.7885	62.6554	69.7933	50.8146	54.7446	45.8461	49.8829	38.131	53.2692	46.1013	67.0105	56.1298
ENSG00000063322.15	MED29	15.7396	18.8142	11.4756	23.481	20.3277	22.1614	15.5264	18.68	19.7181	15.7047	9.57906	10.8717	15.071	13.6462	12.2446	18.336	16.8665	18.3205	19.3851	13.5199	18.823	11.9955	15.2071	16.3948	16.9113	21.2113	17.73	20.4903	23.2404	15.4132	16.2125	20.5511	14.7674	34.8808	21.8797	28.9578	11.5761	20.6463	16.8231	18.8383	17.9073	17.6473	19.1267	23.5436
ENSG00000063438.20	AHRR	13.5224	0.407947	13.0345	0	7.95256	0.039695	15.902	0.079332	34.4549	0.166581	17.1632	0.087313	11.7839	0.770921	14.3368	0.196938	13.9468	0.801809	13.7851	0.109637	10.7538	0.149293	9.88331	0.047808	10.8188	0.042368	12.7297	0.012579	9.45246	0.01056	14.2651	0	14.7751	0.012526	14.9147	0	5.53233	0	10.1304	0	12.9799	1.78965	14.253	0.483785
ENSG00000063515.3	GSC2	0.012875	0	0.215764	0	0.006762	0	0	0.005847	0.428012	0.161257	0.052974	0.025383	0	0.01441	0.048475	0	0	0.139543	0	0.043581	0	0.005023	0.007812	0	0	0.006298	0	0	0	0.008881	0.004458	0	0	0	0.010168	0	0.003397	0	0.045631	0.040397	0.007287	0.069448	0	0
ENSG00000063587.15	ZNF275	6.24107	4.91569	5.57123	6.92137	4.88083	5.92727	4.84866	5.41916	8.90994	6.5884	4.6101	5.99466	8.29893	4.76154	4.13841	5.30728	3.65866	6.23327	5.53132	3.52477	5.38888	3.79189	5.64407	5.64519	3.65783	5.01378	5.77148	4.76442	4.41256	5.40391	5.33595	4.17228	5.45836	6.1312	6.9214	5.9048	4.36684	5.66529	7.53307	4.89438	6.18218	5.42904	5.64117	4.96413
ENSG00000063601.17	MTMR1	39.3792	40.2196	24.9291	41.4862	20.6833	39.3212	15.682	24.9569	46.9507	44.96	19.3714	40.4294	25.6028	44.612	16.3958	40.6997	19.9905	33.7436	13.7243	33.3185	15.3125	28.2077	15.5985	31.0014	17.5169	31.7081	16.5049	24.2259	14.2324	32.1365	14.6552	29.0096	22.4238	39.2412	23.3072	40.8697	12.9433	38.1429	24.0908	43.5643	14.3119	56.5421	15.8029	61.5618
ENSG00000063660.9	GPC1	0.026474	0.524982	0.207477	1.18045	0.065077	0.5402	0.145416	0.837928	0.456799	0.380776	0.134742	0.210206	0.180683	0.01564	0.064554	0.408753	0.021194	0.977321	0.07596	0.353242	0.041838	0.326852	0.04842	0.546722	0.051602	0.678362	0.052959	0.415319	0.093807	0.597971	0.036826	0.326545	0.692827	0.467307	0.395151	0.706987	0.098131	0.373624	0.548924	0.328397	0.169744	0.516101	0.033179	0.159597
ENSG00000063761.16	ADCK1	2.01009	3.25621	1.98211	5.9023	3.03243	6.04837	3.479	3.26981	6.01687	5.29704	1.36268	4.53391	2.53259	2.4958	2.51211	6.09885	3.07537	2.90898	3.29907	5.13537	1.51855	3.60202	3.67462	5.99927	2.62862	5.58392	3.04698	4.14366	3.95177	4.42197	2.039	2.58541	1.98323	11.2992	4.68942	4.75314	1.15847	4.15987	3.29991	4.23263	3.57519	3.89868	3.65846	3.55949
ENSG00000063854.13	HAGH	8.33698	13.8899	6.72298	12.8001	8.2351	12.7208	10.933	17.9953	16.6862	11.9113	9.01271	14.5311	14.2526	11.2556	13.6966	12.834	9.11383	11.1563	14.1287	11.7617	13.3442	14.9643	12.6574	16.1284	14.3709	13.415	8.3961	12.2189	13.4319	12.282	10.7683	9.95833	11.6826	12.4925	19.9083	19.134	8.78045	16.5397	15.0962	12.3375	11.1006	15.779	14.3087	21.6844
ENSG00000063978.16	RNF4	458.716	89.0074	81.7751	97.5606	134.601	100.23	130.013	57.194	113.066	57.7921	97.2823	56.957	88.0823	56.0773	97.1406	55.7282	130.6	119.625	86.8427	47.1155	76.9575	49.6351	69.3687	74.5178	95.872	63.2872	87.8891	69.5799	116.178	60.5536	83.4132	60.8789	136.631	114.976	171.228	106.784	88.1657	73.4318	82.1153	73.9376	119.716	67.5472	135.952	77.5644
ENSG00000064012.24	CASP8	17.194	54.5279	10.8068	64.3317	14.5336	67.4426	12.043	40.2065	16.9851	45.18	8.72645	58.5679	7.7592	51.8207	9.673	44.5893	6.77335	66.537	13.2517	38.5091	11.3934	55.5201	11.258	45.2507	18.4095	50.0597	14.3226	47.8198	13.1278	42.2333	10.4254	36.9602	14.1883	60.7452	25.9017	66.6559	10.63	60.498	10.2511	50.9476	10.7149	46.7737	17.1095	63.4094
ENSG00000064042.18	LIMCH1	0.090634	0	0.194277	0	0.178794	0	0	0	0.190554	0.351524	0.666602	0.067346	0.086422	0.02545	0.468328	0	0	0.236457	0	0.015042	0	0.00327	0.012365	0.042705	0.034503	0	0	0	0	0.002982	0	0	0.005337	0.250988	0.097608	0	0	0	0.025586	0.092227	0.029006	0.179371	0.024689	0.38277
ENSG00000064102.15	INTS13	36.3671	8.31634	17.1307	7.25498	26.968	7.40954	19.0795	6.11827	36.6295	6.95256	17.3835	10.5292	33.0999	5.66322	13.8031	5.94393	18.6894	8.54808	22.0527	4.91881	20.8115	5.34622	18.7236	6.10629	31.3648	6.76128	23.5803	4.74202	27.9404	5.05706	24.7921	5.91519	25.8226	9.04666	42.4566	10.2964	22.9967	8.53259	32.7695	6.8609	25.4562	5.83267	19.3043	7.076
ENSG00000064115.11	TM7SF3	42.9499	25.8108	27.8597	12.0615	67.4076	17.5811	57.235	13.528	96.0732	27.224	55.4721	21.1129	58.1389	21.4059	62.6209	23.5769	64.5365	19.6382	53.0734	12.5039	48.117	15.196	42.8489	19.5707	77.2506	19.0715	39.6048	15.3632	57.5565	16.1859	35.1681	13.9375	61.0145	25.9279	79.6916	30.8732	33.3069	18.7579	50.8952	26.0874	47.0415	17.0778	50.1339	22.6421
ENSG00000064195.7	DLX3	0	0.00803	0.013643	0	0	0	0	0	0.332417	0.108743	0.107153	0	0	0	0.126481	0.129935	0	0.19572	0	0	0	0	0	0	0	0	0	0	0.025755	0.035323	0	0	0	0	0	0.009852	0	0	0.010111	0.013594	0	0	0.088332	0
ENSG00000064199.7	SPA17	1.88625	0.016188	1.20493	0.292176	1.05173	0.068208	1.16667	0.185877	1.99512	0.406212	1.14399	0.562008	1.56049	0.024335	1.10001	0.679643	1.2401	0.53582	1.14746	0.154823	0.559046	0.039044	1.98563	0.181213	1.37608	0.40048	0.621385	0.216423	1.09185	0.092072	0.549805	0.095504	2.70961	0.457904	3.65782	0.640017	1.49867	0.142801	2.54557	1.27111	2.27704	0.184996	1.56267	0.734174
ENSG00000064201.16	TSPAN32	0.35618	5.25434	0.094635	6.72583	0.273263	5.17244	0.236968	5.95729	1.24801	6.73127	0.255401	3.86671	0	6.47667	0.921288	8.41262	0.575452	7.35602	0.057047	2.22652	0.473647	11.6534	0.043307	8.47738	0.058892	7.43642	0.027539	7.29801	1.15251	8.13295	0.024198	8.17942	0.186767	6.69366	0.428343	6.2588	0.047382	5.85869	0.441065	4.86945	0	16.0219	0	4.42749
ENSG00000064205.11	CCN5	0	0.014725	0.10652	0.044334	0.027668	0	0	0	0.320535	0.331877	0.083094	0.094198	0	0	0.05079	0.118136	0.014353	0.465805	0	0.064748	0.011935	0	0	0	0	0	0.021903	0	0	0.041481	0	0	0	0	0	0.022226	0	0.206567	0.036626	0.086841	0.013502	0.05349	0	0.140895
ENSG00000064218.5	DMRT3	0	0.008415	0.246461	0	0.007155	0	0	0	0.034835	0	0.134673	0	0	0	0	0	0	0.147797	0	0.012492	0	0	0	0	0	0	0	0	0	0.009753	0	0	0	0	0	0	0	0	0	0	0	0	0.010296	0
ENSG00000064225.13	ST3GAL6	1.23164	0	3.07753	0.059717	4.03775	0	4.9466	0	8.50559	0.636599	6.50225	0.105058	0.04473	0.394989	13.6478	0.454944	2.53449	0.340688	0.628628	0.298392	0.10427	0.03035	0.147844	0.027489	0.092886	0.264705	0.070824	0.145353	0.029888	0.016961	0.043244	0.271864	1.16115	0.889877	1.33998	0	0.438519	0	0.364955	0.024775	1.84487	0.380078	0.429319	0.483454
ENSG00000064270.13	ATP2C2	0	0	0.174053	0	0	0.237083	0	0	0.979381	0.499396	0.144572	0	0	0	0.357384	0.286277	0	0.591211	0	0.107448	0	0.003592	0.010515	0	0	0	0.061475	0.014802	0	0.017322	0.006003	0	0.008448	0.019365	0	0	0	0	0.116411	0.018086	0.00983	0.109511	0	0.485285
ENSG00000064300.9	NGFR	0.426416	0.011802	0.379079	0	0.010037	0	0.078446	0.031385	1.05214	0.246906	0.753588	0.037714	0.036771	0	0.999517	0.218495	0.029086	0.718122	0.127803	0.046203	0.099754	0.038059	0.112146	0.013539	0.046639	0.038047	0.156467	0.057948	0.127448	0.076674	0.114482	0.201495	0.055316	0.030751	0.137982	0.145021	0.05897	0.1566	0.31857	0.030568	0.552004	0	0.043759	0.160405
ENSG00000064309.16	CDON	0.028406	0.073301	0.354941	0.221361	0.1316	0.062984	0.035691	0.011251	0.283178	0.580387	0.469464	0.058596	0.147977	0.060529	0.31592	0.15542	0.028941	0.407706	0.090502	0.09099	0.049215	0.093576	0.075081	0.007042	0.024103	0.045784	0.063289	0	0.036435	0.005609	0.083482	0.016919	0.163914	0	0.061416	0	0.076845	0	0.191237	0.237145	0.287542	0.080864	0.012906	0.01888
ENSG00000064313.13	TAF2	41.9384	26.4059	19.6028	22.6257	15.4942	22.0295	17.0047	12.7915	30.8977	17.1384	13.3917	21.4249	16.7965	15.4145	15.0302	16.2442	18.7697	20.3591	19.0571	13.6903	17.942	14.1907	16.8125	17.9296	20.3636	17.6819	22.0927	17.1169	18.6099	14.9616	19.0795	16.1187	18.899	28.7028	28.4363	18.6087	16.8147	20.3838	20.4759	23.184	18.5076	15.2717	16.9025	21.4603
ENSG00000064393.16	HIPK2	31.2298	15.9511	38.0728	11.6929	18.7847	10.6279	26.7005	15.975	48.6669	11.9085	19.3421	12.0136	17.7745	12.4413	18.1331	12.1421	21.9985	13.719	55.5989	14.2263	29.8224	9.62014	24.8779	12.9757	25.5185	9.77203	26.1912	8.07544	18.4991	6.76715	31.0006	7.96797	21.5205	20.0836	23.1119	9.00487	25.0929	13.7179	21.9545	8.63437	35.0215	11.2886	28.6632	17.9154
ENSG00000064419.14	TNPO3	32.0843	13.7451	22.9882	15.3934	26.4807	15.0825	22.5638	11.5055	37.6903	11.9396	27.8143	12.2902	27.4414	10.4258	24.0989	11.1599	24.7466	13.2872	25.7541	10.2071	21.5793	9.89144	23.642	11.8126	28.7384	12.0455	28.35	11.1005	22.4658	11.2976	26.0919	9.43825	24.9364	14.5309	41.0662	16.122	19.8682	13.2627	28.9164	11.2159	25.443	14.0194	22.9227	15.2774
ENSG00000064489.23	BORCS8-MEF2B	3.78035	4.16933	4.87367	1.18107	3.08638	3.87297	4.54619	4.48184	6.47014	5.7125	3.02187	1.6161	5.92661	4.21002	4.27883	8.76286	4.15433	7.73943	6.23715	2.71557	5.14987	3.42714	5.45633	2.58058	3.7799	3.11534	4.81734	2.35447	6.32163	2.25386	4.52249	3.73257	11.2513	4.69947	4.64828	4.56058	3.30328	1.66048	1.24142	3.21292	3.50734	4.79518	2.61234	3.69373
ENSG00000064490.14	RFXANK	16.1565	14.9711	13.354	13.3783	21.2042	15.258	24.1492	15.2746	32.4726	10.8969	18.6775	13.9827	18.4828	21.0547	15.0122	15.8687	21.962	18.2423	23.1855	12.7457	23.708	11.8827	21.196	15.0767	23.3601	14.3495	20.4369	13.4767	20.3616	13.5361	19.6006	13.5829	26.5387	21.2576	38.1345	20.8755	15.8443	18.7493	23.3487	13.6846	21.4279	16.7957	24.2395	22.3581
ENSG00000064545.15	TMEM161A	5.034	3.92729	4.30523	4.53356	6.39998	3.50817	3.6026	5.73458	3.54274	4.74315	7.06882	6.31616	6.78664	10.1187	4.90528	2.94684	4.29216	4.08757	6.80375	2.3396	6.02811	5.19625	5.75829	4.77531	3.97886	4.32024	4.76847	4.30275	3.91277	3.15712	4.45242	6.1325	6.61961	4.86385	7.35119	3.85242	4.0926	4.89371	6.29197	3.99064	2.51174	5.0851	5.4708	3.07181
ENSG00000064547.14	LPAR2	2.85052	13.6081	6.73797	14.7841	3.17534	14.6465	3.2126	8.09775	7.48669	18.6687	5.97161	14.7445	6.21796	6.85362	7.62963	13.16	3.33416	9.30986	4.90967	11.9346	4.18982	13.2806	5.83941	11.0884	2.4863	11.9596	3.94681	12.8339	3.15043	13.3145	4.31167	10.4067	5.92762	13.9757	4.794	13.1044	3.33447	16.6573	4.62035	9.05614	4.50665	11.4228	3.66583	22.9195
ENSG00000064601.21	CTSA	10.7424	11.2851	17.5002	12.3029	17.5648	10.8067	16.9212	12.5508	18.6032	12.3933	12.775	11.5772	14.6724	12.6268	17.9888	10.2064	13.8251	7.92384	20.4818	8.58403	18.8117	10.3072	18.2064	13.6827	17.584	8.23218	20.4524	10.6805	18.8857	10.949	15.7702	8.19161	25.1835	13.6388	28.5351	10.697	14.704	13.8561	22.2329	8.46716	13.3485	10.6992	24.0514	13.7758
ENSG00000064607.17	SUGP2	40.397	40.5424	30.2874	42.2484	46.4804	46.7733	34.2831	27.5771	75.2322	36.6788	38.5808	48.3334	40.9887	28.8156	40.2646	27.5646	44.6729	45.4117	34.9683	26.8431	31.3748	26.9687	31.5866	33.4327	31.7942	37.5889	32.7625	26.4901	28.7872	30.0175	31.2049	31.4177	35.3567	49.2012	59.86	49.2697	23.6554	36.9818	36.3911	32.9268	33.0584	40.9365	35.4455	37.384
ENSG00000064651.14	SLC12A2	25.9203	8.7469	13.2559	16.2707	11.9225	12.5662	12.5883	6.53713	16.5826	12.553	21.0542	11.7085	7.08201	8.19504	13.5842	12.2657	14.272	11.397	11.7317	7.56695	11.1925	6.2139	8.63008	9.13235	16.0295	9.80091	12.4411	8.37034	16.0834	9.3331	9.90573	8.33001	11.5684	13.6629	21.1993	18.8711	12.7664	7.80693	9.99983	9.89219	12.4284	10.9396	9.78263	9.80921
ENSG00000064652.11	SNX24	0.592091	1.9542	0.459513	3.71946	0.762953	1.64266	0.691793	1.46403	2.27904	1.96916	0.368253	3.80604	2.58173	3.71745	1.78611	2.43956	2.12804	0.988307	0.877752	1.91375	0.833755	1.64862	1.33256	3.53107	1.84291	3.02988	1.15692	2.04814	2.25004	2.07829	1.34641	2.84455	1.98428	3.21801	1.02438	3.05037	0.431401	3.59305	1.15375	2.97368	0.58126	2.12784	1.37409	2.5783
ENSG00000064655.19	EYA2	0.643787	0.176266	2.15528	1.70576	0.253222	0.608932	0.367611	0.55256	6.81339	18.1535	1.04374	3.28735	0.659535	0.889533	0.7834	2.74224	0.008272	1.10359	0.322282	0.665291	0.061752	0.445974	0.241957	0.487404	0.144253	0.227575	0.222444	0.047022	0.014468	0.192992	0.657743	0.12251	0.751769	0.43634	0.045212	0	0.037052	0.469288	5.31084	1.90716	8.06634	3.9531	0.109334	3.56278
ENSG00000064666.15	CNN2	59.0708	122.122	61.4635	156.987	122.956	140.1	82.6263	121.725	209.12	142.22	77.5725	119.1	87.5754	116.677	54.0815	112.451	83.8153	112.145	107.194	82.3751	96.7962	102.075	106.022	129.156	90.1567	127.959	110.806	112.33	80.9425	138.742	104.48	116.651	97.9068	163.113	145.246	153.056	57.3683	127.356	110.688	128.502	69.4511	139.172	94.955	156.207
ENSG00000064687.13	ABCA7	10.354	69.5464	5.39389	72.5831	17.949	76.7055	9.97266	47.3774	22.4813	45.0946	3.97813	43.9185	17.1904	68.7124	4.89761	46.5251	9.15576	59.819	12.074	50.7161	16.1868	56.5086	11.1859	62.6799	7.63402	56.766	9.92152	64.8795	9.21348	47.8808	9.7141	45.7712	11.6016	78.9766	17.3135	65.1772	5.44977	81.3912	6.56244	50.7598	5.65288	67.9961	22.7896	96.4644
ENSG00000064692.20	SNCAIP	0.088925	0	0.203758	0	0	0	0.02602	0	1.30137	1.54411	0.368537	0.512753	0.045244	0.003656	1.64599	0.619045	0.291945	0.542136	0.109484	0.320556	0.018949	0.002557	0.007909	0	0.006364	0	0.042652	0	0	0	0.00902	0.067193	0.019759	0	0.049375	0.004918	0.021924	0.154673	0.037286	0.187636	0.057356	0.17284	0.110941	0
ENSG00000064703.13	DDX20	14.2737	9.30858	9.27157	11.2877	10.1928	6.88379	10.6806	8.90872	18.4832	8.10778	9.80702	8.29875	9.09328	7.48786	9.17275	7.32443	9.04024	15.2892	10.1977	5.53657	7.97336	5.88009	8.1233	7.55944	12.1802	7.593	9.94924	6.51906	9.43146	6.61849	8.78333	7.32731	9.80225	7.66358	16.6776	11.6426	7.86161	8.15391	12.79	8.93314	9.89748	7.81556	9.59466	8.09279
ENSG00000064726.10	BTBD1	27.0491	16.7232	23.1458	17.6787	22.6105	12.1145	20.1816	12.3162	43.1852	16.7789	22.6803	15.7615	20.2898	11.476	20.2111	13.5419	22.7383	13.3353	21.4632	9.62922	19.0129	9.7321	17.9332	13.6531	22.5666	13.6066	22.1438	10.1116	16.8234	12.9369	19.0356	10.5967	25.247	15.1028	28.3172	17.1209	17.7649	14.6794	20.0957	13.7324	23.5217	13.2341	21.1223	17.4317
ENSG00000064763.12	FAR2	2.49764	0	2.98423	0	6.84275	0	1.13355	0.059738	6.92089	0.884186	1.00896	0.130294	5.57506	0	1.46526	0.079228	2.04237	3.29364	3.71898	0.008088	1.88193	0.027342	2.47787	0.203517	2.59752	0.186298	1.82554	0.025087	4.85435	0.200668	1.73511	0.033095	2.19488	0.021381	2.91458	0.085749	1.81329	0.026689	1.30732	0.255173	0.329116	0.009732	2.64304	0.121621
ENSG00000064787.14	BCAS1	3.66937	0.751019	0.719778	0.700678	4.26436	1.05812	1.21521	0.685087	6.45057	0.270235	1.88023	0.078604	13.4135	0.035523	2.6398	0.624171	2.08033	0.457667	2.33894	0.449762	1.41722	0.91239	0.858277	0.618357	1.82038	0.237587	3.00091	0.386494	1.63642	0.197221	1.71255	0.207007	3.60855	0.333633	1.35398	0.190606	0.351482	0.512265	2.19294	0.239584	1.87506	0.640898	1.7482	0.630432
ENSG00000064835.12	POU1F1	0	0	0	0	0	0	0	0	0.124836	0	0	0	0	0	0.088571	0	0	0.047281	0	0	0	0	0	0	0.024762	0	0	0	0	0	0	0	0.034376	0	0	0	0	0	0	0.071742	0	0	0	0
ENSG00000064886.14	CHI3L2	77.9349	13.2264	32.3056	20.169	171.312	19.7527	80.8545	17.5758	426.36	23.5645	52.963	10.716	84.2632	9.62874	17.7873	5.76304	242.012	25.1953	28.932	5.52046	43.3742	9.94474	24.8011	8.11383	1.19656	0.513146	74.1142	23.4521	14.3395	2.42218	63.7404	11.9086	131.57	18.9292	93.0583	30.2629	24.3056	7.32828	41.0751	4.68021	278.381	15.7129	22.5637	4.77187
ENSG00000064932.16	SBNO2	17.193	20.7471	16.5308	19.7323	13.0846	21.0823	17.649	17.8617	17.0214	17.889	11.8514	21.8951	15.938	19.6849	7.66613	13.0891	13.2427	19.6489	19.1896	15.0327	23.7861	20.4757	17.1713	17.4305	18.4961	14.2926	21.8909	14.8527	27.7316	16.8077	21.3208	16.9263	32.5078	22.6912	34.9629	19.4446	19.3448	22.3936	20.6652	18.0552	16.0755	23.0911	29.1921	19.842
ENSG00000064933.19	PMS1	7.09002	13.1735	7.60634	17.0582	10.4194	14.7289	6.69983	9.70508	13.2713	10.1964	8.96204	10.8153	9.77485	5.41558	3.94908	9.62853	6.18605	12.1457	10.0287	7.3398	7.43551	6.88056	7.72349	12.5766	12.8519	12.8433	9.79637	9.47026	9.87159	11.1967	9.39113	9.11893	8.36187	12.1482	13.3734	12.5752	4.78899	11.538	9.29891	10.2	10.3333	9.74069	10.4039	13.2783
ENSG00000064961.19	HMG20B	58.3589	30.7578	28.8105	26.8412	46.6311	22.024	33.6446	19.8005	60.8627	15.6336	22.8549	25.2798	32.0612	19.9581	21.6667	22.2818	35.7377	26.4783	36.6737	17.0846	32.7115	22.7895	31.1064	25.2392	46.5837	23.1362	36.1742	22.6058	32.5967	20.5896	34.2249	20.3252	34.1749	34.4637	55.252	28.5785	38.7514	26.3391	34.9818	21.8184	38.2076	23.7762	46.1869	31.693
ENSG00000064989.13	CALCRL	0.334862	0.272115	0.403314	0.032229	0.347414	0.18296	0.202104	0.028699	1.4947	0.446286	1.44664	0.103884	0.755476	0.024384	1.23482	0.046668	0.192532	0.205045	0.359528	0.040886	0.061919	0.101425	0.095124	0.064442	0.041467	0.133631	0.27757	0.181781	0.123073	0.404451	0.027929	0.105431	0.460535	0	0.809851	0.199321	0.159548	0.034395	0.20529	0.285121	1.39426	0	0.026517	0
ENSG00000064995.19	TAF11	52.6584	35.9447	21.5098	38.4946	30.8468	25.6326	23.883	22.9842	41.0535	31.2169	23.1325	32.9522	25.4435	25.9946	19.489	28.0389	22.8211	40.5387	24.3859	22.9913	18.6451	24.6795	21.2627	25.561	31.5778	27.5932	26.7244	22.6864	24.5371	26.3869	20.3487	21.5167	33.0397	38.2419	45.3357	31.6955	25.3323	31.7228	25.4593	31.5153	25.2232	23.5258	19.6353	23.996
ENSG00000064999.15	ANKS1A	2.90232	3.83264	2.5861	4.45877	2.51515	3.94863	2.05879	2.94289	4.77257	4.61288	2.03777	5.67841	3.5949	3.87714	2.28552	2.43917	1.97229	3.07729	2.61991	3.10627	2.44541	2.55623	2.1706	4.4085	2.50179	4.15054	2.4525	2.72076	2.32197	3.57816	2.4525	2.57895	2.79078	3.99197	4.03551	4.22594	2.17871	3.65368	4.84817	3.8993	2.89629	4.25479	2.50881	3.82848
ENSG00000065000.19	AP3D1	129.636	39.4806	69.0546	43.2206	148.323	48.0243	105.706	34.0284	131.864	32.068	79.4568	36.0172	56.8775	24.1834	69.8426	36.0461	123.477	54.4039	66.6758	28.1832	67.8613	36.9305	57.5585	46.2932	62.8844	36.8513	59.0245	36.2085	63.5836	37.8656	66.5206	35.3121	87.7931	42.7035	97.8574	49.3878	52.1852	39.0591	83.0791	34.6825	70.456	51.7998	84.5449	48.2359
ENSG00000065029.15	ZNF76	11.465	30.6832	11.4196	39.3792	16.1532	32.624	15.6786	28.9342	26.5676	27.4026	10.7629	28.7323	15.6018	29.8982	13.8553	32.8139	12.8838	35.5695	11.2268	24.2661	12.2054	30.0627	11.6067	31.2052	10.2848	28.0096	11.654	30.646	11.6429	29.757	10.4662	28.7428	16.9218	35.7129	16.4301	39.6536	6.93557	41.9698	12.746	28.8711	9.6878	35.9985	12.805	34.3501
ENSG00000065054.14	SLC9A3R2	0.26252	0.056887	0.229996	0.642288	0.132817	0.995212	0.220916	0.449936	0.412242	0.752367	0.806551	0.315862	0.64099	0.652774	0.589696	1.12946	0.724977	2.37998	0.139439	0.355367	0.111328	0.113407	0.218408	0.384218	0.025951	0.609262	0.069786	0.762368	0.337452	0.283811	0.197706	0.558611	0.236319	0.637275	0.17547	0.580216	0.151412	0.366357	1.04779	0.28995	0.054889	1.9885	0.320175	1.17514
ENSG00000065057.9	NTHL1	3.13912	4.17632	1.94262	4.83802	9.52217	5.69685	3.93211	5.02523	7.76905	2.14678	3.99479	4.84605	7.01827	3.25675	2.41584	3.05004	5.56163	3.88669	6.85548	3.19083	5.6747	3.67349	4.89985	4.95575	8.48296	3.90004	5.33788	4.31923	8.00827	3.63536	6.86094	4.27648	7.64589	5.9799	13.3743	4.73625	3.63763	7.33468	6.89146	4.2809	5.45063	5.67952	3.70202	5.81803
ENSG00000065060.18	UHRF1BP1	6.56166	3.72732	5.60418	3.71852	3.89673	2.35083	5.87761	2.31081	8.40704	3.12952	4.66984	3.0005	6.39541	3.16826	4.75083	2.99235	4.82713	3.00812	6.61675	2.34234	6.41392	2.32187	6.20963	2.62137	6.43056	2.7773	6.55654	2.0781	5.23242	2.52259	6.04144	2.42017	5.5463	3.58554	7.72177	2.48871	5.50052	2.51777	5.66928	2.71277	6.50862	3.14351	5.40983	3.78384
ENSG00000065135.12	GNAI3	16.7963	8.26298	10.6956	10.582	9.79467	6.89303	9.45254	5.95293	18.6538	8.50209	12.1498	7.89077	9.77849	6.01213	8.93396	7.40795	9.03994	7.58296	9.57664	5.31964	8.23527	4.74842	8.43787	6.14858	12.2779	7.14156	10.4877	6.2808	8.52829	6.98657	9.05229	5.38301	9.67511	9.03544	14.0054	8.44787	9.8589	7.37805	10.747	8.78069	10.7041	7.36416	8.36117	7.65336
ENSG00000065150.21	IPO5	122.998	25.1542	56.295	35.5428	94.8477	25.9718	61.8197	24.1841	107.923	26.4006	58.4016	28.2572	74.9926	27.7509	41.0606	25.3701	76.2952	32.7038	81.5483	21.1859	64.1335	23.8413	61.5488	19.9046	95.0204	25.4842	77.2069	20.2686	71.7983	22.9205	74.8603	20.3284	74.1189	30.8527	108.569	41.829	52.6178	20.0879	94.1434	28.7066	86.2714	28.2173	66.4542	30.3575
ENSG00000065154.12	OAT	0.78534	5.51132	3.80204	8.07918	0.062575	10.2223	0.626833	5.7721	0	6.69459	0.615137	6.72389	1.543	4.95296	2.05955	8.68802	3.23983	9.16952	3.51968	5.25056	3.83786	4.90053	3.15802	7.72264	3.3079	8.45349	4.18305	5.57026	1.85466	7.53359	3.14721	7.4464	4.06155	7.76543	1.958	7.68928	1.19102	6.38572	2.23124	6.94915	6.15057	8.8963	8.70678	7.56161
ENSG00000065183.16	WDR3	17.3937	7.09981	17.7134	7.36056	19.0319	5.29127	14.2296	6.56363	27.7367	10.2427	18.5213	7.1548	16.5522	6.53731	12.1742	5.746	10.2825	7.96598	14.5411	5.16892	12.3561	6.53613	11.8831	8.08337	19.8688	8.5982	14.0841	5.78505	13.3701	7.62037	13.4814	7.21033	11.2545	9.21383	27.062	9.71641	11.1554	8.50325	24.8097	6.26321	22.4623	6.00121	11.7127	6.77326
ENSG00000065243.20	PKN2	40.3797	37.2682	13.2154	42.4252	18.3739	32.647	12.7982	18.7105	40.6296	28.6987	16.4803	35.8115	17.9597	19.8837	16.9187	28.2696	13.4892	34.9029	11.5293	19.8176	11.222	18.1679	13.9536	18.5744	12.3541	25.9452	16.8672	18.8951	12.0428	22.1183	12.8289	23.0081	12.5749	33.6353	15.0416	31.3842	11.0412	27.6137	13.7679	30.4048	12.2628	27.1761	10.0208	31.2506
ENSG00000065268.11	WDR18	17.1474	13.6705	17.6975	15.9197	23.8452	6.7627	14.7272	8.56097	21.3705	7.47564	20.7073	11.4836	20.4753	10.5543	11.0231	7.2973	27.1832	10.1946	25.4875	6.53627	19.8834	10.1089	20.2169	9.55117	34.2906	10.0889	37.1781	15.0423	31.4819	9.62281	19.8461	10.5819	35.2482	18.7991	39.5629	9.15997	22.69	14.3078	25.6036	5.82231	25.8231	11.6331	16.3072	11.8997
ENSG00000065308.5	TRAM2	6.07833	2.4392	5.06854	2.87876	5.92105	2.37154	5.19945	2.23373	3.59668	1.54974	12.0606	2.2062	5.38459	1.64122	4.39963	2.17472	2.15322	2.10169	10.3059	2.87954	8.79284	2.18509	7.035	3.05579	6.63965	1.89722	5.71913	1.79756	4.83394	1.77293	6.51425	1.80206	7.70894	3.79241	12.6844	2.96893	6.94777	3.83911	8.4871	2.20438	5.91503	2.7752	9.90007	4.02872
ENSG00000065320.9	NTN1	0.619671	0.033194	1.08903	0.034982	0.764515	0.029833	0.583223	0.07087	0.70057	0.134176	1.00377	0.021153	0.412894	0.226848	1.3931	0.231331	1.18325	0.128079	0.387576	0.057257	0.21381	0.088908	0.192947	0.047409	0.552689	0.057922	0.190473	0.073233	0.176022	0.057959	0.411031	0.099003	0.554327	0.050941	0.296436	0.0569	0.241198	0.085286	0.434257	0.09617	0.428596	0.186722	0.752473	0.048625
ENSG00000065325.13	GLP2R	0	0	0.13536	0	0	0	0	0	0.252295	0.080596	0.090144	0	0	0	0.123924	0	0	0.131894	0.013373	0.003599	0	0	0	0	0	0	0	0	0	0	0	0	0	0	0	0	0	0	0	0	0.007346	0	0.005829	0
ENSG00000065328.17	MCM10	22.1307	0.123769	9.16693	0.185105	12.3884	0.004968	12.4252	0.019521	15.6435	0.044232	10.4904	0.110925	13.5791	0	4.54952	0.141281	8.91428	0.120847	16.7028	0.033976	18.9416	0.024759	13.3763	0.019595	21.7277	0.02103	21.2902	0.030482	13.8081	0	15.9817	0.021957	14.5334	0	33.5904	0	12.4131	0.581476	22.2096	0	15.4386	0.02351	11.2028	0.216038
ENSG00000065357.20	DGKA	13.1273	114.978	9.36313	141.272	31.1286	92.6507	14.1192	74.9654	49.4633	101.866	18.8506	104.214	47.8995	106.03	16.3853	97.2361	14.6293	91.058	15.9207	76.6592	19.7655	80.1114	15.7866	96.5727	17.0183	94.2544	16.6289	66.6878	14.0471	105.989	13.448	87.1977	29.8712	126.492	27.7539	99.323	9.78097	115.455	20.0554	126.477	14.0021	109.682	14.1446	113.531
ENSG00000065361.17	ERBB3	0.091805	0	0.590351	0.009935	0.015431	0.004064	0	0	1.38658	0.17819	0.493878	0	0.083735	0.029653	0.564035	0.026743	0	2.75031	0.035276	0.022547	0.052443	0.135306	0.172484	0.084044	0.017302	0.014007	0.010977	0	0.051581	0.137821	0.050167	0	0	0.045404	0.012003	0	0.009893	0	0.055609	0	0.130725	0	0	0
ENSG00000065371.18	ROPN1	0	0	0	0.086917	0.049184	0	0	0	0.485409	0.599863	0.072915	0.144474	0	0	0.371162	0.22039	0	0.357245	0	0.121715	0	0	0	0	0	0.064091	0	0	0	0	0	0.096929	0.044213	0	0	0	0	0.101642	0	0	0	0.095643	0.013966	0
ENSG00000065413.20	ANKRD44	99.4939	149.553	29.2463	147.392	39.1865	156.746	31.1052	68.8541	42.8036	102.946	20.266	110.63	33.1895	117.863	14.515	114.752	29.2414	199.013	25.0454	69.1859	26.8161	95.2588	25.3614	84.4837	22.4753	97.4413	25.26	72.434	22.1729	117.959	23.2121	78.247	42.367	105.691	38.1262	116.362	22.1471	112.294	35.682	151.82	25.9294	139.118	21.068	91.4382
ENSG00000065427.15	KARS1	62.5973	42.2081	69.8735	56.9254	68.733	41.0104	62.7792	34.3429	121.713	47.6134	70.5625	45.7097	75.59	48.1096	50.301	41.7594	60.6467	42.027	78.8087	32.5364	62.4535	37.1885	71.2398	36.862	104.994	44.9891	81.112	40.992	65.5964	35.659	74.4641	39.6666	72.3113	62.8648	118.206	62.8666	63.2672	48.8707	92.2091	43.8425	76.1318	39.0505	59.186	49.2003
ENSG00000065457.11	ADAT1	10.332	12.2199	5.53492	17.1722	15.4654	19.6966	8.71852	8.13731	15.1971	7.06486	8.3849	11.7433	8.09104	6.49248	10.8096	10.1043	11.3385	9.73524	9.53108	6.96535	11.1144	8.55801	10.6489	9.73766	10.0244	9.8755	11.2792	10.9215	11.1942	8.74613	10.6085	6.81884	14.2424	17.1771	19.7247	15.1002	6.85617	10.0668	11.5309	9.0176	12.4273	12.5767	14.1182	15.398
ENSG00000065485.20	PDIA5	15.1451	1.71651	16.6443	1.23958	6.92346	0.964217	8.51748	1.68371	10.1388	1.20912	11.4037	1.8945	7.79066	0.645838	5.28497	1.22992	7.10317	1.9475	9.60746	0.829646	10.2487	1.26469	11.4969	1.14149	10.0188	1.89316	9.04354	1.76706	5.64051	0.75526	9.25929	0.884283	8.40354	1.52371	13.3184	2.50534	9.17918	3.15206	17.04	1.91474	13.2993	1.58371	14.2635	2.04718
ENSG00000065491.8	TBC1D22B	6.34616	4.3791	4.21228	3.51851	6.30105	4.61718	3.47112	2.82196	10.6502	3.46909	5.55999	5.60878	4.97229	1.99393	5.34212	3.77006	6.90395	4.15138	4.49168	2.99838	3.21368	3.14066	4.35921	3.80327	4.17023	3.60585	4.8929	3.0608	3.40437	3.32462	3.52316	3.8651	5.53539	5.13272	7.0101	5.13612	3.06339	3.52968	3.97625	3.44727	4.36814	4.37103	3.64222	3.61421
ENSG00000065518.8	NDUFB4	29.9067	15.7169	40.3467	21.5283	31.7604	9.58856	27.9357	12.1945	63.8402	23.655	43.5143	17.2778	52.5972	8.27391	33.0146	15.999	29.5507	18.7309	36.9894	11.3545	35.6344	11.2687	38.1932	13.213	45.8459	16.7395	43.1605	16.5673	34.1268	11.5395	41.4236	13.5836	36.0125	22.8971	57.5613	16.0621	43.8378	10.005	40.5826	14.3882	39.4271	12.6632	35.7451	17.3342
ENSG00000065526.12	SPEN	54.8266	57.1226	34.7386	66.316	34.5219	62.0848	36.9325	35.9023	53.2983	52.0618	30.5554	52.079	40.866	39.5226	29.5774	47.9396	28.5187	57.4169	35.8791	40.8027	34.6397	37.59	31.8067	42.4543	31.6993	48.7166	36.8919	42.5346	31.6766	42.5785	34.0083	39.7654	36.2219	63.9051	46.3271	60.762	26.8967	51.5216	36.2883	50.8509	30.4999	62.2532	33.0223	51.9071
ENSG00000065534.20	MYLK	0.195657	0.351387	0.480681	0.157702	0.22039	0.346729	0.047357	0.254413	1.35227	2.07108	1.49822	0.48363	0.084207	0.957382	1.91859	1.10456	0.033766	6.53874	0.049529	0.25174	0.073294	0.266868	0.377989	0.512751	0.022908	0.165456	0.02037	0.151881	0.101466	2.2301	0.102525	0.338423	0.865812	0.131129	0.207717	1.91412	0.006592	0.019507	0.143359	0.485828	0.281045	0.136122	0.908472	0.541894
ENSG00000065548.18	ZC3H15	209.769	103.011	137.194	150.76	145.566	90.8587	124.128	74.4683	181.14	93.1243	144.656	90.1773	96.7415	75.1792	119.476	96.5822	124.313	83.8245	104.774	71.1334	74.9255	83.7178	107.082	88.4569	120.488	85.2693	96.2834	75.5584	107.864	85.3304	102.571	90.1512	154.946	141.156	194.708	150.131	90.1247	115.048	141.139	80.3559	154.914	103.52	80.1531	105.847
ENSG00000065559.15	MAP2K4	8.70122	16.3281	12.8603	17.263	11.1081	10.9212	11.1323	12.6039	26.0587	19.7366	14.602	12.9238	10.0322	11.44	15.6289	12.6188	10.2743	11.2296	12.1942	8.80246	8.14512	9.31718	8.54818	10.1875	13.4223	14.1687	11.8007	8.83464	5.92764	14.7824	8.16183	11.9191	14.027	12.2621	19.2953	21.1947	9.20562	20.264	13.3388	15.127	11.7169	14.9023	8.19028	11.7018
ENSG00000065600.13	PACC1	6.36672	10.1797	3.61903	7.53608	5.51768	5.18266	4.21657	6.36505	8.04041	7.0288	9.25671	6.61555	7.49021	8.77177	5.49578	3.9666	6.30349	6.13994	8.23826	4.58181	4.14559	6.06446	4.74306	5.96042	5.73592	6.6658	6.06836	5.84917	5.75673	6.71757	4.8638	6.42148	7.01594	5.01563	10.2108	6.6691	3.13869	9.61482	7.88125	6.75632	5.24856	8.87577	6.47594	7.3919
ENSG00000065609.15	SNAP91	0	0	0.212565	0.006856	0.029075	0	0	0	0.020224	0.016432	0.09604	0	0	0	0.029838	0	0	0.545757	0	0.065336	0	0.002876	0	0.010036	0.031689	0.024092	0.064608	0	0.05094	0	0.005114	0	0.109827	0	0	0	0.049105	0	0.048356	0	0	0.239823	0	0
ENSG00000065613.15	SLK	35.749	18.6785	12.0365	22.5023	18.1351	21.5717	11.65	12.4897	18.8928	14.4905	20.1641	16.0236	14.0874	10.2602	16.0236	14.8808	14.8007	18.8118	12.0373	12.595	12.6936	12.4754	10.8046	16.6374	13.6758	18.9491	13.2848	14.2437	12.9583	16.5168	11.2438	14.0266	12.3915	21.8054	21.8715	21.4457	11.3478	19.501	15.2918	13.8826	20.8291	21.7889	9.9847	16.3905
ENSG00000065615.14	CYB5R4	16.0987	40.464	17.1337	39.084	18.2311	35.1581	22.3188	21.0667	26.4103	27.4845	14.2775	34.3414	13.6326	16.0181	10.8815	24.4285	19.0624	38.6683	16.8972	19.4463	16.9629	17.4379	16.3085	27.5921	22.6518	31.5754	18.2977	23.6568	17.8194	28.3989	17.5486	24.7187	11.1153	36.2855	27.5688	44.6306	16.2104	25.5336	18.7188	35.7037	20.1203	26.573	11.4232	29.5355
ENSG00000065618.21	COL17A1	0	0	0.045165	0	0.316568	0	0	0.010844	0.079569	0.45362	0.457106	0.151469	0	0.056025	0.109027	0.031273	0	0.34556	0	0	0.017846	0.064429	0	0	0.052195	0.01064	0	0	0	0.015536	0.001994	0	0	0	0	0	0	0	0	0	0	0.033263	0	0
ENSG00000065621.15	GSTO2	0.004964	0.064907	0.361373	0.2066	0.05731	0.125301	0.14356	0.103834	0.517805	0.368426	0.354666	0.123369	0.123743	0.104323	0.227771	0.1993	0.256719	0.320985	0.562556	0.123901	0.165777	0.196244	0.395723	0.280045	0.040889	0.241936	0.0472	0.245096	0.226758	0.466639	0.352999	0.112998	0.281818	0.365847	0.674552	0.279939	0.15034	0.297637	0.445402	0.378058	0.14869	0.68394	0.534078	0.281906
ENSG00000065665.21	SEC61A2	7.94921	4.3672	4.12147	4.06093	5.06616	2.53236	3.60203	2.13525	13.0054	3.45798	3.28483	3.30025	8.28804	3.59564	7.12419	4.45766	3.92332	3.70373	4.59086	3.02669	6.36601	1.81478	5.96238	4.63194	4.21547	2.65856	6.73502	2.98005	2.71117	2.15655	4.80917	3.28426	5.32844	5.00063	7.73299	3.18825	2.78147	4.3106	4.17916	3.60415	5.64952	2.67073	3.25244	3.17615
ENSG00000065675.16	PRKCQ	0	0.006652	0.056693	0.019177	0.04524	0.545936	1.37512	0.037476	0.220275	1.75669	0.10221	0.19098	0.020365	0.169003	0.116563	0.258167	0	0.116371	0.005896	0.166139	0.386355	0.054765	0.050097	0.256707	0.070159	0.274048	0.577536	0.045882	1.58712	0.077216	0.194492	0	3.71038	0.068194	7.08666	0.097876	0.813262	0	0.277097	0.0677	0.012188	0.252021	0.016197	0.096864
ENSG00000065717.15	TLE2	0.245175	1.83218	0.626972	1.7171	1.05965	2.4256	0.06232	0.609613	1.4178	1.01473	0.770302	2.35422	0.303242	3.143	0.387518	2.63785	0.570809	3.07651	0.379973	0.555675	0.152026	0.476438	1.35979	2.14168	0.083516	1.03059	0.093435	1.05815	0.050126	1.12764	0.240077	2.60836	0.545245	3.79149	0.826884	2.30264	0.038446	2.13203	0.985461	3.07877	0.208018	2.04505	0.955848	0.826037
ENSG00000065802.12	ASB1	10.1597	15.5734	13.0783	11.8005	14.8573	13.2092	10.3662	6.74033	18.234	12.6412	10.6586	7.99162	5.62601	7.95955	12.7725	13.9271	9.58092	19.4115	10.7985	6.79608	5.05142	6.32553	8.53468	9.58701	6.54965	12.4536	6.26788	9.22461	11.3808	10.1541	10.096	9.68951	10.7387	9.82899	17.5242	13.3295	10.505	14.612	8.2522	9.5632	12.8456	10.8141	7.59983	12.5105
ENSG00000065809.14	FAM107B	231.555	166.487	141.897	184.169	63.8326	190.199	123.288	103.432	154.464	165.344	98.1313	179.128	71.8609	87.9504	96.5942	136.329	142.697	151.006	132.801	123.038	101.405	91.9334	125.97	127.368	200.248	149.415	133.266	114.254	155.518	118.695	95.7145	102.69	138.182	191.317	205.581	176.995	258.15	135.158	76.0061	160.391	126.905	137.772	140.988	154.422
ENSG00000065833.9	ME1	4.66778	0	3.89554	0	0.631162	0.006898	1.31015	0.004514	2.61601	0.020606	8.61939	0	3.30798	0	2.09665	0.01244	3.47371	0	3.56769	1.02038	4.31605	0.00778	3.74729	0.036915	4.03966	0.048623	3.97647	0.016928	4.43269	0	2.14808	0.00761	3.14631	0	5.16529	0	2.71575	0	2.36473	0.010416	10.9668	0.02216	8.68295	0.074529
ENSG00000065882.17	TBC1D1	65.6591	51.533	32.8039	75.2985	61.905	52.5559	42.5959	32.1677	74.5293	47.4954	48.8117	47.3291	29.9764	33.5916	41.7968	50.3758	55.3433	56.6046	43.9277	28	31.0043	34.9277	31.3648	38.4091	34.0468	50.9363	34.9399	38.6688	24.9483	53.7976	36.7571	50.3317	37.5585	51.823	47.2738	60.7383	26.5321	36.8542	42.0705	49.4962	31.7805	62.8561	43.1377	44.767
ENSG00000065883.17	CDK13	51.371	97.7722	34.736	149.682	26.4792	80.9161	24.9733	54.504	58.7146	72.4751	37.4042	114.004	44.9674	56.2268	47.7646	110.655	20.3069	69.6288	26.7619	51.0296	26.304	47.3297	27.2264	65.7801	28.8575	70.0132	35.77	74.038	23.2376	84.6068	22.992	73.4384	23.3642	109.332	36.4721	96.651	21.0948	88.5773	24.4287	114.772	31.6524	80.4029	30.4085	75.4624
ENSG00000065911.13	MTHFD2	127.5	3.83978	158.485	6.02349	51.4897	7.79952	79.076	4.82648	119.936	5.74713	108.526	5.29746	112.767	4.61119	74.0256	4.45676	57.0633	6.42273	98.5518	5.9078	95.6933	5.05178	95.3555	4.15601	132.88	4.34679	119.846	4.22859	87.3029	3.48638	110.356	2.93094	115.159	9.37689	167.294	7.21903	112.032	8.2635	122.076	2.36429	155.775	5.48029	96.5517	9.18973
ENSG00000065923.10	SLC9A7	80.025	39.3801	26.1934	57.7905	34.8008	35.302	27.0938	26.1512	39.9662	34.2146	22.408	33.3046	46.3732	33.5854	24.6707	27.5979	27.0552	42.9999	30.9508	23.0655	26.2237	26.4252	26.1262	26.918	23.4945	35.4132	32.2517	31.4477	23.3125	35.1547	32.7788	31.4815	26.1157	45.3924	24.6992	43.8982	18.1163	45.4376	30.1936	43.2121	42.5939	41.0104	27.4484	30.1698
ENSG00000065970.9	FOXJ2	4.88133	10.1608	3.56772	11.3441	5.78023	10.1949	3.98159	7.79661	8.03411	9.29895	4.53713	9.23428	8.07758	8.17086	3.95795	9.87194	4.31913	8.87054	4.67758	7.03372	5.14175	7.35119	4.3349	9.21159	4.43506	9.57504	5.13661	7.85548	4.49992	9.73364	4.89224	8.46168	6.19319	12.7798	6.81365	13.7939	3.10461	10.0215	5.30683	8.41705	3.93043	10.3594	4.35754	10.8995
ENSG00000065978.19	YBX1	729.171	371.915	554.916	394.485	546.303	288.259	422.224	309.09	813.451	310.743	509.016	311.748	693.165	290.139	405.317	266.32	442.778	265.309	686.137	222.552	505.374	283.409	553.301	307.154	846.42	315.287	619.35	289.056	535.393	279.743	613.526	303.791	585.865	428.064	976.528	390.359	548.64	375.44	911.499	315.95	759.241	321.968	408.998	304.622
ENSG00000065989.16	PDE4A	10.7007	0.493654	7.10813	0.557175	6.21488	0.79368	5.1745	0.317711	6.49088	0.628298	3.36304	0.195624	8.49581	0.749273	4.15024	1.58012	5.86208	1.71019	8.49112	0.282777	5.9542	0.199137	3.80287	0.461436	8.48964	0.480632	6.95097	0.367683	4.52649	0.304379	7.75188	0.095277	9.0734	0.562443	10.4755	0.484139	8.50281	0.401551	4.735	0.278503	8.55618	0.459638	9.58493	0.901024
ENSG00000066027.12	PPP2R5A	14.6462	15.5938	9.92567	23.954	9.45386	19.7395	9.83014	11.6198	23.4523	17.2835	11.265	16.8979	13.4261	15.6218	11.2932	14.9824	9.55207	20.5854	11.4395	10.3086	10.466	9.35866	9.16846	12.841	15.5481	15.5514	12.2844	11.4924	8.0306	13.8776	10.9968	12.2979	11.245	23.9394	16.889	17.5674	10.7	14.4473	11.4133	16.6944	11.6337	12.808	10.2312	14.0982
ENSG00000066032.19	CTNNA2	0.27789	0	0.651275	0.081119	0.177976	0	0.148954	0	0.061574	0.695084	1.11242	0.020708	1.0372	0	0.052803	0.026312	0.105039	0.119889	0	0	0.019189	0	0	0	0.036066	0	0.063158	0	0.135766	0	0.063993	0	0.199481	0	0.024881	0	0	0	0.679371	0.012602	2.37978	0	0.793426	0
ENSG00000066044.15	ELAVL1	62.0547	23.0783	32.9162	31.1827	58.6524	22.3416	46.774	18.6965	70.8615	19.2054	40.9916	19.0182	45.8305	15.0681	28.793	18.9681	50.102	26.1577	57.143	14.0964	49.1849	17.2476	50.0644	25.1005	75.3597	20.5204	58.1561	20.1089	58.3845	19.3831	59.7397	16.8872	61.187	31.2377	90.6524	26.5412	45.152	22.1928	69.8464	26.4112	58.2751	26.1412	55.1114	24.4043
ENSG00000066056.14	TIE1	0.40755	0	1.01521	0	0.025353	0.007502	0.810019	0.135766	1.06316	0.579161	0.717215	0.203781	0.207694	0	0.703631	0.193929	0.257392	0.358738	0.390926	0.024853	1.03996	0	1.36799	0.042509	0.913782	0	1.14594	0.077976	0.29784	0	1.67643	0	0.592157	0	3.27508	0.008182	0.837311	0	1.21034	0.022637	2.40219	0.093589	0.905259	0.251113
ENSG00000066084.13	DIP2B	11.2109	21.4558	8.77758	24.9749	13.5588	18.426	12.4723	14.3104	23.6637	16.7416	11.9837	19.5488	20.0512	15.5401	11.4612	16.8817	13.3653	18.8086	9.83315	15.241	8.64996	12.2942	6.50732	14.7815	8.41684	18.9942	12.433	14.2652	9.61225	18.2209	8.56641	15.5443	7.88004	24.3722	14.4754	23.902	8.12429	18.0874	8.0848	19.3538	10.5847	16.7948	8.45938	19.0481
ENSG00000066117.15	SMARCD1	60.83	28.2093	31.3522	42.4201	39.1629	41.5808	35.2152	43.7711	56.5747	34.1756	37.3341	31.3868	42.5446	24.5105	36.2373	30.1965	38.3755	50.5911	43.2098	28.4642	36.7632	27.6036	38.7413	35.0014	40.6909	35.9325	37.7349	34.7211	42.5312	32.0699	36.2465	35.8686	33.3598	62.59	50.5894	58.688	25.818	32.5498	37.4056	35.6557	40.3322	34.2562	43.392	49.6061
ENSG00000066135.13	KDM4A	15.0533	14.6373	12.795	20.1051	13.8942	15.3982	12.4308	11.5429	17.6565	13.2644	13.434	11.2532	11.1215	10.2139	10.1054	12.2676	11.2992	11.2634	11.6707	10.5602	12.6994	10.5725	12.628	11.2053	12.2992	12.1325	12.7578	10.5661	11.4726	13.2447	10.12	9.44552	11.2272	18.5359	18.3305	18.7948	9.77016	14.3244	11.8724	12.0891	10.2876	14.5751	12.1397	16.8189
ENSG00000066136.21	NFYC	47.1669	42.5592	47.6088	59.2083	39.3511	44.7638	39.1108	39.5096	61.3226	50.1438	41.0298	38.7108	50.5262	38.8331	37.1424	37.2568	32.5593	55.0566	36.5789	29.6688	37.6666	40.0583	34.6864	48.3854	45.1647	46.5805	43.4388	42.7877	40.3299	41.0001	37.7628	36.027	51.8168	63.7272	55.513	61.997	28.7672	54.5556	65.5393	46.856	49.5452	43.6182	40.5386	46.4283
ENSG00000066185.13	ZMYND12	0.329417	0.04469	0.149439	0.022426	0.099282	0.067104	0.032634	0.176803	0.666058	0.247718	0.173667	0.095303	0.179792	0.321022	0.718885	0.149361	0.113765	0.322826	0.121604	0.109135	0.04934	0.061635	0.598554	0.178307	0.032406	0.387554	0.022158	0.244594	0.059908	0.117756	0.211945	0.018354	0.011704	0.211007	0.0382	0	0.062223	0.093922	0.203728	0.284985	0.093649	0.156743	0.236207	0.247411
ENSG00000066230.12	SLC9A3	0.922502	0.983952	0.730968	1.14425	1.63416	1.79759	1.19223	1.17944	1.35016	0.57912	1.05068	1.05945	1.16801	0.728825	0.765075	0.84938	1.93231	1.27647	1.28703	0.810516	1.27888	0.643961	1.04046	1.23218	1.5089	0.798396	0.905671	1.79386	0.992184	1.10137	1.15712	1.01527	0.974462	1.39636	1.50148	0.925386	0.739881	1.18226	1.21026	0.701509	1.35688	0.659732	1.32581	1.10476
ENSG00000066248.15	NGEF	0.039321	0	0.155988	0.035834	0.255329	0.143625	0.017482	0	0.197261	0.56044	0.095803	0.381883	0.035846	0.041859	0.40375	0.026162	0.023342	0.674592	0.043819	0.215402	0.035431	0	0.006346	0.035882	0.066117	0.018748	0	0.065813	0	0	0.041484	0	0.483574	0	0	0	0.031618	0	0.200998	0.039415	0.02545	0.083403	0.223253	0
ENSG00000066279.19	ASPM	24.9307	0.294507	13.195	0.183204	15.1103	0.054542	10.7366	0.067968	27.3116	0.277089	11.2724	0.21207	18.1756	0.237601	6.30232	0.115294	9.09531	0.166389	12.4283	0.039186	11.9522	0.032221	12.2357	0.041557	16.6869	0.157738	18.6809	0.038849	14.9685	0.091502	14.5024	0.082789	17.4354	0.137512	27.1708	0.124225	14.203	0.216668	15.2125	0.103519	15.494	0.196238	11.7137	0.093488
ENSG00000066294.15	CD84	8.51241	14.8836	8.24114	22.2774	2.42317	19.5366	5.32165	16.8523	11.4123	21.0267	2.15311	21.2664	18.8231	15.3661	7.66236	23.882	3.56911	19.2377	5.29853	15.051	5.01662	15.0937	4.32173	16.7384	4.84388	11.618	8.22433	24.6847	8.53967	14.2897	3.74979	13.3208	10.9134	32.7936	17.365	25.1988	4.45527	23.9853	4.8525	15.6855	7.88061	19.6998	10.7971	45.139
ENSG00000066322.15	ELOVL1	12.0331	9.26775	16.0942	12.012	19.3503	9.18474	15.7715	9.28885	28.1903	10.722	21.0684	7.39941	11.8234	8.47105	14.9658	8.02157	15.674	9.23367	14.1255	7.30831	11.7824	9.00802	12.2216	12.6677	14.2	10.1128	13.8334	10.2898	14.1853	7.59383	14.5548	9.81688	11.7305	17.7396	19.5501	10.9647	10.7738	12.4654	14.7647	7.99514	13.5074	8.58223	13.3787	9.94344
ENSG00000066336.12	SPI1	11.451	61.4464	17.3058	53.7213	14.3604	55.432	10.9227	45.3175	25.9981	66.5981	15.0806	53.1147	18.0425	54.8352	17.7836	56.982	13.7751	58.1206	13.3844	40.5988	13.4175	43.1896	13.7827	55.7631	12.4281	61.6333	13.251	54.478	12.3955	53.0389	12.4475	50.0909	17.6193	72.7684	16.3303	65.6558	10.0305	61.1534	27.3486	43.7301	13.8374	60.1575	14.6231	65.7724
ENSG00000066379.15	POLR1H	20.8712	10.5924	12.3037	11.4526	22.9857	13.1438	19.6614	12.5711	24.793	13.2264	14.782	10.577	13.0203	13.2594	12.4515	9.49677	25.5277	10.9099	18.9927	7.11751	14.894	11.5875	14.3288	10.6613	24.921	9.29325	15.6491	10.9167	18.9013	9.90366	16.4849	10.4766	24.569	13.9159	39.0663	13.2656	18.226	10.6131	22.172	10.799	23.6691	11.436	18.1423	9.95938
ENSG00000066382.17	MPPED2	0	1.76764	0.118518	0.244201	0.009086	0.985116	0	0.414212	0.184988	1.04845	0.039599	0.353585	0.010942	0.031623	0.178984	1.40066	0	0.161644	0.003302	0.238499	0.005425	0.226159	0.008021	0.324994	0.007911	0.324058	0	0.806882	0	1.28829	0.004577	0.834854	0	0.121458	0	0.860856	0	0.220867	0.073317	1.44662	0.003263	0.115205	0	0.45393
ENSG00000066405.13	CLDN18	0.029569	0	0.093744	0	0	0	0.031024	0	0.277865	0.245939	0.179626	0	0	0	0.124127	0	0.030658	0.254732	0.062153	0.018205	0.008115	0	0	0	0.017509	0	0.059097	0	0.053506	0	0	0	0	0	0.013454	0	0.010429	0	0	0	0.028905	0.018839	0	0
ENSG00000066422.6	ZBTB11	20.9023	22.6228	14.456	35.0707	13.7107	22.4982	12.2022	17.3755	26.7247	25.0562	12.4521	23.6538	13.5235	17.9799	11.5503	23.4069	9.29847	19.059	11.675	17.374	10.0268	14.3251	8.8995	21.4708	11.8728	21.2872	11.5686	17.7387	9.66457	17.4925	9.79132	18.8357	12.8138	34.7345	17.7085	31.4378	9.01688	22.4187	14.6082	20.341	13.1644	19.4588	11.8398	18.9748
ENSG00000066427.25	ATXN3	50.5327	31.1313	20.2686	42.3151	14.8607	26.9943	15.3129	20.6007	44.9991	24.1709	17.9466	22.0995	25.2015	24.1655	21.4751	30.7079	25.5052	38.4115	15.788	16.7897	14.8253	19.0123	16.0356	23.3644	20.2749	21.8252	18.951	23.5268	11.8443	18.3191	15.191	18.4949	20.5319	39.618	24.2205	42.0463	15.909	20.661	19.3247	26.6773	30.7185	28.0304	16.0795	25.7575
ENSG00000066455.13	GOLGA5	30.1102	13.2263	18.1767	17.943	9.97942	13.1712	14.3317	10.158	23.2506	14.1253	14.5811	12.8641	12.8963	8.50658	15.2976	11.6899	12.185	14.4036	17.0323	8.14006	16.2165	8.4686	16.5258	12.5268	17.3556	10.7113	18.3345	11.5729	12.3964	11.9241	15.1181	9.27188	16.4477	15.1561	22.9631	16.3078	18.3581	12.6333	17.0304	12.6797	18.3726	13.0043	20.6581	11.967
ENSG00000066468.24	FGFR2	0.026101	0.040304	0.434357	0.048542	0.013706	0.046405	0.023444	0.029629	0.901604	0.58384	0.396704	0.291814	0.036967	0.089326	0.325331	0.206998	0.043267	0.606488	0.082038	0.671808	0.075854	0.015269	0.031667	0.092218	0.043106	0.044681	0.024009	0.07785	0.013189	0.180359	0.051112	0.019965	0.025443	0.010269	0.038924	0.019779	0.017211	0	0.592075	0.267938	0.037813	0.674821	0.059116	0.48783
ENSG00000066557.6	LRRC40	6.59403	5.94401	5.16356	6.6209	4.97259	4.5102	3.70494	3.5877	11.1397	5.20991	5.27009	3.97917	7.17402	3.47795	3.70566	3.89784	5.05858	4.08863	6.64157	3.41815	5.10317	3.20567	5.54691	3.95484	8.65171	4.14193	7.81569	3.12912	5.81472	3.86673	6.53864	2.97313	5.3605	5.53475	9.71204	5.33109	5.89341	5.07359	7.99072	4.61005	6.30766	4.88914	5.04351	5.03862
ENSG00000066583.12	ISOC1	8.91304	4.11964	7.82913	4.54694	6.00269	6.54456	7.04575	4.6352	12.4588	5.26596	7.70212	5.17927	8.65989	3.06274	6.25924	3.95115	7.97876	3.19398	10.2775	2.82804	8.39854	4.39531	7.81384	3.96878	11.7319	3.59249	11.7708	3.38702	10.1304	3.90357	8.76839	4.63064	8.15059	6.16317	14.5268	2.63258	10.3356	5.3531	10.5525	4.52927	11.2261	4.41305	8.56908	5.05638
ENSG00000066629.18	EML1	0.015472	0	0.570722	0	0	0	0.003974	0	0.300928	0.373186	1.08039	0	0.076787	0	0.113134	0.03061	0.247344	0.501607	0.882045	0.010785	0.092929	0	0.361313	0	0.011052	0	0.117573	0	0.441961	0	0.208443	0.006179	1.70824	0	0.891962	0	0.289383	0	0	0	0.036691	0.27146	0.102176	0.25391
ENSG00000066651.20	TRMT11	23.0208	15.3865	15.6481	16.5442	12.6132	13.8282	10.5589	8.62539	30.3135	11.9095	13.749	12.4683	18.3605	13.7903	13.0618	12.4494	12.0422	16.9754	11.5418	8.93358	6.95597	6.59252	11.6598	9.34193	13.8083	9.51761	13.6852	9.29195	9.79926	8.38038	9.48095	5.58836	9.4391	16.5956	15.2538	14.84	7.93456	10.7065	14.3826	15.4533	15.664	8.90963	7.1313	15.2126
ENSG00000066654.14	THUMPD1	39.6444	44.9933	23.7959	71.4769	24.2784	47.0031	34.2428	34.0204	42.1187	48.25	28.1775	35.8053	23.2609	31.337	25.8128	38.3602	31.6219	60.1946	30.5053	29.5833	29.6477	27.9669	25.5417	37.9681	32.9294	41.4383	30.4077	32.0173	32.8676	34.978	25.9668	34.2286	28.8442	51.6803	49.4455	54.2508	20.4921	34.5478	30.83	37.4853	30.3711	40.1898	26.9641	34.7416
ENSG00000066697.15	MSANTD3	5.36209	4.36407	4.04439	6.81712	4.80859	4.56954	3.61529	5.08323	8.40531	4.75147	3.45201	4.17478	3.9724	2.80185	2.59876	3.67292	5.91853	4.20787	6.72978	4.20687	2.58434	3.82011	2.87892	5.68738	6.97846	4.46832	4.34277	4.15504	4.68756	4.07193	3.46683	3.67924	5.06306	8.09012	7.78006	3.78476	2.25373	5.65652	3.99026	5.46025	7.02911	5.14213	3.49532	4.03359
ENSG00000066735.15	KIF26A	0	0.014823	0.081089	0	0	0.049665	0.008545	0.102922	0.08534	0.089444	0.01188	0.065732	0.013584	0.016122	0.018019	0.071993	0.005702	0.190333	0.01639	0.162741	0.037278	0.063958	0.023236	0.033233	0.049075	0.051437	0.046129	0.150366	0.007212	0.044616	0.046369	0.109916	0.014	0.229883	0.007519	0.007217	0.026458	0.036772	0.086096	0.015077	0.040484	0.09098	0	0.115214
ENSG00000066739.12	ATG2B	6.04867	8.66265	3.73452	12.0096	4.49366	11.3615	3.45051	6.16884	6.5965	15.5181	4.61891	11.3252	6.47148	11.0323	4.73618	10.5999	3.49771	7.11557	5.57449	6.466	5.12836	6.79065	5.18476	7.15635	4.4267	7.09639	5.61996	4.66692	3.74311	7.56334	5.41031	7.20071	4.32159	9.53844	9.24066	8.30582	3.36025	9.53645	4.48881	9.07026	4.78895	9.09273	6.39951	11.587
ENSG00000066777.9	ARFGEF1	53.9297	29.042	24.2209	31.3471	23.6998	33.7927	23.2832	20.2372	46.5546	26.3892	26.1839	35.1593	18.8848	29.0767	24.1205	25.736	26.7525	21.1217	25.4173	22.5016	24.3234	22.8095	21.5725	24.9675	26.4947	26.0906	26.354	22.0807	22.8634	28.047	22.5429	24.2676	24.7283	32.448	33.3101	34.5845	20.7396	29.5901	20.5762	28.5246	24.0393	28.1381	23.0558	30.157
ENSG00000066813.14	ACSM2B	0	0	0.236149	0	0.032268	0	0	0.006268	1.31629	1.0969	0.558672	0	0	0	0.747846	0.047937	0	1.967	0	0.031599	0	0	0	0	0.234732	0.013503	0	0	0	0	0	0.070187	0	0	0	0	0	0.152388	0.080699	0	0.007814	0	0	0.061877
ENSG00000066827.16	ZFAT	44.4308	9.34578	26.2505	17.7777	39.262	8.95555	28.9805	6.5113	41.6441	5.7726	40.1025	7.66539	48.1912	6.0382	28.8681	9.01024	48.5729	9.41935	37.3957	5.12991	27.2586	8.05993	24.8455	10.2733	29.9576	6.08385	23.4838	9.14791	23.243	7.51432	32.3198	5.31102	33.0549	13.5539	48.7097	10.458	24.9963	14.9005	41.2519	7.96934	34.4799	10.8029	31.1223	14.338
ENSG00000066855.16	MTFR1	11.4358	5.17791	8.856	6.28026	7.68741	4.46398	8.26339	4.69953	11.3901	4.53087	8.22694	4.90116	7.00972	3.2686	8.11012	6.00924	4.89168	6.06661	7.6632	3.1788	9.43529	3.74693	6.97687	4.04637	9.4474	4.17485	7.79287	5.05738	6.05248	4.17724	7.76864	3.33807	8.67993	5.37096	12.1903	3.84973	5.89044	4.4604	9.84135	4.43458	10.6352	3.99958	9.61979	6.79325
ENSG00000066923.18	STAG3	46.7721	5.50909	41.1353	26.5026	24.5152	3.73057	30.4655	21.9581	64.989	10.6564	58.4881	6.67906	51.4503	13.0994	26.7771	6.8315	44.5881	18.5914	22.8467	6.4662	30.5541	9.93557	23.4075	11.686	45.7307	11.562	39.1189	8.47782	39.2408	28.8511	43.9933	10.3865	26.9678	12.8878	32.1331	14.261	27.494	5.14264	17.8241	13.6343	79.0785	6.72402	16.0171	6.83655
ENSG00000066926.13	FECH	24.9154	5.29348	7.65014	3.01536	17.5024	9.63723	21.1057	2.18399	11.7942	3.84187	10.5021	4.17012	7.48456	7.18792	8.80271	4.82505	16.9356	4.69728	16.457	2.55665	19.417	2.95525	15.5827	3.4169	24.3602	3.56966	18.4966	3.93786	19.0076	4.7902	14.488	2.40206	21.1469	4.66077	27.4145	3.95806	14.4209	4.64899	18.0297	4.08453	19.507	5.66172	18.5331	6.86651
ENSG00000066933.16	MYO9A	36.8979	19.2991	11.1983	29.7713	17.1788	24.1718	14.5068	19.5315	33.9221	18.5024	14.5192	20.3481	24.0675	19.11	13.5605	15.5492	17.117	27.8402	10.866	12.063	9.05761	11.8344	9.87601	16.6962	12.0607	15.475	8.73428	13.0674	9.14124	14.9164	12.5605	12.9152	16.5635	24.1991	11.6033	20.4396	5.62557	23.8723	11.4231	18.6589	19.5825	22.3835	15.4138	17.8412
ENSG00000067048.17	DDX3Y	0	0	0	0	0.142309	0	0.047829	0	0.018912	0	0	0	0.191198	0	0	0	0.064657	0	0	0.023442	0.030998	0	0	0	0	0	0	0	0	0	0	0	0.006066	0	0	0	0	0.142309	0.019388	0.245683	0	0	0	0.044539
ENSG00000067057.18	PFKP	51.6629	18.497	46.7572	19.8277	53.2741	16.221	26.4114	13.6295	42.7104	14.6395	35.6708	20.3703	87.0353	24.0259	37.9165	10.99	32.1226	23.0735	47.7026	11.448	44.0312	19.1893	31.5181	16.3418	58.6123	16.3789	46.0128	15.421	46.2266	14.572	62.9601	10.4499	76.7319	18.6913	61.617	17.9744	47.6631	13.7202	68.6255	16.6543	55.7509	22.3	30.09	15.5368
ENSG00000067064.13	IDI1	46.4603	29.2522	59.8278	38.3692	29.0235	26.1398	33.6082	19.5457	74.9407	32.2855	44.5274	33.5792	38.7327	15.93	44.5826	27.6385	29.3151	31.8038	28.504	27.8798	23.156	17.9885	21.5302	25.6744	36.452	28.2032	28.3207	24.5033	20.2122	22.5445	28.4443	23.7706	24.7464	32.9063	44.4517	36.3117	34.0305	21.272	35.3818	24.6267	52.0352	23.4883	26.8164	29.4835
ENSG00000067066.17	SP100	192.736	236.127	85.1147	291.96	80.2874	183.529	64.351	128.532	169.538	198.805	70.6739	193.427	106.955	141.486	64.5907	174.627	74.3511	185.704	61.2806	138.611	60.9002	124.036	56.5817	148.27	68.1329	187.323	77.4599	143.645	60.5858	168.942	62.3936	155.225	74.4809	231.269	81.7241	238.179	57.2479	170.26	68.6091	228.894	79.0465	197.506	73.6554	171.457
ENSG00000067082.15	KLF6	47.9534	122.464	33.5571	198.712	26.7589	99.7846	27.8365	62.6107	53.9806	119.625	33.1209	113.404	28.5476	98.5822	49.333	174.206	37.5903	200.593	40.0356	233.705	31.1163	111.616	36.8177	158.084	31.3498	91.1297	37.8844	104.542	25.829	60.2405	29.8648	109.727	17.8548	245.885	30.7069	183.272	50.1572	115.327	14.889	57.1278	27.2536	70.1094	15.9222	74.6732
ENSG00000067113.17	PLPP1	0.967498	2.09642	1.9898	2.73585	1.25115	1.6606	1.13908	1.1447	4.58656	2.59474	2.12941	1.89589	1.12026	0.893697	1.13625	1.33438	0.92998	3.63699	1.01447	1.96854	1.5248	1.52585	1.94436	1.79301	1.68685	1.83794	1.82727	1.25742	1.80738	1.21849	1.49985	1.02501	1.05659	1.76821	1.22326	1.84965	0.820092	3.87664	2.0322	1.50199	0.76891	0.926413	1.22366	2.86656
ENSG00000067141.17	NEO1	0.104103	1.15825	0.201897	0.587926	0.027002	1.79364	0.080915	1.18715	0.209353	2.39994	1.10254	4.47511	0.104848	0.997366	0.085852	0.677106	0.314621	1.35787	0.509874	1.5596	0.064773	0.693492	0.701759	1.27312	0.127415	1.04883	0.208284	2.07508	0.291153	0.838658	0.180803	0.825072	0.232919	2.16024	0.190779	0.817919	0.080778	1.10173	0.227989	2.33478	0.429024	1.18479	0.626706	1.19548
ENSG00000067167.8	TRAM1	35.5167	29.3474	51.0186	40.0875	18.7749	29.6457	28.3523	21.4633	41.3672	32.4672	27.3837	28.224	29.2044	25.0419	25.0359	26.4719	16.9728	23.0683	33.2409	20.4769	44.5646	25.1091	39.5055	23.4798	35.3205	26.0562	44.6823	20.7626	26.4958	26.0795	35.4247	24.272	31.214	30.5786	46.9835	32.0475	42.2649	29.1671	42.9977	34.642	26.4823	28.194	44.7642	27.3053
ENSG00000067177.15	PHKA1	0.209334	0.237988	0.127073	0.234131	0.134456	0.172451	0.009925	0.043264	0.321762	0.306682	0.933872	0.315323	0.155107	0.312474	0.009163	0.276924	0.542988	0.119961	0.270997	0.193488	0.228383	0.134941	0.411674	0.085361	0.381643	0.192998	0.211067	0.062352	0.276434	0.121545	0.107505	0.135727	0.496158	0.098913	0.432518	0.027709	0.123951	0.262968	0.384884	0.269097	0.02471	0.281044	0.032645	0.110007
ENSG00000067182.8	TNFRSF1A	2.60895	0.073728	2.15165	1.40642	15.7002	0.098805	6.76826	0.049051	22.2916	2.375	7.5504	3.20287	18.763	0.084062	5.39412	0.878607	8.76376	2.27827	2.7595	0.065297	6.73847	0.166507	4.3172	0.265763	7.08216	2.24097	4.89839	0.224931	7.01695	0.963603	4.1813	0.018354	8.6434	0.304388	6.45719	0.839761	1.58565	0.276218	4.79199	0.089989	2.31704	0.030256	8.04249	0
ENSG00000067191.16	CACNB1	4.46516	0.159386	2.10977	0.435974	4.49452	0.517055	3.98535	0.569474	6.14539	0.83544	3.21423	1.0725	3.73907	0.513006	1.626	1.21032	2.19443	0.782405	2.31534	1.04995	1.81588	0.487763	2.30291	1.57177	2.18454	0.788159	2.09912	0.708616	2.74112	0.659546	1.78682	0.425024	4.59952	1.50386	5.4138	0.353155	1.04335	0.755273	1.84085	0.725933	2.91447	0.730024	2.38475	0.679052
ENSG00000067208.16	EVI5	10.8349	17.3337	7.32371	20.2938	5.85327	11.6131	4.59588	9.54962	8.74819	15.8146	7.20857	14.7305	6.57429	11.1223	10.9641	17.5918	6.45958	13.9293	5.8865	11.4545	3.6975	9.21608	7.33562	13.2171	2.91916	13.7591	5.0309	8.09825	2.76396	9.83789	5.53191	9.17067	3.76582	17.892	4.88388	13.6883	5.54267	20.2659	3.44705	15.171	3.31093	13.029	9.86008	19.5981
ENSG00000067221.14	STOML1	1.51409	3.45555	2.25864	1.53386	3.57845	1.50085	3.01344	2.15383	5.90701	1.71292	2.59469	1.98886	1.54918	1.58778	3.62638	1.96291	2.43246	2.014	2.04079	1.37052	2.28787	2.45607	1.98172	1.56177	2.92401	1.68263	1.71409	2.0036	2.25964	3.25928	2.10191	1.52848	1.54833	2.39553	2.87656	2.40809	1.25752	2.27857	2.84821	1.09558	1.83632	1.97417	2.88247	0.997893
ENSG00000067225.20	PKM	760.123	96.0776	773.992	84.832	720.949	92.5567	655.739	79.4988	1192.24	81.2755	577.396	87.1757	993.957	92.3875	558.362	78.1136	805.517	83.2508	983.334	73.7932	901.007	70.9941	715.02	92.3886	1242.32	93.1381	907.874	97.3809	854.125	78.0665	1134.46	73.2406	1050.31	131.887	1353.54	111.977	1173.17	137.108	756.788	77.8614	980.445	92.8369	876.491	114.606
ENSG00000067248.11	DHX29	11.4551	8.19245	8.40036	11.0674	8.41835	7.13606	8.64479	6.99946	15.5618	8.85676	10.6311	8.2939	7.91589	5.11871	7.65688	7.79532	8.7353	8.99462	11.0947	5.4143	9.35803	4.83212	9.4339	6.51984	13.626	7.50217	10.8544	5.62502	8.35956	7.41518	9.7476	6.03332	8.63754	8.71508	15.7724	9.53078	8.8688	8.36444	11.1604	7.44038	9.05377	7.9004	11.1272	9.34594
ENSG00000067334.14	DNTTIP2	94.6632	33.2841	43.1372	42.9412	30.4792	29.1187	36.0421	20.782	62.001	31.6543	38.317	25.2413	31.4156	22.6621	32.9765	28.4467	33.3303	33.2298	34.2375	20.8458	30.3734	21.2452	31.9915	24.9819	44.9376	26.9592	45.2827	22.6913	31.3344	22.4249	31.2994	23.4527	35.9535	42.0661	55.7159	41.0575	36.1517	26.6554	42.5472	30.7468	35.7643	24.673	31.0384	30.3582
ENSG00000067365.15	METTL22	14.3239	19.873	10.0837	18.821	12.4528	25.1928	9.32285	13.6115	23.2015	19.2552	8.06704	24.7811	12.4866	11.2288	9.52199	14.7488	8.99599	15.5526	9.23871	11.8359	8.03126	14.8255	7.72121	14.4294	7.5349	15.731	8.09193	20.0101	7.9369	17.076	7.67423	15.8625	10.2889	16.7592	12.5321	16.5307	8.06857	18.5951	8.04129	15.948	9.90083	22.1275	9.11363	15.2101
ENSG00000067369.14	TP53BP1	34.1401	22.6431	24.7975	29.5824	16.7858	22.0808	15.9253	17.1587	41.9816	21.6312	30.0268	21.9927	15.7944	24.1654	17.9686	21.2049	17.108	20.8503	20.8752	16.7072	19.4493	16.1895	15.7344	18.6867	22.7246	18.186	17.1135	15.5083	14.8193	18.7936	17.5463	14.6742	29.7985	27.71	31.2334	28.6349	22.7189	28.9539	19.7111	22.5431	20.227	24.0864	17.4487	28.7938
ENSG00000067445.22	TRO	7.33547	0.563655	2.28763	1.0834	0.30794	0.532789	0.701368	0.429845	5.67301	1.18811	1.59678	0.094624	1.31772	1.13964	1.46985	0.262001	2.93555	1.64613	1.33802	0.31301	0.550954	0.369436	0.557476	0.281302	2.81113	0.915937	0.984053	0.896225	0.070453	0.456058	1.37087	0.60853	3.24087	1.17637	0.621832	0.056194	0.738279	0.909806	1.42081	0.790836	0.103227	0.310583	4.95876	0.760853
ENSG00000067533.6	RRP15	10.5599	3.80543	8.96596	9.49875	4.57995	6.68061	5.72051	6.46922	14.3922	3.63511	9.32375	4.47717	4.89347	4.14822	5.12055	5.73654	5.20986	4.42175	8.1941	4.10042	5.81918	3.78271	9.11824	7.30529	11.6333	6.47067	8.2708	7.15608	4.79147	8.15348	6.53825	6.09762	2.22585	5.73414	11.4373	9.33977	6.52412	9.64593	9.33447	8.46154	9.58208	5.60814	5.81681	6.45048
ENSG00000067560.14	RHOA	222.061	161.717	167.965	200.747	247.084	162.151	188.715	128.836	307.999	147.365	207.018	145.763	220.648	134.447	173.404	138.748	235.551	225.277	207.976	111.277	180.823	119.678	175.885	146.092	220.031	160.699	223.409	138.253	202.269	133.838	211.074	131.101	209.663	202.51	300.726	187.541	175.559	151.062	230.921	141.215	219.669	144.617	231.878	138.114
ENSG00000067596.12	DHX8	19.2642	12.6942	13.2007	14.6998	18.7359	13.7096	15.0734	10.8231	25.5405	21.0047	23.7856	12.7703	24.4777	16.6644	15.1058	13.7215	18.1361	15.3214	14.2258	8.94317	13.484	17.2623	13.3891	12.4928	16.1646	13.7516	16.0622	15.6516	12.7451	13.129	13.2249	10.8918	15.974	30.432	29.9876	19.5528	12.4994	14.1496	16.7449	12.4092	17.225	19.7858	14.1597	19.0194
ENSG00000067601.9	PMS2P4	10.5255	9.86313	5.45064	8.04495	13.6828	11.032	6.1034	5.04679	22.1388	10.4597	8.93603	7.99891	10.1684	5.41865	9.28204	8.80838	14.0531	6.64787	5.32664	9.32764	5.70409	6.65302	4.67833	6.17246	7.61753	6.81585	9.29558	5.66918	5.15233	7.61334	5.19587	7.15725	7.40552	10.0309	7.57343	5.57954	5.03916	8.90174	6.32341	8.58826	7.71739	12.0612	4.31991	11.6996
ENSG00000067606.17	PRKCZ	3.19394	13.3979	0.776375	9.14243	0.342783	15.5016	1.11808	7.76488	1.56498	7.29997	0.670264	9.22459	3.13535	9.63103	0.742456	10.1739	2.0154	8.04456	1.88918	7.75973	1.9179	7.44609	2.66669	9.05818	0.625811	6.611	2.65798	7.28636	0.696842	8.17034	1.31469	5.91376	0.497897	9.80463	1.13851	10.5304	1.35258	10.1398	1.02909	6.42626	0.080953	11.3512	1.91549	13.8483
ENSG00000067646.12	ZFY	0	0	0	0	0.055708	0	0	0	0	0.416004	0	0	0.06158	1.27808	0	0	0	0	0.030012	0.083525	0	0	0	0	0	0	0	0	0	0	0.002102	0.050223	0	0	0.004773	0	0	0	0.123987	0	0	0	0	0.122304
ENSG00000067704.10	IARS2	24.3071	14.7367	15.1454	21.8351	17.8614	15.7175	16.8921	13.2356	30.1605	15.1489	20.0541	15.0835	23.2376	15.2239	18.4367	13.5262	18.3524	12.9685	22.866	10.1949	17.1491	8.53774	18.8024	13.6966	32.8923	14.1618	24.1697	11.7823	19.2915	13.4387	21.4672	11.8147	22.4881	19.5342	34.7093	16.0549	17.3261	15.6053	31.4561	14.0155	26.9652	14.6222	19.86	16.2536
ENSG00000067715.14	SYT1	0	1.21301	0.296007	1.49996	0.013021	0.809534	0	0.091074	0.464169	0.777816	0.420145	0.191047	0.023422	1.28242	0.743489	0.932727	0	3.45513	0.028849	1.20072	0.020351	0.19825	0.030092	0.522803	0.026783	0.408233	0.039917	1.8668	0.012527	0.793349	0.062415	0.552105	0.030221	2.42638	0.149462	2.14283	0.013082	0.383123	0.552582	0.379915	0.007016	1.00723	0	1.49877
ENSG00000067798.16	NAV3	0.169978	0.04432	0.153359	0.301357	0.018854	0.009057	0.030002	0.00282	0.256514	0.372134	0.489171	0	0.478583	0.141232	0.554762	0.027314	0	0.655841	0.201421	0.133311	0.008925	0.061493	0.02798	0.004015	0.009748	0.044815	0.009213	0	0.018113	0.006222	0.015162	0	0.062263	0	0	0	0.004058	0.26229	0.026738	0.054536	0.031445	0.532515	0.351205	0.120679
ENSG00000067829.20	IDH3G	28.4503	17.0627	24.6625	19.1764	29.1528	15.129	27.8906	14.6266	45.0601	16.8048	23.4677	18.6254	32.5371	13.3406	26.3945	14.0202	26.5263	24.0772	34.4315	11.8339	34.0119	16.6645	28.0662	16.7386	29.7772	15.4008	30.3671	15.5005	25.4182	15.1445	32.0549	16.3264	30.5968	22.9145	52.6862	23.5123	25.5853	18.1686	34.3147	14.2843	35.3928	17.399	35.5748	16.918
ENSG00000067836.13	ROGDI	2.14207	4.63639	3.49761	10.2768	9.15358	8.49164	8.61178	3.22785	19.1112	6.52615	4.63338	6.36831	1.89163	7.38082	1.1548	5.23818	5.20128	4.18519	7.57311	3.37534	4.79541	7.49209	7.75177	5.61242	4.32958	6.72802	9.20303	5.5923	4.85331	5.70742	5.39116	9.6107	4.53221	2.95667	5.20012	4.18958	2.55864	4.40155	5.65719	5.14574	3.41752	5.54172	7.0068	3.56015
ENSG00000067840.13	PDZD4	0.019322	0.065812	0.081711	0.018015	0.054676	0.100878	0	0.08362	0.297156	0.261223	0.066466	0.209888	0.018328	0.010866	0.182538	0.049694	0	0.501336	0	0.008925	0.003978	0.072089	0.011768	0.073137	0	0.249202	0.032204	0.262382	0	0.027795	0.030953	0.029682	0.004727	0	0.158274	0	0.088195	0	0.104659	0.020315	0.119833	0.042058	0	0.141728
ENSG00000067842.18	ATP2B3	0.004781	0	0.204023	0	0.038257	0	0	0	0.237473	0.144535	0.203395	0	0	0	1.78471	0.010113	0	0.934636	0	0.013384	0.001978	0	0	0.002415	0.011547	0.003946	0	0.004098	0.004065	0	0.004924	0	0.009251	0	0.019066	0	0	0.105725	0.042097	0.010147	0.052269	0.063049	0	0.023079
ENSG00000067900.8	ROCK1	90.2982	88.4856	37.7197	115.763	42.5618	83.0775	33.9122	42.569	74.3655	73.5521	37.6868	67.541	42.6328	39.2099	31.1959	68.0621	35.7927	78.8079	32.0941	50.9503	31.6303	38.1521	31.3938	52.9964	40.9136	57.5147	39.5503	52.774	33.0973	62.7525	30.4064	49.1596	37.8131	87.0275	58.0544	82.5533	37.3389	64.0376	32.5059	79.245	39.6372	71.8487	31.546	68.5257
ENSG00000067955.15	CBFB	51.0637	45.7597	34.4298	44.2247	43.1079	52.0784	31.9184	33.13	52.3105	32.1957	40.6884	42.1692	51.7438	35.3632	23.6494	32.0401	27.8892	39.0791	35.7065	35.045	34.0934	46.271	32.0046	36.9326	34.5767	43.8867	43.9917	36.5456	39.402	46.3497	35.7424	39.7944	37.7962	48.2948	53.5325	57.5898	35.8634	49.9991	46.4703	50.2767	41.1299	42.5717	22.7097	33.8438
ENSG00000067992.17	PDK3	24.8702	11.3303	12.0212	13.3688	18.5952	11.2084	12.3528	7.26545	23.963	7.29214	14.1322	10.3319	21.1878	6.15371	12.6964	8.12685	16.6306	10.4366	13.7637	7.12905	12.4846	6.21432	9.25288	8.80154	14.8417	9.09267	12.4367	7.1001	11.9755	7.61702	14.0437	5.91226	14.5406	11.1061	21.4242	10.9407	14.5231	11.371	12.9192	9.3048	21.8498	9.0493	11.4737	9.5785
ENSG00000068001.14	HYAL2	1.58822	1.14864	3.43824	0.273343	2.60613	0.896313	3.47942	0.618044	4.21734	2.1424	3.30242	0.955716	2.33543	1.09505	2.27775	0.392956	1.52561	0.599386	3.4906	0.583797	2.06685	0.543706	2.2693	0.830082	3.19093	0.789646	2.35616	0.518066	2.03847	0.637913	1.95597	0.571415	4.44946	0.282848	4.32189	0.528756	1.9743	1.28883	2.8157	0.834282	2.06109	0.878646	2.27796	1.92619
ENSG00000068024.18	HDAC4	4.56889	11.066	5.08384	12.9446	4.79382	10.4444	2.49871	9.77111	4.29692	9.60828	2.74527	9.34389	9.03136	5.27472	2.90782	8.32101	3.18118	11.2039	4.74883	6.60212	2.22443	8.26715	3.68796	6.50796	1.87	8.9709	3.8839	5.72681	4.99842	8.34159	2.62448	12.4682	10.0301	16.8733	8.58482	10.4998	3.21922	12.6487	6.15992	8.502	11.7283	8.49021	3.42601	13.8501
ENSG00000068028.18	RASSF1	14.6216	31.4005	10.0408	30.3553	10.8975	25.5826	10.1241	23.3364	16.7329	22.601	9.44436	24.6456	12.388	29.4154	6.41138	29.4795	9.0215	31.4075	8.42895	21.3642	9.29005	21.2991	7.81954	28.268	9.28853	27.5981	8.16799	28.1798	9.59197	24.5343	10.5712	21.599	9.06279	39.536	15.0901	30.8743	8.9519	34.8015	9.73851	24.9768	10.6125	26.3115	10.3259	34.2858
ENSG00000068078.20	FGFR3	0	0.040092	0.246389	0	0.00828	0	0.006818	0.139593	0.182807	0.105969	0.045687	0	0	0.013288	0.109045	0.179958	0.061083	0.1182	0.052268	0.017657	0.019437	0.014934	0.107932	0	0.005407	0.007459	0.117644	0	0	0.032712	0.175893	0	0.007702	0	0.142424	0	0.04653	0.015603	0.057849	0	0.195654	0.025509	0.180527	0
ENSG00000068079.8	IFI35	38.9134	15.9323	46.8392	14.849	58.8645	14.5651	75.413	10.2988	95.4903	11.9922	30.9049	15.4923	40.0427	18.9561	32.9547	17.1421	63.5578	16.3405	37.1117	12.0611	42.2716	19.1114	37.2532	11.1308	38.1114	12.1987	36.7933	13.7067	42.7096	9.6305	39.6376	14.0179	52.8838	14.3495	51.5471	33.1635	43.0992	19.5783	49.7829	14.7256	51.7751	16.9161	56.4361	17.5931
ENSG00000068097.16	HEATR6	2.8009	11.4496	3.78756	14.1437	4.34176	9.48864	3.77379	5.40526	4.44653	8.12943	3.59952	8.77966	1.31549	9.28286	3.46448	5.52139	2.13002	6.49427	3.52363	6.9757	2.80339	7.16646	3.54554	8.8171	4.05522	7.7412	5.81263	8.68305	3.28437	8.30057	3.67255	5.64124	4.412	13.398	4.1559	9.29664	2.94739	10.1029	2.37552	8.9272	3.76517	10.1953	2.41679	15.697
ENSG00000068120.15	COASY	20.5716	22.2811	16.1524	22.9573	26.0604	20.6281	25.8588	23.1281	36.446	14.9255	14.8355	19.8559	27.9618	23.7016	18.9002	14.0352	20.9799	19.1401	30.3699	12.605	22.2224	12.4189	22.4917	20.9305	30.0075	20.3131	28.9499	17.8552	26.3215	15.2944	27.4854	18.4843	32.27	24.3295	39.0554	29.2815	23.8914	16.6844	34.525	16.0125	21.6516	18.0421	30.3339	18.3167
ENSG00000068137.15	PLEKHH3	6.10734	0.325206	7.3458	0.026345	9.44533	0.078129	4.52471	0.036373	11.5653	0.125014	6.30784	0.140025	7.83924	0.020519	1.71871	0.113731	4.49738	0.444236	8.18225	0.093773	8.95888	0.062167	5.60417	0.076646	3.97171	0.268715	7.68363	0.114997	7.09366	0.173422	7.94977	0.156801	4.74953	0.008861	8.45552	0.232652	4.86601	0.06623	11.182	0.089591	8.23576	0.015728	5.68155	0.435709
ENSG00000068305.18	MEF2A	83.7745	72.072	58.2946	91.8291	40.3867	86.8863	42.47	45.5741	66.1881	67.1477	44.9261	73.1476	56.0953	48.3005	31.9182	66.7002	36.3438	97.0195	38.9402	46.1958	35.7087	40.7826	35.7199	62.0936	45.0553	60.1252	36.9269	54.5055	45.9027	56.8514	32.5398	51.0743	44.4871	97.4882	71.9146	114.786	41.1592	69.9222	27.3578	69.8401	39.8086	55.8968	50.6343	88.9524
ENSG00000068308.15	OTUD5	44.4712	47.5611	39.6574	52.6583	25.9137	47.7019	31.4671	36.9636	57.8803	40.6195	38.8078	50.325	32.1216	39.9636	46.683	46.8354	26.3395	39.8331	38.5982	30.8389	35.1639	36.0543	31.5272	39.8863	35.7777	46.3484	29.6391	38.5221	25.5881	41.2376	29.6299	41.0038	35.2641	52.1253	47.4492	53.2174	35.6723	49.2226	28.4671	42.0744	29.0521	45.0377	41.7591	46.4523
ENSG00000068323.17	TFE3	21.1572	13.1666	12.1175	18.2026	13.4745	11.449	12.7082	13.1773	19.674	12.0242	13.8663	13.7973	15.3947	12.0276	18.1498	12.1098	18.9462	19.9811	14.322	11.2521	15.7224	11.171	13.3459	13.4905	14.1491	12.8624	12.8335	15.4551	17.2025	9.89737	13.4652	11.2855	19.7869	14.5633	19.8611	19.4691	14.7971	16.2325	13.977	8.58053	18.8128	14.9321	22.5736	14.455
ENSG00000068354.16	TBC1D25	7.7919	6.78988	6.2595	9.92929	7.35563	10.9482	5.86254	6.29072	6.99603	7.8301	5.87511	4.10119	6.0504	6.24581	5.74648	3.98539	6.3677	5.98606	5.09319	5.37263	7.23653	6.04425	5.81427	5.62246	5.06578	5.88261	6.40678	6.05135	4.30597	6.55587	5.67369	4.43228	3.9673	6.20205	8.97996	6.21752	6.88248	6.39086	5.44834	9.68787	9.1962	5.94327	4.29451	6.08824
ENSG00000068366.21	ACSL4	29.3849	10.0018	44.4693	11.0039	18.4993	8.50253	26.0805	5.31777	44.5227	8.59415	20.9029	8.40868	16.7712	7.17206	11.9992	11.723	23.7586	8.07895	26.5979	6.10546	23.5309	5.71413	22.2149	6.10103	35.6263	7.47777	23.3405	5.69019	23.9189	7.04958	19.6066	4.82841	21.3703	9.2173	31.2046	10.4637	39.1764	10.1312	20.5538	6.78399	24.3758	8.79502	21.6072	9.48472
ENSG00000068383.19	INPP5A	2.38331	5.64058	2.5289	7.13285	7.23886	7.82104	2.63779	6.08277	9.43798	5.78496	4.28184	8.14577	5.96764	8.95485	2.52313	5.63236	3.61966	8.81719	1.76667	5.37413	2.46402	5.02285	2.04128	7.57192	2.33222	9.87961	1.4913	6.77059	1.8759	6.6085	2.40848	6.70946	4.26579	8.09209	3.96816	8.4117	1.31689	5.36715	3.53289	5.55948	4.81149	10.0728	1.73457	7.71833
ENSG00000068394.11	GPKOW	25.1313	11.6718	7.58508	7.90493	12.697	8.4406	10.5801	7.81508	19.1558	10.0095	10.039	8.3726	9.74571	7.79835	9.39465	8.17348	10.8487	9.71869	11.4922	5.5105	12.7156	7.93771	10.6821	8.83491	15.1831	8.42704	12.7079	7.10247	12.4466	7.47259	10.2041	7.52688	11.0302	11.0136	22.245	11.0818	12.5212	10.2515	10.2638	7.66164	10.9324	8.72476	13.8049	9.37301
ENSG00000068400.13	GRIPAP1	93.5872	81.8935	44.528	68.7449	46.4437	58.6721	35.2763	47.5132	82.0564	51.9353	39.4742	54.668	51.1335	49.2546	40.2405	52.5954	35.7489	67.4315	39.1812	47.4576	35.2099	56.1507	38.9247	51.6468	33.1647	55.0036	38.9691	56.2347	36.4923	59.6817	38.0972	61.4194	50.7936	83.6823	60.3563	73.6518	27.8213	67.5056	33.2012	59.234	36.284	76.8036	37.9448	82.5352
ENSG00000068438.15	FTSJ1	31.8815	17.553	20.9844	20.9118	18.6874	16.849	19.5016	15.3793	31.6392	14.949	16.1154	15.054	18.2501	12.6592	13.1775	18.8744	16.7128	23.0429	25.3398	12.9855	25.647	13.1897	24.1575	14.6056	27.1309	14.2898	24.7413	13.8201	22.7225	13.8384	22.492	14.4467	27.7923	16.502	39.8271	19.2569	24.3943	17.054	28.6966	18.1661	23.0637	15.841	31.1666	15.2723
ENSG00000068489.13	PRR11	13.2646	0.93578	15.9235	1.82101	17.366	0.082342	11.1648	0.377302	23.2275	1.05429	18.2819	0.223383	19.1115	0.379856	6.77876	0.731638	9.58539	0.607584	13.6034	0.263308	11.6844	0.109775	14.4985	0.373009	19.9823	0.530696	15.297	0.34919	11.2827	0.818401	18.4605	0.336608	15.4058	0.325209	19.4284	0.456954	15.3943	7.31087	24.1478	0.190125	16.5353	0.248713	13.3238	0.608055
ENSG00000068615.20	REEP1	0.04218	0	0.349362	0	0.021692	0	0.028817	0.077007	1.07155	0.507823	0.606837	0	0.238832	0.064891	0.63936	0.143311	0.303645	0.509898	0.087701	0.320382	0.053306	0.003903	0.351822	0.01491	0.059909	0.182088	0.013756	0.016983	0.097688	0.014297	0.073819	0.031153	0.277959	0	0.083985	0	0.010844	0.084403	0.102722	0.05605	0.718515	0.062926	0.166837	0
ENSG00000068650.19	ATP11A	9.79315	19.1618	9.42861	26.5647	2.7125	21.0502	6.03864	17.5335	13.4604	30.7312	17.9352	17.1053	10.6146	20.0395	4.39738	23.1503	4.92576	14.1666	10.5796	11.9598	4.55755	15.5153	7.37443	15.5095	3.35031	20.723	6.3669	13.8661	4.66723	25.9335	6.00899	16.7277	9.39704	16.7779	14.4855	23.2154	5.1181	19.285	7.90749	20.2251	15.5542	25.1894	9.88854	11.5754
ENSG00000068654.17	POLR1A	14.4956	11.0388	18.6776	12.5725	18.6623	6.90233	15.7282	6.00885	32.5323	9.79756	15.896	9.62935	14.6331	8.11793	16.8457	10.3239	14.7766	8.39946	21.7318	7.93291	16.0902	9.02188	17.2222	8.63984	19.4011	10.3129	19.0224	8.22527	16.117	8.11243	16.4964	8.66032	18.3133	12.0925	27.2245	7.94927	10.6222	10.7742	21.8921	7.19809	17.6974	11.3415	14.1521	10.9141
ENSG00000068697.7	LAPTM4A	8.17784	16.9389	9.72605	19.4197	4.98321	19.1015	5.14048	12.5837	17.7876	15.1779	9.60861	14.5289	8.88045	5.96545	7.09389	13.179	7.63908	10.5049	7.78346	8.24757	7.16945	10.5488	7.33384	14.0614	11.0839	14.676	10.0895	12.262	6.33364	16.0082	7.43268	11.294	7.93686	18.0276	10.2065	21.308	12.0791	13.9542	6.34898	16.2145	7.51536	12.6055	10.3711	13.0487
ENSG00000068724.17	TTC7A	15.203	47.0299	12.2659	49.9217	25.4997	37.6634	15.083	33.2838	26.6814	44.3265	9.04985	46.4612	19.0456	39.2374	10.9793	42.8761	13.1039	36.143	18.0292	32.1811	18.2136	42.9568	17.2971	43.1924	18.0185	46.3996	16.1495	41.6757	16.4936	40.5496	18.0534	37.3001	18.5257	61.5787	24.6779	51.5455	11.8609	63.7405	20.8203	44.1822	21.167	51.2194	16.6519	69.4173
ENSG00000068745.15	IP6K2	98.1261	47.7003	35.8241	55.2024	31.8378	46.1481	36.402	39.6684	61.0245	39.3311	32.0203	41.411	31.4036	30.4987	40.36	32.9203	42.1848	41.2919	33.0829	31.3769	29.3744	31.8641	28.884	34.3803	40.7923	38.2056	34.3483	34.3589	29.7348	36.5229	31.9517	30.5458	41.6256	61.6532	55.122	43.2574	38.8252	46.7503	36.9487	39.3101	40.7296	31.1048	38.7135	38.9995
ENSG00000068781.21	STON1-GTF2A1L	0	0.167435	0.083081	0.069538	0.03896	0	0.040034	0.054299	0.210795	0.71315	0.036102	0.127683	0	0.152091	0.14672	0.052155	0	0.238621	0.017984	0	0	0	0.039753	0	0	0	0	0	0	0.075153	0	0	0	0	0	0	0.048449	0.166224	0	0.13363	0.026443	0	0	0
ENSG00000068784.13	SRBD1	20.3498	10.8291	11.0454	11.731	9.40214	10.06	9.1393	4.74434	22.7196	12.205	6.46353	10.5595	9.18994	11.605	7.04886	7.41341	8.82807	15.0562	13.3919	5.68834	11.1084	4.91222	10.1186	8.70275	13.4389	8.11032	12.8841	5.67419	10.8543	9.75307	12.0196	8.00876	13.1543	9.51523	19.4384	10.0594	9.50981	10.9048	11.7871	11.6138	12.0121	9.27292	12.9091	10.3957
ENSG00000068796.19	KIF2A	47.7612	31.8278	41.5395	42.9976	43.2765	33.5513	31.9696	25.9414	60.9297	27.0232	47.1004	30.0842	55.3361	24.4429	37.2938	37.0233	34.9094	34.8796	43.5152	24.7085	29.9657	20.0011	35.9848	27.3102	48.9313	29.6145	41.2562	23.4338	40.3007	35.7012	32.2507	26.2457	47.5588	36.6519	67.1047	40.8818	33.8772	29.5156	41.2177	37.7745	46.1184	37.8673	36.1031	39.0025
ENSG00000068831.19	RASGRP2	1.66112	252.349	0.853313	235.236	10.45	231.87	0.721584	217.964	4.15383	186.795	0.895842	228.003	3.03411	193.139	1.22165	225.252	2.9792	309.301	0.463913	170.286	0.786013	223.574	0.934157	238.457	0.710884	238.312	0.676831	249.35	2.34402	254.362	1.39857	229.238	1.07059	320.25	2.4086	276.987	0.074174	284.924	1.02316	230.899	1.26024	310.403	0.312197	315.015
ENSG00000068878.15	PSME4	21.8252	29.5817	12.0503	35.9256	19.7014	29.501	13.6072	16.3014	35.8077	33.6447	15.8185	34.331	22.5075	18.8209	15.2231	26.169	15.6375	19.7721	11.9778	21.19	9.74402	15.2269	10.6761	18.5192	12.034	24.4696	13.2485	16.0528	9.53935	25.7522	10.447	17.249	13.568	30.1955	19.6342	27.4607	10.3844	26.4103	13.7403	24.7564	11.577	30.3552	11.6781	26.3257
ENSG00000068885.15	IFT80	17.9729	18.6815	10.9253	20.6649	11.4876	18.9061	10.9943	11.058	22.7138	15.1705	8.47538	16.3567	15.7648	13.8308	3.95825	13.866	11.4745	16.9647	12.0232	10.0781	11.5183	8.73175	8.98918	10.3765	11.7502	13.5073	10.7287	10.8379	12.0322	11.6619	11.6514	11.2488	11.1129	16.0318	16.4956	16.4321	7.67676	13.4142	11.2094	15.0244	9.87702	13.7608	12.0496	15.4904
ENSG00000068903.21	SIRT2	7.51909	17.8585	12.3639	30.2512	10.7096	23.1057	11.7323	17.2468	13.2087	16.4984	7.97034	17.1658	10.4233	13.2169	9.30777	22.3671	7.06595	15.5601	8.51412	14.7542	10.5574	15.5047	9.1915	19.2316	8.26811	22.4302	7.97352	18.0978	6.99547	18.1262	8.40917	16.5943	13.1126	26.3039	17.9952	23.6078	8.56411	20.1837	10.0259	21.2561	7.98182	19.4861	10.5982	19.2466
ENSG00000068912.15	ERLEC1	52.4579	16.9997	31.6199	17.2121	14.1188	13.248	23.3372	13.636	25.7706	15.4043	17.9387	15.7771	15.221	12.4089	13.9184	12.6585	14.9522	15.7216	27.1283	9.67633	37.1833	8.61122	32.0563	14.9369	31.7744	13.7425	31.738	11.7933	20.6588	12.7902	26.6984	11.7474	25.6281	18.6998	40.0715	21.5607	36.882	14.5382	31.7197	14.9781	25.2051	13.1454	54.125	15.3329
ENSG00000068971.14	PPP2R5B	5.6295	4.95925	2.44446	6.33233	2.06979	5.44398	2.40972	3.788	2.17763	3.54412	2.44267	4.53963	5.56778	3.86841	3.22065	4.44221	2.00477	8.68434	3.49909	5.01329	3.86698	4.19852	1.96737	4.62746	3.08586	6.09093	1.92006	4.80701	2.17004	4.29774	2.97037	3.01292	5.12383	6.53839	3.76555	4.97249	5.17083	4.24933	2.80215	5.31067	2.73497	4.37933	3.65484	8.97953
ENSG00000068976.14	PYGM	0.159376	2.85875	0.439741	4.60851	0.027206	3.04743	0.01745	2.4693	0.351107	3.22029	0.53869	3.26491	0.599079	1.78998	0.438902	6.83227	0.159064	2.55675	0.147091	3.54096	0.123533	2.72659	0.239526	3.86652	0.112374	3.40811	0.199595	3.22826	0.226618	4.05794	0.237337	3.76421	0.176767	3.36869	0.160984	4.43658	0.144342	3.13213	0.371859	3.67906	0.363688	4.65113	0.061046	2.83254
ENSG00000068985.5	PAGE1	0	0	0	0	0	0	0	0	0	0	0	0	0	0	0	0	0	0	0	0	0	0	0	0	0	0	0	0	0	0	0	0	0	0	0	0	0	0	0	0	0	0	0	0
ENSG00000069011.16	PITX1	0.578849	0.671883	0.906206	0	0.332235	0	0.250091	0.026558	0.214765	0.396867	0.157984	0.137814	0.026673	0	0.055026	0	0.473796	0.511015	0.141796	0.106768	0.215903	0	0.464726	0.19548	0.285049	0	1.57152	0	0.852125	0.078782	0.100227	0.17531	0.768938	0	2.16803	0	0.380106	0.240624	1.61745	0	0.182135	0.157014	0.279985	0.121975
ENSG00000069018.19	TRPC7	0	0.033093	0.107327	0	0	0	0	0	0.068495	0.138583	0.072087	0.067717	0	0	0.192404	0.033456	0	0.234654	0	0.02457	0.016486	0	0	0	0.004593	0	0	0.011415	0	0	0	0	0	0.081689	0	0.104147	0	0	0.010412	0.050953	0	0	0	0
ENSG00000069020.19	MAST4	0.088219	4.75308	0.665084	7.72954	0.030032	6.22719	0.223667	2.96174	0.914582	3.33114	1.91199	4.70758	4.01921	6.87296	0.24598	4.75039	0.019894	4.43808	1.11946	10.427	0.191661	2.64529	1.20968	7.41185	0.280403	1.04164	0.533487	2.8329	0.798041	3.5343	0.532406	2.74188	0.535655	13.8524	3.16729	2.79581	1.274	15.1317	0.965929	1.79283	0.30599	5.26813	1.33266	11.0643
ENSG00000069122.19	ADGRF5	0	0	0.537073	0	0.002986	0	0.002547	0.002586	0.142943	0.647562	0.424709	0	0.010788	0	0.100189	0	0	0.22823	0.006511	0.018436	0.007014	0	0.003461	0	0.06599	0	0	0	0.002866	0	0.00592	0.137917	0.01112	0	0	0	0	0	0.088427	0.005985	0.048617	0.006373	0	0.128633
ENSG00000069188.17	SDK2	0.005663	6.78918	0.042555	22.0913	0.00518	7.02519	0.002553	5.35505	0.084396	17.2668	0.059311	15.3706	0	14.7501	0.091493	13.5405	0	18.6551	0.024548	8.25311	0.007044	11.2495	0.02422	11.8172	0.012719	6.00571	0.005256	0.010323	0.003054	12.4171	0.007929	7.44398	0.074778	13.6841	0.13314	11.1191	0.045979	11.525	0.035941	11.9022	0.003967	17.5111	0.010478	7.83161
ENSG00000069206.15	ADAM7	0	0	0.020812	0	0	0	0	0	0.066117	0.020417	0.099089	0	0	0	0.037097	0	0	0.011802	0	0	0	0	0	0	0	0	0	0	0	0	0	0	0	0	0	0	0	0	0.014495	0	0	0	0	0.027875
ENSG00000069248.12	NUP133	6.7125	8.54645	6.27299	12.4515	11.6855	12.1048	6.21733	7.39189	16.4058	10.2177	5.62965	9.00917	9.16152	8.15536	5.97857	8.69018	8.86679	7.80759	8.75938	5.65053	8.64651	5.57629	8.83478	9.36854	11.0156	8.95826	8.67657	8.97028	7.26377	9.93153	9.15331	7.38274	11.0342	8.37083	16.0911	10.0307	6.98952	9.27609	11.6398	11.227	8.97483	9.36439	8.19291	8.6321
ENSG00000069275.13	NUCKS1	46.0442	27.1001	25.6217	37.1727	31.3827	26.3984	23.7673	20.4122	52.5182	31.7224	25.5189	31.4508	33.291	18.2445	19.5093	22.6628	25.7658	19.7531	31.3681	15.909	28.0661	18.9236	32.7056	18.9769	42.2422	22.207	37.1171	18.2078	29.4395	26.3524	27.7664	20.7639	32.5461	28.4794	53.6374	29.1938	36.672	23.1185	37.4946	30.1975	37.7714	21.7836	28.8868	21.504
ENSG00000069329.18	VPS35	53.3375	35.0355	23.439	35.8993	23.8623	28.2487	15.622	19.442	53.5045	28.4564	30.8609	32.1725	28.2937	18.8439	34.3821	16.8065	27.4243	22.1633	25.9776	16.248	18.4538	15.3366	18.7789	19.773	24.3428	23.3353	28.0691	21.513	18.4985	25.8188	17.9057	15.3553	23.5643	26.1682	33.7245	25.5861	21.3676	28.4529	22.6571	30.1711	26.4698	26.9122	24.8445	27.3239
ENSG00000069345.12	DNAJA2	82.6628	34.7986	61.2289	46.6596	51.0349	37.6511	55.7192	26.5187	107.321	28.3669	60.6009	32.5417	49.4922	25.7088	53.6458	29.5526	53.7669	36.1515	43.8514	25.3077	36.2687	24.5882	35.5714	26.6503	60.6857	29.4938	44.9568	27.3998	44.4254	27.5898	41.2856	27.6098	50.5368	41.2507	70.017	41.369	45.7842	33.2181	55.4014	33.1478	49.4574	27.7713	48.171	32.6973
ENSG00000069399.15	BCL3	7.93353	10.7998	19.946	9.17145	13.2102	9.20505	26.0304	11.476	36.4523	12.0918	17.8126	7.61554	15.2782	8.96679	13.1575	9.80302	23.3911	15.675	27.9143	8.79197	31.2963	9.00991	24.8265	12.5331	21.5098	7.4855	29.5354	13.1979	28.9597	8.9916	24.3424	6.52608	38.5425	11.0971	41.3265	10.4097	21.1958	13.7718	10.7363	5.90787	22.4048	10.3823	34.5429	12.261
ENSG00000069424.16	KCNAB2	69.4661	48.2717	39.3596	41.788	59.7911	44.6125	38.1643	45.3121	70.1109	46.0768	46.7306	49.5122	79.9382	36.0957	40.9583	41.998	40.5444	48.2016	49.3747	27.8879	43.3157	36.0734	38.7963	40.9375	47.0031	44.3931	47.411	35.9703	48.2664	43.5859	50.6843	38.3031	73.5442	64.5518	91.8696	46.7563	37.956	50.6397	71.1907	42.5452	62.5981	47.5653	41.3363	41.2838
ENSG00000069431.14	ABCC9	0.05761	0.022659	0.08085	0.003411	0.041217	0.002545	0.004196	0.003337	0.052003	0.198821	0.06834	0.018429	0.011166	0	0.05891	0.035163	0	0.083485	0.059861	0.023174	0.026897	0.005793	0.01547	0.01658	0.002464	0.003596	0	0	0.105893	0	0.002547	0.009663	0.009133	0	0.011558	0.002773	0.001937	0.00729	0.017302	0	0.01588	0.133391	0	0.016628
ENSG00000069482.7	GAL	0.060446	0	0.484762	0	0	0	0	0.036089	0.149359	0.677753	0	0.376442	0	0.115978	0	0.384021	0.044375	0.047402	0	0.118004	0.135005	0.026214	0.155109	0.033736	0.04484	0.09143	0.026693	0.061864	0.03729	0.200904	0.098384	0	0.055873	0	0	0	0.030598	0	0.387975	0.206783	0	0.139701	0	0.36911
ENSG00000069493.15	CLEC2D	73.8259	117.96	130.565	118.945	45.5875	103.09	91.6732	60.6229	136.489	90.0952	20.8809	89.9826	36.5814	54.6708	44.3243	81.2477	44.751	120.492	74.2345	39.237	85.7393	62.7863	82.0186	87.0042	94.2548	97.0984	85.3829	88.448	91.7002	79.0882	85.9178	60.6612	77.4236	87.6597	106.782	163.768	88.7258	78.6672	74.6098	92.4016	85.3376	84.199	71.8612	91.0039
ENSG00000069509.6	FUNDC1	15.1843	6.51384	8.53122	9.41798	8.83987	6.16166	7.10604	6.18182	21.3272	8.30287	8.38097	7.78376	9.08521	3.78686	12.9907	4.09122	7.58323	5.32992	7.14534	3.12444	6.91971	3.63154	8.23884	6.36357	11.8765	4.65989	8.54524	5.10031	9.32008	4.90539	8.84943	3.43474	8.60777	7.79051	11.7733	8.53525	8.58551	6.33551	11.4741	6.05057	9.89726	3.0929	10.3994	5.55535
ENSG00000069535.14	MAOB	0	0.029944	0.048379	0.045071	0	0	0	0	0.168471	0.495122	0	0	0	0	0	0.117893	0	0	0	0.042595	0	0	0	0	0	0	0	0	0	0.034084	0	0	0	0	0	0	0	0	0.108656	0.098323	0	0.284207	0	0.039402
ENSG00000069667.16	RORA	12.6959	1.04437	7.54493	3.50508	33.9557	3.40523	27.0022	1.71719	32.7078	1.45793	18.8888	3.69762	10.667	1.16457	14.0261	2.197	32.9013	1.46376	11.3234	2.82229	16.2142	1.74019	7.85127	2.51976	6.99205	1.94927	10.9851	1.9146	8.50981	1.50141	4.72169	0.226851	24.9648	2.14858	21.3659	1.85	14.1383	4.22487	4.36911	0.954006	5.39436	1.51378	7.69314	1.29811
ENSG00000069696.7	DRD4	0	0.145874	0.243155	0.048799	0	0.255608	0.023691	0	0	0.322967	0	0.051869	0.196668	0	0.294861	0.097347	0.079071	0.466852	0.104687	0.142119	0.025137	0.100628	0.063333	0.048815	0	0	0	0.111921	0	0.116513	0.018097	0	0	0.187987	0.020793	0.299289	0.01382	0	0.080412	0	0.059459	0.248574	0.020279	0.193352
ENSG00000069702.11	TGFBR3	0.825106	0	1.72908	0	0.023925	0.202485	0.113778	0.030385	0.427164	1.36804	1.66184	0.827886	3.15947	0.093044	1.52174	0.043233	0.086031	0.211367	5.50944	0.047483	0.141579	0.005987	1.35526	0.102009	1.10336	0.36006	0.349666	0.107945	0.287021	0.050984	0.784694	0.025721	0.964271	0.015999	1.54385	0.006349	0.139327	0.010049	2.97485	0	1.32667	0	1.19687	0.363661
ENSG00000069764.10	PLA2G10	0	0	0	0	0	0	0	0	0	0.294334	0	0	0	0	0	0	0	0	0	0.141283	0	0	0.043806	0	0	0	0	0	0	0	0.025167	0.055072	0	0	0	0	0	0	0	0	0	0	0	0
ENSG00000069812.11	HES2	1.39907	0	1.18435	0	0.555963	0	0.358582	0	2.54853	0.547654	3.40416	0	0.616835	0.09323	1.72492	0.508388	0.999815	0.491479	0.626224	0.72029	0.242755	0.023535	0.572617	0.028201	0.349956	0	0.352084	0.019588	0.038656	0	0.517505	0	0.616317	0.097495	0.8296	0	0.153751	0.113731	0.274144	0.121443	0.667742	0.330885	0.592229	0.429861
ENSG00000069849.11	ATP1B3	37.0722	6.92033	42.6486	10.5878	28.5694	9.64251	28.7956	6.58731	54.1653	6.87726	36.0449	8.50239	36.5053	8.93698	20.165	5.74786	29.9126	4.82496	37.8125	5.68028	37.5881	6.03746	35.8755	7.13567	51.8754	7.19024	43.1252	5.65849	36.5529	7.28454	37.2403	8.70491	29.1099	11.3265	59.9876	8.14781	40.798	9.45383	49.0612	7.50399	41.3452	7.71944	28.2935	10.0853
ENSG00000069869.17	NEDD4	1.92825	0	0.662072	0.173746	0.285472	0	0.161027	0.855331	2.24322	0.475823	2.16075	0.52524	1.43466	0.84197	1.67491	0.282122	0.510469	0.201129	0.95564	0.166001	0.349147	0.409247	1.7439	0.501653	0.475488	0.138066	0.497241	1.0107	0.838857	0.623215	0.729984	0.685935	0.575051	0.185289	1.31506	0.367824	0.221581	1.7767	1.1163	0.871909	3.59335	0.717039	0.364335	1.67997
ENSG00000069943.10	PIGB	10.7001	11.1402	7.91031	18.5872	6.12891	14.9664	5.74043	7.45831	12.1447	12.2694	6.08308	13.5645	6.99532	8.2387	5.25749	13.8275	6.3117	13.3778	6.71891	9.8204	6.23425	9.25728	5.67702	10.513	10.4902	11.8357	8.28239	7.59451	4.5855	10.1955	5.44878	10.1626	7.00292	14.7048	8.31826	14.7457	9.09036	10.9943	7.60535	12.2271	6.05894	11.1694	4.78287	9.89283
ENSG00000069956.14	MAPK6	36.3316	4.67179	31.3782	7.54734	21.8765	5.1835	28.7496	3.83266	47.5994	3.46186	32.7521	4.02156	25.7711	3.7829	33.3682	3.95994	26.5553	5.02935	25.9503	3.44126	19.1033	2.16608	21.2373	4.27762	34.5955	3.18631	26.187	2.74046	23.4584	3.06516	21.7415	3.94274	22.3149	6.06074	42.1579	4.66106	23.6954	5.83883	25.6811	4.23341	29.2606	5.48679	23.4127	4.0103
ENSG00000069966.19	GNB5	11.6236	89.239	6.15709	74.5502	29.1625	67.9568	18.8393	54.2664	14.9699	49.6986	7.10248	61.8195	12.9205	62.8133	5.57454	55.9244	6.05093	91.2652	9.71135	50.0623	9.2222	60.5196	7.297	57.4229	9.19606	60.5943	10.1402	55.5737	13.4661	63.0077	15.49	58.589	11.9189	89.7392	14.5201	92.7958	6.05384	70.2152	9.90385	55.0415	7.71753	74.4372	14.4424	72.9977
ENSG00000069974.16	RAB27A	30.7858	8.54635	35.5569	12.2166	36.6221	8.84706	43.4597	6.01823	80.9562	11.5585	39.5737	8.2064	5.48449	5.31226	26.742	8.80258	21.6141	5.96876	24.9585	5.32569	38.9375	4.62348	30.9607	5.24307	40.6321	9.82948	35.6219	5.82756	30.8811	9.00276	24.6939	6.46025	50.3203	10.4653	76.6715	9.48616	41.9716	6.25078	21.8757	7.81873	28.5541	10.5003	27.8624	3.79019
ENSG00000069998.12	HDHD5	5.23584	4.1835	5.34495	4.41348	8.63124	3.5985	5.29675	4.69076	8.87808	5.11528	5.72317	5.58804	12.5478	2.21463	3.62612	4.18595	6.83643	5.16037	7.27837	3.24785	5.91217	4.55635	4.89508	5.45124	7.12229	5.14828	6.83593	4.49114	7.37004	4.87029	8.16347	4.30245	8.21173	7.34373	10.7067	3.80605	4.72598	6.9844	8.16224	4.07349	7.10429	5.39386	3.85282	5.18181
ENSG00000070010.19	UFD1	34.0449	16.2168	34.2106	21.2731	38.3153	13.7052	42.4894	11.937	59.8271	18.362	30.986	19.1096	28.4826	21.1564	22.8331	16.735	38.8921	21.9926	53.8731	12.1696	48.3333	14.1876	43.4983	16.1333	60.0977	18.8534	51.6282	12.9195	47.9551	15.2207	46.8398	12.8786	50.507	24.8635	84.1152	22.3221	44.2456	23.1905	54.6411	17.6489	43.973	20.4845	44.1567	23.7305
ENSG00000070018.9	LRP6	1.50961	0.141995	1.11526	0.751343	8.19078	0.235743	0.277014	0.347632	3.81508	1.87047	6.64327	1.44162	3.5307	0.473475	0.395883	0.43227	4.25623	0.926651	2.87729	0.594452	0.659468	0.135947	1.07014	0.334317	1.56913	0.82636	2.38369	0.481394	2.08895	0.177679	0.910517	0.93893	0.426507	0.289094	1.42964	0.629164	0.778953	0.439181	1.3553	0.489779	1.07717	0.705436	4.87728	0.093415
ENSG00000070019.5	GUCY2C	0.025456	0.110455	0	0	0.004471	0	0	0.02709	0	0.036074	0.076386	0.067082	0.016124	0.047809	0	0.074726	0.050956	0.244907	0.004871	0.015716	0.006996	0.030066	0.031052	0.023729	0.05255	0.033352	0.039184	0.014509	0.004296	0.042788	0.02952	0.006527	0.029104	0.121219	0	0.070899	0.008989	0.067358	0	0.062574	0.043359	0.009512	0.006378	0.115171
ENSG00000070031.4	SCT	0.320046	0.184923	0.374048	0	0	0	0.046368	0.134011	0	0.783577	0.385369	0.200791	1.89193	0.104907	0.15715	0.117422	0	0.067977	0.056148	0.124286	0.080307	0	0.058576	0.140089	0.034293	0.192161	0.318542	0	0.674074	0.068524	0.337451	0.147133	0	0	0	0.077337	0.052162	0.181916	0.354489	2.24062	0	0.306011	0	0.136818
ENSG00000070047.13	PHRF1	50.7599	28.0026	19.1196	25.5788	27.7585	25.3856	23.5462	23.8148	34.0705	18.3876	20.2238	22.9893	23.0656	22.5214	17.6891	21.2554	21.7064	30.3057	24.1709	17.2086	22.1452	23.8573	20.789	23.8316	25.0991	22.0556	25.6915	21.7095	27.2779	22.4097	24.2218	21.7657	27.8254	31.9657	39.7972	31.301	21.4769	29.8097	26.8117	24.8229	22.2534	26.9853	24.0687	27.5702
ENSG00000070061.16	ELP1	14.1632	18.6138	12.2583	20.713	10.7729	13.2998	10.0902	13.1172	18.0957	13.8434	9.0888	12.5152	12.6985	8.90354	14.9775	10.7014	12.5086	12.6891	20.1793	9.39497	11.3243	11.6973	12.1106	14.5209	15.5298	16.3431	14.6582	14.517	11.5755	11.3611	12.5032	12.2257	15.47	17.238	22.1172	14.2894	13.4913	15.0302	16.3512	18.33	15.8893	15.289	12.4033	17.5679
ENSG00000070081.18	NUCB2	86.8257	5.69209	47.2363	7.34007	16.1054	7.3353	34.8661	3.00383	82.9585	14.0929	18.0076	4.66923	18.8952	0.848736	13.4536	5.30645	35.2037	5.47699	31.7795	2.1605	58.203	3.0728	43.6726	4.48372	52.0607	5.32286	51.9432	4.95767	35.2817	5.6504	36.9295	6.04167	32.4073	5.34155	70.9718	5.67291	34.1744	4.10217	42.1761	4.91471	58.0298	5.73539	58.9671	5.05611
ENSG00000070087.15	PFN2	0.815736	1.62916	1.34076	0.495507	2.02305	0.636321	0.579596	1.84706	4.29585	1.69337	4.86685	0.771944	2.80021	0.618458	11.6845	1.23186	15.8937	2.02583	2.44454	0.951974	0.852958	0.484726	0.555646	0.42981	0.607994	1.36253	0.964653	0.937158	1.28516	0.782202	1.28649	2.50121	1.25381	2.56264	2.2832	0.861737	0.336703	0.365533	0.772689	0.940568	4.07474	1.12602	1.28411	1.35686
ENSG00000070159.14	PTPN3	0.033239	0	0.26124	0	0.010035	0	0.137739	0.002174	0.157015	0.030704	0.21982	0	0	0.037675	0.055681	0.023185	0.079642	0.037238	0.080671	0.003421	0.068776	0	0.084171	0	0.101577	0	0.121	0	0.038524	0	0.083615	0	0.217144	0	0.888906	0	0.107257	0	0.154221	0	0.322633	0.01072	0.429666	0
ENSG00000070182.21	SPTB	0.217168	0.004233	0.145605	0	0.007373	0.024027	0.023054	0.013049	0.20546	0.077598	0.190346	0.018426	0.09979	0.037199	0.271153	0.097464	0.01958	0.948171	0.05413	0.080056	0.032725	0.027687	0.028498	0.039133	0.01937	0.127121	0.032328	0.019936	0.058965	0.190172	0.029103	0.003595	0.069174	0.014789	0.064898	0.007248	0.013598	0.013575	0.098662	0.051202	0.041095	0.018282	0.043436	0.007066
ENSG00000070190.13	DAPP1	34.9143	54.7794	15.8815	66.2946	20.5652	49.1416	19.013	37.7294	35.4057	52.2428	24.5657	62.5779	13.2367	31.8064	10.6701	45.4243	18.7495	56.8289	18.7467	33.6609	16.0387	38.718	19.4247	47.2323	19.184	48.1709	21.2853	50.3096	13.2481	44.1084	18.7035	36.135	19.6049	65.623	21.9314	64.9548	13.9869	51.9555	17.6225	45.3455	19.7128	44.9708	21.6684	60.6117
ENSG00000070193.5	FGF10	0	0	0.130519	0.014669	0.259468	0	0.002354	0	0.650317	0.372007	0.205017	0.051743	0	0	0.125728	0.04626	0	0.80211	0.00301	0.479928	0.006485	0	0.0032	0	0.018026	0	0.007261	0	0	0.003781	0	0	0.012853	0	0	0	0	0.020864	0.004126	0.049822	0.002974	0.177584	0	0.277569
ENSG00000070214.16	SLC44A1	10.2322	3.24382	17.0835	4.38784	11.6223	5.50071	9.23729	2.99498	3.59751	3.61768	3.5659	3.34808	6.24134	2.19512	6.61861	2.79211	4.59178	3.38195	12.3004	2.42489	9.35129	2.17587	12.133	2.98382	8.73057	3.06642	13.682	2.74817	12.6983	3.12615	10.0103	2.06587	6.07579	4.00926	9.85212	3.33693	9.67186	2.70151	22.6012	3.36387	7.43697	4.64242	10.7265	2.70943
ENSG00000070269.14	TMEM260	4.30262	9.05318	3.34219	9.7185	4.10142	8.08457	3.64045	5.74778	6.83487	9.37227	3.62584	12.4301	6.86156	4.59951	3.14117	8.59198	1.9489	6.68668	2.91024	5.44063	3.70761	5.00778	3.215	5.8349	3.47178	7.09758	3.67197	5.17981	3.10794	7.19744	2.84821	4.57872	2.0687	8.73646	3.66687	9.20156	2.08087	7.00202	3.22018	7.62687	2.91286	6.62439	4.06644	9.44494
ENSG00000070366.14	SMG6	20.8789	9.75487	13.632	11.2991	18.5377	10.6872	15.5736	7.21567	20.5232	9.2737	14.5124	10.335	12.0647	9.39004	17.5175	9.2712	13.5131	10.3319	15.2596	7.15038	12.6349	7.20477	14.5717	8.24234	11.2374	9.47238	12.9776	8.14405	15.6622	8.17888	14.0206	7.13639	20.3279	11.7358	26.545	12.7132	9.83363	10.9243	9.49459	9.31371	17.9429	9.50447	16.3989	10.2972
ENSG00000070367.16	EXOC5	69.667	22.1193	46.7844	38.6349	42.5972	26.5257	37.3111	19.8777	102.762	20.9214	46.1959	23.9835	42.9184	21.1253	46.533	24.6756	41.1679	26.1824	42.9869	16.4432	39.2995	13.8767	34.7177	20.2958	49.2809	24.5866	42.3666	19.4448	38.6858	23.4571	40.89	20.0008	40.8224	32.5373	66.0532	28.573	40.6056	21.7187	44.361	24.6684	52.9603	29.8379	44.2516	24.8379
ENSG00000070371.16	CLTCL1	0.052184	0.556196	0.364147	0.67148	0.05336	1.83084	0.023937	0.710744	0.358774	0.751702	0.075568	0.979195	0	1.0979	0.522886	0.34363	0.104837	0.74234	0.096684	0.31634	0.011258	0.105514	0.042588	0.319517	0.050722	0.33754	0.01346	0.231312	0.013469	0.544261	0.174169	0.687917	0.531264	0.425657	0.349129	0.458411	0.244593	0.719344	0.09237	0.303034	0.011731	0.415575	0.058463	0.398652
ENSG00000070388.12	FGF22	0	0	0.021633	0	0.185255	0	0	0.009405	0	0.128025	0.047109	0	0.027089	0.016002	0.077861	0.051522	0.017473	0.270394	0.032994	0.049232	0.032167	0.016022	0.060002	0.267154	0.014229	0.137186	0.009533	0.035377	0	0	0	0.063246	0	0.115354	0.045933	0	0.033873	0	0.04424	0	0.119709	0.160095	0	0.042554
ENSG00000070404.10	FSTL3	7.51586	0.427409	7.98407	1.63798	4.38661	0.952534	10.4459	1.22814	15.9356	1.08918	7.72567	0.253937	1.28008	0.260452	7.06623	0.755611	9.43287	4.25078	13.3311	1.13942	5.74589	1.81197	10.9031	1.38713	8.53967	1.02194	9.80922	1.23936	7.81332	1.40657	11.0106	1.17954	4.09115	0.757284	6.03951	1.66999	12.3682	2.5684	1.77435	0.806227	20.4029	1.95169	9.23985	0.842162
ENSG00000070413.20	DGCR2	4.65331	10.8941	6.1303	11.9946	9.50311	14.7191	8.10287	9.16668	11.4535	9.54164	6.36343	11.3063	6.20966	8.84463	5.44321	13.3885	6.98691	11.9978	8.22715	9.22244	7.85851	9.18632	6.59006	9.97442	6.76727	10.0355	6.95874	9.93239	8.30535	11.2182	7.18281	10.864	8.19241	12.9083	10.3184	14.2016	5.32798	12.575	7.83226	11.1189	4.48411	10.4975	7.31939	11.959
ENSG00000070423.18	RNF126	18.4754	26.4729	19.6566	25.7097	28.6654	27.5367	23.0377	31.1282	30.765	20.0615	20.5125	22.871	27.768	31.5752	18.2572	20.6129	23.9521	30.5325	22.9175	20.8356	20.4189	27.4813	20.3127	30.6877	24.0071	24.962	23.3433	23.954	27.1936	25.7282	22.8303	20.8216	26.0625	35.9422	31.5461	28.689	19.5023	38.747	28.5144	25.54	23.4532	31.0626	17.0186	31.5211
ENSG00000070444.15	MNT	21.4598	22.1351	18.4423	17.0578	11.8909	22.9663	12.267	17.6085	18.1411	20.209	12.5431	17.6388	10.2934	18.3436	10.9679	25.1055	12.4344	28.1114	10.3193	20.8183	10.2905	21.7708	10.172	22.7204	7.61822	21.4112	7.44653	22.2084	10.1885	22.9172	6.75761	20.8662	12.8158	33.0388	15.8901	29.6545	8.21928	38.8408	11.5605	22.4266	12.1735	26.0279	7.84716	28.399
ENSG00000070476.15	ZXDC	5.78476	17.039	6.23357	18.1148	5.94279	19.179	6.16437	12.7179	10.5353	18.5476	6.57085	17.6627	6.73007	12.7205	7.07716	16.994	5.08636	19.5401	7.00532	14.9911	6.56832	13.2465	6.16793	16.2524	5.5023	17.8696	5.84152	16.0216	6.45055	17.0303	6.17786	12.8294	5.97295	22.7793	9.1407	20.2865	4.40644	17.3529	5.33328	14.4137	5.37812	18.881	5.3538	15.4552
ENSG00000070495.15	JMJD6	25.0296	8.88338	20.8871	14.1679	13.4309	10.0254	20.8006	7.7972	31.3355	9.7081	21.2987	8.57057	16.5048	10.1247	21.244	9.64311	10.4065	11.2774	15.0057	7.29803	14.8175	8.35151	13.3452	10.291	21.0983	9.11526	13.7936	8.24777	14.8915	7.45579	16.9135	8.21821	19.7812	10.5643	28.0737	13.0677	17.8665	10.2219	16.3304	7.00571	14.4805	8.43524	17.0088	12.5462
ENSG00000070501.12	POLB	19.735	19.5587	13.0362	19.519	16.2928	13.6865	12.7273	10.5464	39.5073	19.0817	28.4126	21.7882	16.3317	18.0949	10.9424	16.5528	14.0586	9.73894	16.5788	12.9985	14.6114	9.89945	14.6569	16.6796	21.1267	16.3986	15.7629	13.2569	11.2137	13.8272	14.0649	13.5188	16.0944	17.0062	23.4507	22.8245	12.4895	17.5664	15.8067	12.8907	16.6536	14.7888	15.1277	15.4858
ENSG00000070526.15	ST6GALNAC1	0	0	0.291042	0	0	0	0	0.012836	0.14687	1.04323	0.542955	0	0.080114	0	0.328256	0.104624	0	1.2821	0	0.280262	0	0	0.017093	0.131881	0.086913	0	0.013018	0	0	0.020142	0.019542	0	0.013737	0	0	0	0	0	0.325044	0	0	0.426266	0	0.12506
ENSG00000070540.13	WIPI1	54.9644	3.70631	23.5201	2.24737	10.9694	5.45845	23.2678	1.82395	17.1233	4.42605	14.4705	1.97554	8.97825	0.385751	11.7689	1.40862	14.4052	1.98606	27.9987	2.40382	24.7756	1.42552	22.6503	2.47394	17.2731	1.88078	20.2717	2.14704	17.9003	2.00321	19.5958	2.18232	14.3126	1.69217	30.1684	1.94385	25.9424	1.78181	20.146	3.08841	41.41	1.85074	37.2342	4.95784
ENSG00000070601.10	FRMPD1	0.012852	0	0.289066	0.101629	0.088162	0	0.002893	0	0.241614	0.110584	0.250294	0	0.016805	0.003632	0.187616	0.01622	0.057928	0.41546	0.014785	0.269037	0.002655	0.005081	0	0.005999	0.074912	0.005788	0.005946	0	0.006512	0	0.008943	0	0.003156	0	0.025456	0	0	0	0.309188	0.105808	0.02923	0.050616	0	0.147292
ENSG00000070610.14	GBA2	22.3974	30.8881	21.4442	28.1237	19.8373	33.7222	20.0621	25.3304	29.9322	24.9438	24.187	25.624	15.0642	18.7964	21.5172	26.2103	13.5608	23.6349	17.3654	17.0946	16.2909	25.6756	16.9287	27.9587	13.69	27.2516	17.7056	23.7584	14.7582	24.9849	16.7142	20.4513	19.498	32.8745	27.128	33.1055	12.0117	30.7018	17.6411	22.3946	14.1501	25.8053	20.5227	41.3256
ENSG00000070614.15	NDST1	4.79118	0.733108	4.26971	2.10176	7.3449	0.982449	7.37307	1.10423	8.63093	1.74197	7.68603	1.27092	7.13875	5.47316	6.33495	1.71621	6.70731	4.19046	5.84891	1.59003	7.02645	1.88261	5.48235	2.13779	6.02899	1.20629	5.50275	1.77001	5.30205	0.73991	5.61266	0.650151	12.0572	3.76461	11.9042	2.2224	6.09023	2.65485	5.4191	1.30823	9.33652	1.22722	6.04315	5.19022
ENSG00000070669.17	ASNS	27.8621	8.32626	36.3182	8.02605	4.5905	9.93284	16.4435	4.19126	24.7859	7.18337	18.8332	8.59685	27.0271	4.63119	12.2722	6.83488	7.99457	8.06702	19.2326	4.16342	20.6173	5.79727	19.4632	8.04779	27.3272	7.74196	27.4015	7.71509	25.2106	4.69999	19.5164	9.37431	17.3891	9.61564	26.3837	10.4897	31.3806	5.42451	21.2079	7.50736	37.6483	4.64489	21.0633	9.1016
ENSG00000070718.12	AP3M2	13.6947	4.77574	10.2023	14.8247	25.5569	8.65892	11.9333	5.74849	33.2007	7.97719	19.3328	8.37177	14.6567	8.17789	11.2657	9.45715	15.8079	6.58223	10.4946	5.28341	7.17428	5.4353	7.66532	9.60307	9.70086	8.87865	9.25627	8.76066	8.9499	5.95299	10.6863	7.07276	12.4497	8.47013	18.8916	10.3279	4.61358	5.01278	10.8299	8.70686	15.8722	6.12861	9.29067	8.37933
ENSG00000070729.14	CNGB1	0.176434	0.094699	1.71412	0.061098	0.046025	0.060923	0.078975	0.280026	0.80338	2.08699	0.552817	0.086509	0.048227	0.105749	0.20866	0.458929	0.031065	0.761006	0.212421	4.80068	0.234515	0.2986	0.172105	0.061132	0.084141	0.100139	0.141674	0.205451	0.022205	0.218541	0.395238	0.083426	0.074468	0.034813	0.023231	0.066541	0.051939	0.256443	4.53673	1.84073	0.049628	6.69302	0.117572	3.82221
ENSG00000070731.11	ST6GALNAC2	0.092295	0	1.13272	0.043428	0	0.287952	0	0.360084	0	0.115645	0	0	0.411076	0.203788	0.672082	0.356635	0.175886	0.073896	0.13186	0.232017	0.059683	0.09105	0.039099	0.030788	0	0.487753	0.018818	0	0.030128	0.164707	0.034351	0.042079	0.206012	0.117737	0	0.013949	0	1.06039	0.178866	0	0.258461	0	0	0
ENSG00000070748.19	CHAT	0	0	0.101373	0	0.022431	0	0	0	0.171638	0.224279	0.237499	0	0.02432	0	0.069114	0.044325	0	0.375657	0.01048	0.006152	0.015054	0.010461	0	0	0	0	0	0	0	0	0	0	0.014599	0	0.019245	0	0.03384	0	0.059672	0.019265	0	0.028458	0	0
ENSG00000070756.17	PABPC1	1183.46	787.864	706.725	989.419	834.886	800.773	663.157	593.131	1203.64	686.376	779.489	743.933	809.249	583.914	658.948	583.792	747.727	772.841	602.426	476.849	477.178	540.477	496.165	568.033	788.989	637.64	699.785	559.802	466.981	596.977	590.245	622.046	554.056	860.913	872.941	820.397	448.363	745.333	859.018	856.646	862.759	681.721	529.637	803.517
ENSG00000070759.17	TESK2	7.13908	7.05751	5.47064	6.99952	2.90723	5.6506	3.53638	5.49124	5.26678	6.48794	2.82558	5.10293	4.86407	5.61056	3.27803	6.70789	2.76344	5.69273	3.78066	5.70825	3.01294	5.93719	3.72834	7.12689	2.93955	4.37819	3.41643	5.02924	2.53482	6.07016	3.48379	4.92346	2.36705	9.3801	1.57154	6.7013	1.85301	6.19289	2.9883	5.92898	8.5866	7.63823	3.1129	6.09248
ENSG00000070761.8	CFAP20	12.4761	9.96857	10.4741	19.892	16.4893	14.1062	14.0512	12.6523	19.7893	8.06933	16.0619	12.3722	18.1303	8.84106	8.69596	17.2406	13.6798	15.1511	16.6908	10.5896	11.7144	12.8074	14.1395	13.5131	15.941	8.91099	14.2272	11.7455	15.1621	9.70181	14.6904	11.9293	14.8868	23.4392	20.5312	23.8973	10.512	10.5043	14.9978	10.6942	16.1906	8.15746	10.5079	11.7293
ENSG00000070770.10	CSNK2A2	39.2133	18.4777	28.4584	20.897	21.9171	15.7702	22.147	15.1357	44.6929	17.9903	35.3666	18.1876	39.6583	11.7646	27.2975	16.9227	25.0112	18.5898	29.1895	12.0793	22.3474	14.5459	23.607	18.0908	27.3647	15.6792	26.8424	15.9211	22.3071	17.5466	24.9535	15.2121	23.5292	23.3533	42.8693	19.3293	20.1741	19.776	31.3583	19.0134	30.1855	20.7456	24.3914	19.0639
ENSG00000070778.13	PTPN21	0.031487	0.009227	0.072844	0	0.004369	0.005776	0.062794	0.009604	0.243536	0.120798	0.173111	0.019599	0.110363	0.03738	0.186122	0.082043	0.062485	0.249485	0.061769	0.007681	0.034804	0.013061	0.089996	0	0.025235	0.004074	0.053607	0.008461	0	0.005974	0.075114	0	0	0	0.020802	0	0.016727	0.052373	0.078709	0.023744	0.041809	0.023673	0.063771	0.03185
ENSG00000070785.17	EIF2B3	11.89	8.9798	10.4577	15.3155	11.6301	7.36796	11.163	5.88296	18.1425	9.01838	10.1797	6.56024	12.042	7.64799	7.41728	6.46609	10.0286	10.6002	16.1295	6.1763	11.1579	7.22186	12.7838	7.20647	20.9636	9.98904	15.3896	5.74901	14.3387	7.54878	13.925	6.31713	14.1775	7.97225	27.2014	9.38911	12.1771	6.87965	17.9019	9.33276	12.1058	8.84807	17.6685	10.8371
ENSG00000070808.17	CAMK2A	0.007766	0	0.409	0.012519	0	0.021793	0	0.01163	0.538909	0.486988	0.407394	0.050746	0.007386	0.014223	0.404265	0.035637	0	1.83375	0.007819	0.030388	0.012784	0.007638	0.027147	0	0	0	0.006293	0	0	0.009796	0.002704	0	0	0	0	0	0	0	0.07522	0	0.242187	0.121607	0	0.094324
ENSG00000070814.22	TCOF1	60.4592	34.0376	26.4942	39.3604	45.7247	29.5673	27.5846	27.7499	46.767	29.5413	25.6953	21.4816	35.2267	28.9754	17.6321	26.8456	38.8947	32.5206	38.6897	21.8151	31.6122	28.4775	34.2438	25.6972	50.8031	26.4538	41.0112	24.2069	39.9849	25.7027	36.9446	28.404	46.2199	34.9741	62.9386	41.2478	26.4196	41.3539	65.6889	38.7358	38.3249	39.1784	21.8622	38.9559
ENSG00000070831.18	CDC42	44.1075	63.9815	44.2844	86.8086	53.4966	58.8697	47.5129	42.7826	94.576	68.3518	42.7085	64.8684	48.8593	45.4019	57.1744	66.7325	53.4563	65.0686	47.4641	52.2107	37.8875	42.9051	40.9128	53.2412	53.8027	59.8632	48.8351	50.6208	39.6831	52.569	46.5859	48.4587	50.4637	75.4546	67.6876	78.1359	32.1652	55.7263	43.3325	61.3537	53.1101	67.6637	49.596	55.5681
ENSG00000070882.13	OSBPL3	30.7548	11.208	30.0568	17.4843	39.479	18.7164	33.1342	8.09804	79.2085	9.8974	26.4321	17.8106	17.7402	13.62	25.0649	12.4311	40.3658	8.83272	29.0903	16.9591	26.7068	7.48428	27.3621	12.2904	22.4938	11.1158	25.1837	10.3898	28.3862	9.20945	22.0825	9.09798	30.2047	22.9941	41.9851	17.4329	20.973	21.359	21.6848	13.4234	21.9692	15.037	23.361	22.3891
ENSG00000070886.12	EPHA8	0.039331	0.207127	0.122213	0	0	0	0	0.002935	0.233163	0.027664	0.090959	0	0.00612	0	0.273794	0.016214	0	0.084757	0	0.005973	0.002654	0	0.011782	0	0.008854	0.019113	0.002972	0	0	0	0.035846	0	0.009465	0	0	0	0	0	0.005059	0	0.042991	0	0	0.019449
ENSG00000070915.10	SLC12A3	0.040542	0.125348	0.177411	0.184151	0	0.53024	0.004794	0.057864	0.195157	0.608296	0.18023	0.36267	0.060615	0.005988	0.74565	0.029286	0.261984	0.53881	0.211885	0.761393	0.107194	0.203592	0.147743	0.320135	0.031947	0.136346	0.140853	0.034725	0.109705	0.128146	0.075422	0.083381	0.336041	0.485219	0.147101	0.17181	0.154862	0.358013	0.097846	0.316169	0.178002	0.313954	0.034738	0.887646
ENSG00000070950.10	RAD18	25.0133	8.44598	11.416	9.2491	12.528	4.82086	8.98479	3.41429	20.766	3.80103	11.3925	4.15704	16.1903	4.68203	8.71392	5.56188	10.0641	5.97281	15.2847	3.89175	10.4493	3.2287	11.5051	5.96553	19.4463	6.13384	17.909	3.92342	11.3336	5.86776	10.7041	3.33984	13.4989	5.6323	25.3652	7.71451	13.2906	6.32452	17.5287	6.53148	16.434	7.50167	8.11974	4.4806
ENSG00000070961.16	ATP2B1	57.4634	119.02	48.5853	103.207	15.9118	78.1975	18.2955	44.3166	60.3229	72.7719	27.7933	87.7496	45.2906	48.7626	19.3697	82.9725	15.0196	64.9938	23.4886	60.9724	19.3001	45.2184	22.9336	58.1141	25.2662	63.4302	23.9006	37.4259	19.455	62.8937	20.1623	47.0457	13.8563	82.312	23.6191	74.9605	27.4011	79.1763	26.1643	85.4872	27.0162	67.8325	25.7201	76.7149
ENSG00000070985.14	TRPM5	0	0.046175	0.012019	0	0.005949	0.003932	0	0.004246	0	0.196542	0.019163	0.104118	0	0.005243	0.057032	0.064066	0	0.106875	0	0.010495	0	0.010986	0	0.044723	0	0.008327	0	0.086861	0	0.01341	0	0.008697	0	0.013428	0	0	0	0	0.004449	0.029813	0	0.031286	0	0.093955
ENSG00000071051.14	NCK2	21.2494	30.8923	14.5253	47.2781	11.9853	33.6238	16.02	25.6119	28.5776	36.4038	14.6999	37.7536	15.2836	31.8206	9.03929	29.1399	17.9018	53.6679	18.9503	17.6665	14.127	32.8293	14.786	30.2794	20.1072	43.565	17.7869	25.5532	12.8386	42.2955	16.822	42.75	17.4074	44.7867	17.3664	45.7447	18.2582	29.8839	12.9954	46.8637	19.6702	37.5016	17.7579	34.4557
ENSG00000071054.17	MAP4K4	2.00464	113.865	2.74117	108.353	8.59498	94.6299	5.68916	65.5289	15.6505	85.3021	0.904687	94.6636	1.01372	72.1181	2.39077	90.5853	6.48616	107.169	5.11035	65.4967	4.35971	66.1983	7.73861	75.1456	7.50327	80.596	7.94067	71.3131	4.54319	84.1634	9.00264	70.864	10.6325	124.238	10.5789	94.8894	5.11867	94.8921	4.33395	87.4342	3.91047	101.011	6.12719	76.9309
ENSG00000071073.13	MGAT4A	0.86195	4.57184	0.844741	1.37071	2.15459	3.79172	1.96665	2.98765	1.20127	4.45341	1.46916	2.53507	0.945672	0.662649	0.343969	3.62952	1.51673	4.11252	0.447198	2.07538	1.22078	3.19451	2.03996	2.49749	1.03706	4.04093	0.355254	1.28923	1.14035	2.15499	0.950768	1.96741	1.31309	2.79078	2.53815	3.95077	0.929046	2.05549	0.333987	2.30109	1.26448	4.90193	5.06641	0.808183
ENSG00000071082.11	RPL31	832.34	1152.94	1016.79	1241.18	1161.44	913.523	621.239	1153.09	1915.2	1156.91	1306.14	926.595	1245.98	1127.97	1206.02	995.715	792.453	617.61	734.379	852.938	495.005	1155.04	594.643	1040.13	809.27	1057.51	674.257	962.84	503.9	952.126	715.414	1021.69	675.422	1485.55	928.741	1276.63	474.539	1427.71	1042.11	1117.18	1124.49	1298.7	413.257	1367.83
ENSG00000071127.17	WDR1	151.955	141.485	226.181	135.819	350.549	171.253	288.308	137.17	520.044	116.577	284.373	138.07	232.24	141.95	246.694	139.99	293.861	118.171	313.249	102.167	247.452	161.002	249.173	126.708	325.075	129.423	290.545	124.274	295.061	128.914	258.542	125.327	316.159	200.927	545.234	148.553	236.1	208.392	323.195	135.747	252.409	156.543	179.493	151.602
ENSG00000071189.21	SNX13	17.2697	24.6112	12.2122	24.9958	11.3023	15.7373	10.5395	11.7056	20.6691	17.1377	13.6205	21.4435	11.8482	14.5366	17.3987	17.8044	11.7125	14.3929	10.2139	10.2097	9.70513	11.0338	10.7691	12.4288	11.9104	14.86	10.9107	10.0085	7.62853	14.0582	10.4157	11.7616	16.0095	19.5212	16.7746	19.3058	7.32513	19.146	9.49452	18.7039	12.4614	15.5718	10.8197	26.6277
ENSG00000071203.9	MS4A12	0	0	0	0	0	0	0	0	0.113935	0.16943	0	0	0	0	0	0	0	0	0	0	0	0	0	0	0	0	0	0	0	0	0	0	0	0	0	0	0	0	0	0	0	0	0	0
ENSG00000071205.12	ARHGAP10	22.4579	0.018285	8.48784	0.083973	27.6935	0.007052	20.4053	0.156669	38.7535	0.561551	17.3255	0.60972	19.2804	0.159974	20.8426	0.191456	13.9353	0.248453	5.57601	0.073059	6.31714	0.033096	7.22805	0.111776	4.49398	0.084497	7.8007	0.034611	13.0129	0.119373	4.74772	0.012375	15.0645	0.021494	18.7275	0	7.97774	0.060152	4.4947	0.018802	16.9466	0.100291	14.3467	0
ENSG00000071242.12	RPS6KA2	4.01394	5.96035	3.64178	3.75292	8.60697	8.55423	2.05708	3.40641	2.68985	4.68213	5.11831	9.13698	10.6782	1.58939	4.00523	3.9644	9.40991	2.67417	8.36823	6.68198	1.7915	1.81569	5.2036	4.64931	6.34197	4.91446	2.06689	1.61103	7.11802	2.85036	4.80886	3.07708	5.0051	3.67794	5.92623	2.95879	1.28138	4.03422	3.44767	2.94695	8.95017	4.72431	10.5174	8.9354
ENSG00000071243.16	ING3	59.9921	24.241	20.7565	33.0036	19.0812	23.1609	20.0494	18.9507	22.1254	21.6625	20.7966	28.1169	14.8874	12.504	20.07	21.1523	20.5286	41.2321	16.3416	15.9014	13.1305	14.8474	16.4538	20.2195	20.9785	20.8826	18.5779	18.4164	15.6555	19.1105	12.8644	16.6042	16.3742	30.9482	23.2394	29.9357	23.7234	15.9583	13.7971	24.2784	19.6712	20.2952	16.7069	18.2199
ENSG00000071246.11	VASH1	0.360076	0.477848	0.530343	0.106401	0.242863	1.91427	0.09574	0.505328	1.09705	2.81028	0.519704	0.146851	0.667569	0.041783	1.18586	0.485754	0.555132	0.906155	0.420485	0.12385	0.269985	0.085343	0.23751	0.850164	0.404178	1.23951	0.306857	0.355895	0.203024	0.164569	0.388701	0.512937	0.165398	0.124935	0.660245	1.16266	0.170749	0.404774	0.257764	0.176036	0.355021	0.45674	0.448763	0.112581
ENSG00000071282.12	LMCD1	1.40119	0.129631	0.648237	0.003574	0.002017	0.033604	1.45023	0.498331	0.542865	0.388606	0.630345	0.767433	6.06395	0.872673	0.436413	0.356548	0	0.314489	2.25411	0.066126	1.07994	0.440844	1.23478	0.195306	1.88673	0.126236	0.869864	0.050008	2.31315	0.051593	2.50514	0.377121	1.66301	0.20535	1.75532	0.10934	3.32253	0.284446	1.13099	0.33838	11.1936	0.326608	1.5819	0.108657
ENSG00000071462.12	BUD23	16.0622	24.7483	24.5305	18.8269	24.7535	14.5431	23.4596	16.6203	42.3556	17.9916	24.1862	20.1418	32.4969	18.1397	21.4471	20.6571	21.0985	17.0901	29.6809	16.2217	25.873	18.8239	27.6112	21.5531	34.3806	18.9188	30.2918	16.5446	24.2912	16.0713	29.9176	21.8133	24.9419	29.1684	49.1029	30.5348	24.571	20.7995	33.5299	18.204	26.5819	18.6831	24.9644	22.5038
ENSG00000071537.14	SEL1L	176.487	29.6606	103.446	41.0271	52.3058	34.1292	86.0709	25.0611	98.2599	30.1731	68.2353	31.4777	68.8368	29.8783	64.6256	27.0123	72.3878	33.0283	93.2374	19.1133	117.189	22.8086	93.6871	26.1505	87.9769	24.6556	101.88	18.2738	90.7054	28.1959	84.9251	20.4101	83.6944	37.4283	120.467	38.6155	106.217	30.6447	102.794	28.9942	101.922	31.4483	167.286	34.5668
ENSG00000071539.14	TRIP13	8.06803	0.276828	7.10184	0.742348	8.28827	0.282157	6.51628	0.445084	12.5492	0.811139	6.7993	0.35881	6.04585	0.58767	3.89788	0.454561	5.9529	0.286579	9.34796	0.365754	7.83474	0.466928	8.9119	0.273309	13.0375	0.302995	10.2613	0.351428	9.26104	0.301189	9.43527	0.406352	9.17527	0.510391	19.573	0.647565	5.77674	0.385634	13.3775	0.94111	8.70313	0.945184	6.32534	0.33855
ENSG00000071553.18	ATP6AP1	10.5767	9.98893	11.648	11.2842	11.9753	15.0598	13.4908	12.3407	13.1796	10.3059	11.0111	8.92572	12.0076	14.8113	16.4212	10.3359	10.5862	16.8701	16.0387	8.00981	18.7274	12.1885	14.1687	13.5339	15.3231	10.4726	13.5125	10.9576	12.5403	9.8817	12.8122	8.95455	22.5234	18.7313	24.6168	13.4383	15.5763	10.7276	13.6291	8.15507	10.6849	12.4201	23.539	15.6634
ENSG00000071564.17	TCF3	112.179	135.51	87.6979	128.88	59.5994	118.352	90.4095	100.395	101.929	103.651	56.2668	111.59	93.5272	93.058	75.7103	101.533	81.9728	156.477	92.8205	69.3289	105.322	102.446	92.459	115.788	125.553	104.365	103.577	108.152	103.774	102.301	96.2293	114.93	140.021	149.956	155.159	145.204	107.257	132.135	106.401	115.909	88.0616	134.982	114.913	105.898
ENSG00000071575.12	TRIB2	1.64212	42.4621	1.90291	61.3952	1.72742	43.2495	0.457082	27.6947	0.747416	45.4933	1.30612	66.6405	0.90066	40.2441	0.528979	37.4225	1.5625	43.1647	3.91652	17.2254	4.033	24.8143	4.82214	36.492	1.91396	52.9038	3.18898	32.7859	1.05322	37.5321	4.05353	50.7805	2.19513	55.5245	2.15054	41.5775	1.08369	24.2221	4.89834	33.0266	1.19656	43.1897	3.39073	33.2589
ENSG00000071626.17	DAZAP1	57.9395	30.4609	55.8857	32.1686	89.8541	36.7479	60.7976	33.4829	90.6824	30.3723	53.5642	37.5301	69.0145	27.9626	36.452	35.4469	60.1379	37.4082	60.6605	28.2432	62.2663	35.7256	60.5679	37.1489	79.1653	39.8963	69.0949	33.5645	70.351	38.6256	67.352	29.5828	66.6187	44.1172	108.52	44.2248	51.5597	40.8571	91.7148	38.1687	76.3442	39.4436	55.4593	41.9018
ENSG00000071655.18	MBD3	22.7942	16.9905	23.3046	20.7063	22.6993	17.9908	19.5608	13.3477	22.9144	12.7014	17.3085	12.1122	15.897	7.60037	16.17	14.8587	15.0997	21.1388	19.2068	12.247	16.1505	13.0108	19.2528	17.7672	20.7421	14.2535	19.4395	16.4169	21.8637	17.204	20.9183	15.0753	21.756	16.4219	30.2667	15.0619	11.8231	20.516	23.8574	12.2506	16.8552	18.9313	20.9653	23.7198
ENSG00000071677.1	PRLH	0	0	0	0	0	0	0	0	0	0	0	0	0	0	0	0	0	0	0	0	0	0	0	0	0	0	0	0	0	0	0	0	0	0	0	0	0	0	0	0	0	0	0	0
ENSG00000071794.16	HLTF	14.1312	6.5873	6.91251	8.86217	23.3284	8.04896	10.7047	4.74907	31.4793	8.211	14.4716	6.91044	21.9562	4.92425	7.44187	4.87541	13.5265	6.60493	13.7578	4.32212	10.9194	5.15134	7.50262	5.96901	13.2366	6.3469	12.2055	4.51964	8.07385	5.8568	8.94361	4.80209	17.3017	5.74104	20.9002	10.0699	9.44644	8.67243	13.2613	7.01866	10.8001	7.02593	10.8018	7.82759
ENSG00000071859.15	FAM50A	84.5897	42.5719	72.8612	42.7093	59.392	40.0432	61.7138	29.6079	90.963	27.546	48.9915	33.2025	47.3575	33.7922	64.8458	26.5956	62.1556	40.6615	52.2204	22.8245	48.6723	36.4795	46.2491	34.8746	73.4493	30.2853	51.5196	32.6238	51.0958	29.0412	47.5072	25.6369	75.3842	50.9196	91.1123	36.0154	56.9858	37.2733	52.0335	36.0555	63.9197	32.0207	61.5065	40.9093
ENSG00000071889.17	FAM3A	12.6672	13.0649	11.0706	12.4221	8.33039	15.1981	11.2696	15.903	13.4497	15.004	6.98011	8.14975	8.87081	9.24818	9.24372	10.1275	9.31284	14.6775	9.40984	6.95696	11.2652	8.34121	9.61586	11.1375	8.36341	10.6813	11.1571	11.7326	9.50167	13.6619	11.8919	10.2494	11.2024	13.3954	11.9517	13.522	7.62471	13.941	11.3681	9.12771	9.74646	15.0945	14.0397	8.86425
ENSG00000071894.17	CPSF1	23.871	50.1124	30.2213	57.5468	31.5401	49.3924	22.9238	36.5214	33.239	29.9466	17.2598	41.1912	27.9885	42.8886	16.9225	31.9284	26.2576	69.9657	41.4657	31.5779	44.3418	48.0572	26.4778	32.2849	37.933	55.2448	36.1391	44.1742	38.926	59.0649	36.3009	43.3779	35.992	64.2921	52.245	54.8865	23.3343	46.3455	42.6376	41.2539	34.277	62.0358	39.9249	49.3033
ENSG00000071909.19	MYO3B	3.96068	1.45857	3.06052	0.014639	0.82165	0	3.0226	0.518912	1.64863	1.21157	0.90163	0	1.537	0.005603	2.86343	0.025024	2.04101	0.197141	1.81025	0.003761	1.9719	0.003545	1.77656	0	0.729221	0	2.3986	0.745468	1.06019	0.04322	0.846384	0	2.66622	0	1.24732	0	1.72751	1.67029	2.20692	0.632576	1.08146	0.013651	1.578	2.69932
ENSG00000071967.12	CYBRD1	12.1702	0	7.69824	0	12.5555	0.067631	6.61126	0.681393	14.8458	1.0904	19.8887	0.188148	22.9706	0	17.2476	0.011689	7.89004	0.470108	5.23981	0.060983	6.80915	0.042607	3.55717	0.030335	5.64455	0.214293	6.90901	0.015898	5.62927	0.094733	6.36397	0.039971	10.9009	0	5.92298	0.144006	4.5066	0.09464	5.28699	0	14.2813	0.03124	12.9285	0
ENSG00000071991.9	CDH19	0	0	0.010826	0	0	0	0	0.002319	0.04542	0.138904	0.02916	0	0.004837	0	0.038504	0.012819	0	0.051629	0	0.006	0	0	0	0	0.019228	0	0	0	0	0	0	0	0.002493	0	0	0	0	0	0	0	0.048115	0	0	0.062951
ENSG00000071994.11	PDCD2	53.7392	38.66	40.6575	35.5457	43.2438	33.4328	41.8822	32.1541	79.1212	38.2936	48.041	29.5561	47.9373	18.8637	44.6088	26.7319	44.3228	27.0282	42.1645	22.5099	38.0904	25.4829	39.8146	34.2885	60.9232	35.5423	48.8999	28.4985	37.4131	28.6817	45.2251	29.4695	44.6181	38.102	77.9269	40.3837	30.0071	34.0143	52.7041	35.4175	48.2372	33.7654	42.6171	31.1978
ENSG00000072041.18	SLC6A15	0	0.136328	0.125447	0	0.093847	0	0.003581	0.147749	0.514179	0.168012	0.167553	0.140274	0	0.004254	0.349459	0.008474	0	1.65198	0.005738	0.202008	0	0.238442	0.012189	0.007434	0	0.004911	0.009233	0.017208	0.005065	0.02868	0	0.030679	0.013204	0.006317	0	0.060783	0	0.348006	0.012497	0.531973	0.030296	0	0	0.010164
ENSG00000072042.13	RDH11	20.8845	7.39952	17.5838	13.4728	16.864	9.28653	19.732	9.46658	39.2324	11.5912	17.7032	11.6899	26.4786	8.75589	13.022	9.73585	17.8342	11.9442	22.5695	7.33893	20.7289	7.07882	14.7433	11.4644	27.7981	11.4129	20.6142	9.04045	21.0167	11.2719	20.1516	10.1908	22.1014	13.5874	33.1498	16.1116	20.6977	10.7667	23.849	9.18168	21.876	11.4612	21.983	13.1567
ENSG00000072062.15	PRKACA	23.4693	21.1471	48.0671	25.3617	27.8589	19.474	22.5743	16.6655	58.0513	52.3823	27.4837	19.659	19.2242	17.8105	21.1464	33.4649	26.3431	28.6011	32.6228	11.4377	33.4995	18.7442	31.1005	19.0109	32.605	23.079	31.18	19.1851	22.6861	23.2591	33.0647	21.1197	30.6335	23.9155	40.2772	22.4703	21.0849	25.3263	90.7968	62.9403	23.0309	82.134	31.841	81.4834
ENSG00000072071.17	ADGRL1	0.064787	0.065484	0.265877	0.220322	0.396512	0.653673	0.324128	0.12612	0.114646	0.560439	0.442738	0.285483	1.5059	0.158516	0.139176	0.112847	0.38151	0.186739	0.055788	0.346241	0.030269	0.358551	0.196743	0.24947	0.011183	0.217806	0.065702	0.252787	0.020538	0.470119	0.194742	0.149106	0.15185	0.470354	0.491882	0.570979	0.011844	0.13769	0.296035	0.051567	0.157248	0.412366	0.328317	2.7899
ENSG00000072080.11	SPP2	0	0.21922	0	0	0	0	0	0	0	0.677366	0	0	0.633994	0	0	0	0	0	0	0.138167	0.070891	0	0	0	0	0	0	0	0	0	0	0	0	0	0	0	0.185031	0.314773	0	0.501428	0	0.346888	0	0
ENSG00000072110.16	ACTN1	1.23596	0.004297	0.810461	0.031092	3.55294	1.21954	0.254165	0.281341	3.0656	4.96805	1.62572	0.632071	1.78849	2.68826	2.49172	1.20105	0.686226	2.5246	1.89597	0.754095	2.58716	0.166477	1.66626	0.780444	1.63682	1.80685	0.926898	0.407646	1.89719	3.26647	2.76715	0.174591	1.42868	0.066346	1.23588	0.287051	0.24875	0.024231	8.0479	0.210856	8.68673	1.0124	4.46429	0.164644
ENSG00000072121.17	ZFYVE26	12.0736	15.576	11.2915	18.7076	22.9893	16.4138	17.2311	9.62898	32.5485	12.5428	13.3142	14.2564	13.5903	19.6879	13.9398	9.89592	16.8606	11.5791	10.346	10.4134	7.33159	8.37468	8.18744	12.0259	8.50299	11.2201	12.4431	9.29934	11.7038	11.1487	8.74768	9.85642	10.2732	17.5019	17.5603	15.0988	6.964	13.6422	10.877	13.1788	11.0907	10.5467	10.0257	13.8268
ENSG00000072133.11	RPS6KA6	0.055974	0.078526	0.187906	0.118841	0.003946	0.078231	0.027915	0.128232	0.139507	0.597478	0.979756	0.303198	0.003569	0.26423	0.037862	0.108824	0.314286	0.311096	0.215834	0.319315	0.078838	0.105354	0.128173	0.234073	0.131425	0.282159	0.184913	0.220492	0.024608	0.064915	0.06209	0.028873	0.15266	0.127597	0.926588	0.147756	0.117676	0.434924	0.014781	0.063415	0	0.152512	0.19825	0.477028
ENSG00000072134.16	EPN2	7.52325	9.93587	9.38543	10.9853	5.03605	10.7005	2.12117	10.6759	5.54797	6.77956	6.84759	10.2878	7.64981	7.54365	6.37448	7.346	3.802	8.39844	5.33066	6.6086	5.47037	6.70709	3.96326	8.3142	6.16704	9.18335	5.14621	9.60333	3.23772	8.97649	2.27107	6.13091	3.09348	11.4666	6.58621	13.0007	6.53786	12.6545	5.24253	6.38873	4.22217	8.76043	5.06876	7.26528
ENSG00000072135.13	PTPN18	61.6285	66.6141	28.1878	83.0329	54.3823	70.3688	33.8679	54.9234	60.3339	58.0224	31.0466	63.1929	58.5034	56.8992	17.3747	51.1905	28.4511	81.3981	31.4875	63.4211	39.8076	57.173	29.4312	65.0315	34.5776	57.1133	32.4384	65.5895	35.4244	59.2023	35.9024	50.5548	38.1707	116.117	47.0601	81.6506	27.4154	85.2583	30.271	54.955	31.0382	63.1919	30.3924	123.267
ENSG00000072163.20	LIMS2	1.14591	8.15766	3.17809	2.95124	1.19067	1.86065	3.19772	1.6401	1.32873	3.10805	1.19792	7.54775	2.52868	2.64193	0.890146	6.42361	0.395828	2.68203	8.56125	2.69204	7.77521	3.20229	7.27376	4.34401	6.36425	3.42657	11.6051	5.67574	5.73132	2.17954	8.41157	4.80692	5.38259	3.75549	0.07987	4.08923	4.46298	7.6441	2.28857	4.43694	0.328603	5.5098	0.579015	8.11348
ENSG00000072182.14	ASIC4	0.04952	0.085853	0.052326	0.230807	0.052146	0.009304	0.071255	0.022554	0.213943	0.293938	0.162935	0.019558	0.138179	0	0.168352	0.129589	0	0.45804	0.031945	0.084236	0.012231	0.059952	0.113443	0.101451	0.032149	0.06317	0.022839	0.084587	0	0.028485	0.036924	0.09126	0.004845	0.411851	0.031733	0.020903	0.052992	0.078422	0.030993	0.089159	0	0.06219	0.029819	0.104274
ENSG00000072195.15	SPEG	0.093851	0.036409	0.386562	0.036474	0.006754	0.546846	0.005691	0.181896	0.244276	0.482996	0.134722	0.372608	0.089846	0.08194	0.389762	0.100558	0	1.87061	0.005526	0.243267	0.004828	0.253872	0.062269	0.193504	0.009925	0.270686	0.032396	0.11891	0.017728	0.13752	0.013403	0.031711	0.090766	0.104209	0.005067	0.007295	0.002549	0.019366	0.365542	0.09994	0.007277	0.303248	0	0.221828
ENSG00000072201.14	LNX1	0.55804	0.00541	0.087111	0.016289	0.291352	0	0.007391	0	0.02239	0.054543	0.277329	0.01725	0.258428	0	1.38261	0.021955	0.10696	0.419373	0.431528	0.103172	0.057572	0.00687	0	0	0.009008	0	0	0	0.099802	0	0.037154	0	0.984587	0	0.027632	0.353663	0	0.017316	0.109759	0.009192	0.36064	0.009781	0.709648	0.07895
ENSG00000072210.19	ALDH3A2	11.7147	17.5239	12.2851	20.2887	13.0968	24.1421	6.25338	4.86636	13.0947	9.25874	17.7356	7.89664	10.1016	5.56579	4.05756	6.43626	7.38669	7.45385	15.3678	5.28816	9.32091	6.04725	9.25069	7.72565	15.454	9.23248	13.0874	11.629	10.3602	10.3094	10.5083	6.49634	19.135	14.7835	18.2468	8.10467	10.4917	12.4064	12.5073	8.52594	13.6758	12.3539	13.5711	16.7045
ENSG00000072274.13	TFRC	162.327	63.6577	258.079	63.0475	138.108	66.9856	204.044	30.8474	162.47	37.3271	271.658	33.9252	242.397	37.1529	202.242	36.7543	152.687	32.8669	284.236	37.1925	238.111	41.8273	244.288	36.2015	281.507	36.551	237.445	29.1856	173.064	29.0674	233.542	26.0608	309.841	50.9549	460.358	41.84	229.218	46.6674	285.648	32.8384	335.92	45.4039	191.846	34.3922
ENSG00000072310.18	SREBF1	22.0725	10.9304	30.2167	19.2464	28.5123	13.5316	24.9041	13.5198	53.2772	17.4251	19.034	7.05213	49.0239	11.2936	14.3252	21.8912	22.8597	33.2543	29.3244	22.2617	35.0881	11.4988	16.5692	16.7519	38.8679	11.5544	38.8504	15.7147	27.4796	11.87	20.8034	13.1499	30.3285	20.2395	22.6259	20.8749	27.4364	29.1307	36.1901	14.4708	26.5526	14.452	25.1205	24.5376
ENSG00000072315.4	TRPC5	0.007735	0.003211	0.066472	0.014504	0.004093	0	0	0.002365	0.232534	0.081282	0.047547	0.015339	0	0.008797	0.042569	0.003274	0	0.061716	0.007444	0.013304	0.001069	0.007194	0	0.00362	0.017821	0.007646	0.002394	0.002213	0	0.005615	0.002708	0	0	0	0	0.001965	0.000687	0	0.030688	0.03566	0	0.055578	0	0.07078
ENSG00000072364.13	AFF4	35.2508	46.1343	27.0509	77.4039	17.4601	43.4654	21.5683	36.0222	34.2943	44.172	31.3037	45.1445	31.0931	35.1285	35.5162	51.3078	18.6878	54.0823	20.5939	32.7875	20.6714	32.4992	16.6048	48.117	14.8482	45.3195	20.1811	37.9756	15.3654	44.8087	15.9945	37.6055	28.353	62.6887	25.4065	62.6539	19.9216	50.5145	17.6618	44.8203	29.2466	46.6625	25.4783	50.7396
ENSG00000072401.15	UBE2D1	9.48442	11.7237	6.06701	13.9374	6.0558	6.25357	5.10705	6.28291	11.2273	6.5668	8.52802	10.7578	4.96711	4.88887	4.36074	7.38375	4.15822	5.28115	5.24343	4.64246	3.87321	4.78537	4.91108	6.82655	7.55742	7.15634	5.34102	4.97661	3.95667	7.14074	4.1264	5.86723	3.97222	8.27221	7.50995	10.7511	6.51932	6.70658	5.84187	9.47186	6.32801	7.68498	3.59919	5.60756
ENSG00000072415.10	PALS1	14.621	4.11055	4.20602	5.29376	8.33024	5.6385	4.43715	3.56106	10.7775	5.39931	5.18388	5.4475	7.68181	4.87832	4.50951	4.26654	5.01054	6.0404	5.46009	3.38307	4.69212	3.17666	4.31858	4.20663	4.56487	4.76484	5.99104	4.31101	4.78984	3.82785	4.4203	3.19433	6.67584	6.59806	7.25676	6.07342	3.90421	4.30877	4.46603	6.10629	6.75198	5.03845	4.81471	6.47214
ENSG00000072422.17	RHOBTB1	0.007489	1.04107	0.087521	1.08615	0.182408	0.035918	0.171909	0.391922	1.02046	0.445435	0.533989	1.19447	0.162594	2.21162	0.139433	0.141548	0.868495	3.63993	0.046525	0.172184	0.082014	0.342621	0.035959	0.785805	0.108979	0.409004	0.091855	0.270777	0.091036	1.09855	0.079469	0.507942	0.434924	0.631138	0.046628	0.229343	0.025366	0.234163	0.43417	1.04212	0	0.802152	0.149211	0.033369
ENSG00000072501.19	SMC1A	406.41	114.369	150.302	132.496	222.334	89.5334	120.692	80.5883	244.706	110.942	123.052	81.4884	184.262	95.4826	82.1436	97.5946	139.597	115.125	192.781	69.2885	172.954	82.0268	166.59	91.4236	199.958	86.592	196.47	79.3271	262.758	106.277	192.497	97.0251	207.832	133.769	353.58	154.901	158.95	121.837	264.268	104.378	134.748	109.346	159.885	117.51
ENSG00000072506.14	HSD17B10	17.3437	12.4595	14.8191	15.1873	39.9879	9.58077	23.2678	11.9887	29.6499	9.66614	16.2391	12.2815	16.1455	10.8835	13.4147	7.83776	32.8758	13.0062	40.3944	7.56622	29.6412	8.2063	38.7496	13.3609	34.9755	9.958	32.0843	8.89451	33.5257	8.5014	37.8296	9.33821	28.6863	12.9092	50.4962	15.4	24.9311	12.385	36.077	5.91952	23.5538	12.7261	41.4693	10.9001
ENSG00000072518.22	MARK2	25.0723	31.7152	15.7178	33.5626	21.1919	29.2171	17.6913	26.1815	29.0505	34.1423	17.0417	27.4948	19.6566	26.5836	18.5675	29.4718	13.6301	37.729	14.8734	22.7051	17.6142	25.2147	15.4274	33.4802	14.7738	30.269	17.4333	28.5325	15.207	28.6173	15.2667	26.985	17.7296	40.4989	26.9696	35.4778	10.8549	31.4754	19.6821	33.2694	12.2669	35.6504	14.9936	37.3908
ENSG00000072571.20	HMMR	57.8965	0.625817	20.7453	0.18462	23.9351	0.788793	22.7709	0.311247	44.3793	0.91356	22.2225	0.196597	36.4516	0.169264	12.277	0.160652	17.1788	0.941605	32.3502	0.185197	26.0205	0.135537	28.3644	0.22127	53.6522	0.265279	37.7657	0.244593	35.7627	0.501165	29.3514	0.282807	28.9431	0.669036	61.633	0.340147	32.5015	0.325823	42.9699	0.25969	34.8008	0.278712	26.7221	0.279819
ENSG00000072609.18	CHFR	62.5323	38.0265	44.3765	34.084	49.7213	33.1581	49.8455	28.6156	86.1323	31.3946	38.0618	36.2457	47.2035	24.1268	42.5978	29.4729	52.6116	42.6451	33.5213	27.1479	33.0227	34.454	39.2733	34.3151	28.7538	36.7678	36.9529	31.5845	36.4689	29.7396	32.5373	31.5228	37.2273	47.2709	50.8865	39.0421	24.4831	46.4186	26.5756	37.8123	35.0082	42.5519	42.0956	39.258
ENSG00000072657.10	TRHDE	0	0	0.021342	0	0	0	0	0.008958	0.876601	0.023864	0.019036	0	0	0.035515	0.021634	0	0	0.230438	0	0.028596	0.002355	0	0.048994	0	0.000981	0	0	0	0	0.014964	0	0	0.020391	0	0	0	0	0	0.015156	0.043576	0.03232	0.191424	0	0.031101
ENSG00000072682.20	P4HA2	9.57847	0	7.04723	0.082032	0.954551	0.253761	3.63451	0.233816	4.61727	0.740425	4.92357	0	1.7697	0.112211	7.10943	0.499096	3.9844	0.790432	7.31247	0.210384	6.31878	0.109929	5.20254	0.084873	6.38325	0.073529	4.27231	0.142669	1.89139	0	9.67085	0.023622	9.43489	0	5.36278	0	12.2925	0.030359	1.80396	0.051898	10.6089	0.154195	13.5937	0
ENSG00000072694.22	FCGR2B	19.8777	49.005	9.12248	84.72	29.2228	50.9376	16.4426	44.1175	21.2704	43.8616	26.7393	49.9905	28.3827	52.5282	4.32833	49.2567	21.8689	78.2615	12.3079	47.3226	10.0735	47.3287	10.248	45.7477	5.77482	49.6263	11.4153	61.7983	10.1265	45.0354	10.702	42.9959	9.35676	72.0411	18.953	91.688	9.27312	74.829	16.8841	48.3032	19.1291	63.7329	7.06375	102.991
ENSG00000072736.19	NFATC3	19.0016	40.7075	13.6204	65.8778	16.2683	49.7261	15.3194	35.4768	25.8232	53.8027	12.068	50.6092	14.8818	37.7843	10.7404	45.2403	12.3188	58.6632	17.9882	25.8847	16.6707	26.8496	16.6814	34.3203	21.1172	46.6786	19.8966	39.5308	22.0024	47.3853	17.2734	41.7084	20.1802	55.3593	32.0226	60.1024	17.9159	38.2992	18.2555	39.951	14.9475	51.011	18.9148	39.0083
ENSG00000072756.17	TRNT1	49.3713	43.3529	39.0636	43.9173	28.1213	36.5481	29.3117	23.4098	54.4242	30.7927	37.6852	34.6704	33.7164	28.7362	26.6408	30.5384	24.9285	24.1981	28.5167	22.5223	25.7543	26.2411	23.8941	28.7408	35.9972	27.8693	31.1877	24.8547	24.3297	27.1343	24.6334	21.1114	34.1354	35.6296	38.4216	33.3554	19.3401	32.8672	36.9394	29.5176	33.715	32.8141	22.7491	31.7225
ENSG00000072778.20	ACADVL	125.398	102.4	117.178	102.161	117.454	116.851	120.884	109.683	191.688	77.1796	124.223	101.371	95.7122	100.38	88.2204	83.1017	144.262	109.254	126.331	62.5005	146.063	84.8366	124.291	119.06	107.941	94.3115	118.661	81.5547	100.763	88.7066	118.954	61.5437	179.894	128.886	189.457	101.071	113.037	103.201	96.5971	86.6172	98.982	105.876	191.282	96.4099
ENSG00000072786.13	STK10	62.6553	100.514	53.0667	109.593	68.2361	93.5441	45.4633	67.627	100.148	85.0492	68.2068	93.5179	63.4883	72.6511	75.1625	89.6655	48.3481	85.733	47.4956	74.983	41.3102	79.7368	40.6404	77.1156	51.5141	85.4269	41.6982	70.7078	49.2299	83.0988	43.8144	73.7892	60.6772	123.486	65.0179	109.522	36.4578	110.399	55.8198	90.3037	60.161	109.921	41.11	120.844
ENSG00000072803.18	FBXW11	15.328	32.118	17.4208	36.0422	31.124	27.0465	17.4151	21.5842	30.6999	26.8951	17.9854	21.9229	26.3239	25.0277	26.7702	31.9689	16.8827	20.7426	19.6926	23.0649	19.6999	20.8589	15.4654	28.1155	16.1138	29.0056	19.425	27.4279	17.1449	26.3712	19.0178	25.6589	23.5114	46.4798	27.0739	33.9157	14.6064	34.6869	19.5221	32.7838	21.7631	25.0384	15.413	36.4295
ENSG00000072818.12	ACAP1	120.079	189.124	70.8355	183.73	162.332	202.313	87.4697	142.226	169.641	115.381	57.0566	153.654	137.86	133.744	36.2533	134.625	61.6271	162.174	65.1082	103.128	85.45	139.007	69.9949	160.399	77.9278	180.687	73.6122	129.767	88.0927	155.66	75.8767	140.209	125.934	220.612	146.928	161.932	69.6456	196.502	82.0047	141.648	88.7542	166.969	75.8223	207.648
ENSG00000072832.15	CRMP1	0.012166	0.080823	0.097277	0.017382	0	0	0.016827	0.269571	0.4056	0.902632	0.044226	0.19195	0	0.14457	0.176109	0.449908	0	0.545209	0	0.406975	0.004043	0.031484	0.011314	0.199767	0	0.25532	0.015018	0.062243	0.009465	0.115483	0.04386	0.227659	0.13187	0.103868	0	0.244796	0.019708	0.036593	0.205998	0.438556	0.082672	0.241263	0	0.402713
ENSG00000072840.13	EVC	0.838108	0.154522	0.424393	0.009285	0.649929	0	2.2357	0.204335	0.408348	0.539572	0.306538	0.33762	0.336588	0.101184	0.23248	0	0.546677	0.482665	0.472858	0.107149	1.03564	0.11403	1.14694	0.396691	0.639906	0.04892	0.268877	0.090373	0.352151	0.097262	0.58183	0.040738	1.50361	0.086748	2.79022	0.018876	0.220124	0.039629	1.37452	0.186682	0.073417	0.255925	6.97	0.248552
ENSG00000072849.11	DERL2	34.7524	16.8361	38.1648	23.1067	20.0477	23.6398	29.5086	11.8669	41.6434	12.2899	31.6382	21.9796	28.6321	14.4799	21.144	12.5435	20.1482	14.8617	26.5943	9.17512	31.7121	13.1877	31.5699	14.4905	34.1359	14.6988	33.8942	9.50771	20.3533	15.5791	28.3734	12.0168	25.0898	15.0778	46.9167	15.5174	31.8199	16.3672	33.302	15.9108	25.7271	18.6481	34.2044	13.9109
ENSG00000072858.11	SIDT1	15.6128	22.7517	10.828	34.0584	22.5755	22.7688	17.2571	16.3742	45.626	22.1454	9.5958	24.0868	17.7445	21.5376	11.7383	21.0019	14.9064	23.6387	11.9133	15.9464	14.329	14.6122	11.9649	14.0816	10.8958	20.1166	14.9101	17.6267	12.7601	17.163	12.7083	15.5419	11.0241	19.371	20.9611	28.3529	8.97331	27.7617	14.0733	21.1407	11.8177	22.0741	10.7721	22.3986
ENSG00000072864.16	NDE1	92.111	62.6947	79.9094	65.2558	69.2096	45.4602	83.3294	42.9847	156.4	48.6522	99.0057	45.8172	123.6	34.0094	83.2972	57.0419	69.8241	39.1768	63.161	38.5017	51.0003	41.5869	50.0975	44.8584	88.4245	37.6487	63.9983	48.0068	53.3993	46.3689	56.8766	35.7435	60.3978	61.1923	92.2762	58.7413	45.332	56.0912	93.2906	50.6025	86.6327	54.8565	52.9233	65.6892
ENSG00000072952.20	IRAG1	0.049553	0.345094	0.03327	0.30703	0.198506	0.167914	0.030942	0.141028	0.602591	0.490875	0.079694	0.283406	0.005253	0.09827	0.258198	0.222683	0.007127	1.06525	0.00951	0.2689	0.025044	0.1033	0.072724	0.45868	0.388921	0.282166	0.017844	0.202829	0.002791	0.26677	0.016377	0.175888	0.002707	0.417982	0.085616	0.184642	0.002924	0.080524	0.131546	0.457669	0.040029	0.192392	0.047366	0.24834
ENSG00000072954.7	TMEM38A	6.26416	3.16247	2.86194	1.48374	13.3208	1.8506	4.91758	1.41538	6.14195	2.42214	5.32298	2.63102	7.82493	1.3408	8.87325	2.32891	11.4868	2.45465	3.78543	0.836562	3.1574	1.77642	2.25019	1.97702	2.9285	2.4463	4.26535	1.74252	2.52341	2.9089	4.78572	2.03312	2.87397	1.80563	4.15374	1.61077	1.44672	1.31517	4.39717	1.67958	4.79152	1.94159	3.84824	1.36393
ENSG00000072958.9	AP1M1	119.775	57.5124	52.638	75.9984	68.5562	60.968	54.6028	51.3812	68.1332	44.0558	55.9192	49.4867	47.8948	53.7829	55.7687	47.9715	58.9551	64.9221	56.0653	35.5414	45.9811	52.9856	43.6778	53.2192	55.3779	49.1485	51.981	45.9932	58.5844	47.2283	48.9173	41.7719	78.1042	86.5849	78.9317	85.4365	43.1554	72.1287	51.8429	42.605	51.708	53.2056	53.4125	75.1948
ENSG00000073008.15	PVR	0.114386	0	0.33829	0.08902	0.705833	0	0.260312	0	5.5867	0.292045	0.741749	0.124425	0.051529	0.258804	0.523834	0	1.25952	0.36452	0.611759	0.155161	0.369669	0.06782	0.275062	0	0.202981	0.053032	0.186489	0	0.15986	0.09897	0.342339	0	0.759517	0	1.21454	0.008208	0.134389	0	0.198078	0.011354	0.211	0.084403	0.249879	0.786861
ENSG00000073050.12	XRCC1	16.7284	20.146	12.2356	18.7925	16.8182	14.8266	10.7405	13.2914	17.142	14.9698	9.26904	15.2057	13.8571	22.5158	9.38908	17.955	13.2191	20.466	15.3565	8.53411	14.9064	10.8109	16.4826	13.5313	20.8598	15.1752	18.9936	13.541	15.8029	16.299	16.844	16.3225	24.214	16.328	28.2928	23.039	13.5017	13.1333	19.8822	15.7472	17.8879	18.3914	15.8639	14.7896
ENSG00000073060.17	SCARB1	75.7764	8.67561	32.0222	4.86951	61.0163	2.35417	37.3034	5.60046	55.5657	2.70892	43.5976	5.41317	71.6989	5.20614	46.3296	7.01663	53.6936	6.37685	44.4058	4.05956	34.8818	4.57525	29.4493	9.5915	37.5878	6.77166	30.4663	4.78576	51.6408	7.49733	34.8626	5.45458	38.2051	5.81479	45.3227	4.05501	34.9442	7.52576	44.176	5.64772	59.038	6.06248	35.0624	7.60815
ENSG00000073067.14	CYP2W1	0.140852	0.185122	1.74216	0.578287	0.030945	0.191579	0	0.108218	1.90656	6.90558	0.330816	0.941519	0.274813	0.01646	0.574239	1.05925	0	0.42798	0.118119	4.24644	0.194883	0.685351	0.07138	0.095827	0.071645	0.438151	0.248102	0.012555	0.067034	0.344911	0.246453	0.302715	0.387847	0.736776	0	0.162946	0.138308	0.587088	3.60564	3.16698	0.008338	2.32902	0.248604	3.10096
ENSG00000073111.14	MCM2	78.2105	12.2462	59.1966	10.9088	129.507	12.5405	77.4822	17.207	95.1824	15.1341	53.5822	15.513	83.089	19.7073	34.1108	11.3271	84.4765	21.8076	104.417	11.9453	84.6794	20.3863	86.1341	15.7474	124.36	10.9702	106.491	15.1905	125.001	13.5398	111.748	13.6594	110.697	14.3724	159.909	19.2474	77.3077	19.6254	121.186	16.2685	96.3874	12.4908	56.5349	17.3525
ENSG00000073146.16	MOV10L1	0.042053	0	0.554591	0.143602	0	0	0.023234	0	0.151602	0.298666	0.186601	0.245399	0.036194	0.020591	0.069647	0.074224	0.00496	0.474289	0	0.319993	0.088638	0.146795	0.096906	0.029432	0.038613	0	0.036415	0	0	0.044378	0.054661	0	0.152915	0.078989	0.066146	0	0	0	0.732844	0.0384	0.048873	0.155591	0.055746	0.308609
ENSG00000073150.14	PANX2	1.14648	0	1.55408	0	0.053342	0.10974	0.269932	0	0.548308	0.070171	0.830729	0.147423	0.885252	0	0.672973	0.214502	0.314446	0.099304	1.32565	0.005031	1.88994	0	1.0706	0	1.3996	0.010704	0.744119	0.025486	0.734469	0.032088	0.827558	0	1.26436	0	1.0252	0	2.1716	0.029378	0.783745	0.031214	1.12149	0.012185	1.92921	0.044617
ENSG00000073169.15	SELENOO	3.48964	8.3242	5.62732	7.85844	6.4603	5.33462	5.06545	6.39286	7.97204	6.24595	4.6336	7.92467	5.72142	6.34888	5.35563	5.84497	4.27981	8.27759	6.15824	6.27105	6.54203	6.89343	5.60876	7.01878	5.3045	6.94415	6.06213	8.09928	5.69802	6.92263	5.8392	5.54401	8.13332	10.0039	7.97087	8.59594	4.39995	7.96519	6.77616	6.96513	4.797	6.90776	5.5429	8.09144
ENSG00000073282.14	TP63	2.25504	0.510172	7.77435	1.09425	2.68825	0.542952	1.81945	1.42973	2.14715	0.115584	8.15234	0.103294	7.56431	0.26127	15.7911	1.27005	2.24319	1.1207	6.17479	0.37153	2.27108	0.338641	6.03854	1.10472	2.21629	0.266563	4.46723	0.233317	4.20361	0.243997	5.36465	0.210673	4.25206	0.937449	7.51735	0.505314	3.56978	0.246916	3.11407	0.255045	6.19883	0.913586	5.68518	0.126665
ENSG00000073331.18	ALPK1	12.7588	10.0857	8.6028	10.2965	9.62465	8.28206	10.4919	3.64697	20.5291	8.14838	11.9516	11.3349	12.0298	5.50176	16.1175	8.64611	16.1737	8.97989	7.91284	6.31268	10.3961	4.42316	8.42621	5.63003	11.0738	7.20938	11.4072	3.92068	11.4425	7.78188	7.4403	3.00942	13.5099	9.33232	11.2076	7.94231	10.4081	8.75446	6.38865	7.89133	13.3165	7.15729	9.62435	7.66561
ENSG00000073350.14	LLGL2	1.76323	8.57479	1.86169	7.45571	1.05412	4.30462	2.40183	7.33073	2.41718	8.33774	0.720994	6.70488	3.88751	8.95616	1.46257	6.3892	0.928536	11.0155	0.972931	7.96199	1.70151	7.98171	2.45887	8.35061	0.957471	9.26275	0.764331	6.33454	1.82318	6.77536	1.6507	4.16521	3.22831	14.3405	2.26326	8.64585	0.528411	5.93505	2.10157	7.09604	1.07395	8.13621	0.973808	10.1441
ENSG00000073417.15	PDE8A	12.1913	16.1521	6.51074	13.3897	10.4472	11.2966	2.53928	6.75059	7.77618	13.3434	6.58263	21.2402	10.6323	6.79887	10.4209	13.1675	8.30046	9.45202	7.32987	9.6052	5.69059	9.45363	6.25106	9.65079	5.96605	12.3659	8.14904	7.62735	5.74147	11.7769	4.00918	8.09759	5.01469	7.98204	5.86894	14.7151	4.52122	12.1594	5.48138	13.285	12.2404	15.4012	4.16199	16.7364
ENSG00000073464.13	CLCN4	0.037667	15.4126	0.275442	20.2906	1.20597	16.8944	0.880095	11.8227	1.23943	13.901	1.22295	26.5369	0.01349	13.3982	0.539203	15.5933	0.594949	17.2701	0.189793	6.56393	0.130551	15.6179	0.472005	16.7219	0.069271	17.2302	0.111257	11.8468	1.26516	18.8329	0.123349	21.8008	0.868698	13.3251	1.01581	26.109	0.069397	8.17585	0.264214	19.6314	0.052395	12.6258	0.131673	7.69342
ENSG00000073536.18	NLE1	2.6204	3.26085	5.10309	3.52087	7.08371	2.74643	5.64548	3.01638	7.72334	1.75205	4.57357	1.87956	5.04515	2.13147	3.95574	2.34086	6.38102	1.95706	6.85095	1.95602	4.13116	2.60199	5.68532	2.92342	7.08491	3.79156	7.38383	3.0872	5.41054	1.44349	5.26556	3.50806	5.13761	3.44876	6.88039	3.52785	3.28727	3.70371	10.4354	1.96582	6.42152	3.60261	3.63519	4.37944
ENSG00000073578.18	SDHA	57.6814	49.6813	41.188	64.4311	44.6431	50.7708	39.9343	40.0517	67.6494	41.7548	33.7731	54.8799	56.6146	43.3613	32.2464	47.0769	37.0859	51.0711	53.5765	45.4983	52.4855	37.8775	52.1042	46.2686	64.2849	46.6461	51.5289	48.1531	52.7844	42.0015	60.581	45.0948	59.5106	73.1874	80.7076	76.8005	49.0564	48.7204	66.8225	49.7489	60.1945	55.4243	49.5798	44.9917
ENSG00000073584.20	SMARCE1	139.327	89.1546	64.6016	108.147	80.3501	77.1347	75.8065	57.0025	146.891	75.1551	77.6786	71.0398	70.03	57.3693	62.215	65.7001	99.0253	92.5167	79.4417	49.2	67.3091	56.7169	67.7278	61.9236	99.3462	65.9123	87.4579	62.0619	74.3101	63.7001	72.3831	61.4055	90.0036	84.2562	132.996	92.9753	70.8756	75.7286	70.6919	81.23	77.2988	75.978	83.6698	65.7924
ENSG00000073598.6	FNDC8	0.027635	0	0	0	0	0	0.049366	0	0.279636	0.056017	0.022256	0	0	0.015119	0	0	0.04943	0.083957	0.015572	0.012317	0.011173	0	0.131857	0	0.103111	0	0.025099	0.023314	0.097162	0	0.037682	0	0.119211	0	0.021661	0	0	0	0.062731	0	0.092892	0	0.126966	0.120675
ENSG00000073605.19	GSDMB	9.26431	23.0035	4.62148	19.308	10.4571	24.2026	3.82816	6.29412	16.4968	19.2093	2.75412	18.9465	10.8024	7.55015	3.17125	13.4012	5.83906	7.79732	6.61785	13.8097	6.91161	7.07006	6.93326	9.17592	3.99645	9.44161	5.61935	8.90184	7.0387	20.5471	6.61603	12.5887	9.05591	21.4334	12.3621	9.36113	5.55706	17.2783	10.3771	34.7411	6.98995	26.7774	6.93643	22.2692
ENSG00000073614.13	KDM5A	30.4109	50.3086	31.8914	62.3187	23.4693	37.0832	19.8976	28.8206	49.2864	49.1772	24.8628	54.3009	42.6027	47.2176	29.9561	51.4292	16.7887	40.254	20.9809	38.3408	18.6752	38.1179	18.7699	35.0359	19.08	42.8592	27.2135	36.6157	21.0557	49.1354	24.5994	34.6556	19.5068	56.4338	29.9629	54.2588	16.8629	52.0153	22.2652	55.8914	22.6697	57.7056	16.8947	58.5088
ENSG00000073670.14	ADAM11	0.058642	0.09568	0.083498	0.20548	0.110619	0.127219	0.006319	0.08844	0.378518	0.210103	0.058405	0.118519	0.060134	1.13693	0.322493	0.147982	0.037952	0.517735	0.01847	0.132024	0.031873	0.11173	0.034303	0.712414	0.012087	0.087761	0.076071	0.325301	0.027112	0.070914	0.057401	0.152185	0.041337	0.074367	0.044471	0.394762	0.029779	0.523237	0.21526	0.133408	0.007978	0.249861	0.057948	0.301806
ENSG00000073711.11	PPP2R3A	0.089004	0.140846	0.059805	0.238327	0	0.082407	0.00638	0.105866	0.097143	0.225954	0.170443	0.056091	0	0.133754	0.053816	0.035837	0.002838	0.536851	0.045235	0.066072	0.007813	0.084398	0.008675	0.146878	0	0.107073	0.024055	0.184367	0.023933	0.124756	0.023082	0.021886	0.173647	0.137775	0.047027	0.150082	0.011289	0.037719	0.031119	0.095068	0.060657	0.178301	0	0.043014
ENSG00000073712.15	FERMT2	3.46808	0	2.85528	0	1.35498	0.02311	2.11765	0.047465	0.782322	0.446895	3.47441	0.038756	10.6865	0	5.96223	0	1.33167	0.140537	1.79714	0.023591	1.07775	0.002111	1.49279	0	0.999011	0.137449	0.997076	0	3.50449	0.13441	0.528231	0	2.04882	0	0.717497	0	4.74096	0	0.897083	0.230008	14.3293	0.015885	9.51354	0
ENSG00000073734.10	ABCB11	0.023784	0	0.183568	0	0.002423	0.009607	0	0.005406	0.464575	1.68063	0.25879	0	0	0.015596	0.468418	0	0.020145	0.702771	0	0.00642	0.005693	0.007279	0	0.015	0.007911	0.027425	0	0	0	0	0.003204	0	0.005804	0	0	0.00698	0	0	0.007248	0	0	0.015532	0.017937	0.01782
ENSG00000073737.17	DHRS9	0.275056	0.347804	0.331037	0.069326	0.059165	0.235253	0	0.205318	0.31785	1.12476	0.081125	0.352236	0.628422	0.096429	0.55881	0.091985	0.611807	0.989113	0.260696	0.056179	0.427007	0.553738	0.980218	0.500629	0.724541	0.290993	0.559359	0.2956	0.214396	0.053048	0.540123	0	0.130202	0.474532	0.572994	0.551464	0.589103	0.338496	0.705559	0.012267	0.042231	0.272805	2.24289	0.546111
ENSG00000073754.6	CD5L	0.015637	0	0	0.029024	0	0	0.021047	0.04958	0.039906	0.193468	0.128342	0	0	0	0.920438	0.038914	0	0.187407	0	0.007137	0	0	0	0.029008	0.016054	0	0.086108	0	0	0	0.032391	0	0.037994	0	0.049326	0	0	0	0	0	0.07067	0	0.011835	0
ENSG00000073756.13	PTGS2	0.083531	0.004263	0.184371	0.008302	0	0	0	0.020863	0.118359	0.352477	2.34637	0.11386	0	0	0.158271	0.02588	0.062667	0.049453	0.02068	0.049405	0	0	0.043398	0	0.012243	0.021852	0.006653	0.022817	0.094632	0.014865	0.020055	0.005294	0.020255	0	0.06839	0	0.003644	0.040714	0	0.018737	0.262998	0.14522	0.04015	0
ENSG00000073792.16	IGF2BP2	0.237268	0	0.379024	0.111943	0.015888	0.084041	0.040722	0.161917	0.700303	1.88163	0.300492	0.983757	0.047703	0.130373	0.329836	0.072694	0	0.127031	0.147733	0.14484	0.096097	0.232279	0	0.010623	0.093498	0.12855	0.046405	0	0.06253	0.39705	0.105791	0	0.950019	0	0.168919	0	0.005323	0	0.451392	0.39023	0.108771	0.120817	0.060605	0.192207
ENSG00000073803.14	MAP3K13	6.22279	1.91989	6.12033	3.64122	8.67895	2.7156	6.71355	1.75459	8.61397	2.44998	5.80968	1.94408	10.3065	2.49394	3.56142	1.40041	6.76235	1.49525	6.40191	3.42366	9.82886	1.97386	4.90865	1.55094	5.76811	2.15615	6.95519	2.47918	4.21414	2.15954	4.9597	1.31929	6.69878	3.2171	3.15814	1.85724	6.23173	2.39004	5.61663	1.7591	5.32344	2.0746	5.5164	3.04881
ENSG00000073849.16	ST6GAL1	118.103	159.353	107.437	162.18	78.3818	161.333	79.0827	107.525	83.1907	118.567	88.0385	144.047	65.4939	109.205	104.238	134.123	63.5579	152.396	75.1128	80.3903	89.2538	95.1104	73.0114	107.924	49.6037	106.896	82.3851	114.85	69.7475	122.169	81.1954	99.1619	73.5321	169.828	104.519	159.154	61.7126	133.551	85.2196	114.93	56.4316	128.64	99.935	136.256
ENSG00000073861.3	TBX21	4.61331	1.38424	14.1653	1.32836	0.674454	2.98587	11.6424	2.02158	0.135707	4.25314	5.24783	1.42091	0.086618	3.07437	6.90643	5.64481	10.1811	4.12006	11.9764	4.34219	17.6751	9.08296	13.168	6.59413	11.2207	1.69223	12.9983	9.09334	19.8771	1.35141	8.06974	1.68908	29.2276	8.19678	30.0284	12.6834	12.4028	7.37501	5.18718	0.959163	1.93584	3.17948	9.36091	10.7081
ENSG00000073905.8	VDAC1P1	0.050592	0.030371	0.541202	0.091635	0.310449	0.446053	0.156819	0.044347	0.882493	0.301176	0.432863	0	0.545432	0	0.060892	0.059757	0.149657	0.155881	0.306973	0.15264	0.179976	0	0.235266	0.160356	0.303943	0.023865	0.135219	0.042015	0.201387	0	0.387707	0	0.307457	0.434155	0.196024	0.225641	0.193746	0.186901	0.775997	0	0.362916	0	0.158459	0.141895
ENSG00000073910.23	FRY	0.873323	1.09177	0.890268	1.17711	3.67673	0.785336	0.951101	0.477736	10.2879	2.92542	1.59547	1.67455	1.59515	2.15171	0.458027	2.29074	2.41437	0.960789	1.22235	2.79446	0.549759	0.948771	1.57096	1.53992	0.834504	0.989664	1.4715	2.05228	1.38642	0.738044	0.508412	0.650833	1.23981	1.9947	0.452471	1.54984	0.433812	2.95614	0.26585	1.30267	1.8783	0.657643	2.19984	9.02928
ENSG00000073921.18	PICALM	33.0842	56.5266	31.0546	47.6521	21.2229	63.9909	19.0105	28.7425	51.2605	59.9738	24.5642	60.586	38.3997	28.8911	26.5444	45.8781	21.2244	34.653	21.7872	32.1841	24.3524	24.3753	21.2762	37.9852	25.6821	38.2532	30.3488	24.6237	21.4606	35.6194	22.5499	28.0458	32.9138	50.9942	40.7383	48.5891	30.3499	40.4034	27.0972	40.8697	26.328	38.3042	24.9736	48.4044
ENSG00000073969.18	NSF	19.5775	20.9489	12.1163	18.9636	16.1447	26.409	16.9818	9.22526	22.3894	12.4472	17.0893	19.7013	11.0904	14.6527	16.5353	19.8625	15.2448	12.0781	19.5575	10.0343	17.1563	16.4701	18.404	15.3371	20.0212	19.6237	24.9024	23.5356	16.2291	15.3997	18.873	14.8727	24.1977	21.5211	20.5113	22.2701	22.2052	30.7256	23.9434	21.1689	12.032	28.4773	21.5472	23.5166
ENSG00000074047.22	GLI2	0.02716	0.088502	0.057131	0.008285	0.01791	0.014207	0.018341	0.056682	0.174413	0.037241	0.099789	0.174623	0.006466	0.039277	0.067685	0.109044	0.021478	0.098658	0.025654	0.280854	0.051238	0.048286	0.012529	0.917325	0.028069	0.056808	0.054236	0.081365	0.024742	0.07353	0.041299	0.057573	0.002191	0.016178	0.021515	0.041296	0.019811	0.121639	0.080159	0.121944	0.17536	0.11453	0.005096	0.143818
ENSG00000074054.20	CLASP1	36.9314	38.1222	24.2943	47.7618	39.8929	22.5004	29.2052	23.0776	56.0743	20.7991	26.606	31.1746	36.563	15.8853	26.367	30.227	32.9539	30.4822	37.8345	20.3103	38.8204	18.7431	30.3385	24.3103	33.3552	26.2606	33.2786	24.4994	31.9723	25.1079	31.7868	24.1479	45.3779	42.7001	56.8524	41.7335	25.4257	27.2704	29.8383	35.7461	46.0033	32.1515	37.4501	24.986
ENSG00000074071.15	MRPS34	58.0468	31.3833	28.0919	22.8616	62.4343	19.5173	49.5519	29.0932	42.8443	13.5988	35.8026	21.2067	42.1138	22.8877	27.7107	18.6876	48.0195	37.9339	59.4771	16.0824	51.789	25.838	50.3323	33.1592	68.7452	24.024	53.7376	24.9585	76.3211	22.0606	55.7849	23.455	62.1923	34.136	111.132	36.0202	41.2971	33.6934	73.2709	22.3636	58.2192	26.4819	61.3781	28.4956
ENSG00000074181.9	NOTCH3	0.003637	0.01616	0.097424	0.031675	0.085762	0.022873	0.019088	0.097988	0.056178	0.069108	0.343525	0.481906	0.024186	0.035097	0.258448	0.25796	0.040765	0.116477	0.190589	0.405439	0.182381	0.030066	0.099056	0.05535	0.150058	0.037521	0.180657	0.006246	0.099597	0.223633	0.163049	0.033555	0.087313	0.058733	0.067159	0.008308	0.069667	0.016839	0.167568	0.03862	0.057812	0.247156	0.027209	0.141915
ENSG00000074201.9	CLNS1A	112.432	117.415	88.5875	145.845	85.7776	89.7291	65.0832	91.8014	155.034	99.8533	86.2778	104.042	95.4077	93.786	71.8284	87.0529	82.1326	115.478	76.709	58.6302	63.1421	67.9585	73.6926	74.9772	102.996	104.697	93.409	82.659	78.3772	102.228	78.2732	76.7768	92.4221	108.099	122.564	108.545	69.1519	81.2744	98.8879	112.79	107.551	85.5706	63.6593	116.163
ENSG00000074211.14	PPP2R2C	0.015112	0	0.163775	0.040044	0.030371	0.015148	0.009637	0.042632	0.785808	0.765327	0.822793	0.110979	0.027617	0.057374	0.499146	0.109075	0.050762	0.260999	0.099176	0.376805	0.073551	0.08763	0.104525	0.084642	0.124489	0.042041	0.033323	0.066939	0.021845	0.046708	0.053339	0.01112	0.062804	0.0398	0.011314	0.059586	0.009627	0.085263	0.26289	0.135595	0.028413	0.369595	0	0.303397
ENSG00000074219.14	TEAD2	0.095775	4.16373	0.116942	2.66018	0.036627	2.6948	0.021483	2.02165	0.320995	2.89745	0.229745	1.75363	0.225188	3.00547	0.09966	2.80168	0.038235	1.42133	0.281991	2.034	0.117544	3.57126	0.038602	2.52851	0.136537	4.26241	0.139134	3.73895	0.056394	2.44598	0.078472	2.21164	0.122332	4.32333	0	1.47694	0.167978	5.78196	0.02469	3.30957	0.292949	3.49418	0.078007	5.65222
ENSG00000074266.22	EED	50.9102	19.387	32.6183	26.6158	29.0332	18.8053	31.4013	14.2913	53.8335	19.6031	21.6156	19.7285	40.9977	11.8906	25.8396	12.9249	30.4705	16.6878	34.7631	12.7152	31.4416	12.1298	34.9643	15.7562	43.2566	16.9344	42.1316	13.7757	34.4392	15.4899	33.8066	10.7779	44.8335	23.1705	51.5624	24.776	25.7502	19.3846	34.9248	19.3561	44.4097	16.475	41.4292	22.0341
ENSG00000074276.11	CDHR2	0	0.587373	0.038223	0.033587	0	0.060664	0	0.10732	0.092329	0.090876	0.104772	0.099557	0	0.456681	0.010289	0.036259	0	0.427071	0.004682	0.103149	0.090909	0.006425	0.00995	0.026836	0	0.066441	0.003766	0.049226	0	0.010378	0.019022	0.102805	0.170408	0.062811	0	0	0	0.057214	0.178356	0.151835	0.012259	0.178605	0.006127	0.356034
ENSG00000074317.11	SNCB	0	0.032444	0.151081	0.098938	0.041933	0	0	0	0.823596	0.107745	0.346935	0.052585	0.111102	0.348997	0.476157	0.145785	0	0.246313	0	0.063468	0	0.140995	0	0.206064	0	0.115282	0.061082	0.291242	0	0	0.073375	0.059902	0.076408	0.062716	0.053904	1.30355	0.154103	0.101309	0.040742	0	0	0.057148	0	0.541831
ENSG00000074319.13	TSG101	18.1469	16.4124	22.3462	13.4665	17.7307	17.9419	13.4047	13.6036	28.8458	12.9168	17.6796	13.6373	18.6808	14.6328	14.9466	12.1755	11.4061	8.82209	15.3578	10.4197	14.9756	12.6859	15.6283	12.6334	19.5818	12.9835	16.8573	12.5301	13.906	12.3171	16.8584	9.80882	13.6628	11.935	18.5743	15.6761	11.5123	17.61	22.6246	13.1349	16.4231	12.8219	12.5991	17.3394
ENSG00000074356.17	NCBP3	18.5398	20.5272	13.7425	23.3313	14.7656	19.7746	13.8255	10.9553	21.7078	18.8741	11.751	18.957	16.4182	14.2288	12.326	15.662	10.937	15.9144	12.7887	15.0013	14.6485	19.2026	14.7903	11.7014	16.0727	15.3675	17.9825	15.1591	14.9544	14.5661	14.6335	13.5222	18.8944	23.8721	22.1898	16.5851	12.4611	16.3164	13.582	19.1283	12.1155	20.548	12.3999	23.9439
ENSG00000074370.18	ATP2A3	28.5256	191.183	20.2439	180.942	55.6648	171.834	37.4361	138.927	50.0255	165.104	19.5824	170.474	39.9972	173.356	10.2376	142.806	31.6595	204.154	31.2297	138.274	40.0183	149.952	34.2498	151.449	29.3627	167.98	36.5449	170.593	37.1323	159.873	34.0995	149.366	39.695	219.237	47.931	188.576	31.4956	209.127	42.5442	144.932	14.0379	180.226	43.9523	246.277
ENSG00000074410.14	CA12	0	0	0.095112	0.012327	0.092105	0.003658	0	0	0.441706	0.043877	0.126821	0	0	0.008902	0.152584	0.391016	0	0.29207	0.007576	0.007945	0.005439	0.002077	0	0	0.016265	0.006484	0	0.056488	0	0	0	0	0	0.004164	0.041874	0	0	0.026092	0.020614	0.013859	0	0	0	0
ENSG00000074416.16	MGLL	20.4928	0.14526	31.9942	0.134906	15.795	0.380572	22.4703	0.361779	44.4263	0.934618	21.9946	0.064031	23.6365	0.710493	21.4431	0.304503	33.6703	0.793551	33.179	0.272772	15.6901	0.468567	16.7039	0.25115	22.7258	0.226229	18.5599	0.159673	18.0357	0.324875	15.7739	0.136518	16.1878	0.145887	20.0962	0.017984	11.6081	0.635337	26.6118	0.515403	38.0535	0.854246	24.6392	0.23502
ENSG00000074527.13	NTN4	0.161631	0	0.123073	0	0	0.132042	0	0	0.069856	0	0.382093	0	0.025861	0	0.537771	0.013223	0.152648	0.027276	0	0.014586	0.004337	0	0	0	0.01811	0.069111	0.03402	0	0.004596	0	0.205311	0	0	0	0	0	0	0	0	0	0	0	0	0.094588
ENSG00000074582.15	BCS1L	9.54812	23.4771	14.7398	25.5219	18.1227	16.5731	15.8878	16.3563	23.0574	20.1379	12.7689	29.8717	15.6707	13.2934	10.4516	17.4777	11.7727	19.6093	17.4678	12.1763	16.2451	12.8207	14.9076	20.3216	23.888	17.071	16.1478	14.4662	12.3922	18.0882	13.7743	16.4139	12.7862	21.9292	28.2228	24.3239	8.91127	21.8471	19.1006	15.4042	10.5551	24.4075	16.3151	16.3929
ENSG00000074590.14	NUAK1	0	0	0.035702	0	0	0	0.15574	0.015304	0.301105	0.212768	0.420474	0	0	0.049047	0.341778	0.124601	0.055416	1.18135	0	0.005195	0.034588	0.002209	0.10074	0.002605	0.005769	0	0.08004	0	0.04523	0.19333	0.003892	0	0.671774	0	1.86874	0	0.112548	0	0.0044	0	0.006346	0.018856	0.550166	0.016989
ENSG00000074603.19	DPP8	28.9126	25.1254	14.9589	32.2709	19.0098	27.055	15.9602	15.8222	32.5345	27.2303	16.4924	23.8849	17.2153	15.1783	20.1161	24.9069	16.2882	26.2274	14.0332	14.5002	13.1811	15.7869	13.2843	19.2849	14.1157	21.0097	15.356	17.9356	13.023	20.8519	13.0736	17.8727	14.7029	28.0363	22.761	32.3177	12.1063	25.1298	14.2266	19.9756	15.4366	23.6555	15.9118	28.5615
ENSG00000074621.14	SLC24A1	4.58822	2.11974	3.19375	3.99365	2.20281	2.86067	2.1855	1.7085	4.70694	3.18875	2.48256	2.7418	2.59386	1.01945	2.08508	2.24424	2.6459	4.05737	2.50409	1.37358	2.20438	1.69555	2.34552	1.86149	3.34295	2.3489	2.44161	1.84853	3.17581	2.0863	2.17026	1.78693	2.19842	3.86448	2.89925	2.03439	1.11368	3.12408	2.67099	2.49392	3.41869	2.00135	2.16555	1.72664
ENSG00000074657.14	ZNF532	1.2525	30.4374	3.40681	36.3407	1.06246	22.7939	2.10308	26.4531	1.40033	23.3661	0.570682	32.2901	2.42872	26.684	1.33682	33.1438	0.997126	36.1822	3.03763	25.373	4.52979	27.5915	5.12093	28.7637	1.73628	31.7531	3.22857	26.4479	2.83783	28.4802	2.41487	19.4807	1.30289	41.0645	0.912074	33.9068	1.25164	39.5236	2.70169	24.5259	1.01187	34.8979	9.44964	29.157
ENSG00000074660.17	SCARF1	1.27043	0.038598	2.08959	0.144484	7.44516	0.008681	3.91358	0.094916	4.81276	0.240383	0.525571	0.175912	0.103243	0.150734	0.71388	0.508705	2.06222	0.576846	1.13359	0.205402	1.04396	0.039022	0.68054	0.14469	1.66237	0.12462	0.942866	0.082746	1.7685	0.044763	0.867272	0.060801	0.308892	0.12561	0.974706	0.018939	0.444609	0.023031	1.3906	0.046578	2.60207	0.033198	0.20168	0.299177
ENSG00000074695.6	LMAN1	147.839	16.4835	98.6753	29.7744	52.072	16.1281	68.2766	16.6206	79.3228	13.6874	61.6428	16.7074	69.7313	20.2976	47.4864	13.0701	50.3217	30.4563	91.8654	15.7769	109.578	15.7083	86.7646	19.9318	74.4733	19.2331	87.818	16.1526	76.9899	18.6028	81.0562	14.4389	74.8689	21.3715	125.874	23.4202	97.8963	21.6548	93.7526	27.1699	99.6454	18.8202	110.841	22.5145
ENSG00000074696.13	HACD3	9.57247	3.88472	5.33275	6.58578	10.6	5.03902	6.79499	5.17894	17.8687	6.26344	9.57274	4.95131	11.9587	3.15772	5.56897	6.71518	9.69635	4.79348	9.75781	3.39366	8.90522	4.19159	7.45908	5.4694	10.6195	5.78071	10.691	4.48415	11.8243	5.00624	7.28602	4.40877	10.7061	6.33263	18.4489	6.40844	6.41052	4.89975	14.3706	5.39739	7.30474	5.30594	8.28121	5.88877
ENSG00000074706.14	IPCEF1	21.5625	0.122668	19.6597	0	49.2856	1.68226	31.9579	0.869156	106.41	1.48397	26.4013	0.650707	20.2138	0.639251	18.0553	0.971262	45.9472	0.846721	20.3812	0.077134	20.7465	0.089271	9.4397	0.473143	19.7527	0.746509	18.7968	0.282132	24.6737	0.032479	18.6785	0.080089	60.7506	0.109711	60.542	0	16.1284	0.312087	11.2831	1.18947	8.68288	0.079348	17.2002	0.032701
ENSG00000074755.15	ZZEF1	27.8466	41.2101	18.9547	38.6002	22.918	38.6926	21.1736	25.5294	39.7554	32.6421	19.8033	38.9154	22.8048	27.3195	21.823	36.0148	18.9383	41.2314	18.976	23.7784	20.0379	22.2423	19.1587	29.5539	16.4766	30.9953	18.9903	23.5307	18.076	30.0849	15.306	26.0957	24.4249	49.1603	31.9859	43.6481	13.8096	38.4426	17.6945	28.7973	18.19	37.7527	21.8827	37.3224
ENSG00000074771.4	NOX3	0	0	0	0	0	0	0.015827	0	0	0	0.014442	0	0	0	0	0	0	0.01066	0	0	0	0	0	0	0	0.01719	0	0	0	0	0	0	0	0	0	0	0	0	0	0	0	0.019458	0	0
ENSG00000074800.16	ENO1	1329.27	85.2926	757.956	85.5702	570.191	62.2335	406.629	69.0794	866.825	70.448	589.802	74.9808	967.991	68.9154	568.102	57.9777	540.082	75.7051	722.049	59.129	565.641	59.9145	416.543	69.7733	926.87	81.9761	635.179	66.197	594.059	70.1926	796.167	71.4636	682.749	99.2008	1023.54	93.8938	806.812	90.3531	650.813	78.9739	885.406	86.3163	442.818	84.8745
ENSG00000074803.21	SLC12A1	0	0	0.214145	0	0	0	0	0	0.056559	0.053784	0.039811	0	0	0	0.28652	0.123419	0	0.12985	0	0.008551	0.006061	0	0	0	0	0	0	0	0	0.011319	0	0	0	0	0	0	0	0	0	0	0	0.107281	0	0.005566
ENSG00000074842.8	MYDGF	40.3573	8.07639	63.6384	9.66426	26.1362	3.81626	45.5275	10.4725	44.0725	9.72453	34.3111	9.07572	34.5474	8.12693	27.6709	7.93671	26.0974	10.6895	62.5203	6.85035	82.2537	8.94879	62.8141	11.3994	55.394	9.51248	56.2322	10.7872	46.3219	8.83198	60.363	8.66627	39.7704	13.5184	97.5611	17.6907	67.2572	18.1469	68.3112	9.10039	47.5012	11.4584	76.5887	13.9451
ENSG00000074855.11	ANO8	0.516138	1.03737	0.548651	0.679374	0.66573	0.800199	0.524951	0.565846	0.740355	0.694828	0.463736	0.649382	0.638967	0.278253	0.203767	1.07807	0.514056	1.5201	0.600054	0.701159	0.628834	0.704137	0.64756	0.523449	0.40256	0.53743	1.25012	0.56539	0.473374	0.428927	0.648073	0.366097	0.75345	1.13871	1.71805	0.426491	0.501296	0.60409	0.934024	0.996071	0.700206	0.857488	0.954509	1.22738
ENSG00000074935.14	TUBE1	10.1289	13.2384	8.98136	19.0834	6.09538	15.9952	6.29725	12.3901	13.2687	12.8839	4.25488	14.4881	9.43669	11.216	4.13649	11.2674	4.09929	10.0913	6.52461	8.0306	5.91402	10.4183	7.21993	16.8587	8.26333	9.72803	8.68071	13.9894	7.72904	9.67689	8.16826	9.63109	10.0058	13.651	11.8638	19.478	7.16551	12.2129	6.96385	7.60911	12.3898	10.9917	6.52495	15.5521
ENSG00000074964.17	ARHGEF10L	0.264609	1.12352	0.356954	0.151029	0	0.246811	0.003151	0.190997	0.165638	0.680414	0.542025	0.613488	0.310983	0.72889	0.215144	0.181047	0.072878	0.703616	0.04043	0.468802	0.014452	0.583493	0.216854	0.719316	0.014468	0.475584	0.020568	0.172866	0.027211	0.204195	0.093698	0.107087	0.017181	0.302935	0.01109	0.111404	0.019289	0.523701	0.408042	0.689595	0.177045	0.687769	0.016657	1.02384
ENSG00000074966.11	TXK	5.09081	0.557003	3.81344	0.391273	2.55938	1.00077	2.01767	0.662843	7.67974	3.41898	4.12704	1.73808	6.20327	0.653765	4.66425	0.700687	2.98104	0.569674	1.50376	0.351503	3.48694	0.422856	2.3027	0.641558	1.44094	1.29945	3.10004	0.482645	3.84514	0.721455	4.00333	0.403572	3.80747	1.44343	7.23427	0.664807	1.64437	0.515563	1.54528	1.73491	2.98974	1.36071	3.45734	0.725815
ENSG00000075035.10	WSCD2	0	0.133833	0.102284	0.052153	0	0.203333	0	0.236269	0.599739	0.597322	0.648949	0.135852	0.030206	0.576913	0.296762	0.452439	0.008253	0.91706	0	0.429678	0	0.961368	0.131752	0.290588	0.003205	0.062428	0	0.097906	0.013917	0.024787	0.015474	0.068453	0.023599	1.66825	0.01632	0.177908	0	0.96915	0.025122	0.563663	0	0.365143	0	0.465551
ENSG00000075043.20	KCNQ2	0.543987	0.015652	2.48801	0	0.298137	0.035258	0.172177	0.042177	0.998482	1.91042	2.51755	0.02802	0.738667	2.15384	0.994849	1.69011	0.006174	0.214608	0.124486	2.68994	0.132798	1.47678	0.355946	0.243423	0.223625	0.045364	0.250267	0.008804	0.204416	0.230116	1.28966	0	1.37829	0.00272	0.488543	0.032316	2.82412	0	3.80873	1.28363	1.37766	2.89748	0.039652	1.92458
ENSG00000075073.16	TACR2	0	0	0.126855	0.132542	0	0	0	0.036933	0.126948	0.025703	0.102355	0	0	0.113266	0.031158	0.025295	0	0.052279	0	0.045272	0	0.015735	0	0.0346	0.034917	0.009944	0	0.034725	0	0.053352	0	0	0	0	0.0392	0.01546	0.016098	0.039797	0.077279	0.012986	0	0.041423	0	0
ENSG00000075089.10	ACTR6	9.46539	8.55297	6.37893	11.0225	5.54453	8.16198	5.5864	7.03038	12.994	9.18605	6.85124	7.50925	10.0903	3.98977	5.70311	7.46277	5.86015	7.03968	6.0057	5.22787	6.30387	4.45006	5.63589	6.69494	8.00554	7.01773	6.85428	5.99925	7.22088	6.81337	5.9328	5.65149	7.638	6.73052	11.2906	11.1059	6.46728	7.79707	7.26843	9.61938	8.56049	8.05749	4.63698	7.09666
ENSG00000075131.10	TIPIN	14.1951	4.83405	12.2658	4.99108	14.2863	6.7331	8.08664	2.09024	28.8695	3.87997	11.8132	4.85656	16.6771	2.61459	8.4393	3.14111	10.9616	3.05672	13.9948	1.51188	10.1878	2.57274	10.8449	2.01802	20.5806	2.69993	19.3012	2.15074	11.5519	3.2646	13.0924	3.54959	12.4143	6.07741	24.683	5.94383	12.5156	2.88854	17.788	2.92459	15.1045	3.83592	10.4668	2.83705
ENSG00000075142.14	SRI	61.3293	19.6514	54.6909	23.3317	77.1083	15.285	86.0955	17.4603	117.569	23.3648	47.1285	18.1116	20.3992	15.1907	56.2458	15.5731	94.0709	19.79	70.0812	14.7527	62.0627	16.8822	62.4584	22.8682	83.1349	23.7131	80.0704	19.2527	65.3221	16.8573	73.6994	19.02	59.5723	27.7634	83.1818	22.727	61.1545	19.2341	48.2955	18.4917	87.3799	19.9778	59.6654	20.0703
ENSG00000075151.24	EIF4G3	34.0878	43.1079	20.4865	53.2992	25.3317	42.613	19.6729	26.9904	46.0826	37.907	24.8435	46.5793	31.9145	33.1361	20.7361	41.2495	22.5942	47.4254	29.1686	27.9048	26.7305	26.0705	24.3301	29.9159	35.5935	38.7314	31.5903	31.6083	27.2486	37.4539	24.3949	29.6068	29.7031	46.3098	38.4722	46.6731	21.5091	44.3775	27.4534	35.205	29.4054	37.8826	26.5192	43.8282
ENSG00000075188.9	NUP37	18.3743	5.61401	17.4104	6.76672	14.2267	5.68589	15.2122	5.20786	27.4779	7.40616	11.9964	8.97556	25.986	4.93305	10.5516	6.52705	16.2083	8.10246	21.6888	4.16207	18.5481	6.67699	19.0095	5.93526	30.6901	5.35659	26.2489	4.00369	26.4548	5.99884	20.8283	5.69133	19.2978	8.61292	39.2421	10.3697	21.6788	6.76414	26.5279	7.69944	21.1741	6.32183	20.0042	5.58993
ENSG00000075213.11	SEMA3A	0.013293	0.00485	0.081942	0.010953	0.002061	0	0.042599	0	1.77805	2.65193	0.749833	0.01545	0.24595	0	0.034604	0.103776	0.011726	0.119836	0.01537	0.139982	0.008073	0.003099	0	0	0.001346	0.003848	0	0.003344	0.001977	0.002825	0.006815	0	0.327657	0.0093	0	0	0.007257	0.0078	0.367548	0.016553	0.002221	0.039668	0	0.03916
ENSG00000075218.19	GTSE1	13.1075	0.013848	9.43006	0	16.8028	0.007785	11.0427	0.020367	16.857	0.755736	11.5124	0.302884	13.2661	0	5.55746	0.042071	8.96772	0.304348	14.8352	0.051548	12.3818	0.16089	12.8435	0.036451	17.0351	0.050681	14.6399	0.076413	15.4628	0.049278	14.0373	0.017163	12.7391	0.079866	23.1923	0.042453	10.1947	0.334957	17.8806	0.203808	9.6503	0.150791	10.7773	0
ENSG00000075223.14	SEMA3C	0.014119	0	0.029561	0.131185	0	0.009801	0	0	0.406545	5.55611	0	0.709969	0	0	0.017694	1.15391	0	0.017016	0	0.063424	0	0.002618	0.008098	0	0.004565	0.200244	0	0.060094	0	0.085566	0	0	0	0	0.153781	0	0	0	0	0	0	0.109649	0	0
ENSG00000075234.17	TTC38	2.20292	1.85835	5.43423	2.25398	7.49941	1.70225	6.84425	1.81726	8.70922	2.31263	5.83638	3.1844	4.92968	3.18021	4.66747	3.74659	6.352	2.86795	6.7136	2.15265	6.47431	3.32778	5.00829	2.25751	5.46185	1.23024	8.7131	2.25292	6.91188	1.40539	5.61884	1.44631	7.15433	2.50818	9.9585	3.31195	5.0035	3.83495	4.86154	1.54667	6.14971	3.08411	6.87414	3.94034
ENSG00000075239.14	ACAT1	18.1637	8.68021	21.6723	9.95556	37.2961	12.7168	22.345	9.71799	30.5586	7.96506	24.4118	9.86047	21.2633	6.29458	19.6571	7.65001	28.0217	6.20945	36.9998	8.20414	35.398	9.38904	28.9229	6.80021	36.8802	9.27661	34.6814	8.88882	25.8203	9.79385	31.1298	4.96621	36.9546	15.4433	61.0747	10.9655	34.1375	21.328	58.4571	11.3981	40.8714	9.05212	32.6129	13.3552
ENSG00000075240.17	GRAMD4	2.49611	13.4876	2.77014	12.9616	9.55797	11.981	3.16494	17.8221	2.68831	17.0651	1.8819	15.4355	6.51636	10.8557	1.65512	10.4958	1.92788	15.531	4.1645	15.8363	2.5765	17.3199	2.13573	13.3315	1.54648	12.8003	2.76582	11.2104	1.81152	15.1059	3.4618	15.9924	7.4836	32.6424	5.14337	18.1406	1.89302	19.4502	2.1746	15.7113	3.19024	19.1672	4.11897	20.4069
ENSG00000075275.18	CELSR1	0.405739	37.3695	2.21285	21.5344	0.005739	27.2016	0.253974	22.75	0.672985	23.1363	1.64227	19.4022	5.84614	31.9188	1.39266	16.1913	0.2401	33.6406	0.722879	30.0236	0.166718	24.6471	0.404317	35.5668	1.04569	24.0168	0.157172	22.1427	0.442569	27.4625	0.080936	19.1871	0.168216	42.3542	0.023676	33.6804	0.103632	46.3486	0.69855	29.7437	0.258029	33.8612	0.150325	42.1043
ENSG00000075290.8	WNT8B	0	0.39759	0.067246	0.26935	0.05071	0	0	0.007303	0.0823	0.232667	0.039686	0	0	0.008981	0.181517	0.040111	0	0.087589	0.018381	0.036774	0.046184	0.006252	0	0.082259	0	0.015731	0	0	0	0.011504	0	0	0	0.012762	0	0.048816	0	0	0	0.016781	0	0.05349	0	0.023981
ENSG00000075292.19	ZNF638	71.3755	97.0353	42.7075	113.583	46.0696	101.512	39.5085	55.7629	92.7273	96.8116	39.596	84.7961	62.5297	59.4748	35.6896	72.5858	35.0215	74.1453	43.7705	50.1786	39.2921	51.0338	37.6684	68.0076	49.0948	83.7978	44.6624	58.1187	39.6846	69.2693	40.6763	67.1822	50.1869	90.0549	69.9284	104.231	37.1584	83.9681	38.3436	98.7056	50.1259	70.7521	45.1412	75.9917
ENSG00000075303.13	SLC25A40	10.9381	9.41677	11.3339	8.88457	13.6399	8.56642	9.45506	7.44475	28.7296	4.41408	10.166	14.4693	14.7968	5.96589	11.4222	5.83056	13.4945	7.43797	11.5643	5.47751	10.746	7.34962	11.1844	11.5492	9.73014	10.7713	13.6703	6.7063	13.0717	10.1364	7.25962	5.93208	16.657	9.24663	24.9557	11.9314	6.61524	11.334	11.374	4.00047	15.2124	7.85619	12.5878	6.52854
ENSG00000075336.12	TIMM21	90.2706	16.565	24.0103	21.8204	39.0785	16.608	33.7312	15.2165	49.5246	21.6821	28.4978	16.2743	36.2145	20.1415	22.0122	13.8152	40.8818	28.1832	37.4814	15.6018	35.274	12.8521	35.0433	17.4747	57.8114	20.0736	39.5095	15.7007	50.8033	16.5859	41.9157	15.2309	54.4776	23.1033	80.8097	27.9039	38.7971	17.5656	58.6088	27.6886	39.9035	19.9372	38.4745	19.28
ENSG00000075340.23	ADD2	0.325473	18.7317	2.83262	13.3334	0.201532	20.4456	0.366242	14.2483	0.965561	11.0286	1.03818	11.9725	0.458561	23.4708	0.108533	19.2656	0.140362	19.6641	0.670153	22.1166	0.549936	14.7638	0.305203	17.8905	0.365679	20.141	0.639833	18.2525	0.260334	15.6056	0.888022	19.1737	0.990195	22.4036	0.223098	16.2778	0.533307	20.1536	5.86609	26.4008	0.183102	32.8422	0.373836	25.4792
ENSG00000075388.4	FGF4	0	0.056165	0.055386	0	0.005523	0	0	0.004778	0.188226	0.261679	0.043433	0	0	0	0.132097	0	0	0.031557	0.049473	0.014522	0.004318	0	0	0.009771	0.003606	0	0.004839	0.008961	0	0	0.014575	0	0.005131	0.071887	0	0	0.00555	0.166745	0.016406	0.033065	0	0.093589	0	0
ENSG00000075391.18	RASAL2	0.04293	0.048415	0.893009	0.022273	0.067119	0.096272	0.165832	0.044167	0.478375	1.00127	0.171747	0.134374	0.052424	0.016275	0.275044	0.172686	0.016084	0.224015	0.334051	1.3887	0.202482	0.069403	0.810241	0.045483	0.093364	0.05731	0.205233	0.045086	0.284618	0.075648	0.265959	0.036365	1.79265	0.023194	0.672785	0.020362	0.315831	0.082849	1.47001	0.617526	0.250323	1.57713	0.761143	1.001
ENSG00000075399.14	VPS9D1	0.924323	2.58473	1.12569	4.44753	1.17633	1.58502	1.73524	3.79583	2.57641	4.00508	1.04091	3.16767	1.41417	0.950795	1.58196	3.71493	1.15065	5.85717	1.69074	3.21002	1.77662	2.19224	1.88873	4.47963	1.54107	2.75139	1.03308	2.55881	1.32512	2.58336	1.87104	2.6245	2.58886	6.1951	3.24933	2.8416	0.915336	5.36153	1.08076	4.11074	0.886891	5.91651	2.42977	2.43922
ENSG00000075407.19	ZNF37A	16.4813	13.7067	11.8007	12.5585	8.56446	12.007	6.26663	6.8965	16.539	9.40402	6.98342	11.3101	8.90386	6.13041	10.5884	7.21235	5.65455	8.6519	7.67382	5.42392	7.5276	5.75719	7.33427	6.65303	8.17278	7.60859	9.70332	5.6841	7.1394	10.0841	6.602	6.70289	9.15356	7.22453	14.8876	11.0472	9.11666	9.23767	6.72159	7.32069	10.1686	9.85166	9.59452	9.9342
ENSG00000075413.19	MARK3	29.1762	41.7576	27.1791	44.8941	21.1686	32.9038	20.8178	24.928	45.0291	39.1441	26.8257	42.6859	27.7977	31.8159	21.9211	36.6135	16.3322	32.6645	22.6101	25.7137	23.8467	25.7806	24.4102	29.4474	25.113	32.6064	24.6495	26.3741	19.8687	30.8795	20.9307	23.3821	25.4133	44.8876	35.9024	42.6502	21.5342	40.1011	23.0413	34.4507	20.1337	37.9641	21.8031	39.5685
ENSG00000075415.15	SLC25A3	105.499	65.2461	135.645	78.0115	201.317	72.7486	157.602	60.6642	293.322	70.4135	191.226	61.6707	272.496	43.118	166.158	58.2396	200.149	58.8183	183.831	48.5148	139.306	48.7262	150.794	62.2443	213.92	58.6262	193.436	57.4355	195.694	50.9109	164.874	50.7199	171.057	84.3977	269.584	69.5344	141.033	65.4424	210.069	53.8128	194.159	50.6959	166.64	65.6445
ENSG00000075420.13	FNDC3B	46.1169	2.43093	38.0683	1.85513	30.5002	1.60328	41.5472	2.54829	39.9044	4.96296	27.9395	2.15641	13.1964	0.517783	35.0237	2.3785	23.019	1.50469	32.6549	1.00189	50.1145	2.54297	37.4831	2.09796	20.4596	1.754	33.3614	1.32182	27.653	1.25675	21.8883	1.33018	29.0237	1.02689	40.068	1.65715	25.7691	1.97602	19.6515	1.74226	14.7081	2.52651	51.9104	1.15559
ENSG00000075426.12	FOSL2	1.89249	0.011791	7.35425	0	48.4725	1.44948	1.06666	0.034728	0.280575	4.82475	1.4725	1.4902	3.71901	0.573115	1.06999	0.55589	0.128708	0.204568	0.864859	0.253692	0.653673	0.097833	1.68179	0.250504	1.31086	1.03714	1.05639	0.016258	0.597372	0.642809	0.779623	0.069624	1.99081	0.037692	2.28292	0.014435	4.76252	0	1.74085	0.080425	4.66457	0.090994	1.50836	0.042807
ENSG00000075429.9	CACNG5	0	0	0.13852	0	0.010996	0.008304	0.079206	0.356062	0.348332	0.068605	0.185391	0.086808	0.002843	0.071711	0.289281	0	0.08024	0.787324	0.522531	3.12316	0.007386	0.014056	0	0.015857	0.022569	0.044039	0.001378	0.007645	0	0.002154	0.003117	0.004599	0	0	0.002357	0	0.045994	0.083596	2.17	1.9158	0	0.036992	0	0.00905
ENSG00000075461.6	CACNG4	0.009184	0	0.136077	0	0.009673	0	0	0.025114	0.211937	0.114691	0.114239	0.018143	0.008717	0.005169	0.104172	0	0.011027	0.198631	0.047414	0.016986	0.041615	0.003749	0.01679	0.025669	0.012632	0.013527	0.038144	0.023543	0.068218	0.00661	0.118123	0	0.139385	0.014573	0.014532	0.02092	0.034031	0.018203	0.071947	0	0.010423	0.061689	0.006908	0.027663
ENSG00000075539.15	FRYL	43.9502	74.6202	31.5421	79.2641	44.4128	78.7856	33.5732	34.14	64.2079	66.6311	33.2375	66.9692	39.9367	59.268	20.912	52.3951	27.5346	42.2091	37.1944	42.564	36.9257	45.2419	33.2996	43.7939	29.1927	49.6798	39.0497	46.6729	38.8382	47.7961	33.9495	46.6592	38.6098	74.4095	62.5563	66.7041	31.1686	61.6142	33.316	58.266	34.089	56.626	27.2268	52.5589
ENSG00000075568.17	TMEM131	25.6683	42.2839	19.5965	41.2928	19.4823	42.6163	20.248	26.8836	38.5522	34.6922	19.1825	35.4976	21.1771	22.8273	16.1808	31.6611	22.8934	39.2241	26.7086	23.9857	25.925	25.0515	25.6809	31.2231	22.2924	32.0051	25.7697	29.0813	18.5955	29.8467	26.1429	25.2063	27.4048	34.3887	23.644	39.1333	19.9327	41.7382	17.0657	34.0083	17.6343	36.5818	24.6434	39.2936
ENSG00000075618.18	FSCN1	44.8538	0.298438	60.8596	0.426829	119.352	0.050335	79.2189	0.186517	142.979	0.657212	87.5477	0.476126	36.4147	0.486414	24.9051	0.513133	135.288	0.699318	71.3305	0.249276	71.7013	0.116791	76.9089	0.43208	68.1882	0.177277	97.8282	0.419854	63.5648	0.129816	65.4803	0.297492	86.7752	0.095651	62.7691	0.265381	48.3985	0.428436	41.8641	0.328653	77.6206	0.87651	94.6487	0.036161
ENSG00000075624.17	ACTB	7850.29	1652.86	4368	2003.7	10264.8	1902.65	7196.74	1751.62	11786.9	2000.31	6548.42	1738.58	6961.05	1836.86	5539.09	1696.78	10336.6	2039.88	8518.45	1205.47	6604.72	1524.75	6567.42	1687.47	8772.15	1863.22	8173.61	1593.57	7320	1640.86	8671.87	1638.09	7798.02	2392.41	10028.1	2156.65	5072.42	1964.42	7964.93	1476.59	9222.61	1961.19	6470.51	1792.02
ENSG00000075643.6	MOCOS	0.005166	0	0.11585	0.004833	0.084579	0	0.175159	0.241709	0	0.043261	0.068989	0.010229	0.880196	0.040959	0.846217	0.02932	0.01553	0.083592	0.071401	0.019265	0.029915	0.004096	0.044283	0.031372	0.103341	0.005093	0.050241	0	0.144038	0	0.064927	0	0.101639	0	0.215602	0.035375	0.091939	0.072185	0.02447	0.010954	0.076434	0	0.375417	0.015679
ENSG00000075651.17	PLD1	0.452479	0.036517	1.1298	0.04505	23.0224	0.003816	0.698873	0.140831	4.01739	3.84713	2.50625	0.230028	1.06289	0.378501	9.58689	3.31134	4.25962	0.2529	0.317446	0.568422	0.149327	0.064177	0.091586	0	0.378301	0.096817	0.108207	0.068369	2.2909	0.635911	0.13224	0.073247	0.49971	0.07655	0.448576	0.811296	0.471073	0.057761	0.602207	0.086328	1.20303	0.186785	1.06972	0.50065
ENSG00000075673.12	ATP12A	0	0	0.031322	0	0.009262	0.006124	0	0	0.03784	0.123024	0.073545	0	0	0	0.018613	0	0	0.132667	0.045407	0.007147	0.066905	0	0.036002	0	0.054435	0.004318	0.008117	0	0.013351	0	0.056465	0	0.08182	0	0.017506	0	0.168006	0	0	0.009257	0	0	0.437019	0
ENSG00000075702.19	WDR62	8.92103	1.16124	6.9194	0.912544	11.9349	1.42154	7.23107	0.6332	11.201	1.00876	8.1813	1.69619	11.3727	0.825118	4.10992	0.721667	7.33081	1.62914	12.233	1.18401	8.80625	0.684127	10.7995	0.934062	10.5943	0.699542	11.0435	0.917837	12.2354	0.427405	10.2364	0.496801	9.64013	1.86058	19.5387	1.07477	6.02161	0.368963	11.6487	0.62812	6.98493	1.07905	7.35866	0.965005
ENSG00000075711.21	DLG1	43.8587	34.662	27.4794	45.953	23.0943	34.6572	28.3214	20.617	46.6562	33.7719	28.9716	35.3	24.4957	29.0731	24.751	34.1244	26.672	36.467	30.3782	24.3763	24.6288	19.1738	26.3002	25.3037	25.8957	29.5014	29.3054	21.8601	23.7169	25.7798	24.4847	20.7916	24.4246	32.859	41.0464	32.8563	24.7735	28.9031	25.5846	38.5652	27.0465	30.1643	28.8007	35.2878
ENSG00000075785.14	RAB7A	89.8295	73.1971	97.7413	76.0392	103.566	89.5999	97.1023	68.3636	164.664	69.8978	117.25	69.3113	122.677	54.4487	139.771	84.1668	82.9623	57.1826	84.602	53.254	81.1906	53.2549	76.5839	60.0252	111.258	72.5472	107.638	57.4867	91.3208	75.7088	88.9307	53.1259	91.985	85.4669	123.719	81.8974	116.593	96.8765	100.248	67.5772	102.156	68.9685	77.1509	72.7596
ENSG00000075790.12	BCAP29	28.4594	15.3836	10.8205	28.1046	16.7735	13.0655	16.2151	11.1566	42.55	22.719	12.8172	27.8933	16.7907	8.13	10.0085	10.886	14.1804	22.0553	12.0659	9.14078	12.1027	8.85183	11.4941	16.1266	19.5218	17.6698	17.6264	16.2276	14.5109	17.6858	9.09597	12.6922	11.6909	24.7045	23.6434	22.5396	11.5927	16.6708	11.8223	19.1734	16.9057	12.5496	11.4599	18.2796
ENSG00000075826.17	SEC31B	7.83831	13.7348	6.10134	12.7805	7.49921	12.1329	3.94597	7.93403	12.527	9.5239	6.03744	9.86268	6.93554	4.86287	6.48648	8.95611	6.40765	9.58986	7.7992	10.4988	6.47813	9.64027	5.85237	10.2024	4.61824	9.56659	5.57668	8.75879	4.79785	9.42926	5.10373	5.64093	11.8835	11.8358	10.665	10.0198	3.39356	11.2879	4.70602	9.6327	5.64332	11.8228	6.75847	12.5452
ENSG00000075856.12	SART3	105.538	70.3152	76.3439	78.3671	91.9461	45.4807	74.2914	58.5671	105.261	55.3358	70.4253	61.2915	111.911	55.5901	55.7656	53.285	69.6011	60.1872	69.9547	50.7233	65.7703	62.7309	64.5026	56.2894	67.8064	54.5339	64.9688	56.1052	84.852	61.1742	70.4207	54.8013	85.7114	100.093	110.477	89.2885	50.2403	99.659	88.7863	70.6571	84.6497	70.4662	52.0294	74.0298
ENSG00000075884.14	ARHGAP15	47.6288	81.3993	20.0149	100.212	23.3799	68.3437	18.8568	41.9128	55.2839	81.7037	21.8022	86.045	33.0015	56.3078	22.5429	74.0086	22.4035	57.9384	19.6222	40.8087	23.5033	38.4301	20.4523	45.433	28.4063	69.2647	26.4049	40.4573	29.0032	58.7766	24.0432	50.8706	26.761	79.5146	25.0801	76.6168	21.6952	67.1991	29.4517	65.1092	31.6045	50.9087	29.0275	73.5501
ENSG00000075886.11	TUBA3D	0	0	0.054541	0	0	0	0	0	0.077126	0	0.073814	0	0	0	0	0	0	0.084003	0	0.010777	0	0	0	0	0.082736	0	0	0	0	0	0	0	0	0	0	0	0	0.046362	0	0	0.067407	0	0	0
ENSG00000075891.23	PAX2	0	0.209937	0.768446	0.096884	0	0	0.009349	0.115108	0.554559	1.05615	0.301132	0.123913	0	0.04284	0.254878	0.114078	0	1.32513	0.304726	0.042958	0.028196	0.040772	0	0.040133	0.010487	0.056086	0.027833	0.383545	0	0.117499	0.011	0.023937	0.084743	0	0.158688	0.184024	0.05223	0.185077	0.075544	0.354441	0.064102	0.509414	0	0.078119
ENSG00000075914.13	EXOSC7	14.8657	13.3521	17.4978	15.3006	17.1424	14.7748	15.6007	10.8947	25.7947	10.2251	17.4836	10.7211	22.8398	10.3812	13.3311	6.97544	17.0224	9.6963	19.0781	8.02139	16.2671	8.8014	13.8588	11.2759	20.4478	9.64913	20.6198	9.36468	16.8624	10.7277	17.2504	10.0281	15.0503	15.0512	34.6902	12.5665	15.1379	15.5598	22.2644	8.63235	25.7148	11.9688	15.6602	9.98373
ENSG00000075945.13	KIFAP3	23.9574	12.0152	9.7357	8.61544	16.3188	7.57894	14.065	4.12297	33.5189	8.19569	12.692	7.65538	12.3373	4.43996	12.366	6.69266	16.4212	8.2807	13.8878	2.92711	13.6133	4.12303	12.0444	5.65726	13.4468	4.74704	13.5707	4.39022	12.8626	5.76207	9.17205	4.80029	9.51608	7.15491	16.3071	6.25733	11.5119	6.5462	11.0164	5.71776	11.0735	7.05391	14.2949	2.93387
ENSG00000075975.17	MKRN2	20.0587	13.3955	13.9697	15.2611	12.7348	12.6479	14.1839	10.7294	23.8842	12.0703	18.3039	12.8959	20.0756	9.63876	12.528	12.7776	16.2052	13.5606	14.1283	7.8918	11.0926	8.84629	13.9581	12.7669	14.2569	14.384	14.3404	11.6907	10.6089	10.4877	13.5197	10.3602	14.1624	18.3978	19.9097	15.4315	14.9968	13.7104	13.8441	12.6826	16.3454	11.1893	14.5497	12.7572
ENSG00000076003.5	MCM6	32.5141	2.75447	21.9767	4.03364	38.0946	2.98727	25.3294	2.2458	31.5615	1.85655	20.4095	2.02052	28.3798	3.80253	14.5974	2.06893	27.0281	1.69542	36.5875	1.53512	29.9308	1.85347	27.4136	2.83504	31.9308	2.50516	41.7971	1.77784	33.0678	1.76211	32.7199	1.49187	37.8465	2.71853	69.5203	3.96871	32.2024	9.02102	42.4667	1.58285	42.6661	1.40023	22.123	2.88491
ENSG00000076043.11	REXO2	2.34072	13.3518	2.61772	11.6197	0.909801	10.0563	1.91829	9.49738	1.44878	12.0083	2.7263	15.5958	2.82323	9.43731	6.22349	10.3302	1.69947	12.8828	6.22307	8.48242	5.94674	9.46253	6.46288	14.0672	6.99939	13.3029	4.88009	8.09867	6.72714	13.4211	5.94508	7.57469	7.16213	11.4373	10.4219	15.3069	7.92644	13.5643	5.72961	14.4356	7.45464	12.652	9.53317	13.7849
ENSG00000076053.12	RBM7	37.6914	17.1168	20.5784	33.354	11.3097	17.5001	17.9444	15.5904	24.4026	23.6104	19.9678	19.2738	18.1637	14.5235	18.0208	19.5159	14.0548	22.5214	12.23	20.6721	12.2027	14.2782	11.1284	15.8586	16.5106	13.5355	15.027	12.6948	10.767	11.4976	14.8808	16.455	9.91382	28.748	24.2558	30.2201	16.8118	18.3018	11.6165	19.7146	28.8997	17.2949	18.3655	18.6205
ENSG00000076067.13	RBMS2	0.711505	1.78713	1.53124	2.26239	0.0178	0.574236	0.667375	1.97596	0.335314	1.15274	0.71052	0.782277	1.67823	0.190777	0.2879	0.099986	0.293285	0.728036	0.513791	1.03113	0.925748	2.28337	0.647622	1.07313	0.869437	0.721101	0.276912	1.09271	1.97162	2.26093	0.382188	0.645717	0.005501	0.978132	1.98892	1.64846	1.08084	0.955193	0.946067	1.73486	1.35692	0.840716	3.06716	1.06934
ENSG00000076108.12	BAZ2A	193.01	213.826	97.4408	238.357	119.011	205.254	121.567	123.769	236.39	164.119	106.024	208.044	190.64	130.602	133.16	148.544	122.703	196.135	100.129	137.766	95.7241	132.826	80.6316	153.309	92.6204	149.86	105.144	135.728	131.29	163.769	89.9599	147.336	119.283	211.392	130.73	247.165	88.5185	195.477	94.9891	176.321	98.8398	201.13	96.276	179.298
ENSG00000076201.16	PTPN23	22.0488	30.5807	25.3777	32.0746	22.0524	26.9817	20.0124	27.4556	21.7226	20.2528	18.8025	19.6479	17.6272	19.0028	17.0846	24.2955	16.1453	27.5019	20.5339	21.9504	20.3409	24.4899	18.8825	29.3192	13.534	26.2068	19.7725	25.5904	16.7916	29.5975	18.0453	22.2725	26.3368	32.9809	26.7283	32.6623	14.7149	34.9349	23.0374	35.6046	19.262	37.9241	18.5536	41.4701
ENSG00000076242.16	MLH1	41.2621	31.8234	26.8514	48.2163	27.4456	27.8584	23.5765	18.8066	43.7818	32.6505	21.8275	28.1592	32.5394	24.7019	17.9381	30.0939	23.6544	30.1543	31.6435	21.2782	30.4656	18.0217	32.5794	25.2992	38.9125	25.2023	37.1706	23.9655	33.8807	24.7459	31.3536	22.7737	38.3133	41.0302	48.4094	39.3782	23.4629	23.4571	37.0725	26.5296	30.5962	24.2484	31.9573	25.8548
ENSG00000076248.11	UNG	22.5923	4.03505	15.0604	7.09925	29.6388	5.05651	18.3279	3.73695	22.0766	5.44848	13.2015	4.24516	26.2259	2.42693	6.27864	3.9189	24.3625	3.37126	22.9241	3.28688	18.9893	3.78508	15.2559	3.99244	33.1093	3.96563	28.8007	4.45491	27.4365	4.16708	23.4203	3.13686	24.0156	6.0145	43.7839	5.54413	18.6792	4.549	20.6499	4.31469	21.2914	4.90254	14.4583	3.47803
ENSG00000076258.10	FMO4	0.76234	3.2109	1.13569	2.60168	0.814986	1.20836	0.902111	1.15383	2.04644	2.78522	0.942021	2.26031	0.923414	2.61606	1.80802	2.12355	1.31821	1.77155	1.44049	1.07824	0.765235	1.18838	1.28419	1.6845	1.67155	1.74201	1.82556	1.63977	0.700577	1.99468	0.956675	1.09065	2.53172	2.75667	3.27399	1.74684	0.631158	1.28529	1.03825	1.59837	1.36515	1.63272	0.99076	3.44898
ENSG00000076321.11	KLHL20	6.23467	11.7865	6.97843	13.8042	5.90967	7.86109	5.56059	7.05703	7.87251	7.57084	5.36968	8.29517	5.8499	9.79833	4.85041	7.14897	4.03314	8.61347	4.01094	5.17024	4.74338	6.20608	4.21499	7.07773	4.43305	8.00141	4.70603	6.29785	2.82462	7.16537	4.57845	7.69088	6.47533	10.2288	8.89148	13.7767	4.14844	10.6946	4.67283	8.16333	5.41275	10.2009	5.16375	11.6625
ENSG00000076344.16	RGS11	0	0.033203	0.130098	0	0	0	0.023857	0.013827	0.13608	0.169675	0.164926	0	0.355778	0.009169	0.138226	0.033221	0	0.428138	0.017403	0.150596	0.006249	0.011944	0.07311	0.037502	0	0.008032	0.013998	0	0.011505	0	0.037568	0.025101	0.119664	0.227461	0.167059	0	0	0.032243	0.305942	0.016026	0.02669	0.054604	0	0.255733
ENSG00000076351.13	SLC46A1	1.63387	0.527661	1.52017	0.606786	0.92316	2.59138	0.653707	1.02204	1.76026	0.359894	0.941178	0.262518	0.37792	1.55254	0.832773	1.07537	0.605312	1.16973	1.26183	0.472143	2.12871	0.635586	1.77282	0.601255	2.0528	0.816379	1.26548	1.5478	1.51012	0.403306	1.19193	0.45909	1.24261	0.920206	3.2506	0.504375	0.779709	0.947721	1.78904	0.848901	3.64472	0.755692	0.798336	2.30015
ENSG00000076356.7	PLXNA2	0.387833	1.9746	0.44952	1.73864	0.110027	0.748655	0.036845	1.1335	0.871871	1.88515	0.419191	1.35642	0.438835	0.708992	0.381583	0.872314	0.022971	4.09804	0.258304	0.681995	0.130292	1.05584	0.21442	1.55195	0.318649	1.16486	0.020227	0.703268	0.101785	0.441173	0.107691	0.831271	0.613122	1.59974	0.668615	0.862981	0.135597	1.49664	0.18405	1.42162	0.317754	1.2213	0.36875	0.016611
ENSG00000076382.17	SPAG5	55.2688	1.25044	26.8515	2.10426	36.0837	0.994872	25.3617	1.72427	48.2972	2.73793	23.2237	1.02568	34.9986	1.54286	12.1673	1.71927	26.4189	1.27736	40.4994	1.23487	32.7332	1.5966	28.9301	1.98737	48.6553	0.88901	41.3836	1.23495	36.0695	0.849338	37.8918	1.41539	50.8657	1.44856	70.6245	0.97956	35.9068	0.914112	50.1775	1.15935	32.8303	1.79326	28.1891	1.79905
ENSG00000076513.17	ANKRD13A	41.1225	78.832	23.2779	74.2571	31.7442	70.354	29.2767	65.5519	51.3041	57.5312	35.0637	65.1908	92.9775	54.5902	28.1902	63.4256	33.7343	75.9406	30.6377	64.7094	27.3368	65.7496	26.7398	74.7102	30.9682	72.1865	31.1164	63.339	37.1831	59.2783	32.5306	58.3015	22.0878	102.39	35.4807	93.311	18.9456	101.374	35.577	63.7514	36.8042	83.0696	29.3658	108.516
ENSG00000076554.16	TPD52	230.988	275.683	91.0374	271.767	92.7614	258.034	101.491	147.523	73.0388	158.255	57.9474	207.71	135.142	178.714	42.6926	202.461	63.7571	220.857	112.357	130.488	142.125	210.598	134.904	188.911	133.95	206.819	138.729	176.707	142.503	202.6	125.081	197.003	159.636	310.772	151.001	303.391	156.485	264.402	161.473	265.875	147.638	226.861	113.476	229.506
ENSG00000076555.16	ACACB	0.928532	10.5596	0.369031	4.66808	1.30595	13.8882	0.527301	8.09407	1.78386	4.52918	0.962819	11.1224	2.94687	8.66778	1.02625	5.13915	1.39035	11.7482	1.06328	8.03077	0.939612	7.74064	1.38084	7.91888	0.632345	7.54392	1.38164	9.25793	1.70456	9.09948	1.14726	5.68896	3.08661	12.9767	1.12941	11.7152	1.33558	14.3812	4.38908	5.97334	2.1874	10.0087	0.770408	8.17663
ENSG00000076604.16	TRAF4	72.6623	35.5403	77.7403	28.3718	46.0355	24.7452	63.6439	28.8495	116.851	30.3193	89.0056	27.2235	63.9282	27.187	85.0952	35.5226	55.1487	27.0826	59.7718	34.9802	47.3136	27.1221	48.9976	35.4882	60.3217	24.8775	57.322	31.4034	34.6915	24.9631	48.1727	26.6511	52.0461	44.7829	57.7336	30.135	49.7065	46.9338	53.8386	19.5648	61.4704	39.4374	50.893	36.0266
ENSG00000076641.4	PAG1	12.2834	11.5821	6.64539	6.91653	3.10393	4.00165	9.9391	7.02342	14.9474	12.9164	10.0116	9.44339	5.53568	4.28658	7.64967	13.4321	6.48349	6.3248	4.80101	7.6234	7.84389	3.90006	12.2352	9.99573	7.14226	9.33499	10.6833	2.56077	7.32781	6.5339	7.2857	4.36207	15.847	9.71065	24.9682	9.12396	10.3977	8.49433	6.88415	9.72351	17.4789	9.70757	4.86702	6.91301
ENSG00000076650.7	GPATCH1	14.7746	10.5201	6.3354	11.6973	6.74294	7.48487	6.29837	6.66977	7.36511	8.23637	6.27567	8.75731	4.78099	8.51606	5.62735	9.21086	4.91702	11.6691	5.4213	6.48569	4.87158	6.65033	4.80591	7.58227	6.54527	8.69225	5.1892	7.6502	5.7847	7.22991	5.26892	5.79369	6.29656	10.1994	9.56675	11.3119	4.80219	10.5637	5.50501	8.17385	5.2251	10.1547	6.06705	9.83151
ENSG00000076662.10	ICAM3	34.0172	57.9382	42.0815	54.2041	55.1676	53.5566	39.5614	59.0221	70.2014	50.1509	57.0546	54.9052	48.0182	50.841	63.8931	43.7321	53.4148	66.5012	40.2318	33.6114	34.8565	43.0511	27.8197	49.217	39.321	53.2394	39.8524	49.7965	29.0878	41.4193	36.1697	48.0012	44.6392	75.3022	47.8948	52.2229	41.6567	58.4148	42.7053	41.367	42.0192	62.1381	50.1854	55.309
ENSG00000076685.19	NT5C2	26.2907	16.0429	30.1996	23.48	15.5844	23.3583	16.0535	11.849	25.7252	24.2186	23.5172	19.8032	20.5133	8.19371	24.7407	18.2614	17.1918	17.3559	17.7906	15.1358	14.0205	13.601	18.1703	14.4224	13.9232	14.0046	19.5342	12.3547	13.6826	17.895	16.1528	16.5434	13.7371	16.3636	17.2855	16.1794	11.2465	14.7293	19.2885	21.857	14.8849	16.3256	18.3095	28.1808
ENSG00000076706.17	MCAM	0.490223	0	0.630584	0	1.30947	0	0.171587	0	1.14171	0.199528	0.064606	0	0.622427	0	0.209307	2.30804	0.176456	0.608915	0.149432	0.118848	0.078657	0.024701	0.109905	0.047908	0.208979	0.037427	0.170838	0.005682	0.155997	0.072868	0.257232	0.032228	1.30427	0	0.244107	0.03187	0.269614	0	0.69142	0	0.477883	0.023299	0.039842	0.010045
ENSG00000076716.9	GPC4	0.130099	0.306916	0.283966	0.419511	1.68528	0.893904	0.014644	0.312107	0.217426	0.300823	0.140865	0.47622	0.061973	0.055146	0.123358	0.763799	0.003909	0.589172	0.306793	0.199599	0.494416	0.424296	0.282349	0.109296	0.132244	0.1409	0.463404	0.239465	0.243903	0.657722	0.378725	0.401278	0.108621	0.63552	0.329836	1.02385	0.576446	0.427506	0.04098	0.343769	0.033286	1.22223	0.39531	0.068928
ENSG00000076770.15	MBNL3	6.55487	34.7533	4.68587	33.8521	20.7187	27.2348	13.3938	23.6662	30.5092	35.6159	7.49681	36.2593	11.6149	18.7834	7.09226	32.1205	22.0316	29.6943	7.74286	19.9567	8.40468	18.1679	7.62	27.5821	5.88562	30.7907	11.5952	26.0336	7.41807	31.7125	10.2353	26.8263	4.81001	23.4599	9.10992	37.2275	4.39206	35.5481	9.19424	34.4042	7.46336	35.3113	9.46718	26.3087
ENSG00000076826.10	CAMSAP3	0.220573	0.224589	0.747976	0.120767	0.382025	0.027451	0.226882	0.039544	1.5173	0.084325	0.407224	0.093448	0.569308	0.19992	0.123123	0.187922	0.586746	0.40563	0.325784	0.116667	0.220964	0.034158	0.173091	0.201744	0.148178	0.030983	0.185623	0.113324	0.430836	0.005679	0.175508	0.042449	1.35431	0.146747	0.205816	0.243641	0.30895	0.21072	0.286851	0.091398	0.201353	0.097247	0.45782	0.095165
ENSG00000076864.21	RAP1GAP	1.19324	0.01686	0.450889	0	0.121842	0.453637	0.004604	0.037178	0.131197	0.88027	0.141987	0.166731	0.067948	0.184795	0.038246	0.017041	0.086042	0.095446	0.131505	0.058975	0.02874	0.040173	0.653668	0	0.028679	0.080297	0.200747	0.050053	0.431177	0.204311	0.032005	0.010436	0.027058	0	0.047333	0	0.108952	0.020261	0.25495	0.020965	1.09324	0.070834	0.112628	0.090005
ENSG00000076924.12	XAB2	15.9921	17.7616	14.9093	24.7665	20.7994	21.9782	18.1789	20.3116	28.1312	19.047	16.2787	21.5038	19.1623	21.3989	16.4487	15.8894	17.8471	27.2707	17.0959	13.8357	14.2278	19.3478	15.1705	21.1217	19.7811	19.6516	17.4482	21.3804	15.6678	18.0242	16.8379	18.1219	22.8059	27.6271	21.3324	24.3197	14.895	21.9368	19.0264	16.5841	17.5802	19.7214	18.3769	20.0832
ENSG00000076928.18	ARHGEF1	96.2795	235.219	52.2169	266.762	103.071	263.432	74.5929	190.742	105.627	189.843	48.0724	213.166	67.1557	186.578	57.1835	177.463	75.3507	280.496	57.699	162.862	68.3139	180.698	59.5334	202.697	41.0703	202.373	62.924	190.028	64.443	213.273	57.5451	185.995	91.4106	272.604	101.115	260.069	39.1261	230.909	51.8627	184.568	50.455	251.598	64.4981	258.654
ENSG00000076944.17	STXBP2	25.3605	43.2348	33.6424	36.0483	31.4771	23.6369	26.0556	34.3302	40.2662	33.4735	24.7306	42.4608	28.439	32.5596	25.0434	36.9345	27.1147	51.6968	32.1541	30.9319	31.6637	35.7271	27.1823	34.4459	24.6198	37.6613	30.1471	36.2876	22.2262	28.5733	26.2782	33.9862	38.1637	51.6452	36.1628	45.1747	26.674	39.5034	26.2991	29.7535	24.9012	38.2607	21.8132	30.9059
ENSG00000076984.18	MAP2K7	42.1553	24.3079	19.1717	25.5218	27.0194	26.2582	25.039	19.8212	25.1833	20.7672	19.0613	23.2045	19.7882	20.5524	19.1194	19.2495	19.3024	37.2707	18.2364	18.0744	17.5692	21.3502	17.2228	24.6699	14.6738	23.6783	16.6185	26.7356	20.7281	19.8512	16.2293	20.493	24.9323	34.778	29.5422	30.9798	15.7281	24.8768	19.3557	22.5346	21.973	27.7114	18.9023	32.9395
ENSG00000077009.14	NMRK2	0.06821	0	0.142642	0	0	0	0	0	0.172181	0	0.155069	0.130455	0	0.140697	0.860354	0	0	0	0.076586	0.083711	0.058068	0	0.059387	0	0.011285	0	0.052287	0	0	0	0.056606	0.048888	0.20683	0	0.026114	0	0.029972	0.181152	0.051126	0	0.58484	0	0.077424	0.092526
ENSG00000077044.11	DGKD	38.7912	118.894	28.7486	111.516	30.8281	91.7942	28.1567	78.2921	30.9131	92.783	9.30529	102.061	21.2022	76.6718	35.8474	99.5398	21.1059	101.557	19.6017	55.8161	47.922	96.4262	32.8517	87.8482	15.4642	105.976	25.6938	87.8413	19.1272	104.8	14.2282	101.077	41.0026	118.452	25.6319	126.936	6.57367	75.0327	36.9782	96.9923	37.9344	127.683	28.2578	89.6561
ENSG00000077063.11	CTTNBP2	0.007656	0	0.06203	0	0.012108	1.6632	0	0	0.019652	0.294985	0.029101	0	0	0	0.095678	0.119197	0.13948	0.076728	0.003348	0.301823	0.003159	0.012076	0.004674	0.080572	0.006016	0.002866	0	0	0	0	0.007997	0	0	0.012156	0.209311	1.05334	0.012354	0.139184	0.337792	0	0.003084	0	0	2.33643
ENSG00000077080.10	ACTL6B	0	0	0	0	0	0	0	0	0	0.086231	0	0	0	0	0	0.30606	0	0.199599	0	0.016068	0	0	0	0	0	0	0	0.115	0	0	0	0	0	0	0	0	0	0	0	0	0.01344	0.103454	0	0
ENSG00000077092.20	RARB	0	0.082591	0.050952	0	0.010433	0	0	0	0.649533	0.200033	0.047501	0	0	0	0.226843	0	0	0.241636	0	0.006128	0	0	0.017611	0.007557	0	0	0	0	0	0.009464	0	0	0	0	0	0.010024	0	0.055636	0.037798	0.048507	0	0	0	0.009976
ENSG00000077097.16	TOP2B	60.4384	72.7945	43.407	84.4089	45.4117	59.2151	40.0908	37.5968	93.1698	76.3646	42.6005	75.8546	40.5228	43.3728	27.3947	57.5276	45.7116	51.7337	47.0949	37.8369	45.4877	39.1307	36.1732	46.4135	57.031	58.6146	49.3727	43.6081	35.6652	65.0303	35.3695	51.0783	42.3499	68.4077	63.6015	71.9295	41.5313	63.8894	40.1602	77.0749	43.5439	56.5156	36.1346	62.875
ENSG00000077147.16	TM9SF3	117.955	34.7433	65.9311	47.158	41.8841	37.9808	50.9141	24.658	107.576	29.4062	61.6775	32.0835	52.6628	20.921	47.6967	35.268	45.1489	29.9758	48.6976	18.9871	56.3386	19.1932	44.824	26.1531	66.8852	25.5246	61.3743	21.5152	40.6452	28.7574	48.1703	23.6761	56.3572	34.0565	89.1912	35.1288	61.06	28.3208	64.0372	37.7767	63.0364	28.5121	66.7783	34.2393
ENSG00000077150.20	NFKB2	115.45	142.5	144.962	112.869	79.1392	92.3986	91.6138	132.041	240.297	91.9131	129.409	75.3781	117.349	96.4386	129.14	106.622	117.943	87.5349	101.397	87.6712	108.52	101.737	96.9348	126.703	127.085	102.697	121.571	96.3116	86.9764	107.715	99.7741	103.243	109.467	124.957	117.076	119.519	105.934	160.134	86.3079	87.6876	128.078	131.102	86.8987	73.1845
ENSG00000077152.11	UBE2T	11.8985	0.968851	11.609	2.00737	15.6716	1.24085	15.4677	2.22453	24.9111	0.577044	12.1227	0.823195	16.8922	1.82068	4.48128	2.18319	12.1654	0.50676	19.4871	0.940538	16.6567	0.74448	20.2007	1.57808	30.3358	1.36893	24.3316	1.72429	17.9756	1.77129	18.813	0.869921	18.4359	1.21219	32.825	1.72665	16.7311	1.55199	17.1115	1.79742	22.4343	1.02829	15.9626	1.73621
ENSG00000077157.22	PPP1R12B	5.819	17.5246	6.75872	18.5864	6.18506	15.2691	4.41603	6.98018	9.63921	9.18361	3.9935	12.6452	8.29493	12.7515	2.64411	10.6398	3.02808	15.2986	4.90866	7.8868	4.41978	8.41717	4.15879	11.5906	4.93417	9.41386	3.02348	8.64222	4.12701	10.9101	4.36915	5.94652	4.96223	11.0403	6.48524	11.9201	5.27794	13.3752	2.95217	10.3199	5.15499	10.9509	3.3702	13.448
ENSG00000077232.19	DNAJC10	21.9274	72.6624	13.7169	86.0359	11.2038	61.4791	11.5065	40.7319	24.9639	64.9906	16.8302	79.417	23.0438	49.8898	11.9401	44.3695	14.9456	62.0974	14.9077	35.5586	15.6003	37.3642	17.1451	41.5459	19.5437	53.8686	20.6427	42.5775	12.9063	57.3755	16.4564	47.2959	13.833	67.7549	20.0511	70.2141	13.4876	54.4139	21.9098	64.6791	18.343	57.0519	20.9404	62.2617
ENSG00000077235.18	GTF3C1	23.7306	16.5639	12.627	19.625	21.1669	22.3759	16.2345	15.0122	27.7726	14.5501	22.091	12.6294	16.9641	12.2127	17.3816	15.0493	23.6828	18.1802	22.597	11.4866	17.5204	15.4499	18.6202	14.7822	22.2099	13.3207	18.5051	11.3235	18.9403	12.3227	17.9111	10.7082	21.9123	25.2421	34.0954	15.687	14.3049	16.915	25.6658	14.5957	20.9162	20.8578	20.5691	14.5664
ENSG00000077238.14	IL4R	28.1324	440.083	25.4724	477.851	19.289	334.636	22.4557	341.176	46.3271	344.829	18.4651	437.538	20.6725	276.148	19.0008	390.966	19.5621	565.311	9.98432	149.761	18.463	370.868	14.4565	366.829	12.1688	360.044	16.0431	346.382	15.5448	400.691	13.9126	524.599	20.7418	412.324	22.6853	544.814	13.1627	272.634	13.1098	548.323	14.5265	405.17	21.9726	79.6968
ENSG00000077254.14	USP33	30.0713	43.033	14.5214	51.5708	25.3971	44.5832	19.1266	23.2073	39.3342	37.7763	17.2905	37.0583	23.7598	15.2092	13.0166	33.0426	16.9776	32.9348	15.7444	26.1101	17.581	23.8379	16.5307	28.8299	16.4998	33.0454	16.8713	23.6098	14.8093	35.8043	15.2733	27.597	17.9833	44.8971	26.7513	53.7291	14.7012	33.1416	15.2617	36.6995	15.35	33.9717	17.1271	29.2456
ENSG00000077264.16	PAK3	0	0.081463	0.164596	0	0	0.024141	0.014828	0.003166	0.062259	0.028998	0.143878	0.013692	0	0.001961	0.074828	0.013138	0	0.20201	0	0.044472	0.008587	0.03391	0.019073	0.006462	0.15351	0.030882	0.001602	0.121645	0.043189	0.020036	0.006041	0.100024	0.048783	0	0.067234	0	0.003676	0	0.021888	0.018346	0	0.015241	0	0.147339
ENSG00000077274.9	CAPN6	0	0	0.088806	0	0	0	0	0	0.167377	0.116444	0.092787	0	0	0	0.246795	0.011718	0	0.28578	0	0.012933	0	0	0	0	0	0	0.004303	0	0	0.006711	0	0	0	0	0	0	0.009872	0	0	0	0.005292	0	0	0
ENSG00000077279.20	DCX	0	0	0.146912	0	0.018261	0	0	0	1.1607	0.276952	0.480936	0	0	0	0.222263	0	0	0.387167	0	0.006292	0.004396	0	0	0.002421	0	0	0	0	0	0	0	0	0	0	0	0	0	0	0.01169	0	0	0.017538	0	0
ENSG00000077312.9	SNRPA	85.5864	45.1751	39.9667	57.9909	65.2169	46.2254	53.296	35.7463	73.4056	32.6091	37.9463	42.6069	71.7142	37.6064	46.2323	40.0443	54.4247	45.8014	66.8481	27.848	55.9619	33.2096	55.7244	36.9311	82.8948	37.048	74.6284	41.6564	67.4264	35.0794	74.181	42.3626	77.4654	64.3934	104.047	50.8951	51.9162	44.1431	81.2307	32.5451	74.5369	36.6961	58.6527	48.7237
ENSG00000077327.16	SPAG6	0.953382	0	0.316598	0	0.124854	0	0.659469	0	2.11175	0.387131	0.167843	0	0.301108	0	0.144099	0.071695	1.92661	0.377988	0.393202	0.175862	0.368478	0.064685	0.30106	0	0.093572	0.08763	0.066047	0	0.083455	0.034294	0.137266	0	0.177949	0.13465	0.231205	0	0.118543	0	0.211654	0.015	0.027677	0	0.278877	0.021444
ENSG00000077348.10	EXOSC5	10.4276	8.78135	9.58617	9.92424	15.3793	6.97749	9.41185	7.94323	17.7986	5.64952	15.8415	7.6692	14.2175	8.18992	9.50504	4.96629	13.5026	9.89379	16.2932	4.66699	12.0068	5.66666	10.2468	8.38236	18.9885	8.67481	16.2158	8.02711	13.5167	6.62359	15.5789	6.3205	14.1261	9.00807	16.0718	10.125	8.87331	7.20837	15.899	5.67169	20.0304	6.81391	11.8787	5.13539
ENSG00000077380.16	DYNC1I2	205.492	64.9273	49.1879	82.9308	77.4979	57.7699	65.9999	39.0138	111.093	54.6079	65.9513	46.4799	52.0719	45.5033	50.7654	42.3319	74.1898	67.0078	60.6545	37.7916	53.7264	36.7882	54.7621	47.1162	87.6481	51.9474	56.9923	40.8731	62.0389	48.5554	59.3924	40.346	70.3848	69.4402	108.074	63.7602	60.8481	72.0382	61.3196	70.2801	75.9742	51.0125	72.6806	49.0117
ENSG00000077420.16	APBB1IP	63.0476	66.3798	29.6002	65.3713	45.1295	59.8395	22.5581	38.6061	64.1702	49.4071	35.716	59.1977	63.1191	43.7552	36.1365	56.86	34.0705	51.014	30.6987	38.8739	25.1347	41.8286	23.8211	49.1562	28.5509	48.8965	32.1019	48.3451	29.7017	43.0643	31.8945	43.1545	28.8884	69.0549	35.8879	57.4976	22.1693	65.2974	34.5071	45.0499	44.1394	56.0822	22.3946	79.0901
ENSG00000077454.17	LRCH4	24.3727	84.2265	21.2904	72.6173	34.2067	59.7931	27.2276	71.5408	40.7229	59.9009	22.4078	72.3872	34.9726	93.158	22.4488	72.212	32.4453	79.7331	30.5324	59.4514	28.2033	66.5735	27.6969	74.7189	25.9271	81.6228	23.9018	76.1475	25.1681	77.888	31.2478	67.4652	37.7913	106.779	44.2434	88.3271	21.8407	93.0263	31.225	61.313	26.858	92.9272	34.6138	117.799
ENSG00000077458.13	FAM76B	66.3795	43.1873	26.4679	47.6789	27.6589	38.6879	24.5845	35.6677	35.7552	39.0108	29.8042	38.8185	28.5076	29.6415	26.8396	37.8521	27.9281	52.8571	23.1226	31.0439	16.9697	32.7937	21.0104	38.7504	19.3078	39.2138	25.097	36.4905	24.3578	37.7191	21.8588	33.7892	26.373	54.4153	33.2624	58.9358	18.1822	38.8132	20.2705	52.7416	26.2397	39.4146	22.6776	43.8721
ENSG00000077463.15	SIRT6	7.78874	6.50644	8.27835	4.49441	9.06089	5.08533	6.30233	5.59982	12.4953	4.684	5.6041	6.2281	6.13624	6.34989	8.89673	5.52626	6.59001	8.24004	9.16164	5.57259	6.44299	6.90572	6.67293	6.27173	9.33585	6.79376	8.46077	7.32492	9.26821	4.98028	7.50169	5.8217	11.7326	5.48996	11.6991	7.44487	7.45543	10.2679	9.78522	4.94004	8.32286	6.84786	7.83601	5.08373
ENSG00000077498.9	TYR	0	0	0	0	0	0	0	0	0.193663	0.19357	0.144118	0	0	0	0.084238	0	0	0.1628	0	0	0	0	0	0	0	0	0	0	0	0	0	0	0	0	0	0	0	0	0	0	0	0	0	0
ENSG00000077514.9	POLD3	18.2872	5.44686	9.16814	6.37366	14.0089	3.78754	9.87307	4.11814	23.872	4.54711	8.71514	6.09948	12.6498	5.12385	6.07374	5.45784	12.154	3.61053	14.6171	4.18328	12.4713	4.28336	12.3759	4.59267	20.1706	5.14283	19.3744	3.98334	13.4984	4.92797	15.2781	3.79999	13.1774	7.41028	26.5484	6.47793	9.64711	7.48015	17.5261	6.54561	12.8662	5.98858	10.6045	5.06211
ENSG00000077522.15	ACTN2	0.017511	0.269559	0.150115	0	0.01763	0	0.004618	0.041138	0.583593	3.26559	0.21054	0	0	0	0.982677	0.126802	0.002615	1.48106	0.007646	0.009912	0.022233	0	0.192301	0	0	0.008819	0.002576	0	0.071275	0	0.017839	0.007884	0.024929	0	0.029956	0.02016	0.009819	0	0.023304	0.066924	0.132253	0	0	0.305606
ENSG00000077549.19	CAPZB	132.939	78.0149	78.2534	109.524	207.383	68.0505	138.726	70.56	224.98	77.7089	102.407	74.9703	143.906	63.8516	98.9446	65.5037	161.763	72.0896	90.9263	52.334	97.1257	62.6525	98.3826	72.4756	113.517	75.8198	105.764	73.325	101.974	66.3251	110.158	64.8408	140.874	113.57	178.476	82.3449	78.2662	81.0769	125.929	71.0559	136.145	69.7902	92.7226	82.3966
ENSG00000077585.14	GPR137B	17.6406	0.822707	12.9293	0.981787	14.6652	1.2849	14.6564	1.44943	24.8616	2.25693	18.5724	2.33623	9.37784	0.247596	23.3529	2.42886	16.4441	2.62885	9.27009	0.859798	12.454	2.04424	8.69119	1.81569	11.7477	2.21056	11.2922	3.13602	7.94931	0.856766	12.1339	2.02369	20.559	1.8318	15.67	2.30385	10.9171	2.05771	5.99236	1.18344	15.3252	1.4634	14.7338	0.894969
ENSG00000077616.11	NAALAD2	0.010985	0	0.041285	0	0.111723	0	0	0	0.513036	0.057523	0.079926	0	0	0	0.078142	0	0.040233	0.071728	0.034229	0.032716	0	0	0.00668	0.030976	0.011419	0.029287	0	0	0.01332	0	0.011454	0	0	0	0	0	0.003024	0	0	0.121443	0.056843	0.024516	0	0.085935
ENSG00000077684.16	JADE1	16.3225	23.7454	8.57757	27.8851	13.5416	16.8734	9.72649	18.3274	13.3477	18.5757	8.86163	19.9393	15.1627	18.0471	3.9138	18.2834	12.8162	28.0157	12.2327	13.7229	11.1931	17.167	9.30205	18.1815	10.5731	21.2393	12.3266	20.4648	13.2783	18.3036	12.2829	15.7749	17.4699	28.0174	17.7601	19.2706	8.35669	21.276	11.3416	19.3091	12.2072	20.3896	10.3139	22.0531
ENSG00000077713.19	SLC25A43	2.695	4.80309	3.15203	4.60621	2.91542	3.61572	3.30688	4.22482	5.87567	3.96529	1.23357	3.05687	2.33037	3.31601	3.20702	2.27847	2.25078	4.59164	2.63531	2.72288	2.40638	2.61215	2.41659	4.89861	3.22055	3.29066	2.45906	3.67046	2.99844	2.6947	2.50085	2.93283	3.60271	4.28925	3.22898	3.1744	3.77521	4.58262	4.42974	3.58931	3.69051	3.99886	1.91331	2.58661
ENSG00000077721.17	UBE2A	18.54	21.8408	22.5651	28.404	19.6786	22.9448	21.833	15.9062	45.6641	20.84	35.0233	24.9494	27.3633	16.0466	22.9947	20.3138	19.3071	18.5156	26.3931	17.6751	23.491	15.5388	24.2596	21.0559	32.9426	21.2692	28.0026	21.1966	21.7098	22.535	24.9055	16.7763	28.5985	29.1662	36.0719	26.5098	24.0386	20.2648	28.1347	22.4076	22.3932	21.8454	24.343	25.6164
ENSG00000077782.22	FGFR1	0.301643	1.30988	1.02901	0.12831	0.18718	0.475647	0.202443	0.411003	2.08758	1.69325	0.992585	0.424209	2.04165	0.784894	2.78205	0.239806	0.637257	2.19643	0.259232	0.584223	0.282711	0.47694	0.34907	0.857015	0.317012	0.43705	0.377296	2.05295	0.899231	0.596359	0.399848	0.669676	3.3924	2.96027	5.0095	2.27745	0.142625	1.17924	0.77651	1.17608	0.499002	1.68923	0.075899	0.08695
ENSG00000077800.13	FKBP6	0	0.034162	0.252234	0	0	0	0	0	0.052014	0.551241	0.093745	0	0	0	0.213391	0.031232	0	0.359203	0	0	0	0.092185	0	0.040175	0.018985	0	0	0	0	0	0	0	0.110178	0	0	0	0	0	0.038711	0	0	0.08885	0	0
ENSG00000077935.17	SMC1B	0.397774	0.033608	0.172279	0	2.05264	0.201466	0.191122	0	1.95983	0.395232	0.082487	0	3.16117	0.045802	0.763519	0	0.374512	0.124911	0.305875	0.037632	0.275622	0.045477	0.150629	0.004212	0.247714	0.026635	0.300656	0.015452	0.368449	0	0.252086	0.069492	0.119524	0.071732	0	0	0.071793	0	0.198362	0.009515	0.53063	0	0.101985	0
ENSG00000077942.19	FBLN1	0	0.146299	0.642407	0.176449	0.299497	0.047802	0.02156	0.042426	1.22738	5.04399	0.516628	0.96137	0.171345	0.251836	0.37273	1.33059	0.089876	0.716878	0.080215	0.725213	0.018756	0	0.044109	0.044307	0.031366	0.138885	0.110418	0	0	0	0.1449	0.011123	0.448557	0	0	0	0.014772	0.173272	0.558566	0.160939	0	0.78324	0.166045	0.62534
ENSG00000077943.8	ITGA8	0.004867	0.003025	0.052008	0	0	0	0.006578	0	0.22534	0.11213	0.199145	0	0.065058	0	0.178766	0.006157	0.005853	0.090404	0.028036	0	0	0	0.011924	0	0.003358	0	0.002255	0	0	0	0.006799	0	0	0	0.019295	0.335637	0	0	0.007689	0	0	0	0.007291	0
ENSG00000077984.6	CST7	0	0.028432	0.414838	0	0	0.931147	11.0778	0.083082	0	4.65895	0.147672	1.09634	0.085258	0.175713	0	0.336443	0.335578	0.029053	0.104512	0.588175	3.20303	0.344433	0.33062	0.493133	0.679282	1.67677	4.78877	0.865144	14.0769	0.259238	0.773201	0.104057	28.775	0.073814	45.5454	0	6.53009	0	0.72416	0.748441	0.182775	0.939045	0	0.332016
ENSG00000078018.21	MAP2	0.013046	1.5626	0.095283	1.94361	0.175873	2.01449	0	1.05973	0.767938	2.75	0.432106	1.80349	0.038411	2.47833	0.529544	1.69529	0	2.73907	0.029583	0.61571	0	1.15927	0.021205	2.34161	0.00418	1.4597	0.007911	2.09869	0	1.88241	0.022796	1.24535	0.038663	1.42621	0.00465	2.18025	0.007811	1.6501	0.065487	2.15279	0.020023	1.27605	0	0.93344
ENSG00000078043.16	PIAS2	13.2257	9.9411	16.1394	16.6194	9.66312	7.62083	9.80267	5.70521	23.6352	11.3992	9.11343	12.8276	14.4837	5.42953	14.2054	8.43714	12.1188	6.75067	12.9255	8.12092	12.9301	6.09028	13.2556	6.97205	15.2438	9.47815	14.9715	5.93917	10.0389	9.16287	11.8629	7.36597	13.5444	9.42606	14.1415	10.7015	14.0657	8.69234	13.9919	10.6722	9.88804	9.30859	11.7695	12.6336
ENSG00000078053.17	AMPH	0.010569	0.012619	0.546826	0	0.058506	0.02206	0.018403	0	0.650716	0.896241	0.403402	0.040335	0.010013	0.022727	0.217806	0.136747	0	0.282125	0.032608	0.172905	0.012715	0.031359	0.037069	0.028491	0.007006	0.067918	0	0	0.020702	0.029148	0.0494	0	0.029786	0	0.823451	0.095706	0.002794	0.079851	0.468692	0.350677	0	0.254019	0	0.181797
ENSG00000078061.14	ARAF	21.9659	26.9538	19.0679	25.9893	28.128	21.997	22.3282	22.3303	38.2809	21.705	24.12	26.1872	24.6031	21.032	19.0132	23.038	23.2964	32.722	22.4728	20.3865	20.5107	25.9093	20.9374	25.5465	20.1166	24.6422	24.5019	24.7087	21.148	22.0535	22.3405	19.6034	23.1492	30.3434	25.7284	29.5539	16.3916	26.8186	22.644	24.1923	18.9439	30.1996	24.0244	25.7935
ENSG00000078070.14	MCCC1	35.7718	17.1173	19.0612	22.6336	27.377	15.2415	17.9521	11.1851	37.8451	10.461	35.806	13.3554	26.3326	15.5338	30.8433	14.1837	26.9011	9.8851	19.061	13.8876	17.4175	14.6736	17.9447	17.8664	28.4308	13.2473	22.8312	9.70303	18.6019	16.6856	19.3594	10.9891	24.6056	16.1072	29.5123	21.6407	13.0527	22.1567	19.2083	15.8385	29.089	18.712	14.5761	21.9767
ENSG00000078081.8	LAMP3	63.2254	0.181726	58.3404	1.68522	93.1492	0.069828	78.3968	0.08984	249.263	0.820123	194.016	0.459064	62.5947	0.055096	129.182	0.806776	160.953	1.22657	42.749	0.286165	22.127	0.558042	30.2602	0.532983	29.318	0.120974	38.3202	0.230186	16.7843	0.452307	27.6553	0.718343	46.8093	0.181212	35.6734	3.83663	17.2664	0.369863	32.7134	0.598117	63.7647	0.716088	31.2685	0.062433
ENSG00000078098.15	FAP	0.067169	0	0.125983	0	0	0	0	0	0.18069	0.331832	0.160139	0	0.026672	0.126073	0.162785	0	0	0.079568	0.142569	0.083525	0	0	0.076642	0	0	0	0.056297	0	0.025277	0	0.048653	0.041034	0	0	0	0	0.014216	0.10483	0	0	0.01474	0.015692	0.37427	0
ENSG00000078114.19	NEBL	0.023241	0	0.675986	0.087256	0	0	0	0	0.403053	0.857999	0.45694	0.044324	0.065195	0	0.21358	0.071536	0	0.347392	0.006116	0.283807	0.018164	0	0	0.02349	0.005492	0.024585	0.086142	0	0.102088	0.089202	0.067043	0.003769	0.125852	0	0.141258	0.090118	0.046966	0	0.274603	0.069818	0.012896	0.075969	0.109836	1.02741
ENSG00000078124.13	ACER3	2.94925	3.63432	2.84786	4.12057	2.28506	3.95225	2.51067	2.05807	5.14468	5.8157	3.35996	3.68278	2.33229	3.03641	3.78473	3.27592	1.48152	3.83225	3.31771	2.39811	2.41891	1.87367	2.48486	2.2521	2.15219	3.76615	2.44387	2.31854	2.80626	2.69396	2.24967	2.47105	2.87931	3.31294	3.37848	3.74063	1.99581	2.66835	1.83398	2.93153	2.95708	3.50656	2.50293	3.18488
ENSG00000078140.14	UBE2K	121.975	27.1666	56.8511	30.2881	42.5446	29.1754	36.4426	18.2204	69.1878	18.1838	39.9627	21.5382	48.1876	17.6466	44.1784	20.4605	39.9933	12.0209	38.2869	15.1108	37.6386	17.2189	42.3605	15.5184	53.8379	14.8043	50.1117	14.7551	30.2191	17.8888	35.84	17.6893	40.3642	16.905	55.4551	15.9429	41.7026	23.1339	57.6389	27.7573	37.6896	22.7685	30.844	27.575
ENSG00000078142.14	PIK3C3	61.8548	50.3015	30.2366	49.3434	35.0251	53.1354	35.2366	32.4896	82.9444	49.9063	32.6935	43.5909	38.9492	31.5366	35.2761	44.162	39.4124	51.933	35.4452	27.9832	31.451	24.1635	27.6242	35.2881	38.3155	40.7752	34.5648	29.7533	31.5729	36.4671	33.7537	32.3311	54.8244	47.1899	59.381	49.1499	29.5824	45.9174	39.5584	43.3184	31.6026	42.9691	35.0501	35.104
ENSG00000078177.14	N4BP2	9.46072	4.98832	5.07046	6.13474	6.33771	5.35063	3.8072	2.77776	8.1956	4.1607	4.37944	4.20129	5.78465	2.97056	3.83893	5.87884	5.15479	4.25897	5.20512	3.27026	6.1965	2.35162	5.15229	3.11214	7.45535	4.11259	4.17352	2.95943	3.59704	3.81392	4.60957	2.59564	5.77048	5.58563	6.86918	5.39185	4.04013	4.04545	3.51178	3.87323	5.52778	4.07085	7.4413	4.51929
ENSG00000078237.7	TIGAR	7.55262	3.65471	11.5712	1.3504	8.14793	2.35392	4.67598	0.980719	15.7428	2.03364	9.17258	1.45425	7.96783	0.77684	5.79311	1.22923	8.77801	1.21954	7.48102	2.01117	1.97528	0.888168	9.15743	1.49408	12.2961	1.57177	2.28886	3.20855	8.58954	1.28687	1.86635	2.228	9.52518	1.59577	16.112	1.29489	6.62589	3.13978	12.0264	2.75762	9.16207	3.63035	4.62981	3.65028
ENSG00000078246.17	TULP3	13.7923	5.81245	4.05075	6.31715	3.93845	7.04448	3.73983	3.8385	4.89144	3.07878	3.92711	4.12157	6.77147	4.88222	2.87474	2.9544	3.13337	3.14479	4.1455	3.02239	4.68342	2.74695	3.38341	3.69508	5.11538	3.7324	4.60198	3.76964	3.20164	3.39605	3.78791	2.81864	5.18501	4.96049	6.63635	3.40331	3.93949	4.9276	3.16125	2.74819	4.46055	4.88547	3.30045	4.5854
ENSG00000078269.15	SYNJ2	0.621182	1.80847	1.45993	3.11296	3.5647	2.32287	0.411038	3.83561	7.85076	3.27724	1.44671	2.44741	0.290134	3.11049	1.86166	2.63619	0.69072	3.48795	1.25619	2.91849	1.24228	2.78832	2.60555	3.16043	0.60998	3.44044	1.60288	2.3246	1.55361	2.37581	2.33877	3.01796	1.92406	5.92479	2.31159	6.07646	0.800788	3.71469	1.56912	2.1655	4.30919	2.36317	1.58447	4.62077
ENSG00000078295.17	ADCY2	0.004792	0.002979	0.250219	0	0.018057	0	0.001431	0	0.805722	0.181342	0.23059	0	0.022882	0.003607	0.383941	0.046472	0	0.639364	0	0.008996	0	0.012671	0.004955	0	0.003846	0	0.006661	0	0	0.006938	0.008534	0.003703	0.001559	0	0.0038	0	0	0	0.017636	0	0.005456	0.134565	0	0.004836
ENSG00000078304.20	PPP2R5C	59.4561	82.464	52.272	105.277	50.7771	72.1865	48.7647	50.3988	103.44	78.0037	51.6141	77.7992	62.1544	48.0629	46.0047	73.9878	40.9281	71.3641	47.0446	58.4512	49.9602	45.8813	45.5525	62.7713	50.9781	67.5689	51.1698	51.9912	52.6198	69.0577	51.5959	55.664	43.1407	85.8336	71.3845	98.1479	48.6491	71.2244	58.9906	78.2315	44.3111	74.6088	55.2018	77.718
ENSG00000078319.11	PMS2P1	36.7587	29.2804	22.5952	42.2303	30.8427	31.0296	21.983	25.6723	52.5497	24.2978	27.1779	30.7081	27.3116	37.9339	21.6388	32.8473	31.6545	25.3693	19.6486	23.4565	15.5796	29.2812	20.9364	26.7351	20.7134	28.4665	20.4143	24.5759	21.7382	26.2917	16.448	27.4314	22.5008	40.7316	35.5749	40.3993	13.8524	39.1899	22.4467	34.0742	19.8103	37.3022	14.7944	35.4869
ENSG00000078328.23	RBFOX1	0	0	0.350865	0	0.023909	0	0	0.017647	0.346219	0.377008	0.362652	0.14538	0.057507	0	0.282899	0.192376	0.003972	0.455035	0.011104	0.070793	0.01594	0	0.070265	0.048152	0.004555	0.024598	0.010311	0.016588	0.009854	0	0.020167	0	0.005513	0	0.017137	0.111113	0	0.020064	0.035232	0	0	0.217505	0	0.126995
ENSG00000078369.18	GNB1	409.798	100.32	111.541	105.11	118.112	100.754	107.649	73.9076	179.222	79.3959	128.805	90.7265	124.339	97.8733	106.926	79.8438	124.605	107.864	100.35	70.5723	95.459	75.1235	93.9615	84.3407	115.856	88.6632	99.5547	75.0608	120.459	85.2154	96.5293	84.2799	130.692	107.812	153.719	92.9259	107.459	93.1626	116.947	104.861	100.271	99.2964	91.7989	104.127
ENSG00000078399.19	HOXA9	0	0	0	0	0.132273	0	0.047136	0	0	0.173309	0.54654	0	0	0.039003	0.131712	0.020913	0.167263	0.261012	0.114063	0.101678	0.158772	0	0.130177	0.060797	0.234091	0	0	0.022499	0.452842	0.069572	0.211543	0.074697	0	0	0.200742	0	0	0	0.338189	0	0	0	0	0.094953
ENSG00000078401.7	EDN1	2.00195	0.726978	4.64452	0.428255	0.250853	0.580859	0.191814	0.278615	0.087239	0.316877	1.303	0.403832	2.13696	0.152202	0.363298	0.531065	0.337987	0.836711	1.65579	0.576211	0.943887	0.569175	1.46696	0.919555	1.97707	0.408452	0.611651	0.436217	1.26022	0.572903	1.32706	0.325581	1.68504	0.703661	2.34612	0.879865	1.17369	0.434798	0.554579	0.817535	0.869067	0.736315	0.765164	0.533228
ENSG00000078403.17	MLLT10	32.0563	24.1926	26.1622	36.7396	17.4307	24.2111	18.5235	14.7836	31.9366	23.2906	27.3146	21.6646	30.6079	11.5587	17.9124	19.2398	13.1357	13.2008	14.5825	18.6237	16.2019	18.6446	13.4157	24.08	17.7042	19.3679	15.9964	19.4596	16.8157	19.1298	15.4824	15.4354	17.6005	28.5842	35.1712	33.2542	11.0725	39.4705	14.6709	20.899	26.3433	24.5445	15.039	28.6519
ENSG00000078487.18	ZCWPW1	4.24653	16.8026	2.18027	14.0429	2.70714	12.839	1.97307	9.04069	5.7168	11.6445	2.39765	12.9432	3.2506	6.87915	2.17471	9.60398	2.67304	9.9569	1.73719	7.02468	1.92121	11.6236	1.35547	10.6889	1.82368	10.5296	1.60098	9.14127	1.7967	11.6592	2.08346	9.59284	2.52246	18.3788	2.60423	17.4043	1.17977	23.0289	3.58494	10.5435	2.31551	11.4088	2.94984	15.0989
ENSG00000078549.15	ADCYAP1R1	0	0	0.005193	0.004534	0	0	0.002183	0.009108	0.102123	1.9034	0.069525	0	0	0.005436	0.073647	0	0	0.107569	0.344124	0.004528	0	0.026163	0	0	0	0	0	0	0.002432	0	0	0	0.034781	0	0	0	0	0	0.003847	0	0	0.128785	0	0.066986
ENSG00000078579.9	FGF20	0	0	0.251942	0	0.020074	0	0	0.186369	0.360753	0.039386	0.112338	0.855677	0	0	0.071762	0.023758	0	0.297124	0	0.017401	0	0	0	0.196738	0	0.018667	0	0.11989	0.038705	0.0682	0	0	0	0.166868	0.015112	0	0	0	0	0.019873	0	0	0	0
ENSG00000078589.13	P2RY10	44.7149	60.1038	51.8121	77.95	40.3924	55.3404	41.2281	51.3956	47.4305	49.6371	39.0254	52.3296	24.5616	37.4072	41.9661	52.5494	38.317	57.4719	35.5501	27.7589	37.4432	32.9769	36.8294	53.788	37.5211	48.9614	36.9542	45.2044	32.841	50.8262	29.2005	43.6798	33.8866	63.21	49.6204	67.368	33.6823	51.0728	33.3221	49.5965	39.0639	52.5649	34.9316	48.5172
ENSG00000078596.11	ITM2A	5.08212	4.69443	15.5404	5.73481	1.34476	7.99626	11.5532	2.41334	25.3246	3.5327	6.04706	3.54743	1.23117	2.15389	10.3106	2.2213	8.49094	3.30462	18.5051	3.98335	8.96331	3.14457	11.6906	2.86772	16.3303	5.48997	10.2322	3.33238	9.97859	3.22522	13.2872	2.95631	30.3769	5.00878	33.39	3.83145	8.53093	3.67172	31.7511	3.41799	21.2074	3.70124	10.6639	3.93783
ENSG00000078618.23	NRDC	183.32	86.6904	75.8748	87.5353	88.8866	66.8859	77.5246	47.5596	137.171	64.4349	52.9642	73.921	93.9643	40.8252	60.4185	59.8601	73.8326	59.9808	88.0929	43.1918	93.9255	49.4334	85.944	67.0437	111.123	62.3809	95.2754	53.8543	96.9523	59.0159	84.6947	52.2604	96.6925	96.6391	135.661	93.4403	94.9302	69.6327	87.9535	56.0593	104.461	65.3994	111.284	65.9987
ENSG00000078668.14	VDAC3	115.718	21.1774	56.6884	21.363	81.4646	20.2044	61.482	18.5767	111.086	15.2611	70.1279	25.0037	74.9882	19.6451	47.5054	19.1372	69.6149	17.2858	80.6555	13.2514	77.1583	16.9762	67.3628	23.9555	116.673	19.7633	81.7104	17.6726	81.5637	18.2467	78.5493	17.1916	74.5183	33.8173	137.384	24.6294	68.8249	21.742	70.5907	24.0621	68.4164	19.4097	71.6576	25.4413
ENSG00000078674.19	PCM1	533.452	204.316	144.801	235.872	170.372	190.049	166.016	109.785	298.462	161.514	164.729	157.209	171.712	136.022	185.996	165.006	161.897	176.199	143.277	104.342	143.076	117.479	147.633	152.06	141.261	135.39	173.102	110.835	144.371	126.672	145.859	109.607	199.924	244.404	253.402	242.916	84.7603	197.511	185.875	189.191	268.008	178.378	106.277	175.055
ENSG00000078687.18	TNRC6C	3.04125	23.9438	3.63919	40.1011	4.14097	25.9589	5.86801	21.9486	8.54236	24.6967	5.77773	26.1121	6.28614	23.6215	5.96066	22.2934	1.92039	16.8448	7.22708	20.3618	2.76117	22.9447	4.63332	19.5456	1.8794	23.4624	3.55307	24.6763	8.2411	26.2647	4.09974	23.1279	7.04639	24.6384	10.48	28.7837	3.18813	27.3369	5.17963	23.0359	0.394657	32.9153	4.15236	25.1938
ENSG00000078699.22	CBFA2T2	6.17086	21.5012	7.80139	23.213	9.00936	16.6358	4.64287	13.7826	6.18253	13.882	5.18827	18.7514	6.32847	11.1817	5.76888	14.4281	3.44485	30.0183	4.93956	11.568	6.36888	15.394	6.4291	17.1454	7.02159	16.2481	5.96614	13.4774	6.81423	15.8227	5.40628	12.5496	5.66974	28.531	10.0977	20.3367	5.02616	20.2451	4.7673	12.7158	7.68165	19.7335	6.6062	22.1575
ENSG00000078725.13	BRINP1	0	0.040357	0.262163	0.009761	0.011023	0	0	0	0.571666	0.152338	0.130036	0	0	0	0.250476	0.013138	0	0.367764	0.012003	0.021192	0	0	0.013165	0	0.003599	0	0	0	0	0.007505	0.003636	0	0	0	0	0	0	0	0.016373	0	0	0	0.007889	0.096758
ENSG00000078747.16	ITCH	38.365	47.1204	31.5405	46.5227	21.1164	34.9732	25.2599	21.7733	47.8991	32.3827	31.6298	48.0614	42.4254	30.9281	25.1544	35.2582	21.1821	40.2874	30.3766	26.937	23.6974	22.5358	25.9717	34.418	25.9744	29.1204	28.4196	26.9164	22.3057	30.8319	22.3326	24.2333	25.1913	42.5705	36.1958	36.9565	27.427	25.7359	34.715	40.6277	21.4498	35.4877	35.4155	47.9918
ENSG00000078795.17	PKD2L2	0	0.125053	0.03778	0.047057	0.053248	0.031163	0.046133	0.136913	0.278263	0.099217	0.171208	0.058969	0	0.030315	0.288416	0.058928	0.030806	0.345272	0	0.149613	0.027033	0.094151	0.173756	0.020842	0.074616	0.163522	0.140933	0.21627	0	0.106643	0.034654	0.041518	0.16783	0	0.282606	0.697071	0	0	0.089473	0.307412	0.086159	0	0.034693	0.066925
ENSG00000078804.13	TP53INP2	2.28711	1.38553	2.26762	1.50947	1.24193	1.47164	1.28659	0.945363	2.43489	1.61051	4.49156	1.74761	2.75504	1.2231	3.04898	1.94925	1.33841	2.79357	2.43324	2.20914	1.29659	1.37416	1.50728	1.69934	0.705444	1.17411	1.39553	1.34805	0.877487	0.825738	1.15552	1.03743	2.25854	2.52195	1.69961	1.90141	1.23379	1.25863	1.65015	1.75279	1.23904	1.57394	1.41612	1.81474
ENSG00000078808.19	SDF4	41.3446	40.202	55.6568	39.8347	37.7199	31.9336	41.5888	31.6363	47.9377	29.6158	41.6893	43.1232	34.4464	27.8321	33.8401	33.0013	32.0887	34.6518	44.0989	24.0533	52.201	35.7994	48.2072	38.5036	45.4314	38.166	46.2095	30.7104	41.815	39.1783	42.2189	38.0202	50.3845	43.3865	71.3674	48.4982	41.7934	48.6133	51.987	44.1049	45.9263	43.9712	54.2664	39.9549
ENSG00000078814.18	MYH7B	0.283607	0.143676	0.294921	0.998091	0.274721	0.453281	0.008765	0.254454	0.053007	0.219465	0.594094	0.173452	0.511443	0.504874	0.561342	0.237177	0.003098	1.27125	0.032643	0.150306	0.044231	0.411545	0.059947	0.197386	0.0242	0.180022	0.041494	0.730507	0.073144	0.315994	0.033384	0.232041	0.112834	0.562794	0.040852	0.254844	0.04517	0.431596	0.515839	0.409155	0.058648	0.146772	0.287343	0.260923
ENSG00000078898.7	BPIFB2	0	0	0.020515	0	0	0	0	0	0.050485	0	0	0	0	0	0	0.024533	0	0.012	0	0	0	0	0	0	0	0	0	0	0	0	0	0	0	0	0	0.014985	0	0	0	0	0	0	0	0.029299
ENSG00000078900.15	TP73	12.3643	0.25985	10.99	0.041411	3.56256	0.68366	7.202	0.144944	2.61738	0.47168	17.5581	0.22611	13.5983	0.125346	15.0015	0.7879	3.99554	0.496557	30.5159	0.561412	23.4367	0.252235	20.8806	0.510306	22.8049	0.04884	19.1302	0.184443	9.63879	0.080705	20.0794	0.213148	22.8197	0.596972	29.5428	0.086893	20.4644	0.465372	18.6916	0.160671	14.3426	0.143389	25.3613	1.73245
ENSG00000078902.16	TOLLIP	10.2103	9.85016	15.3259	8.43466	8.66328	13.8205	12.6415	9.20123	12.5321	10.9081	16.9466	8.05254	10.1331	8.48416	17.5895	9.6686	13.8172	12.3137	8.27799	7.80279	9.56843	12.1612	9.52422	14.3503	7.50294	8.38225	7.2678	9.845	9.4775	11.2636	8.84051	8.62097	10.4508	10.9483	18.2998	11.0008	11.1084	13.0522	9.27473	7.02031	10.1535	11.4224	11.1553	17.0296
ENSG00000078967.13	UBE2D4	4.02934	5.57933	5.04815	6.22083	3.78371	4.52249	4.71892	5.57666	7.30943	5.64172	3.32959	4.85533	3.36943	3.75675	5.13686	4.07193	4.14799	3.86016	6.35368	2.70284	4.91785	2.81027	5.90498	5.53943	6.03083	4.23887	5.42962	4.63577	5.56612	3.36999	4.64809	3.04749	3.9096	5.64677	4.56072	5.09837	3.3664	4.91132	6.35177	3.96458	4.53878	5.09689	3.5134	3.91781
ENSG00000079101.17	CLUL1	0	0.011402	0.01456	0.161338	0	0	0	0	0.071044	0.171217	0.119767	0.521299	0.172844	0	0.052279	0	0	0.084796	0.167822	0.012734	0	0.065371	0.021557	0	0.042873	0	0	0	0	0	0.077013	0	0	0	0	0.16884	0.079777	0	0.010793	0.085332	0.211534	0	0	0
ENSG00000079102.16	RUNX1T1	0.004357	0.0118	0.563573	0	0.088583	0	0	0	0.558012	0.49299	0.229424	0.056447	0.093298	0.005358	0.655596	0.036555	0	0.627004	0.005023	0.128691	0.019613	0.007484	0.011606	0	0	0.018702	0.105145	0.040594	0.009641	0.020558	0.026021	0.007318	0.063266	0.007557	0.087869	0	0	0.051852	0.218121	0.05009	0	0.08465	0.014335	0.200728
ENSG00000079112.10	CDH17	0.008951	0	0.103873	0	0	0	0.060394	0	0.04591	0.018636	0.127368	0.061617	0	0	0.145425	0.048265	0	0.021507	0	0.031493	0.005284	0	0	0	0	0	0	0	0.078077	0	0.03779	0	0.258345	0	0.16268	0	0.007109	0	0.012101	0	0.036437	0	0.097187	0
ENSG00000079134.13	THOC1	42.9935	37.6623	23.6563	51.4544	20.379	39.7482	13.3355	21.3181	38.4306	37.6233	19.7476	39.4769	22.685	24.6073	12.9517	29.0532	15.1539	39.535	19.8197	25.2602	15.9779	21.7459	20.1735	31.2892	26.2305	31.347	24.2246	23.066	19.5267	31.5964	21.086	23.0063	20.4083	46.9878	34.701	38.6573	15.1367	33.2628	24.0366	37.9164	21.6133	31.3378	17.5541	34.2465
ENSG00000079150.19	FKBP7	5.17398	2.90426	2.38872	0.38545	1.7971	1.60226	2.61124	1.44027	6.04522	1.02479	1.14655	2.08992	4.45488	0.603875	0.78231	2.12396	3.42309	1.21341	4.19424	1.17584	2.43461	0.633115	2.91278	0.957824	3.54487	2.25076	3.32763	1.04762	3.51921	0.928959	2.43455	2.28155	3.71248	2.89517	9.56235	4.50542	2.999	2.61719	4.69527	1.54139	4.12222	3.24882	3.12569	3.85754
ENSG00000079156.17	OSBPL6	0.040491	0	0.028656	0.020728	0.01904	0	0.00697	0.014074	0.045562	0.074298	0.092436	0	0.087709	0.018733	0.056584	0.011305	0.047973	0.048711	0.050754	0.309196	0.053495	0	0.033832	0.005177	0.122406	0.083041	0.043455	0	0.10824	0.083673	0.033348	0	0.045439	0	0.052149	0	0.014242	0.021983	0.088814	0	0.247133	0.259729	0.11817	0.453802
ENSG00000079215.15	SLC1A3	0.44266	0	0.572977	0	1.03485	0	1.15094	0.00522	4.05017	0.307646	0.926013	0	1.6784	0	0.999519	0	1.67219	1.61036	0.209258	0.073836	0.024498	0.002917	0.294728	0	0.06634	0.003636	0.195859	0	0.294087	0	0.075739	0.014726	0.003564	0	0.167582	0.080054	0.147706	0	0.341425	0.028789	0.050993	0.108747	0.101394	0.463178
ENSG00000079246.16	XRCC5	169.579	108.306	155.04	134.208	187.775	116.305	189.841	86.6049	338.503	91.7455	171.104	83.2761	173.43	82.2418	150.009	93.3422	192.71	74.0626	241.756	67.5208	182.353	76.4227	193.486	75.162	268.348	95.6585	227.314	75.4027	190.511	97.0444	214.994	77.1385	212.119	147.041	412.292	136.486	156.258	97.9822	258.582	106.536	215.548	103.691	173.34	88.9024
ENSG00000079257.8	LXN	7.27735	1.09725	4.12966	2.49946	2.77147	1.18949	2.38721	1.14419	6.78606	1.70231	2.73099	2.23069	2.60501	1.47687	3.38881	0.757815	2.24217	1.44705	3.9669	0.755684	3.88238	0.839041	4.16294	1.78271	7.69609	2.60399	4.84385	1.10747	3.1099	0.950923	4.85027	0.759972	3.78995	1.18997	4.44503	1.68934	5.53193	1.88716	4.40283	1.53459	5.2334	1.30013	4.54603	1.74738
ENSG00000079263.19	SP140	115.396	176.224	59.189	158.806	36.0241	123.563	24.6872	81.6538	61.5628	114.901	15.2549	126.779	55.6167	104.865	25.7144	109.306	38.4753	115.024	42.3695	93.2173	46.6762	91.6468	43.2023	88.7023	71.4791	112.211	67.1223	92.0384	47.3131	105.506	65.3237	97.2292	56.8164	162.475	54.7448	144.074	41.5432	166.82	55.0595	123.512	62.634	118.787	61.9006	182.639
ENSG00000079277.22	MKNK1	25.9503	21.5756	16.5104	29.4055	27.1112	20.7364	15.5075	22.3089	44.7125	18.9771	15.7385	20.8477	16.4329	13.4166	19.4686	17.6822	17.8178	22.9698	19.8228	19.1969	17.0055	18.5941	17.4183	24.1173	20.0416	25.9293	15.5563	22.0911	15.5139	19.5022	16.0151	17.2854	17.8293	32.0693	33.1198	30.599	15.9466	25.6929	14.95	26.1149	16.3003	28.3216	12.8342	23.4878
ENSG00000079308.20	TNS1	0.867806	0.073254	0.90329	0.112093	0.240223	0.442143	1.01262	0.173889	2.76197	3.54807	1.09303	0.430796	0.350453	0.303868	1.03442	0.747151	1.09535	0.991468	0.270029	1.30251	0.338377	0.154698	1.00477	0.076434	0.192797	0.120564	1.16051	0.325629	1.56633	0.204585	0.550928	0.182158	0.461645	0.285763	0.623164	0.288518	0.919725	0.233673	1.24404	0.949285	1.2991	1.65687	0.216699	1.58065
ENSG00000079313.15	REXO1	21.9304	32.203	20.1109	25.2297	22.0311	28.3563	21.0592	30.2486	27.4319	21.8474	20.6771	26.0567	18.3378	24.9964	19.0103	24.6466	24.4768	34.7162	21.3578	22.8592	17.8739	26.4019	20.5366	24.6275	16.7068	27.8826	20.4985	32.4241	22.4574	26.9894	18.0552	26.9826	24.667	34.2106	30.1928	39.0116	15.4935	27.6026	21.3578	27.5792	15.9374	33.7261	17.108	28.2901
ENSG00000079332.15	SAR1A	17.0232	11.2157	19.4059	16.1055	11.0468	13.982	13.5702	10.5216	26.2051	14.5938	15.3876	13.7041	12.1225	13.2107	13.9925	12.8895	9.72484	10.0463	11.6784	8.9276	11.8111	8.14485	12.6064	10.8851	12.3849	10.9707	15.0401	9.34239	11.3388	10.5046	11.4546	8.11503	10.4694	14.4073	18.2543	14.2077	14.0768	11.1114	12.9434	11.289	11.0081	11.9489	10.9715	14.0682
ENSG00000079335.20	CDC14A	18.7163	20.9191	2.00485	15.2256	8.75288	15.6735	4.60846	13.7987	17.3834	14.1466	6.79843	14.7398	5.92062	13.5423	4.01657	13.5806	5.82506	23.4868	3.94365	10.5988	1.56393	5.91502	2.76524	13.6419	3.392	13.8564	2.7578	8.87612	5.646	10.2503	3.51445	13.1659	2.01273	25.763	6.54099	14.6598	2.34696	18.6113	2.63658	11.181	4.78377	16.9246	4.38253	13.745
ENSG00000079337.16	RAPGEF3	0.298986	1.0338	0.917933	1.37026	0.364917	1.99791	0.420285	1.27109	2.85732	1.49977	1.05042	0.727018	1.38717	0.828636	1.46833	1.37093	0.130725	4.11755	0.352242	0.58192	0.636085	1.54813	0.718731	2.09001	0.467734	0.860349	0.907751	1.17146	0.695763	0.786994	0.561555	0.792287	0.48133	1.9125	0.576947	2.74665	0.399504	1.28725	0.40776	1.62367	0.873952	2.02133	1.02587	2.20786
ENSG00000079385.23	CEACAM1	1.86082	4.77785	2.75237	3.20952	1.75939	6.22749	2.87205	2.01112	7.99463	3.44918	2.07022	3.69376	4.37582	3.11927	1.67627	2.35886	0.587413	3.73057	1.72407	5.21368	1.72931	1.9066	2.37377	5.45021	0.919838	3.18608	2.02816	3.30366	2.59151	2.53837	1.17359	2.52843	1.34481	4.11848	0.414359	3.05695	1.40925	8.64447	1.35768	1.90155	2.04211	6.3703	0.622485	7.07536
ENSG00000079387.14	SENP1	22.9792	14.3456	17.7285	14.6102	15.4146	10.339	13.4226	8.97528	29.2931	14.1265	18.3995	12.2946	22.3609	15.0649	12.6833	12.4252	12.3816	12.8231	16.2748	8.51899	13.0291	9.01757	13.9875	10.3594	17.2482	11.4712	19.6129	7.45065	19.6879	11.8807	14.2755	8.36927	19.0435	21.732	24.8506	14.808	12.0366	13.3822	14.0509	9.28597	16.3824	14.4863	13.2339	11.4761
ENSG00000079393.21	DUSP13	0	0	0	0	0	0	0	0	0.215821	0	0.073167	0	0	0	0	0.179966	0	0.139037	0	0.017278	0	0	0	0	0	0	0	0	0	0	0	0.112207	0	0	0	0	0.034816	0	0.121032	0.132746	0.275328	0	0	0
ENSG00000079432.9	CIC	37.4383	35.3696	17.096	40.2789	19.8485	34.364	18.5082	30.0401	31.9515	28.8052	15.8846	37.3406	19.3875	28.3426	14.1766	36.4374	22.0752	47.8475	25.3677	30.0796	23.5822	28.3248	20.4655	34.4576	23.1016	31.3002	21.6172	34.2788	22.4023	34.2649	26.7045	37.2456	34.1669	50.1221	33.6059	37.1404	22.6968	39.4846	24.1583	32.5842	18.6603	39.2817	24.0035	38.2099
ENSG00000079435.10	LIPE	1.80566	13.6575	2.20679	12.4048	4.11655	10.0106	3.0978	9.70018	8.78928	9.81025	3.61877	10.2552	4.24442	12.5187	1.18621	9.69627	3.09692	11.8209	3.57618	8.53322	2.63071	11.7906	3.46357	11.7324	3.83938	9.79196	3.70994	11.7434	3.43031	11.1316	3.97986	11.2355	3.3017	18.3804	6.79118	12.7894	1.30301	16.5748	3.43233	8.9333	2.08887	15.092	2.67794	17.9679
ENSG00000079459.13	FDFT1	184.814	83.0673	133.117	94.6449	120.381	72.024	123.521	56.5829	192.905	68.3004	104.092	60.0251	139.046	54.2978	96.3048	55.3173	120.084	84.0811	112.736	58.8263	82.0621	59.0241	72.5597	83.4418	124.442	75.0078	80.113	72.3592	91.6535	74.963	95.4356	54.161	119.2	92.4022	157.98	93.7194	81.7089	96.4564	110.279	67.9076	171.109	85.1579	99.2915	101.324
ENSG00000079462.8	PAFAH1B3	8.07477	6.35902	5.82205	7.24942	13.3065	7.40968	9.60789	6.36174	10.5936	3.34504	5.53306	6.89269	10.6623	10.5232	2.09622	4.66622	6.71531	8.49085	11.3849	5.91399	7.16453	4.01669	7.64336	4.98629	11.8191	4.76806	10.1349	5.76827	12.9978	3.04936	10.8152	4.80451	13.4361	9.5294	20.0387	5.58489	6.57647	10.3835	10.1535	4.83603	13.5941	3.76439	8.08143	6.80094
ENSG00000079482.14	OPHN1	0.00949	0.733253	0.353477	0.377053	0.10891	0.177958	0	0.23991	1.30996	1.1466	0.573213	0.283166	0.004003	0.092452	0.852024	0.180273	0.005697	0.685868	0.009219	0.173927	0	0.024092	0.148699	0.414622	0.013089	0.123669	0	0.041766	0.158099	0.033532	0.035187	0.187263	0.036518	0.062195	0.093921	0.012242	0.001113	0.046247	0.027695	0.104334	0.048416	0.242841	0.007518	0.113206
ENSG00000079557.5	AFM	0	0	0.127159	0	0	0	0	0	0	0	0	0	0	0	0	0	0	0.010556	0.029842	0.007949	0	0	0	0	0	0	0.048053	0	0	0	0	0	0	0	0	0	0	0	0	0	0	0	0	0
ENSG00000079616.14	KIF22	41.1785	14.6399	23.0789	15.1301	38.3824	11.585	26.7102	10.5989	36.8423	13.5224	18.6514	12.9372	28.1647	12.7423	12.2546	10.4064	23.9953	11.5852	33.7741	10.0641	30.836	11.7593	33.5191	14.0711	39.1645	11.5289	38.4158	9.3533	39.2816	11.4311	35.8909	10.5346	36.7274	20.6731	54.1518	15.1138	26.8248	14.9994	40.5601	11.6624	34.8449	14.6922	27.9382	12.2316
ENSG00000079689.14	SCGN	0	0	0	0	0	0	0	0	0	0	0	0	0	0	0	0.076602	0	0.032112	0	0	0	0	0	0	0	0	0	0	0	0	0	0	0	0	0	0	0	0	0	0	0	0	0	0
ENSG00000079691.18	CARMIL1	1.11296	4.62028	2.46313	8.48895	0.563567	1.69899	4.00565	8.61285	7.62244	9.53495	0.352601	6.21942	0.213752	2.24592	4.1656	6.36472	2.64536	7.71779	1.11609	1.45197	4.40588	6.01018	3.55274	5.61649	3.81227	6.20739	1.40312	1.9012	4.84034	6.62929	2.21197	6.76762	1.56543	9.10941	0.593693	10.5564	3.14917	5.17242	3.66045	6.45297	0.317369	2.96083	2.6017	3.29413
ENSG00000079739.17	PGM1	22.9455	5.6976	19.4581	6.92346	21.6252	4.54958	11.8074	5.1608	34.1528	5.56457	19.0536	4.5811	35.6485	3.58309	11.5302	4.89686	18.3125	6.39898	24.2889	4.04227	21.4798	3.51778	10.6494	4.7049	22.7916	3.3083	19.6019	4.94591	16.6774	5.4069	29.718	5.60078	27.8664	7.09079	32.4143	6.17878	21.4794	6.80242	27.1445	4.96849	27.5065	7.04694	17.8016	7.74568
ENSG00000079785.16	DDX1	58.8034	19.6838	28.116	22.4265	28.4311	18.9902	29.5592	13.9043	50.4048	17.6099	35.341	15.0056	26.9654	14.5327	22.4728	15.8993	28.2715	15.584	37.4294	10.8906	29.149	13.0713	35.7766	15.7324	58.2722	15.6561	39.0692	14.0824	34.611	15.9785	36.1546	14.5091	37.2285	21.1389	67.8742	22.1837	35.6658	19.6496	39.9428	19.6088	31.9861	18.7182	29.3772	17.9257
ENSG00000079805.19	DNM2	75.2946	94.0318	66.0009	106.381	89.2934	85.7737	77.8283	92.6913	129.12	91.7868	64.4146	105.276	80.4969	93.2759	53.9637	111.437	65.9708	138.253	73.3962	79.2939	83.1649	77.9918	74.6446	100.74	73.3775	112.196	75.4909	93.5729	82.6155	107.891	83.3336	90.709	115.197	137.049	114.34	115.504	55.2015	107.658	92.0236	85.6841	66.5182	127.684	83.3996	117.702
ENSG00000079819.19	EPB41L2	134.121	92.2552	41.6452	112.51	88.2737	89.6682	44.8113	43.5382	97.9566	74.1971	55.9246	62.5214	55.8003	57.5254	60.9547	65.2389	52.0165	142.589	47.4122	33.5326	50.2958	54.6089	43.4256	48.0359	67.4643	58.7783	55.0573	54.1278	105.437	62.3784	72.2837	57.4468	77.3717	74.8435	78.2225	83.4246	37.2303	56.8625	78.2726	77.7482	110.499	83.4453	53.4651	44.7342
ENSG00000079841.19	RIMS1	0.012772	0	0.148887	0	0.037067	0	0.078047	0.002918	0.304713	0.107415	0.214463	0.083439	0.079102	0.014439	0.216471	0.0403	0.003838	0.300461	0.007787	0.11192	0	0.04545	0.02231	0.007871	0.004401	0.044016	0.020295	0	0.032358	0.025756	0.020039	0.049248	0.116877	0	0.166954	0.030996	0.001694	0	0.079481	0.058474	0.521458	0.09408	0	0.036226
ENSG00000079931.15	MOXD1	17.834	2.76164	3.57806	1.64048	46.6649	0.967548	23.3293	1.99103	30.2247	1.23324	14.6756	1.22074	0.601507	0.901002	14.3388	1.92134	50.7985	4.34303	11.6806	1.91648	13.3191	1.57726	20.2701	3.44216	12.0186	3.0922	14.205	2.04764	9.73095	3.14714	17.4475	2.23022	17.1848	3.78298	9.84511	1.43657	1.38251	4.05997	11.2461	3.53396	0.592883	1.13302	18.1301	2.00116
ENSG00000079950.14	STX7	48.0526	151.978	33.3008	219.069	54.8225	159.723	37.431	109.04	78.1622	127.026	49.604	164.49	52.9269	98.6054	41.4509	132.859	37.8591	138.385	25.2429	77.2345	26.3205	108.858	31.6495	127.897	34.5841	146.53	37.732	127.789	29.2127	147.481	33.361	125.333	28.2983	152.931	26.425	174.927	15.2988	142.948	43.4344	149.901	36.192	139.095	28.6327	144.059
ENSG00000079974.19	RABL2B	11.1514	31.0101	7.77416	35.7141	11.3951	30.4165	8.7912	26.7381	22.3105	32.1195	9.85416	27.914	6.62109	16.0805	12.2501	22.5143	9.12475	31.6732	9.28676	19.8307	8.73481	25.417	10.9673	31.5501	11.3149	26.3605	9.8265	35.1247	7.63247	23.7857	10.9079	18.3545	15.4315	33.0489	10.9132	29.9753	7.3053	24.6974	13.3412	28.0077	8.86947	25.5254	9.7757	28.8278
ENSG00000079999.14	KEAP1	15.5932	2.32068	16.633	2.90254	19.7204	2.43273	15.8741	3.21198	23.1777	4.10948	16.9501	3.16447	10.7965	7.3873	14.9664	1.96898	14.1485	2.97265	18.4546	2.17172	16.6014	3.91152	15.3836	4.4753	17.3799	2.29628	18.9766	3.34043	19.522	2.06988	18.4587	2.7127	16.4559	4.19211	26.8569	2.01029	13.7862	5.65468	19.9428	1.64597	12.7761	3.05927	18.3232	5.95575
ENSG00000080007.8	DDX43	0.925471	0.934716	0.220237	0.443004	0.448865	2.42376	0	0.464369	0	0.695574	0.023077	0.552534	0	0.352478	0	0.349819	0.092434	1.34953	0.328243	0.974381	0.017243	0.147366	0.390851	0.807278	0.148942	0.342596	0.180424	0.69262	0	0.351017	0.067891	0.246399	0.669024	3.25333	0.154939	1.51599	0.003695	0.246027	0.021769	0.336681	0.071374	0.124476	0.021193	2.00914
ENSG00000080031.10	PTPRH	0	0	0.148006	0	0	0	0	0	0.065548	0.069485	0.057371	0	0.012105	0	0.168821	0.310562	0	0.185202	0	0.011765	0.035238	0	0	0.041686	0	0.255883	0	0	0.045285	0	0	0	0	0	0	0.067516	0	0	0.050388	0	0	0.057009	0	0.038342
ENSG00000080166.16	DCT	0.00635	0.113117	0.024092	0.249009	0	0.09096	0	0.032052	0.217169	0.239272	0.06171	0.025131	0.008829	0.387932	0.158519	0.101095	0	0.250694	0	0.062831	0.019072	0.08667	0.028575	0.057735	0	0.049421	0.005876	0.043083	0	0.089649	0.017862	0.097181	0.04367	0.389611	0	0.115173	0	0	0.007287	0.071246	0	0.014293	0.035827	0.117293
ENSG00000080189.15	SLC35C2	6.29074	14.6259	14.0414	16.8322	12.963	13.789	15.97	14.5097	21.3891	13.8778	12.8704	12.3209	10.8301	13.2048	11.9639	14.9459	13.1896	14.9351	15.099	12.6042	18.3807	12.5284	17.6822	14.7181	14.8475	14.6991	15.8848	15.0472	12.4512	13.7425	15.9163	12.2225	13.862	19.4221	20.3135	15.0815	15.6399	14.067	10.7168	12.213	15.2286	16.8612	17.6582	14.6999
ENSG00000080200.10	CRYBG3	0.669757	1.85465	1.28472	3.46647	5.12878	1.80198	0.185138	0.624948	1.76296	2.73439	1.73461	2.92733	2.77144	0.966621	2.44002	1.57431	0.632641	4.53385	1.59516	1.36492	0.642338	1.30601	0.662645	1.13503	0.189157	0.864673	0.698684	2.40694	0.616229	0.82612	1.00085	2.05073	0.435184	1.69427	1.62032	4.45016	0.389127	0.805488	0.792061	3.57638	5.84185	2.20796	2.01843	0.523735
ENSG00000080224.18	EPHA6	0	0.004776	0.107442	0	0	0	0	0	0.356929	0.463115	0.141706	0.066461	0.015353	0.009395	0.311957	0.020981	0	0.034504	0.002214	0.047205	0	0.006537	0	0	0	0	0	0	0.008523	0	0.021973	0	0.016395	0	0	0	0	0	0.004568	0.017554	0	0.043645	0.001432	0.005853
ENSG00000080293.10	SCTR	0	0	0.094587	0	0	0.013169	0	0	0.190017	0.400165	0.123969	0.186949	0	0.010549	0.094458	0.119921	0	0.323763	0	0.019489	0	0	0	0	0	0.014733	0	0	0	0.075719	0	0	0.018424	0	0	0	0	0	0	0	0	0	0	0
ENSG00000080298.16	RFX3	8.16243	10.1822	4.17746	12.2943	9.21371	9.73515	5.35458	5.62587	17.1218	8.07538	7.27535	11.9773	11.7504	9.04293	6.41724	8.58895	6.07672	11.5571	4.64584	8.9144	3.88765	6.72782	3.51142	9.00213	3.35791	8.85768	4.67704	6.08745	4.28562	6.49423	4.28681	6.65052	9.04839	13.0422	5.45604	8.3767	3.17329	9.91867	4.37496	7.03202	7.13868	7.68911	3.31221	11.5928
ENSG00000080345.18	RIF1	27.9131	20.158	20.7432	27.875	17.9583	19.3512	15.126	9.91313	33.6975	16.5617	21.5041	18.9744	21.4635	14.4859	17.1905	15.0316	13.4289	16.4726	17.1511	11.6404	14.1277	9.41258	15.8596	12.2143	18.5438	14.4558	20.0149	9.70875	15.4411	13.0773	14.8862	11.7074	17.3557	19.9044	29.0698	17.7573	13.8282	13.8669	16.2538	16.46	22.7949	17.512	14.1185	17.7783
ENSG00000080371.6	RAB21	95.8541	46.2416	53.0813	60.9739	34.8804	29.7881	36.3665	24.6806	111.824	37.5886	66.6327	29.4766	71.9098	16.782	60.3934	24.6387	40.3953	24.5974	35.8143	22.2683	34.9336	22.7806	33.9817	26.9703	47.682	30.7945	42.7098	22.5484	32.8118	32.4553	35.7743	23.8556	42.1717	39.3711	55.6968	42.8304	46.5104	39.129	39.7518	35.5764	51.0819	29.8103	36.1292	36.9842
ENSG00000080493.18	SLC4A4	0.048472	0	0.163193	0.007814	0	0	0.031291	0	0	0.077968	0.173882	0.085909	0.301751	0	0.268774	0.050168	0.046987	0.46886	0.012027	0.018587	0.003583	0.001658	0.010232	0.005852	0.015402	0.021355	0.024742	0.014864	0.182564	0	0.00574	0.012135	0.445962	0	0.043026	0	0.011094	0	0.069119	0	0.03043	0.02358	0	0
ENSG00000080503.24	SMARCA2	400.722	218.689	129.225	261.066	555.178	215.843	249.271	122.492	359.383	197.373	341.125	184.554	217.431	181.306	245.852	169.955	513.699	251.455	246.082	133.825	186.394	157.987	234.827	161.198	282.735	170.703	263.881	149.921	203.581	187.419	251.08	150.929	365.872	278.209	392.245	286.2	116.144	223.625	216.327	215.666	268.697	211.191	310.089	213.166
ENSG00000080511.5	RDH8	0	0	0.128994	0	0	0	0	0	1.10113	0.25597	0.354774	0	0	0	0.35586	0	0	0.113543	0	0.056586	0	0	0	0.132942	0	0	0	0	0	0	0.033862	0	0	0	0	0	0	0	0.242191	0	0.027797	0.163607	0	0
ENSG00000080546.14	SESN1	3.17693	15.7408	3.50012	45.0069	3.15183	20.4908	3.37391	17.3061	3.11451	19.1298	1.76637	17.7743	3.04088	25.7447	3.53285	13.1382	3.24248	45.613	2.53878	6.8973	1.37498	30.8894	2.28471	19.3566	4.28118	30.3575	1.1998	17.5108	1.82719	31.2776	1.47064	31.8348	7.13465	16.4129	2.86957	25.9009	1.19678	14.4175	1.61292	40.8012	5.14358	30.0025	4.60274	6.0752
ENSG00000080561.14	MID2	0.012982	0.685754	0.05093	0.723703	0.120702	2.20411	0	0.585244	0.21158	0.620853	0.294575	0.980899	0.020675	1.0329	0.312879	0.676523	0.033835	0.442483	0.014965	1.00462	0.019707	0.295673	0.080859	0.854971	0.031366	0.451384	0.018051	0.466848	0.046258	0.284997	0.064514	0.428078	0.477347	1.05188	0.104984	0.56733	0.021857	0.767005	0.213431	0.715447	0.351597	0.513719	0.035638	1.19137
ENSG00000080572.14	DNAAF6	0	0	0.161477	0.021158	0.02935	0	0	0	0.102314	0	0.161106	0	0	0	0	0	0	0	0	0	0	0	0	0	0	0	0	0	0	0	0	0	0	0	0	0	0	0	0	0	0.022667	0	0	0
ENSG00000080573.7	COL5A3	0.010288	0	0.01099	0	0.005434	0.114927	0.027808	0	0.052919	0.053851	0.648378	0.020372	0.04419	0.002913	0.280085	0.026021	0.027837	0.049328	0.053327	0.004796	0.034046	0.008157	0.022049	0.002403	0.007097	0	0.011912	0	0.073022	0.014887	0.025144	0	0.298587	0	0.297718	0	0.020497	0.010269	0.040614	0	0.014637	0.011605	0.124467	0.054649
ENSG00000080603.17	SRCAP	45.4268	56.5219	43.2899	54.8151	39.228	53.4237	41.847	46.3999	50.1669	47.319	44.1136	52.1562	30.435	33.7068	39.017	50.3147	28.369	49.8801	38.2052	36.0771	37.0481	36.5947	34.0978	47.4965	28.321	46.4267	39.0156	46.9555	34.6882	47.0202	38.2233	41.9993	37.0328	52.4374	51.4365	61.7371	28.0164	54.2189	40.6912	42.8379	26.6641	51.5313	32.0248	61.932
ENSG00000080608.10	PUM3	62.0765	20.76	39.4512	32.0755	35.7241	17.0577	35.633	16.1494	62.72	24.7817	31.8982	18.2117	30.4513	19.5695	29.5094	19.5627	31.6188	22.6722	33.8097	12.6945	25.0992	14.5817	28.1131	16.518	41.4212	22.051	35.2765	13.6761	37.7917	18.2139	28.6339	13.7737	30.7608	26.385	54.9056	25.4712	24.8905	20.609	39.4963	20.4729	40.6108	19.4415	30.4723	21.5048
ENSG00000080618.17	CPB2	0.005743	0	0.085751	0	0	0	0	0	0.354316	0.098368	0.095781	0	0.010954	0	0.109002	0.007256	0.006904	0.082634	0.036361	0	0	0	0.010542	0	0.01188	0	0.007975	0	0.014554	0	0.007108	0.004433	0	0	0	0	0	0	0.075222	0	0.027753	0	0.051538	0
ENSG00000080644.16	CHRNA3	0	0	0.017843	0.015905	0.091565	0	0.007694	0	0.135089	0.035305	0.125281	0.165363	0	0	0.085716	0.042601	0	2.72828	0.021175	0.027142	0.004549	0	0.051227	0	0.209001	0	0.008525	0	0	0	0.018284	0	0.016647	0	0	0	0	0	0.017274	0	0.025083	0.012344	0.013006	0.890624
ENSG00000080709.16	KCNN2	0	0	0.115648	0	0.070953	0	0	0.005537	0.172732	0.338167	0.716874	0	0.11227	0.009232	1.094	0.144745	0.230462	0.585748	0.036012	0.05991	0.033918	0.012872	0.010024	0.03076	0.004181	0	0.022978	0	0.104441	0.019765	0	0	0	0	0.169375	0.10747	0.008726	0	0.140987	0.034498	0.085008	0.081256	0.047305	0.049293
ENSG00000080802.20	CNOT4	20.3098	22.2548	17.105	25.3668	12.1649	20.5319	12.1471	11.0127	24.7665	20.4405	18.294	21.6642	19.9541	14.8499	16.0026	20.4283	10.0809	20.0101	11.7484	12.1665	12.2446	10.5243	10.8346	15.491	15.6983	16.9356	15.2559	11.659	11.656	16.3374	12.9929	13.6609	13.9353	19.3992	16.2274	17.4775	11.6901	17.7935	12.0829	18.5962	12.1807	16.9724	11.8252	17.646
ENSG00000080815.19	PSEN1	54.828	46.7002	29.6323	44.3088	30.9453	34.5313	34.5392	26.3994	51.105	30.6973	37.4945	31.3077	25.4231	18.9704	33.5749	29.117	29.1983	38.6194	22.2472	19.3354	23.4373	21.9337	16.4433	29.422	20.3708	26.1585	25.8792	30.5373	23.3734	26.7681	20.5292	22.3768	30.8346	34.2727	38.6512	32.6289	16.7214	38.9946	19.5727	32.0722	22.8951	32.0877	29.3579	33.1814
ENSG00000080819.9	CPOX	27.7846	5.01892	17.9762	6.16349	23.385	3.49142	19.0995	5.60887	34.1324	5.95971	29.8847	6.90337	22.1614	5.42736	24.9917	4.84235	17.0491	5.71945	30.4525	3.93722	23.0039	3.99485	25.0863	4.35308	40.0014	5.19295	27.6052	4.37425	29.2289	4.12361	33.3059	4.55774	36.6626	5.3079	59.4993	2.97946	23.0472	4.9108	33.402	4.45187	42.983	3.5213	26.9249	4.81425
ENSG00000080822.17	CLDND1	87.6774	36.1227	53.8246	43.0764	67.4016	25.2033	61.2824	20.4194	118.318	30.3272	72.0664	42.1913	54.912	16.0796	69.542	29.6812	46.5762	39.7962	51.1913	23.0528	51.8978	24.6143	48.0401	24.9446	49.635	25.8266	58.3283	27.1845	62.6352	24.2546	47.7624	23.2253	74.6274	37.1537	104.775	32.1717	49.4986	30.9503	56.3888	30.6406	61.4647	25.9734	49.1858	28.6299
ENSG00000080823.23	MOK	7.99608	0.404649	2.63953	2.56512	1.01707	0.650008	0.879556	0.819499	2.4451	1.50773	2.80094	0.244374	0.742963	1.6787	1.26754	0.740796	3.8076	1.83231	2.32357	0.541577	0.811228	0.731859	0.672422	0.77249	2.65576	0.493162	0.919403	2.27028	2.74096	1.17269	2.11986	0.710234	2.58667	0.989173	1.27037	0.896824	1.92617	0.941726	1.99645	0.494001	1.49198	0.615693	1.24491	0.147362
ENSG00000080824.19	HSP90AA1	1144.01	240.883	458.644	373.554	497.254	278.637	497.545	175.596	782.686	454.624	548.705	238.395	575.341	238.653	408.908	279.81	507.55	301.409	798.054	216.583	562.159	157.058	652.72	254.146	1048.47	256.817	706.553	208.21	750.868	188.56	708.639	201.464	802.616	366.826	1334.46	333.77	499.595	251.156	1034.22	246.726	640.258	220.63	527.788	233.757
ENSG00000080839.12	RBL1	26.2857	16.4491	13.5786	16.6227	20.1574	12.8674	13.815	9.86781	22.9493	12.2718	13.0855	10.8653	17.6698	9.47039	7.05318	16.7435	13.8914	13.6856	21.2533	10.7062	17.6735	8.05133	20.6017	11.7289	22.0438	13.4474	23.9077	11.831	22.2365	12.5249	20.0146	12.2447	22.1729	19.8646	31.3498	16.3863	17.5578	15.6196	23.2468	14.4082	14.4964	14.5153	12.0245	14.7315
ENSG00000080845.19	DLGAP4	36.6114	32.5688	17.7639	30.2366	18.0562	33.9768	12.1989	24.3076	28.3629	26.1493	23.761	34.0821	21.636	26.5868	16.1239	23.9259	19.2665	40.6229	15.1266	21.6058	12.6594	24.8473	13.149	29.1337	10.6053	23.7924	16.6437	31.2354	12.7454	23.9485	12.9179	20.7981	18.5051	45.4054	15.3299	29.324	8.39066	37.112	18.6209	31.5456	21.2714	34.2218	16.1182	26.7007
ENSG00000080854.16	IGSF9B	0.091831	0.117906	0.146388	0.151151	0.045139	0.185562	0.10271	0.085128	0.294917	1.18187	1.18515	0.570508	1.03014	1.10356	0.819156	0.584973	0.750501	1.66277	0.087391	0.113793	0.01807	0.081328	0.063381	0.36066	0.127329	0.205323	0.031176	0.083283	0.256864	0.813538	0.204723	0.146408	1.03113	0.830552	0.547241	0.236157	0.020782	0.415278	0.886539	0.781963	0.544	0.287425	0.073229	0.14406
ENSG00000080910.13	CFHR2	0	0	0.266912	0	0	0	0	0	0.226892	0.089818	0.177977	0	0	0	0.054962	0	0	0.139517	0	0.020141	0	0	0	0	0	0	0	0	0	0.056119	0	0	0	0	0	0	0	0	0	0	0	0	0	0
ENSG00000080947.15	CROCCP3	1.73218	17.4374	0.58909	16.457	3.68513	10.3609	1.12792	9.20654	1.84273	9.23755	1.92457	8.19245	0.786698	6.5205	1.91129	15.4832	1.04691	13.8082	0.847064	8.50129	1.14097	11.0049	2.34576	9.45961	0.601972	12.6851	0.780066	8.53623	0.763909	11.5583	0.796335	8.41892	2.0443	11.0586	2.4834	12.2402	0.631339	17.9987	0.840999	13.3888	1.31252	17.9667	1.88891	14.0994
ENSG00000080986.13	NDC80	55.5762	2.74829	20.1404	6.73105	20.8936	4.66462	18.8922	0.619198	37.9068	2.0687	17.8459	3.02366	24.8385	0.788634	11.696	1.20986	14.4966	1.4788	23.6308	0.558898	19.38	1.91977	19.7342	1.91827	36.1195	0.863965	29.7088	1.55308	19.4504	1.83224	21.2513	1.48918	20.2568	2.79957	44.5754	1.74938	24.5225	1.12151	29.4766	1.16914	22.6578	3.84976	18.9052	1.79667
ENSG00000081014.11	AP4E1	7.43017	6.01921	6.64797	11.4673	6.96668	8.11535	5.31025	5.3717	10.123	4.49578	3.76676	8.23229	6.55274	4.62123	3.69799	7.39619	5.08201	5.26456	7.08157	4.31141	5.51691	4.82862	6.12121	6.70486	6.86419	5.96915	4.9704	4.78876	5.90053	5.65469	6.23406	6.35229	7.24177	9.54132	9.29604	7.63764	4.47318	8.30059	6.05682	6.88631	6.50626	6.73343	5.69382	7.56224
ENSG00000081019.14	RSBN1	22.8904	19.8102	9.39837	31.502	9.70075	23.6349	10.4798	18.9451	17.6596	20.6017	12.2389	22.917	14.9005	15.1924	9.63053	19.1512	11.9895	28.0113	11.8486	15.2241	11.8655	13.2683	8.29545	21.3612	11.0892	21.1039	10.0423	18.6129	12.6139	17.4794	11.9507	18.2877	16.2347	25.8459	18.0454	27.8293	8.8329	22.0275	10.4592	21.0168	10.6721	20.0932	12.6707	19.9809
ENSG00000081026.19	MAGI3	0.227761	0.249601	0.541773	0.187892	0.189536	0.20517	0.365392	0.214537	0.929436	0.339306	0.30399	0.264256	0.06546	0.44185	0.231502	0.139819	0.081743	0.403971	0.801892	0.173173	0.371808	0.193417	0.609872	0.466325	0.292158	0.159523	0.136894	0.175792	0.164096	0.117511	0.484701	0.110856	0.54204	1.01474	0.313509	0.208407	0.176436	0.138677	0.424172	0.778244	0.475807	0.19328	1.78454	0.323321
ENSG00000081041.9	CXCL2	0	0	0.167258	0	0	0	0	0	0.44198	1.04379	0.055933	0	0	0	0	0	0	0.20075	0	0	0.104007	0	0.103849	0.048229	0.035555	0.042485	0.031703	0	0	0.024463	0.219571	0	0.016697	0	0	0	0.022488	0	0	0	0	0.181846	0.135506	0
ENSG00000081051.8	AFP	0	0	0.019031	0	0	0	0	0	0	0	0.749791	0	0	0	0	0	0	0.307322	0	0.016659	0	0	0	0	0	0	0	0	0	0	0	0	0.058116	0	0	0	0	0	0.098134	0	0	0	0	0
ENSG00000081052.14	COL4A4	1.47886	8.94248	1.06605	5.34239	0.189881	4.77711	2.3579	4.68085	0.182649	1.39839	0.1937	7.47483	5.62381	6.50902	0.099939	3.90039	0.037906	2.66237	3.25047	9.48814	0.898523	3.95023	1.33415	6.75724	0.555272	2.29311	1.19027	5.37682	1.13028	2.31815	1.2252	2.16919	1.39921	15.1891	0.745056	3.77995	0.849851	11.5144	2.6742	4.2504	4.67782	4.86714	1.7699	16.2718
ENSG00000081059.20	TCF7	38.6336	27.8892	9.61698	10.8635	62.6817	14.1516	42.9435	25.7513	52.5481	10.5233	53.7095	8.24627	16.0685	19.4865	56.6994	24.3303	86.7083	15.1307	27.4143	28.9053	17.2608	18.2733	18.2931	51.581	31.3516	14.6975	29.7388	6.78389	23.5153	7.02777	18.7022	9.56746	34.0411	24.383	36.416	4.10328	5.75877	21.0091	18.562	19.5129	47.5274	15.5109	28.878	10.1285
ENSG00000081087.15	OSTM1	1.5817	9.24904	3.34791	14.0144	1.33537	5.29947	2.97638	5.46689	4.31388	5.26513	2.94884	10.8992	3.53525	7.02195	5.27387	5.92112	3.5844	4.9315	2.84328	5.28672	2.81951	5.4019	3.21869	6.00928	2.63027	5.57825	2.74396	6.44692	3.07856	6.53885	2.9405	4.76296	2.55981	6.92765	6.05395	10.097	2.8788	5.95969	2.54237	10.406	2.47378	5.08685	6.00131	11.3956
ENSG00000081138.14	CDH7	0	0	0.019399	0	0	0.001804	0	0	0.046534	0.067324	0.11993	0.005116	0.011664	0.029424	0.039318	0.009827	0	0.070982	0	0.002418	0.014354	0	0.007493	0.004057	0	0.008554	0	0	0	0	0.002935	0	0.001273	0	0.002048	0.092579	0.002061	0	0.030023	0.018338	0.027953	0	0.003857	0.013125
ENSG00000081148.12	IMPG2	0.177829	0.174187	0.077011	0.251615	0.198038	0.1745	0.080153	0.062406	0.282477	0.079376	0.041148	0.187447	0.075981	0.079459	0.268714	0.210977	0.077389	0.319469	0.034912	0.122051	0.100307	0.066185	0.04177	0.146847	0.037885	0.121396	0.045616	0.116833	0.032628	0.172765	0.060855	0.146369	0.044739	0.13238	0.102061	0.066262	0.046291	0.159006	0.035942	0.084361	0.030174	0.124078	0.107589	0.218768
ENSG00000081154.12	PCNP	67.3739	42.9623	41.4598	49.1424	38.5531	38.2003	29.0091	35.9412	84.0906	42.3282	43.1364	46.2965	49.6775	39.0867	39.1302	39.3891	31.4739	38.7046	41.7571	34.1185	35.6719	29.9426	36.8561	32.5308	46.3198	39.6852	38.9895	33.8774	34.9639	40.7456	36.0649	34.101	41.4271	51.6296	67.3132	52.0282	30.8155	36.9544	53.4154	41.9933	46.1441	43.9255	29.9663	50.1884
ENSG00000081177.19	EXD2	4.47522	3.66986	3.39501	5.8307	3.51109	3.54852	3.3551	2.67326	6.01514	2.96869	2.69747	2.4935	4.10084	2.67741	1.68521	1.93919	2.45337	3.46707	3.03019	2.20146	4.17824	2.2219	2.88015	2.87334	3.55568	3.28924	3.59957	2.57462	2.60259	2.529	3.38342	2.37188	4.00329	3.69531	4.27617	2.62205	2.8174	3.93942	3.10001	3.85949	3.97568	2.59915	4.18632	2.02072
ENSG00000081181.8	ARG2	0.782283	0.402027	0.228766	0.068091	0.028847	0.089731	0.032954	0.132865	0	0.075509	0.630883	0.604379	3.99732	0.326977	0.322573	0.159433	0.065985	0.417869	0.508694	0.100126	0.202537	0.034412	0.21025	0.085085	0.200891	0.008944	0.19354	0.109248	0.365373	0.078441	0.240449	0.013969	0.560966	0.232472	0.984342	0	1.04674	0.071702	0.374962	0.057159	2.35271	0.127282	0.209239	0.163282
ENSG00000081189.16	MEF2C	291.186	341.478	127.825	346.291	122.072	263.518	108.377	192.467	238.093	242.125	116.039	279.435	127.305	156.295	125.103	228.392	126.579	278.103	155.775	137.818	141.635	185.099	161.641	199.528	131.253	238.251	179.144	184.095	105.862	257.879	142.99	223.132	129.574	283.494	162.536	307.933	106.313	209.44	155.043	273.494	183.579	257.832	148.938	144.858
ENSG00000081237.20	PTPRC	98.0482	556.544	75.0488	625.802	60.0389	547.711	77.5972	313.703	69.3519	495.536	63.1388	550.814	83.0136	384.284	52.0217	493.429	31.7639	380.638	72.0939	318.276	76.2998	349.448	68.1788	335.12	76.3926	465.868	80.8899	371.968	72.491	426.001	74.6497	324.034	114.649	498.837	141.61	481.618	90.9789	528.251	75.5558	404.283	62.9782	474.208	48.742	545.928
ENSG00000081248.12	CACNA1S	0	0.07133	0.034	0	0.006064	0	0	0	0.09906	0.08973	0.096132	0	0	0	0.062716	0.006774	0	0.263667	0	0.004994	0	0	0	0.002456	0	0.00565	0	0	0	0	0	0	0	0	0.045575	0	0	0.022768	0.016301	0	0	0	0	0
ENSG00000081277.13	PKP1	0	0	0.163649	0	0	0	0	0.006943	0.062047	0.331809	0.082427	0	0	0	0.076344	0	0	0.501224	0	0.011284	0	0	0	0.002818	0.016991	0	0	0	0	0	0.006316	0	0	0	0	0	0.001602	0	0	0	0	0.006796	0	0
ENSG00000081307.15	UBA5	104.541	33.8262	50.1829	43.922	42.6506	22.8593	47.5108	22.4212	55.8862	28.4909	31.5562	22.2674	44.8287	23.1207	22.4311	26.8003	39.0859	40.817	53.3081	19.2925	60.0066	22.7803	55.183	27.3886	67.4917	21.6803	56.3755	25.4093	54.1673	21.6004	57.6443	18.9315	52.396	41.1001	91.6907	31.7953	67.6082	29.9384	54.4796	23.441	51.9816	30.6588	62.7901	23.4253
ENSG00000081320.11	STK17B	85.2488	181.394	81.5645	265.75	162.099	168.799	239.59	113.819	148.383	173.432	71.773	171.973	42.4751	96.0416	38.8501	158.814	103.019	158.171	71.5585	122.486	125.185	101.489	81.6314	123.386	83.6751	165.476	90.8829	107.752	85.6383	145.069	70.5777	138.653	145.462	171.808	147.259	196.321	97.9567	137.809	56.8169	188.366	13.8733	163.014	118.226	130.267
ENSG00000081377.17	CDC14B	0.111539	2.21733	0.348778	3.66135	0.086829	2.08348	0.432517	2.01829	0.572414	1.49475	0.376216	1.81036	0.147696	1.848	0.550262	1.00284	0.093104	2.42697	0.211542	2.37386	0.28992	1.69428	0.212546	2.29614	0.394428	1.6214	0.353824	2.15215	0.662808	2.51161	0.170247	1.04369	0.535219	2.17901	1.00683	2.11125	0.544114	2.36563	0.540757	2.54484	0.296127	2.13849	0.934237	3.65216
ENSG00000081386.13	ZNF510	5.56377	6.65051	4.21297	7.47991	3.34504	7.74413	3.68281	7.16629	7.58955	7.45925	5.62098	5.0148	4.71375	3.57053	4.40207	6.23618	2.92569	8.18299	4.0203	3.93513	3.39404	6.20122	3.0072	4.59145	5.19251	6.24518	4.38281	5.69137	2.83062	6.0491	3.4558	5.5591	3.41817	5.52625	4.17541	6.77681	1.97516	7.94535	4.3235	4.37611	3.85866	6.23058	4.62975	6.16678
ENSG00000081479.15	LRP2	0.188824	0.00372	0.037539	0	0.001054	0.01798	0.014332	0.003718	0.010263	0.073835	0.281451	0	0	0	0.305061	0.032528	0.225198	0.036914	0.00115	0.0386	0.002478	0.01019	0.008911	0.003007	0.002805	0	0.01017	0.003419	0.004042	0	0.009763	0	0.095978	0	0.553844	0	0.189418	0.003996	0.071181	0	0.094707	0.025794	0.017845	0.009118
ENSG00000081665.14	ZNF506	25.0722	46.8729	13.671	52.7848	12.6828	32.1694	6.39411	25.0965	23.5566	33.6961	6.53828	39.1168	16.3391	21.1786	15.7664	32.7408	7.42766	26.7921	5.25909	19.5285	4.63646	20.4429	6.37123	25.8412	3.87289	25.5208	6.95274	22.1355	3.72312	29.3719	4.03927	22.2499	4.16864	29.5469	5.05214	30.0819	5.85285	25.5159	5.13837	36.196	11.0172	31.7609	5.0862	29.5047
ENSG00000081692.13	JMJD4	2.52307	5.2369	3.76889	5.57219	7.32353	6.62235	5.44521	5.95444	8.28821	4.22119	5.4219	4.11853	5.63829	3.27053	3.77	4.23869	6.9465	7.98556	6.54875	3.30115	6.82523	5.44384	5.21918	5.78268	7.17821	5.21066	5.46515	5.35676	8.21971	5.49935	6.05801	4.10016	8.86901	6.52689	8.77396	7.73514	4.03002	7.23779	7.01769	3.50326	6.23868	4.98484	7.37388	4.23885
ENSG00000081721.12	DUSP12	14.8901	12.7811	15.1165	8.85248	11.6836	11.6781	9.10415	11.3474	23.371	9.32254	10.9718	10.4486	13.7032	6.30585	7.46094	8.73061	11.509	9.46192	11.1369	5.5489	8.87601	7.48603	12.1725	9.95765	17.0005	12.336	12.6624	8.19536	8.85253	9.07894	11.0632	9.49681	12.6477	10.3343	17.1631	10.4543	13.1642	7.62071	10.8153	9.44099	10.6277	11.4488	13.6336	11.6443
ENSG00000081760.17	AACS	16.1332	2.50353	14.9223	4.28721	17.0581	3.11732	12.3419	2.75034	23.0269	2.80287	11.3548	3.23086	18.4914	2.94959	10.4044	2.29955	13.2567	3.66775	14.6421	4.33566	12.9007	2.21174	12.1358	3.44851	14.5243	3.47615	12.9556	3.60694	14.7947	3.93288	13.5733	2.25441	17.1657	5.48243	22.7482	5.48384	11.725	5.24137	14.1534	2.7465	19.2183	4.30008	16.5666	4.5244
ENSG00000081791.9	DELE1	16.2158	34.9706	20.8296	35.4346	21.8046	35.374	16.1858	27.4069	31.5096	28.3729	23.2824	41.2157	23.6303	29.8683	16.7442	34.8127	20.3743	32.8171	22.3783	25.3036	17.974	24.5543	20.1123	32.4721	14.7483	30.5113	20.3107	28.101	14.6758	33.8177	18.6613	27.5767	13.5177	36.629	27.5819	53.3723	12.194	35.4516	23.7779	29.0872	20.3563	37.8123	14.4844	32.3511
ENSG00000081800.9	SLC13A1	0	0	0.097032	0.010905	0.008123	0	0	0	0.08995	0.137023	0	0	0	0.008636	0	0.019284	0	0.07159	0.008834	0.038122	0.007113	0	0	0.004021	0.012063	0	0	0	0	0	0	0	0.006745	0	0	0	0.004078	0.030373	0.018267	0.016137	0.017509	0.013054	0	0.039027
ENSG00000081803.17	CADPS2	0.689634	0	2.25473	0	0.067639	0.057777	0.629208	0.00689	0.027102	0.047234	0.064139	0	0.007179	0	0.735475	0.028523	0.247324	0.148325	0.256307	0.042926	0.964312	0	0.318585	0	0.223819	0	0.379806	0.013078	0.615598	0.008516	0.306383	0	0.105334	0	0.603533	0	0.394237	0	0.301577	0	15.3336	0.02377	1.49478	0.034202
ENSG00000081818.4	PCDHB4	0.034437	0.008116	0.155097	0.0723	0.009071	0	0.007746	0	0.846488	1.23225	0.092899	0.103806	0.040892	0.033948	0.184581	0.153255	0	0.10188	0	0.036867	0	0.054798	0.0105	0.004012	0	0.093062	0	0	0	0	0.01505	0	0.07592	0	0	0	0	0	0.047295	0.009068	0	0.038594	0.012944	0.038941
ENSG00000081842.18	PCDHA6	0.046275	0.047551	0.169684	0	0	0	0	0	0.649743	0.26191	0.267324	0	0.009615	0	0.229851	0	0	0.170727	0.040676	0	0.012627	0.011974	0.030871	0	0	0	0	0	0	0	0.008145	0	0	0	0	0	0.00406	0	0	0	0.043574	0	0	0
ENSG00000081853.15	PCDHGA2	0.03567	0.040501	0.091022	0	0.007525	0.047	0	0.026064	0.348092	0.059573	0.071657	0.096447	0.047535	0.012084	0.234329	0	0.047445	0.436627	0.047308	0.020003	0.002945	0.049398	0.005537	0.079875	0.006084	0.004012	0	0	0.009568	0.030078	0.013687	0.01649	0.026033	0.03399	0.015448	0.110992	0	0	0	0.022694	0.289215	0.008017	0	0
ENSG00000081870.12	HSPB11	39.4785	17.8983	29.9458	28.3716	38.4293	16.2917	31.1779	16.4239	87.8652	20.1206	28.4781	20.7564	35.821	10.6175	23.1132	21.0976	31.5581	16.0459	36.1385	12.1949	33.1565	12.8277	33.8253	16.653	54.5076	18.7464	41.9569	16.0667	27.921	20.1474	35.8263	17.6681	33.4538	23.3804	64.0254	27.8346	33.9361	22.0178	42.4838	19.3796	36.9912	18.7434	37.0914	19.4995
ENSG00000081913.14	PHLPP1	1.93242	2.61818	1.47416	3.90709	6.96159	2.36286	1.83663	1.52302	9.44188	2.39274	1.88648	5.19301	0.986524	2.57024	2.85591	6.74943	2.86341	3.41116	2.37241	1.89086	2.19252	2.60082	1.73879	2.30136	3.22452	2.96104	2.79131	2.66215	2.33348	2.62548	2.99469	2.44868	1.34579	2.64887	2.31688	2.55567	1.18816	1.95216	3.10829	3.28509	2.16321	4.32593	1.50925	2.87679
ENSG00000081923.15	ATP8B1	1.66649	0.192831	3.21163	0.145645	0.778609	0.541288	1.34129	0.130454	1.39378	3.16743	1.77588	1.25579	0.819494	1.10464	2.36951	1.10071	1.47969	1.50093	3.99996	0.215964	5.22118	0.308778	4.36711	0.070229	2.33345	0.184493	2.0541	0.022211	0.982964	0.531354	4.43067	0.367547	2.77938	0.871868	1.55127	0.593323	1.24737	0.103484	2.45326	1.20676	1.1984	0.51453	3.91689	0.483326
ENSG00000081985.14	IL12RB2	4.28173	0	9.41754	0.034177	25.2458	0	19.2004	0.002697	30.6168	0.539792	27.0821	0.101801	0.321847	0.009591	20.6548	0	21.5099	0.175583	5.92803	0.184054	6.33681	0.018681	4.31193	0.293428	6.78991	0.048748	7.6214	0.030317	9.97078	0	2.56494	0	19.2529	0.042763	38.7738	0.168154	6.63393	0.034391	5.32946	0.039097	0.271321	0.026581	5.06176	0.1116
ENSG00000082014.17	SMARCD3	0.081105	0.015168	0.602998	0.01875	0.374092	0.084113	0.498738	0.095575	2.42853	1.25561	0.778681	0.506124	0.10034	0.10619	1.23834	0	0.395926	1.22721	0.057533	0.110232	0.021172	0.051609	0.095021	0.402472	0.158234	0.623424	0.120315	0.569209	0.081248	0.412636	0.035721	0.063734	0.148436	0.133588	0.694339	0.239158	0.117022	0.041703	0.179191	0.47938	0	0.08113	0	0.283813
ENSG00000082068.9	WDR70	40.1907	32.0044	15.8455	29.4397	23.8057	28.6651	16.3979	25.7486	42.9458	21.5466	15.6476	23.0091	16.1165	28.3549	17.2638	22.295	23.8024	30.141	22.1427	14.9956	15.1604	22.4515	23.0552	32.2633	27.8207	22.536	19.1439	21.9473	26.6776	23.2269	18.0665	20.355	28.0782	32.3383	31.7904	36.6523	15.1056	44.6801	18.8479	28.8294	27.3388	29.2609	16.9914	26.567
ENSG00000082074.19	FYB1	0.087726	1.19852	0.140656	0.613388	1.73494	5.46341	7.73173	1.10606	1.19712	8.71004	4.57733	4.41335	2.73811	2.20375	0.791546	1.5714	0.535545	2.69346	0.731099	1.10917	0.866952	0.955386	0.354185	2.87748	0.208217	6.24904	1.10106	0.809202	6.73456	3.09923	0.517869	0.492013	13.5073	2.07705	24.2368	0.450896	1.90922	0.137255	0.569389	0.918882	0.148104	1.54236	0.212404	2.1278
ENSG00000082126.18	MPP4	0	0	0.016188	0	0	0	0.022828	0	0	0.095969	0	0	0	0	0.135853	0.05142	0.030473	0.083468	0	0	0.02579	0	0.010247	0	0.031852	0.054707	0.019028	0.017653	0	0	0.014302	0	0	0	0.013373	0	0.01645	0	0.014387	0.048458	0.545622	0.045652	0	0
ENSG00000082146.13	STRADB	1.99886	36.197	3.14353	53.683	14.7076	25.6346	4.78762	22.2736	3.44063	18.3563	3.34539	21.5885	2.88221	21.2739	5.7132	18.544	11.9614	32.1615	8.53905	10.9587	3.66664	24.0554	5.84419	28.1574	9.00071	21.1955	5.1058	26.0189	4.16512	28.2475	4.79879	18.9389	15.4124	25.9062	13.9865	40.0398	1.54562	12.4776	6.81404	26.049	3.14635	14.1587	6.04173	10.0746
ENSG00000082153.18	BZW1	140.63	84.0115	167.774	137.323	112.542	67.9889	136.525	60.8001	292.389	103.065	190.008	70.2021	139.884	61.1645	160.161	104.305	133.536	75.071	174.601	80.1554	132.642	63.3074	147.964	65.268	185.371	72.2411	183.19	54.6855	137.312	61.8481	140.463	78.8288	197.314	111.08	252.129	109.027	146.938	73.2716	188.1	97.0216	162.674	93.4602	134.029	81.6903
ENSG00000082175.16	PGR	0	0.006789	0.08447	0.015741	0	0	0.009865	0.006553	0.018541	0.221809	0.249309	0.004756	0	0	0.027418	0.003046	0	0.135762	0	0.046171	0.022637	0	0.002947	0	0.000829	0	0	0	0.00555	0.01033	0.026138	0	0.014065	0	0.001904	0.047513	0.022842	0	0.033705	0.015076	0.01641	0.002719	0.008268	0.021953
ENSG00000082196.21	C1QTNF3	0.538585	2.55076	0.647786	3.36345	0.420261	3.13184	0.444094	1.75048	0.981125	3.40512	0.427569	3.98845	0.464174	0.975311	0.144943	2.62971	0.65672	3.23163	0.40556	1.74697	0.698327	1.42806	0.731115	1.83112	0.380148	3.11545	0.845299	1.511	0.711063	2.78001	0.539925	1.72824	0.563869	2.59914	0.558648	3.6036	0.143161	2.27761	0.540453	1.78944	0.7064	2.72154	0.603656	2.4432
ENSG00000082212.13	ME2	48.8235	24.0031	20.0785	27.7259	25.9072	12.674	30.7261	13.0487	41.4164	20.8135	19.7839	20.7281	33.4519	13.7979	19.3961	15.7432	26.1945	19.0111	33.6479	12.1838	33.2627	11.2537	32.835	16.0208	44.9453	17.0099	40.912	14.2812	35.7388	19.4683	34.398	15.8596	38.5918	21.0922	61.3247	22.0068	28.3188	17.6123	50.8948	20.4711	38.1873	15.6458	35.6277	15.6603
ENSG00000082213.18	C5orf22	17.2506	12.0139	10.053	12.4957	14.1095	10.1247	16.9415	10.2947	27.4747	10.5077	12.2004	11.6338	12.4874	11.3899	13.66	10.4178	12.9789	13.1433	14.681	5.15804	13.2383	8.59829	13.0586	11.8768	16.1257	8.37682	11.8485	7.67449	13.1	9.89805	11.3154	7.18401	13.9641	14.7	19.9029	14.2177	9.96982	8.78002	12.6743	8.50612	14.9799	9.3798	16.4024	8.12143
ENSG00000082258.13	CCNT2	20.5186	32.0836	14.0631	41.7333	10.8898	26.4508	11.4536	18.633	25.9919	29.2185	14.4547	28.0654	16.2282	17.8678	12.5478	28.5993	10.67	26.7856	11.4394	22.0709	11.8196	21.7112	11.7351	23.5871	10.532	24.9419	12.8125	19.038	10.5265	26.3442	10.6976	22.8863	12.8409	31.4776	13.6197	33.6363	11.3774	31.6767	10.6482	28.5568	11.114	29.4436	10.4348	30.3962
ENSG00000082269.17	FAM135A	4.72804	6.64043	3.55845	9.56902	4.17363	6.97441	3.45782	4.4474	9.92222	7.3292	4.49147	7.79289	7.85618	5.52981	3.83871	5.4451	4.01001	7.86899	4.90434	4.58867	5.97063	4.29434	5.05232	3.95428	5.81251	5.45225	6.15677	4.32476	6.87219	5.32481	4.4402	4.28633	4.86075	7.63049	7.90742	5.50519	5.47367	7.16316	4.19281	5.98645	5.27714	7.76119	4.75378	7.869
ENSG00000082293.13	COL19A1	7.31456	54.4	4.26045	57.3195	8.79927	39.4034	4.41057	20.6913	6.08016	31.7526	2.50507	43.0037	4.06934	24.5721	5.02925	32.2945	4.43415	39.2346	4.81729	15.4106	6.1299	18.4055	3.37939	29.0264	4.43128	34.726	4.96097	24.9469	5.62322	34.6577	3.73135	26.1643	6.33033	25.8951	8.11298	28.8	4.15891	36.8857	3.03525	30.5206	2.56329	36.6381	7.20471	15.3882
ENSG00000082397.18	EPB41L3	0.304061	0	0.315694	0.04736	0	0.036209	0.002057	0.265426	2.24145	2.40923	0.898635	0.636714	0	2.18303	1.08842	0.193856	0	2.76323	0.005263	0.142592	0.025692	0.002599	0.032574	0.711457	0.080158	0.53733	0.055669	0.464402	0.549921	0.831967	0.103054	0	0.241441	0	0.88731	0	0	0	1.2411	0.053037	0.197988	0.178502	0.075961	0.157161
ENSG00000082438.18	COBLL1	0.008462	90.4582	0	98.1212	0	76.5758	0	56.1431	0.548492	38.2459	0.555694	97.0101	0.170463	62.9634	0.709678	61.5229	0	71.4662	0.02494	54.1256	0.037178	45.0834	0.069119	54.5321	0.041581	48.3324	0.023446	38.5022	0.07499	51.8085	0.041376	32.1116	0.174968	94.3709	0.020092	64.1413	0.006724	93.0336	0.726053	68.8093	0	39.2845	0.077848	97.4695
ENSG00000082458.12	DLG3	14.223	2.89601	2.6672	1.49003	2.46069	3.6459	2.41675	1.88617	10.528	6.05213	1.09807	2.72805	7.59825	0.30556	1.29612	1.6876	5.16296	4.33621	3.41627	2.64625	2.10753	1.25653	3.46973	2.94295	1.97216	2.6721	4.93145	1.39835	8.86639	2.45728	2.58385	2.59022	4.10216	2.2301	6.45182	2.15458	6.64938	5.24097	7.02465	3.18587	6.35401	4.83288	1.84703	2.05706
ENSG00000082482.14	KCNK2	0	0.020941	0.071733	0.039409	0.0089	0.011768	0.0038	0.030816	0.455025	0.607648	0.06311	0.166923	0.032099	0.028553	0.053267	0.095722	0.005072	0.070588	0.038787	0.097225	0.010445	0.026609	0	0.019687	0.005812	0.020748	0.015601	0.129971	0.008553	0.012225	0.01763	0.012994	0.033111	0	0.006685	0.012831	0.004474	0	0.060656	0.035528	0	0.048524	0.012696	0.17852
ENSG00000082497.12	SERTAD4	0	0	0.055301	0	0.018405	0	0.01586	0	0.11084	0.161569	0.110786	0	0.038507	0	0.109097	0	0	0.084985	0	0.002867	0	0.002437	0.003768	0.002876	0.002124	0	0	0	0	0.008904	0	0	0	0	0	0	0.001635	0	0.13281	0	0	0	0	0
ENSG00000082512.15	TRAF5	17.968	115.084	4.9107	134.033	25.4919	111.162	12.0669	79.1588	35.3507	87.6931	12.2213	101.712	30.4218	80.2991	7.99118	80.0269	16.0856	101.955	10.4642	62.3949	8.34599	73.1656	7.00594	84.0764	9.12832	95.5577	12.9809	73.4458	11.442	88.2447	10.9065	72.8834	13.4701	133.055	17.3439	104.421	4.89353	98.9747	12.8104	96.3542	14.4198	97.4676	7.66169	105.916
ENSG00000082515.18	MRPL22	15.0641	11.3425	16.3986	10.0258	19.5877	12.3504	19.4549	7.06421	27.5144	6.4373	18.3917	6.22935	25.943	4.82536	12.1173	8.26408	16.4201	7.26856	22.5176	5.23743	17.3002	5.27774	23.1771	6.78942	28.5422	7.16319	20.1566	5.60851	19.8458	9.37521	24.6346	7.17918	21.8647	15.1484	34.8766	12.5274	20.6991	6.94136	34.3813	6.59701	23.2081	7.48607	20.14	12.5144
ENSG00000082516.9	GEMIN5	5.05056	5.38274	7.93137	6.15295	7.46471	5.25641	6.49706	4.41817	12.6353	7.01947	7.76828	4.69427	7.311	5.00713	5.28643	4.48679	5.6275	4.09882	9.75643	3.43127	7.63849	3.71235	7.53565	4.81301	11.7685	5.3548	8.87045	5.05733	7.10641	4.7621	8.40367	4.42039	8.23797	5.98818	13.99	6.32905	5.45752	6.39931	12.5921	4.03456	9.87704	5.16842	5.91186	5.07692
ENSG00000082556.14	OPRK1	0.022557	0.124483	0.195411	0	0	0	0	0	1.57118	0.187326	0.530444	0	0	0	0.801696	0.083625	0	0.671233	0.00749	0.040619	0.009166	0	0.00398	0	0	0.030903	0	0	0	0	0	0	0	0	0	0	0.129791	0	0.01723	0	0	0.098579	0	0.033139
ENSG00000082641.16	NFE2L1	108.402	25.0702	111.291	46.7432	61.2444	35.4266	81.868	40.0827	121.087	29.2429	148.023	29.6501	97.9733	34.5789	97.9991	30.1051	71.9289	20.3689	62.2626	24.9308	71.6328	30.2974	62.542	31.8656	67.669	30.5751	76.564	27.3864	78.7289	27.6177	64.3511	28.1536	93.522	61.2868	104.44	45.2273	75.4605	51.7116	73.1317	40.471	95.5894	29.5856	66.5464	55.9442
ENSG00000082684.16	SEMA5B	0	0.06462	0.269265	0.009327	0.009821	0.066044	0.120062	0.031822	0.491779	0.48378	0.263312	0.218375	0.016425	0.069002	0.486228	0.185426	0.024017	0.707613	0.107963	0.048791	0	0.020416	0.066783	0.134364	0.082158	0.090929	0.064725	0.025631	0.135744	0.077637	0.010424	0	0.3151	0	0.090476	0.016344	0.012332	0	0.032175	0.037923	0.004908	0.062215	0.017998	0.080799
ENSG00000082701.17	GSK3B	149.981	66.6869	81.0441	75.1	64.4072	59.0252	53.5486	28.5067	106.002	36.6223	101.93	30.9919	77.159	52.2511	86.735	51.361	40.6676	40.4929	75.9314	34.1585	62.1985	30.4263	59.3973	36.3194	77.1259	43.112	68.1108	24.6854	53.4567	42.5698	54.9615	36.7782	63.9703	41.6695	72.6946	60.9782	71.562	71.6624	60.2357	37.5801	91.8844	46.0695	43.4013	49.5507
ENSG00000082781.12	ITGB5	0.285193	0.08572	1.32499	0	0	0	0.032899	0.231013	0.540973	0.439518	5.55957	0.245739	1.18201	0.717996	0.792747	0.314108	0.764144	0.37347	0.111697	0.304589	0.069384	0.173734	0.289866	0.333406	0.029818	0.323051	0.040544	0.073679	0.186968	0.684677	0.113542	0	0.104003	0	0.16413	0	0.020815	0	0.409619	1.18969	0.457173	1.1106	0.289011	0.351278
ENSG00000082805.21	ERC1	7.95476	47.1102	3.66514	46.9286	3.31136	35.3537	4.85299	20.5063	3.27542	30.3722	2.68269	28.1911	3.07954	33.8999	12.4842	26.4425	0.318141	33.1563	6.56648	21.1792	8.72655	16.124	8.5654	21.4429	7.16354	21.2432	5.88735	18.4138	5.59252	20.2465	7.68777	18.8585	11.7082	35.2572	9.54398	33.4843	5.2627	29.2723	4.93295	26.3416	1.98952	24.5708	10.0499	39.5513
ENSG00000082898.19	XPO1	120.798	88.9782	52.2762	102.404	75.4517	98.7036	53.4214	53.835	130.196	93.1885	57.3172	106.31	93.2519	56.0908	41.6933	66.8434	55.2528	67.0486	74.6123	56.1319	60.5986	52.8155	63.2822	57.8536	114.088	65.8808	84.8695	56.3305	67.8143	76.0055	70.4885	61.782	69.4364	113.721	119.981	88.7513	66.9326	84.7292	89.2868	86.2593	84.556	78.8165	53.163	82.3309
ENSG00000082929.8	LINC01587	0	0	0	0	0	0	0	0	0	0	0	0	0	0	0	0	0	0	0	0	0	0	0	0	0.016231	0	0	0	0	0	0	0	0	0	0	0	0	0	0	0	0	0	0	0
ENSG00000082996.20	RNF13	15.9769	39.8764	13.2075	56.4022	10.1392	27.5658	8.34861	26.3007	23.8731	32.8018	11.6311	38.4408	14.0938	35.1146	18.8366	34.407	8.5353	25.6711	8.95181	18.995	10.5819	21.2628	10.1485	31.4254	11.03	25.6791	10.4642	28.8654	8.54536	29.5521	8.7372	24.3051	13.299	29.8435	13.6555	45.5904	8.54599	32.2155	12.4729	38.3723	14.4346	39.5638	14.1529	39.5897
ENSG00000083067.24	TRPM3	0.00983	0	0.138355	0	0.011674	0	0	0.003322	0.770287	0.706118	0.318197	0.005064	0	0	0.298659	0.029533	0	0.606822	0.002949	0.012526	0.003003	0.011971	0	0	0.002506	0.001262	0	0	0	0.005472	0.006265	0.04515	0	0	0	0	0	0	0.004053	0.031419	0.013759	0.018765	0	0.065289
ENSG00000083093.10	PALB2	10.935	5.67648	8.04904	6.64389	7.34659	6.03911	10.1246	3.76931	16.6031	3.91184	8.63502	4.9864	7.61341	4.10346	8.62477	3.15104	7.75169	4.7984	10.1568	2.67592	8.48888	4.11688	8.36151	4.13244	11.293	4.75378	11.4256	4.22901	7.95706	5.17989	7.63853	3.70205	9.76201	4.2477	14.7661	6.48971	6.77687	4.31916	9.19134	7.66842	10.0777	4.54841	6.71266	3.47247
ENSG00000083097.15	DOP1A	18.2675	14.3997	7.90273	28.2908	12.8825	31.3985	13.7009	15.3675	29.1419	16.5956	8.19645	12.1351	11.4949	27.2945	10.4031	14.9656	13.9576	22.3667	7.83044	12.9622	8.5833	10.5981	8.87261	15.0051	9.02778	19.9565	11.9212	14.7164	13.383	13.0307	9.06165	12.9586	12.0517	15.1636	9.99835	21.3763	7.35034	21.4406	5.94271	16.1628	9.20741	20.613	13.391	24.4733
ENSG00000083099.11	LYRM2	17.1892	12.7265	18.8147	19.2507	12.4437	11.2536	13.8706	12.1879	28.026	16.9915	16.1249	14.4164	15.34	10.253	11.8916	10.9342	11.3565	13.6877	11.3436	7.24608	12.3848	11.3053	12.2682	12.4599	15.7374	10.7618	12.8747	8.24401	10.052	13.3478	10.0539	8.72048	15.9728	13.8691	16.4441	11.3396	14.0585	14.1857	17.2676	10.0384	11.9755	10.5885	12.6776	9.80263
ENSG00000083123.15	BCKDHB	8.29067	6.82883	7.83023	7.81686	6.87374	6.29792	6.05223	3.70445	12.8692	7.41904	7.26031	9.68324	8.88173	2.39634	5.88007	6.62158	8.7633	5.37173	9.18051	3.39715	6.52146	4.89908	5.86426	4.17325	13.4232	6.52921	7.61764	4.86383	8.32242	5.62893	8.27764	4.15013	7.81828	5.95086	14.4614	5.49409	7.62477	6.50602	7.31882	7.593	10.2894	9.43885	10.2524	8.74668
ENSG00000083168.11	KAT6A	43.5654	80.245	20.4857	92.6799	24.3643	76.514	20.7767	45.8559	34.7147	65.4625	26.0486	70.2576	30.4361	58.0684	25.4097	71.4895	18.7347	75.3325	18.6013	50.4683	17.9158	48.2172	17.1418	58.7247	16.69	60.5999	20.575	50.9833	19.3455	63.6663	20.1941	55.6444	21.2787	82.6834	31.5817	84.5295	16.2007	69.8247	18.6498	71.9074	20.6344	71.5138	17.0151	63.2013
ENSG00000083223.18	TUT7	64.4212	35.6414	29.5832	50.9588	32.3051	33.5254	36.19	23.6169	41.7903	28.1239	25.2909	33.9742	25.7054	32.1485	37.4957	32.8196	25.2623	39.0132	24.723	26.8463	30.7311	28.6959	29.556	27.9827	21.5622	27.4393	27.2605	29.5508	36.6217	27.6939	26.4481	27.4034	38.5894	47.7394	39.7273	40.6368	22.5567	41.1958	26.411	35.9834	30.4567	34.7452	29.6295	50.8249
ENSG00000083290.20	ULK2	2.92953	0.965172	0.922893	1.14936	1.85243	1.0842	1.11325	0.467211	2.25072	1.23439	5.69151	2.46932	3.27219	1.80436	5.47609	0.827925	1.22214	0.596337	1.4451	1.15907	0.491935	0.617188	0.559154	0.684059	1.18653	1.06556	1.21702	0.79297	0.944041	0.289143	1.30671	0.646422	1.50396	0.949448	3.99597	0.939885	0.60405	1.50966	0.547304	0.547728	2.06293	0.749202	1.2066	1.35143
ENSG00000083307.12	GRHL2	0	0	0.072076	0	0	0	0	0	0.142224	0.71788	0.108383	0	0.015198	0	0.1802	0.039733	0	0.375192	0	0.165702	0	0	0	0	0	0	0	0	0	0	0	0	0	0	0.004873	0.004676	0	0	0.009691	0.033191	0.013988	0.006923	0	0
ENSG00000083312.19	TNPO1	59.9364	42.4338	42.8669	38.0613	53.9711	33.1233	34.6156	16.8162	70.1018	30.3608	56.4396	29.3317	48.3078	23.0867	30.454	35.2532	40.8943	23.2643	38.8989	19.3993	27.8935	22.8993	36.7237	19.782	35.273	22.9208	44.2555	17.6841	28.4988	30.6997	36.3219	24.1553	46.5976	25.9818	63.4988	36.4235	31.1362	24.8688	46.0412	36.4156	47.5917	24.2102	35.0999	29.7541
ENSG00000083444.17	PLOD1	21.6783	2.06393	14.8619	2.33286	14.1072	1.45229	15.187	2.44364	16.431	3.9571	9.41146	2.33059	17.1123	1.57402	6.51634	3.02813	11.4739	3.52578	22.3306	2.22687	24.0845	1.71567	13.7406	2.26451	21.0052	2.96376	16.8644	2.03551	13.2918	1.60966	19.1204	2.3927	18.8111	2.65626	22.0072	2.07788	18.1293	1.70454	17.1313	1.72095	15.0767	3.0969	21.422	2.82677
ENSG00000083454.22	P2RX5	30.3023	206.176	27.1705	174.421	60.8068	152.977	37.0584	125.475	83.1348	149.771	5.96069	164.136	33.0303	181.444	4.0728	174.246	69.7148	161.763	29.7384	120.142	31.2572	205.511	23.0639	195.386	26.6243	183.603	24.7191	223.548	26.9775	152.37	27.8047	161.492	9.89819	281.995	17.0093	259.266	31.1062	211.034	27.2681	178.659	18.205	165.444	17.6746	305.98
ENSG00000083457.12	ITGAE	8.56193	18.598	10.0767	22.7678	12.333	16.9902	14.6391	12.7364	20.8799	14.2701	6.47588	13.2912	13.3198	11.1689	5.10771	17.552	9.09325	16.4642	9.75072	10.7796	12.9375	17.8831	11.7823	18.496	10.7211	17.3225	11.6925	15.1788	13.2557	17.2304	12.4199	15.894	12.4598	23.5672	21.4483	21.563	8.04706	19.4536	14.7416	19.3111	7.90391	20.7735	10.8501	23.4152
ENSG00000083520.15	DIS3	50.1129	19.5861	27.8905	21.0779	28.5954	14.7695	25.1051	14.5789	55.4286	15.6019	33.5885	18.365	29.7191	13.3013	31.0738	14.7374	30.8923	19.0176	28.5629	12.4616	20.3669	13.3027	22.6012	17.9297	30.6372	17.2383	31.1568	16.5304	19.8525	17.551	25.7142	13.9338	22.3102	18.7038	35.1448	23.7636	25.4294	19.5175	29.3357	18.7176	28.9844	16.1836	26.6178	21.5663
ENSG00000083535.16	PIBF1	12.5596	14.4215	10.9888	15.6216	7.21218	11.0996	6.69801	8.10201	23.1511	18.1603	8.25014	21.516	9.97105	8.26271	7.93952	16.8468	4.53947	9.82081	5.63586	9.47022	5.67547	14.9686	6.0274	10.4692	8.13224	11.9895	8.52581	7.91295	5.14558	12.0402	9.16233	9.37119	8.41487	21.8316	12.4183	16.9864	8.88963	17.0896	7.56414	16.2503	9.5492	18.4345	10.44	15.8175
ENSG00000083544.16	TDRD3	10.2496	12.7255	8.2634	15.0503	10.5832	11.3203	7.37422	9.08973	15.0978	10.9194	7.79132	12.0024	9.56902	8.20717	9.84593	10.4241	8.62651	9.12943	6.91418	6.68476	6.91668	6.67349	6.94694	8.27094	9.17596	9.07214	8.41994	7.10683	7.00621	8.95189	8.05873	8.30329	7.51339	13.5144	12.5325	14.8729	6.92272	10.2805	7.1604	9.74877	8.27421	8.5321	7.19451	10.4841
ENSG00000083622.8	ENSG00000083622	0	0	0	0	0	0	0	0	0	0	0	0	0	0	0	0	0	0	0	0	0	0	0	0	0	0	0	0	0	0	0	0	0	0	0	0	0	0	0	0	0	0	0	0
ENSG00000083635.8	NUFIP1	5.52439	1.95444	4.03902	2.12066	3.46241	2.34861	2.81265	1.89973	6.29169	2.50377	4.27279	1.94661	3.44353	0.804931	2.82949	1.6307	3.39006	2.18651	3.70615	1.57203	2.64179	1.6156	3.28457	1.91533	4.88017	1.80443	3.82979	2.02387	3.26084	1.88156	3.40828	1.42689	2.99592	2.67619	5.42714	2.84162	3.04901	1.9324	5.02896	2.50154	4.41391	1.88659	2.66636	2.03972
ENSG00000083642.19	PDS5B	93.0199	46.0434	39.816	61.9662	55.6709	41.1039	32.1447	24.2091	89.8167	38.8085	48.0083	34.7377	51.2648	28.9286	35.4641	42.2631	41.5774	45.8697	42.9206	29.998	42.2037	27.9762	42.4482	32.7167	45.9834	34.3942	47.5921	22.8133	49.1853	40.075	41.3104	34.7271	50.1357	56.998	72.1576	50.3166	37.7967	42.8208	49.5643	48.6894	47.7598	41.6576	35.4372	41.1355
ENSG00000083720.13	OXCT1	38.345	19.3646	20.8249	19.8196	27.2791	15.9131	26.3381	9.90018	36.4502	12.9796	21.3325	20.3173	37.7339	11.1101	14.507	12.9536	21.7733	9.76398	30.9963	10.4641	24.5616	8.03661	26.28	11.9051	34.534	13.8039	31.4784	10.8133	43.0991	11.3565	34.7276	11.3186	29.6366	21.8085	49.3096	17.37	22.0601	15.5029	35.9359	14.2402	23.1104	16.0401	19.9176	16.0761
ENSG00000083750.13	RRAGB	9.3844	13.0107	5.3534	13.3634	7.52896	12.0162	4.62172	7.92218	16.4218	16.6169	6.10733	13.3544	7.30701	8.61801	8.11512	10.5514	7.78501	12.2923	4.82922	6.88894	3.81414	7.03749	4.5854	10.5899	3.22148	9.77848	5.57918	8.36229	3.58499	8.95735	3.2759	8.84187	5.50801	15.6901	4.69539	17.3606	4.73666	12.0203	2.65795	12.613	4.77205	10.6013	5.13492	8.75233
ENSG00000083782.8	EPYC	0	0	0	0	0	0	0	0	0	0.050353	0	0	0	0	0	0	0	0	0	0	0	0	0	0	0	0	0	0	0	0	0	0	0	0	0.055015	0	0	0	0	0	0	0	0	0
ENSG00000083799.18	CYLD	58.8113	54.5448	51.3365	84.0282	38.9001	52.5963	48.8723	39.271	86.9347	55.9426	78.106	58.3514	34.367	42.7007	73.1448	59.4626	55.3623	83.5168	44.4566	44.9495	44.1393	37.241	41.3286	51.5081	38.5376	47.0364	49.4208	39.6033	46.0747	45.4244	36.1085	40.3245	53.6116	58.7821	83.7719	77.3185	36.8281	57.5549	39.9759	63.8559	48.1995	54.5505	50.3663	51.4084
ENSG00000083807.10	SLC27A5	6.64115	5.51022	7.20587	3.45894	1.63603	3.02353	3.43946	2.87104	2.5821	4.48911	5.20894	2.16067	5.82747	1.76516	2.80894	2.17042	3.46651	1.67711	8.56929	3.70622	3.46086	3.10662	3.5998	1.90818	8.67664	2.79925	5.48709	3.07311	4.01361	3.63129	5.083	1.70029	8.02211	2.10099	7.3648	3.86446	7.12038	5.39149	6.66061	2.37699	10.4296	4.73663	6.03358	4.12326
ENSG00000083812.13	ZNF324	4.85695	3.21648	5.20693	4.48757	4.03494	2.18983	4.03155	3.52023	5.65646	2.89814	5.37583	4.59185	2.78032	2.99283	4.02785	4.66281	4.04446	3.42339	4.05258	2.52097	3.18946	3.89495	3.21503	4.24185	3.90047	4.38858	3.29792	3.7819	2.92202	4.88672	3.79407	3.84197	3.99628	6.3285	5.59813	5.15769	3.46103	4.46699	3.83937	3.40904	4.28291	4.22161	4.21694	4.93709
ENSG00000083814.13	ZNF671	6.71912	12.3613	3.70036	13.5638	4.36461	9.72242	3.96281	9.03543	9.93167	11.9857	5.07519	10.0237	4.6355	8.01921	5.49186	10.2602	4.08598	8.24735	3.63014	6.60922	3.78462	8.47405	2.93251	11.0069	3.21188	10.4949	4.27703	8.7903	3.53645	12.5973	3.73505	9.77191	3.60682	13.5205	5.80394	12.8259	2.81591	11.0508	4.1687	11.629	4.53264	11.3233	5.60783	11.9671
ENSG00000083817.9	ZNF416	4.08992	2.92063	2.59861	2.42761	2.90277	2.87742	2.25542	3.1569	4.97221	2.94926	4.36796	3.41351	3.11845	1.93696	3.59287	2.84468	2.45959	2.84053	1.95614	1.54117	2.40996	2.25892	1.85821	2.74141	2.21047	2.5471	1.99088	2.40642	1.52123	2.36516	2.29153	2.16981	2.27192	3.03903	2.93459	3.33103	1.84438	3.06703	1.80434	1.97713	3.46759	2.82177	1.69018	2.64928
ENSG00000083828.16	ZNF586	16.8023	25.2822	10.451	21.0593	11.1298	18.1206	7.08759	15.4126	20.8356	25.1776	12.0975	23.0986	11.8555	17.0941	10.8161	26.9725	7.49594	18.4527	7.49596	14.802	8.11607	15.9688	6.99292	15.0013	7.82879	20.7499	8.0277	18.2817	5.37369	24.1237	8.18778	17.141	6.40298	22.61	10.7167	28.7352	6.24359	19.556	10.6242	17.7042	7.76439	21.7436	7.65002	25.9602
ENSG00000083838.17	ZNF446	2.46221	6.12577	1.60621	4.99869	2.73125	2.25817	2.39187	3.47422	4.18941	2.66427	2.29965	4.94343	2.28809	2.38998	1.68007	4.32705	2.10542	4.95692	2.4963	2.59857	2.28385	4.10164	1.65492	4.07724	1.87426	4.7615	1.79281	4.29579	2.60542	4.12833	2.04558	4.45805	2.57019	5.28829	3.94233	4.53735	1.57028	6.03725	2.39192	3.29742	2.31659	5.15795	2.32004	4.1587
ENSG00000083844.10	ZNF264	25.7027	26.4376	11.8389	28.1494	10.4725	15.6146	19.0913	26.0395	13.9656	21.06	12.1173	21.0166	14.3187	20.9062	18.4246	18.5672	11.0823	18.7414	11.8607	16.8116	9.45559	14.4986	10.3824	28.2578	14.3762	27.5792	9.10928	29.2002	8.72156	23.3856	8.31093	22.6689	10.043	30.277	18.6511	29.9207	14.2367	23.957	11.0852	22.6844	15.3816	19.2382	10.3437	19.0669
ENSG00000083845.9	RPS5	415.896	500.327	360.093	613.679	499.021	427.015	389.687	527.409	656.224	473.205	397.541	435.432	462.668	528.108	460.65	444.744	448.771	584.672	372.175	257.708	280.243	357.725	312.56	454.018	384.883	473.895	354.559	479.952	262.881	339.475	369.871	488.899	421.396	711.149	549.087	573.774	238.64	571.09	474.783	386.805	549.163	557.944	411.904	497.577
ENSG00000083857.15	FAT1	0.004223	0.011716	0.081732	0.035642	0.07794	0.023631	0.008291	0.075946	0.490499	0.719613	0.511442	0	0.002024	0.124487	0.118043	0.146792	0.102882	1.07696	0.116626	0.284975	0.001752	0.01095	0.037627	0.038548	0.032845	0.117136	0.001961	0.329466	0.001072	0.01687	0.018489	0.009685	0.055176	0.0252	0.001676	0.004827	0.000562	0.029664	0.410501	0.095932	0.036123	0.026345	0.022083	0.022559
ENSG00000083896.13	YTHDC1	105.392	133.901	55.8478	152.206	62.4256	112.386	50.1764	90.9072	89.958	110.132	51.3696	109.321	72.1761	92.2186	46.1125	114.941	51.0737	128.187	57.583	79.7626	51.3891	100.37	51.8878	94.7289	63.5995	101.875	66.1638	83.6784	55.0856	99.9382	53.1786	93.0497	66.0624	164.15	78.8255	134.579	57.3112	124.855	60.6454	120.038	57.6828	109.277	47.3213	94.2579
ENSG00000083937.10	CHMP2B	21.7273	19.4259	14.2844	20.3821	15.2989	16.8459	15.5206	16.5047	29.7968	21.4513	14.076	20.878	15.5633	15.0866	20.7605	13.374	16.9245	27.141	15.0549	11.909	11.3687	12.0335	12.1208	20.0006	16.0179	17.3168	13.4577	15.4247	15.4691	16.0725	12.0629	15.8628	13.8824	27.2975	23.9835	24.3939	12.1419	15.8414	12.9197	17.89	21.7056	15.6828	16.7278	17.6156
ENSG00000084070.12	SMAP2	104.806	190.224	85.8597	320.547	50.1462	167.506	55.8133	171.853	114.765	148.49	82.702	171.778	66.3291	131.594	58.8304	131.205	50.7878	189.946	74.4278	102.731	65.6921	186.583	60.5975	170.171	82.2542	218.038	77.8881	141.288	49.511	194.312	65.2079	192.684	81.5174	213.866	115.918	227.616	98.8927	155.721	62.3808	276.516	93.7154	175.526	57.2587	128.875
ENSG00000084072.17	PPIE	24.1819	22.9415	17.0747	20.463	21.7468	15.3124	19.236	18.0933	32.9596	21.0029	20.1753	24.6568	20.5803	12.7341	15.8397	18.7317	15.7302	20.1965	18.8352	10.5284	18.4051	17.8032	16.9481	18.5667	29.0037	15.6291	18.5088	14.2254	17.4414	16.2839	20.6935	19.4525	17.794	22.711	34.4776	26.2312	18.3429	25.2738	24.8882	18.9335	26.2637	17.0349	21.5864	17.2613
ENSG00000084073.10	ZMPSTE24	12.0729	5.55464	9.8942	6.90456	9.74309	4.6721	10.6644	5.88072	18.5273	6.43199	10.8401	4.95505	8.61847	2.77521	8.32864	5.62202	9.19393	4.73464	12.8877	3.18725	10.5594	4.19529	11.2339	4.95272	15.5201	5.11482	13.3966	4.55761	12.054	5.03724	9.37824	3.95436	11.404	6.91474	19.8561	6.45625	10.2284	4.59521	14.9662	5.24401	10.2923	7.06352	11.0224	7.19461
ENSG00000084090.14	STARD7	47.4214	45.6829	56.1481	52.5741	52.7241	40.395	52.8427	32.9078	88.7857	40.3286	58.168	35.7481	49.7819	37.107	47.2334	35.4179	53.3384	37.4438	68.5305	28.9198	57.1834	30.3358	66.2805	42.5177	72.8408	37.7851	70.3086	35.5764	59.3725	37.4081	64.6333	36.9633	61.9511	59.4575	94.1404	59.88	54.1952	43.5885	80.7775	43.0994	66.9092	44.2704	59.9273	45.473
ENSG00000084092.7	NOA1	15.3245	13.5923	10.8402	13.6898	15.0325	10.1862	12.7346	12.3577	18.3783	12.5844	14.7714	10.9725	15.5023	10.2537	14.4341	10.3762	15.8087	14.8611	11.6489	7.1873	10.3135	9.90494	10.0584	13.3076	14.4753	11.9014	12.377	10.4614	10.6905	10.64	12.2444	10.68	14.1033	15.8502	16.8244	13.9129	8.78554	14.121	15.1422	11.4797	14.9298	11.2194	11.4446	11.9934
ENSG00000084093.19	REST	31.7412	45.0502	21.9665	59.5019	27.4845	45.3006	23.5332	34.3537	40.7457	39.1519	23.8045	48.6435	23.4089	30.0765	18.8333	35.1601	19.4061	40.574	23.0273	29.9457	20.8887	30.2874	19.4855	40.0546	21.1616	44.1988	25.6036	38.656	18.805	39.7651	23.0891	35.1442	26.6604	57.7167	42.8454	49.5616	17.0906	41.8949	21.5371	41.1389	20.0291	42.799	23.4423	49.4612
ENSG00000084110.11	HAL	0.034054	0.742633	0.04512	4.30635	0.151985	2.31843	0.080526	1.47363	0.257448	2.8676	0.932035	1.0866	0.340704	2.54729	0.010738	0.820737	0.030675	1.71774	0.119987	0.645578	0.504723	0.811057	0.185265	1.3625	0.144981	1.68731	0.17518	0.848472	0.24799	1.24625	0.079009	1.3988	0.263625	0.823266	0.141502	1.34566	0.111075	1.04586	0.199061	0.415838	0.023865	1.69791	0.077698	0.717637
ENSG00000084112.15	SSH1	19.1886	7.80909	17.0922	10.7998	17.7537	8.42698	24.0162	7.33401	20.2619	13.107	24.8301	8.24696	27.6321	6.19629	23.5649	11.805	27.343	10.3728	22.7332	10.0731	21.6923	8.87772	14.6441	8.81202	19.1304	9.14987	20.6004	9.1968	19.2876	8.4232	16.183	6.88486	21.6059	11.49	23.4978	8.35953	13.0289	11.3115	14.0858	11.1147	24.444	16.7559	14.6393	10.4021
ENSG00000084207.18	GSTP1	80.983	41.2662	107.463	36.0695	248.905	35.4087	134.796	35.6922	299.181	37.4295	110.06	35.0347	219.615	26.734	53.6287	25.3519	201.216	42.5826	197.777	23.9469	232.721	24.5206	188.965	33.9195	221.622	37.9338	226.44	39.0391	310.113	28.1385	174.965	26.27	145.843	43.1736	281.349	47.3114	204.969	40.6422	205.014	21.1012	293.778	43.2447	313.405	29.303
ENSG00000084234.18	APLP2	59.5694	177.814	14.7762	350.288	26.9513	306.697	10.9429	183.626	23.4374	256.27	32.5475	233.728	16.5975	189.024	18.1645	185.507	29.4041	405.526	27.5951	96.1515	18.4522	177.621	17.5209	201.104	22.452	175.91	22.7955	203.422	21.2752	273.119	18.0589	184.925	20.5304	293.497	41.4978	234.881	12.9718	190.811	19.0272	221.234	14.2617	255.827	29.6264	119.732
ENSG00000084444.14	FAM234B	0.323373	2.94898	0.791917	3.8767	0.167226	2.8354	0.092729	2.31544	1.52372	2.82287	0.69742	4.19906	0.495624	2.09086	0.983305	2.09736	0.50873	3.46518	0.338999	1.78485	0.204126	1.9731	0.405283	2.61552	0.322073	2.13558	0.263531	2.6417	0.537982	2.33495	0.452548	1.72158	0.301938	2.7931	0.555771	2.64112	0.396905	2.79805	0.222677	1.75071	0.401331	3.13836	0.216547	1.94677
ENSG00000084453.17	SLCO1A2	0	0	0.199294	0.092123	0	0	0	0	0.403532	0.09558	0.090006	0	0	0.002532	0.571513	0	0	0.589433	0.053677	0.002085	0	0.006716	0.002736	0	0	0.022964	0	0	0	0	0	0	0.002198	0	0	0	0	0.008925	0	0.014206	0	0	0	0.006785
ENSG00000084463.8	WBP11	329.889	92.409	94.663	105.809	99.8052	83.0628	102.709	70.44	142.617	74.5156	96.809	58.8815	137.542	72.957	76.1568	68.6897	129.48	99.0826	108.436	54.1194	87.1027	58.1825	90.4796	66.8378	143.563	64.2485	120.017	64.4268	157.348	59.8953	97.6856	68.7675	121.469	108.397	213.69	105.233	126.789	87.3037	125.448	93.4761	142.831	71.4927	91.9208	76.8515
ENSG00000084623.12	EIF3I	72.3683	27.3396	59.0908	37.9062	94.4475	32.2839	78.6788	31.5848	107.184	31.3813	77.1227	27.8223	76.4847	26.3307	61.8981	26.9623	79.6493	46.869	86.6833	23.5941	69.5273	26.0173	71.3208	31.0321	97.257	28.5252	84.6646	28.8833	79.065	27.5017	78.3843	27.0799	93.3169	40.7767	122.389	34.3782	62.1463	28.8129	105.966	26.4921	89.6234	29.9428	83.4487	29.2489
ENSG00000084628.10	NKAIN1	0	0.035401	0.096447	0.010659	0	0.015921	0.01029	0.104129	0.205147	0.142504	0.356838	0.022589	0.021667	0.032103	0.299977	0.086022	0.054295	0.137753	0.058976	0.495765	0.047052	0.049277	0.013916	0.037274	0.035372	0.050476	0.015819	0.039069	0.011578	0.057508	0.103224	0.06142	0.027871	0.009075	0.018095	0.052096	0.033265	0	0.18457	0.132022	0.094179	0.153164	0.01726	0.385175
ENSG00000084636.18	COL16A1	0.367637	0.007263	0.181784	0.071535	0.440843	0	0.216634	0.006381	0.759807	0.08722	1.11247	0.017825	3.4694	0	0.674541	0	0.142535	0.503994	0.203408	0.231666	0.007434	0	0.075682	0	0.016348	0	0.267517	0	0.567851	0.034346	0.312048	0.07354	0.323956	0.274508	0.077362	0.104783	0	0	0.159003	0.076238	0.232513	0.463228	0	0.251949
ENSG00000084652.16	TXLNA	43.3366	15.5374	37.2855	17.5342	30.87	13.1595	34.4061	12.7376	56.933	14.7853	35.7824	13.469	28.004	11.0704	32.0671	12.3854	29.7625	14.6946	36.3266	9.24174	35.7812	11.3864	30.7566	13.7825	38.8108	13.6942	36.1215	12.2745	32.0891	12.0005	35.7066	12.2844	36.4905	18.9478	54.2886	17.8863	30.8161	15.7855	38.0683	13.4167	31.9797	14.9496	38.7267	13.8142
ENSG00000084674.15	APOB	0	0	0.052293	0	0.002341	0	0	0	0.119669	0.092996	0.061194	0.004385	0	0.010347	0.044945	0.039992	0	0.03417	0	0.011407	0.004373	0	0.002717	0	0	0	0	0	0	0.003212	0	0	0.001091	0	0.007273	0	0	0.021018	0.010533	0	0.003499	0.030872	0	0.038656
ENSG00000084676.16	NCOA1	26.7081	13.7012	22.1224	22.3305	17.8612	17.5012	18.4926	11.0794	40.61	17.3403	16.5866	16.9349	18.053	14.1831	15.9552	16.6376	20.5465	14.1782	25.6859	12.244	24.0625	9.99559	26.7739	14.1215	27.8842	15.7415	33.6636	11.1483	27.1837	14.7169	27.6797	10.6502	31.3642	18.6281	38.1933	16.0718	17.7995	19.108	22.2913	18.7968	36.7482	17.9494	26.8586	17.6502
ENSG00000084693.16	AGBL5	15.4683	3.98522	5.23748	3.1025	6.72514	1.84252	4.29116	3.68235	11.1413	5.44343	6.66379	3.02561	5.67612	1.88175	6.05038	4.52923	5.19621	4.01337	5.0507	7.80955	4.38245	2.95254	4.02007	3.80045	6.50201	2.95323	4.29364	3.86025	3.82353	3.19399	5.05283	3.06769	4.72743	5.39428	7.13622	4.02299	3.62374	4.72023	14.0156	9.001	6.34788	11.7053	3.47472	12.5177
ENSG00000084710.14	EFR3B	1.68297	0.016059	0.891899	0.008314	0.006583	0.244377	0.028634	0.015519	0.244954	0.127348	1.4832	0.035217	11.6244	0.003526	0.501081	0.069229	0.254779	0.368403	1.29708	0.06266	0.211688	0.0272	0.488538	0.00198	0.420904	0.00836	0.347861	0.018161	0.678248	0.006416	1.98183	0.006551	1.04892	0.042429	0.972694	0	2.78731	0.035344	0.894238	0.08054	2.01535	0.038698	2.11775	0.036303
ENSG00000084731.15	KIF3C	1.75128	1.40638	5.19427	1.73854	3.06333	1.17423	6.23881	0.513338	1.80007	1.03023	2.48077	0.625093	5.31599	0.744868	2.23987	0.506748	0.739194	1.71775	17.6556	0.762204	16.2378	0.97766	14.6516	1.57239	11.4135	0.859878	21.254	1.42492	13.8857	0.582452	17.257	0.252711	8.86696	1.21255	1.47375	0.368207	7.923	0.827472	4.32525	0.669835	0.955865	1.34475	1.15071	0.723528
ENSG00000084733.11	RAB10	167.116	59.4548	59.8718	62.7743	74.5972	47.3407	74.7222	33.8359	154.605	38.6424	70.8434	51.804	77.9001	31.6319	60.5579	44.6552	64.7815	44.1562	59.586	26.9902	59.2457	31.8691	53.8903	38.2951	89.0482	41.859	69.879	33.448	69.0299	41.1439	60.8099	32.805	77.0846	65.0839	111.165	54.5118	59.8674	51.413	80.8346	42.7474	79.1561	41.1036	71.4804	39.2535
ENSG00000084734.9	GCKR	0	0	0.032873	0	3.28916	0	0	0	0.376721	0.175651	0.095122	0.169611	0	0	0	0.070577	0	0.028515	0	0.012865	0	0	0	0	0	0	0	0	0	0.011245	0	0	0.041549	0	0	0	0	0	0.131062	0	0.036412	0.182175	0	0
ENSG00000084754.12	HADHA	77.2115	46.9598	57.6155	45.5997	73.0977	42.2966	61.6973	39.3991	87.0909	46.6124	67.2912	41.0309	66.9169	34.1492	60.1511	40.2367	68.0504	38.3569	63.4173	43.0058	55.911	32.6636	52.0345	37.1956	76.1707	39.5201	59.9764	35.286	62.923	38.1745	68.361	33.7618	67.8406	57.8459	90.5735	43.1521	55.6793	46.1432	71.1459	38.2292	55.7201	59.808	58.9128	58.5897
ENSG00000084764.12	MAPRE3	3.32167	1.80188	2.44934	2.98624	1.01175	2.86997	2.12053	2.95026	1.54041	2.36427	2.373	1.37595	1.69806	1.77687	2.30257	2.0407	2.65852	4.95264	1.06624	1.95842	1.24854	2.29188	0.772786	3.12562	1.25135	2.37392	0.68402	2.36032	0.675423	1.9418	0.888342	2.35865	2.04894	8.22074	1.31962	3.46835	1.39614	4.74824	0.556684	2.03739	3.03941	4.16742	2.09536	3.73756
ENSG00000084774.14	CAD	12.2085	11.7591	16.5522	10.6467	24.5902	10.9333	19.9647	10.4355	23.8019	11.8768	15.1436	9.66912	17.9706	9.46679	11.2181	6.76928	17.0928	12.4349	29.9185	6.63624	23.5788	10.3194	22.3282	9.63482	31.6398	11.2015	25.3289	10.0546	28.3373	8.14055	25.6014	8.61806	27.7023	12.1183	38.0162	10.8683	13.8218	11.8038	36.9941	8.32745	23.2923	10.7094	21.0378	9.78576
ENSG00000085063.17	CD59	31.2574	3.35513	33.333	7.58344	21.0372	5.26177	24.6824	3.56962	33.6018	6.27695	50.1587	3.47472	18.7656	5.97709	46.0333	6.50695	21.156	3.40027	38.9979	3.14196	27.5881	2.18045	32.0484	5.72191	38.1125	5.63711	27.9164	5.10185	18.2807	4.28739	29.7759	2.91993	24.8206	5.89589	45.9699	4.37839	26.7924	6.74982	32.5011	8.04594	27.0035	4.65216	22.7204	4.73782
ENSG00000085117.12	CD82	60.5456	60.7618	75.6259	41.6694	82.2357	51.4677	77.5119	49.9778	147.448	48.5578	76.7202	47.7174	87.8636	55.1221	90.5121	54.0353	137.317	47.0622	67.4536	48.6835	59.0399	54.2936	52.1995	56.0739	74.2385	41.7121	62.6183	56.9067	64.4833	32.8343	68.9304	36.3485	96.4399	83.5	97.4647	54.8893	69.0507	121.717	40.8021	35.572	98.8538	75.6079	71.9305	81.8251
ENSG00000085185.16	BCORL1	1.96399	3.59828	1.63974	4.23174	2.34374	5.06986	0.995241	3.83506	4.30229	4.8418	2.79781	3.4426	4.03487	2.8261	2.32387	4.11778	0.883889	3.88366	1.76147	3.61739	1.16419	3.36215	1.07581	3.18447	1.41951	4.25	1.19728	3.89765	0.791397	3.2524	1.09129	3.34287	2.06534	6.45711	2.29941	6.20267	0.954285	3.61057	2.46162	3.66931	2.20941	5.73363	1.1366	6.4722
ENSG00000085224.23	ATRX	91.3181	85.6656	55.7463	116.42	47.6443	79.4723	34.2827	43.3413	110.798	140.38	42.6574	86.6766	60.5101	55.799	46.0863	87.6834	38.3694	83.551	39.5414	72.4911	36.3333	46.4279	34.854	51.483	33.1158	59.5031	46.7284	44.679	34.6418	59.922	34.189	53.1507	49.3009	86.8237	60.7814	84.5599	33.1072	64.6982	63.7929	110.191	42.9365	93.0746	39.6289	103.07
ENSG00000085231.14	AK6	45.4528	10.4887	26.9296	11.2905	21.9793	8.68748	18.7727	10.597	50.3922	8.53672	24.9795	4.78042	28.5222	11.7232	18.9765	10.3247	17.1909	14.9535	25.1629	8.20874	17.6182	7.05722	20.1121	9.12705	43.9994	8.59711	26.9071	7.77816	20.8646	13.2609	19.7452	7.7053	23.0456	15.3631	38.3194	14.2763	25.301	9.10381	34.9305	11.7439	29.3711	9.84219	20.5756	10.2117
ENSG00000085265.12	FCN1	0.004177	0.110632	0.026825	0.015645	0.017662	0.396869	0.001882	0.065043	0.064503	2.53214	0.07684	5.03995	0	1.57565	0.169442	0.296258	0	0.567946	0.007224	0.219858	0	0.285395	0.005121	0.96268	0.001442	4.90326	0.001936	0.121784	0	2.73848	0	0.032302	0	0.026568	0	0.031799	0	0.008353	0.016521	0.155136	0.009515	0.292505	0	0.203264
ENSG00000085274.16	MYNN	6.12803	6.69795	6.18676	14.2915	4.88512	7.50767	4.89582	6.25352	14.2022	7.61637	7.00964	8.15417	6.34098	3.16952	5.65346	8.53725	4.2982	5.25899	5.42618	5.07823	4.70657	5.88371	5.43674	6.31046	5.6966	7.70064	6.18813	5.43259	4.30424	6.20969	5.05605	7.08942	3.55375	10.6279	8.89628	9.46346	5.04551	8.66594	5.01453	7.47644	5.47853	8.73459	5.7907	6.22114
ENSG00000085276.19	MECOM	0.017635	0.113058	0.189568	0.257091	0.055851	0	0.169052	0.168576	0.434577	0.891452	0.499436	0.78811	0	0.005508	0.915109	0.062817	0.03528	1.06686	0.094003	0.343782	0.004033	0	0	0.051557	0.056954	0	0	0	0	0.197516	0.010253	0	0.011281	0.088988	0	0.084735	0.014513	0	0	0.055765	0.013067	0.354556	0.014746	0.316027
ENSG00000085365.18	SCAMP1	6.58737	9.77597	6.20742	10.9896	5.10398	4.57306	4.0423	5.55214	10.7909	8.62214	7.21873	9.14324	8.37786	9.3926	6.40957	5.72197	3.828	5.98799	8.46881	6.41404	6.79329	5.71544	6.49798	5.86206	8.50069	5.61769	7.91957	5.44088	7.0715	5.68234	6.68652	6.9524	6.90379	7.41315	9.14207	7.81668	5.78111	6.0984	11.1691	8.22353	7.38178	8.131	6.26575	9.16345
ENSG00000085377.15	PREP	5.40807	8.34728	6.62765	8.42835	7.267	5.96049	7.13246	5.89948	10.151	7.10931	6.09726	8.56569	9.16934	3.40629	5.78833	5.78602	5.51035	5.86998	10.8336	4.07474	9.57407	5.85168	8.48678	5.30091	11.1158	6.48201	8.79117	4.75948	8.43514	5.90787	9.87488	3.81194	11.1714	7.40424	16.5446	7.6734	7.86622	7.77657	11.9187	6.16178	10.763	7.00934	8.08386	6.74114
ENSG00000085382.12	HACE1	3.63708	8.59725	2.90755	14.2978	3.31076	8.92354	3.33127	5.77551	6.44759	6.18607	1.61207	10.2682	4.42377	3.15681	1.33078	7.04543	2.45574	9.49975	2.32533	5.73007	2.62792	5.91111	2.4167	5.54746	4.00243	7.99128	2.22556	6.08869	2.84871	6.53958	2.75101	6.29608	4.58425	9.01157	6.97214	9.49366	2.88635	6.64482	2.32981	7.42341	4.12002	9.22255	2.13305	10.007
ENSG00000085415.16	SEH1L	26.7456	19.333	29.9326	18.8439	23.5935	17.0155	19.8674	12.7111	32.2466	12.7774	24.3855	15.0093	27.2562	12.7256	21.6143	14.3155	24.2245	15.1964	26.9753	12.1468	18.1079	13.127	22.6931	13.6938	30.7376	14.1695	28.3525	13.7766	26.1879	14.8007	21.7014	13.461	20.1581	21.2108	31.0641	17.1814	20.4462	18.8453	31.3795	13.261	25.07	18.8869	18.4034	14.8058
ENSG00000085433.17	WDR47	4.97966	3.61659	4.19522	4.54036	2.71642	5.27125	2.90156	3.21146	6.08192	3.9153	4.06611	2.70893	3.39235	4.63225	3.30914	4.21721	2.20064	3.74168	2.77467	2.02405	2.58338	2.23595	2.652	2.16019	3.8676	2.51146	2.78395	2.00429	2.75454	2.48555	2.74902	2.19922	2.94636	5.20567	3.87616	3.31994	2.92073	3.15191	3.03117	3.51872	2.74405	2.92131	2.42731	2.6172
ENSG00000085449.15	WDFY1	58.2149	26.6858	48.7181	42.4147	51.1425	32.3499	52.1098	15.4883	94.9361	19.1794	44.0473	22.9808	35.8354	17.4701	64.2681	21.9206	54.3973	37.2057	39.6179	32.8153	43.8659	25.4969	45.3795	26.9557	37.3213	23.3024	50.257	24.8938	49.918	25.6933	40.4862	17.931	54.9504	48.7912	60.1798	41.7218	33.1986	37.2761	51.6585	16.7237	32.082	23.2289	36.7999	50.1715
ENSG00000085465.13	OVGP1	1.21505	2.19551	0.802608	2.16566	0.032918	4.10289	0.183153	1.50479	0.560945	1.59441	0.742719	1.85123	0.67837	5.31299	1.24972	2.00048	0.141049	6.11279	0.277445	1.52384	0.366225	1.41167	0.294356	2.68871	0.340637	1.81472	0.543048	2.15079	0.250468	1.29733	0.296829	1.12822	0.205992	2.30652	0.297157	0.879263	0.329969	3.25183	0.21868	4.24471	0.230609	3.71881	0.689292	3.29736
ENSG00000085491.17	SLC25A24	0.102555	13.9367	1.5193	15.744	0.061088	11.2645	0.910481	8.64217	0.320309	9.32571	0.039318	10.5379	0.022874	8.00426	0.043276	8.73794	0.476362	12.6943	0.973651	9.4169	1.0245	7.21758	1.42598	10.7898	0.746751	12.4042	0.55285	10.2014	1.54282	9.94989	1.0074	10.8158	1.52335	15.1478	3.11696	16.1687	2.35827	13.6155	0.989298	11.7137	0.169612	12.0919	1.21143	15.6356
ENSG00000085511.20	MAP3K4	24.9088	15.4815	14.39	24.159	14.8244	23.0313	13.5845	10.016	17.4145	12.3739	19.5338	14.7902	25.9553	12.1104	15.9065	15.9083	6.39408	12.2715	20.1226	12.4163	18.7434	9.6512	17.6458	13.9723	20.1395	13.3281	15.9056	9.81151	19.4426	12.7665	12.7148	12.3604	17.7839	15.4353	21.7195	13.1762	15.6086	18.6152	14.1654	17.7034	19.8786	16.565	12.5018	20.3911
ENSG00000085514.16	PILRA	2.14311	4.9153	1.10482	2.96971	6.02592	5.98126	2.09182	1.22492	3.43211	4.3203	2.28041	6.09036	5.25511	4.66902	7.17297	5.02554	1.42361	2.79078	2.63591	5.08707	0.59179	1.74745	3.94029	3.99745	0.793498	3.71723	0.714156	2.23076	1.44348	2.49107	1.33675	4.80067	1.27078	2.77974	1.12604	3.00541	0.46198	3.54613	0.99003	1.2585	2.58846	3.08483	2.55397	6.33153
ENSG00000085552.18	IGSF9	0	0.114471	0.585653	0	0.024326	0.213973	0.004155	0.02827	1.00577	0.388774	0.414807	0.257188	0.015285	0.047421	0.298971	0.529178	0	0.702705	0.014494	0.044103	0.016796	0.055639	0	0.139953	0	0.007614	0.012791	0.082108	0.02338	0.242389	0.002928	0.021301	0	0.198939	0	0.019178	0	0.050109	0.008749	0.281235	0.068156	0.237693	0	0.11211
ENSG00000085563.15	ABCB1	3.83288	4.14946	4.33215	14.6099	3.16385	6.62058	11.7578	6.43493	10.7991	7.75022	3.28634	4.50811	0.627217	7.1956	4.08781	3.93034	3.89013	11.8913	3.91885	2.38802	5.73606	5.25608	3.79935	7.26952	3.48242	6.12655	4.53436	6.99237	8.15186	6.60787	2.47738	5.19782	8.54994	7.51077	8.42667	11.5827	6.44337	5.28237	1.01607	5.7563	2.27469	10.0938	6.34518	3.70961
ENSG00000085644.14	ZNF213	1.15369	3.3452	2.7035	3.06921	2.37438	2.45359	1.65022	3.01868	3.24064	1.59982	1.69798	2.70966	2.7546	3.96887	2.17107	2.04859	1.72065	3.39911	2.53246	1.58129	2.25384	2.80122	2.39993	2.76673	2.47145	3.18304	2.61957	2.70674	2.44812	2.54896	2.1534	2.20304	3.03263	3.04798	4.28201	2.92879	1.85494	2.58046	2.18904	2.06337	2.15958	2.7288	2.81289	4.16464
ENSG00000085662.14	AKR1B1	15.6127	19.0236	15.7638	18.1643	27.1003	12.6213	21.2314	19.52	28.7167	18.2507	15.7149	15.1772	21.1468	15.0853	12.4158	15.9422	21.4257	21.4441	23.8573	13.4396	22.2359	16.4981	23.5234	19.2552	28.677	18.6331	26.2643	17.1569	23.1133	15.4951	23.9871	12.6612	32.5171	23.6518	44.4003	21.6981	20.4584	16.1395	27.7926	16.9769	25	20.3308	20.9969	22.3451
ENSG00000085719.13	CPNE3	31.615	18.4166	14.1091	23.3424	18.1837	19.1249	15.9304	11.4463	41.5831	21.9499	15.622	15.0668	25.4596	11.153	15.5871	19.0329	18.4256	11.8804	19.1801	11.2931	17.2553	11.7534	17.5325	15.0551	22.0626	13.6917	19.7341	10.146	13.562	10.9176	16.4637	13.0729	15.3397	19.5612	27.3739	18.358	20.7929	16.8473	21.846	20.7377	19.4533	13.4557	22.5615	13.3099
ENSG00000085721.13	RRN3	21.9931	12.8258	18.5309	16.0244	13.9687	11.7307	14.9286	10.6439	27.6263	10.8949	19.4909	11.6531	14.0044	7.83166	20.5926	10.8735	14.3405	14.0069	14.5226	8.31883	10.7271	8.28452	12.8047	9.8489	17.604	9.62556	15.9048	9.73147	12.7399	13.3026	11.3965	8.0819	13.7893	15.6607	23.5949	16.3149	14.5145	12.378	16.1113	12.5481	13.1576	10.7218	13.5347	11.869
ENSG00000085733.16	CTTN	30.7969	0.102059	25.2036	0.341472	23.703	0.870951	17.5194	0.462959	60.4689	1.53879	31.349	0.369198	27.5609	0.817032	31.9501	0.861966	43.034	0.828905	21.6662	0.205625	11.6345	0.232546	11.4863	0.164996	21.5235	0.188444	11.5354	0.197876	12.7068	3.09871	10.0171	0.266713	12.9916	0.016185	10.1093	0.56369	10.6277	0.080757	8.81619	0.047822	14.3009	0.274188	20.8587	0.284567
ENSG00000085741.14	WNT11	0.074014	0	0.824962	0	0	0	0.215609	0.008358	0.141366	0	0.241884	0	0	0.04106	0.296252	0.356041	0	0.135515	0.389186	0.104151	0.045301	0.007137	0.033461	0.077579	0.33714	0	0.059288	0.015709	0.102618	0.039474	0.070056	0	0.743848	0	0.641112	0.013982	0.271989	0	0.019933	0	0.448585	0.020365	0.126391	0
ENSG00000085760.15	MTIF2	32.4666	20.249	22.508	16.1533	23.3451	16.8171	21.2802	12.2502	46.1048	16.1055	22.6462	12.4757	22.3704	12.4063	18.7649	13.4815	21.0842	15.3676	27.8883	9.35088	21.5351	9.29164	24.526	13.606	31.8391	13.8662	28.8377	15.1467	25.5588	12.6132	21.7637	9.87522	25.4856	22.9501	39.1423	22.6854	19.039	16.2888	29.2755	16.1235	30.0315	12.9114	29.5873	13.7998
ENSG00000085788.14	DDHD2	32.652	76.0973	28.021	84.5364	30.4274	73.0581	25.7164	47.7694	44.5897	62.2144	27.5982	70.1257	28.739	63.7415	26.4646	70.0135	24.8821	96.1709	21.5847	36.7645	19.7924	52.2115	18.2089	58.7408	20.4238	73.5631	20.0782	58.7517	21.8349	62.2773	17.3504	63.0956	23.8409	73.2989	36.986	77.2416	23.7799	46.6642	17.6547	75.1764	32.9408	63.606	13.5915	38.1507
ENSG00000085831.16	TTC39A	0.33854	0	1.05473	0	0.168213	0	0.127559	0	1.99945	0.193157	0.480076	0	0.644578	0	0.512456	0.119921	0.405752	0.506779	0.73289	0.058582	0.308083	0.04667	0.361841	0.064561	0.31095	0.0197	0.116971	0	0.331467	0.020194	0.156828	0.142233	1.21897	0	0.686977	0.165681	0.136198	0	0.126121	0.024827	1.30554	0.187128	0.432422	0.015409
ENSG00000085832.17	EPS15	85.0616	57.2588	54.3043	63.0437	41.8123	44.2533	40.3393	37.8756	72.1667	52.4922	45.702	44.8234	51.7868	27.8816	47.5016	47.1541	47.5096	53.2377	49.2277	35.7327	49.8628	33.5321	52.5641	39.7211	49.2652	38.3307	54.1294	37.1769	45.372	37.4818	45.5787	35.7046	45.4384	57.4851	52.7796	50.3577	44.9372	52.7242	50.8674	51.6262	62.0407	51.2659	53.2643	38.6144
ENSG00000085840.13	ORC1	7.64031	0.153856	4.59814	0.010071	7.57687	0.097766	5.83234	0.113152	9.08995	0.224494	3.54109	0.170711	7.92697	0.182078	2.02477	0.284599	5.79198	0.312083	10.0862	0.186697	8.46284	0.091892	8.95048	0.064474	11.833	0.120172	11.4096	0.081876	9.18198	0.054352	10.7597	0.058046	8.68303	0.411459	15.242	0.049213	7.34495	0.14957	13.2484	0.170187	8.97378	0.108606	6.17023	0.243497
ENSG00000085871.9	MGST2	1.8202	0	2.58012	0.506875	7.0147	0.331623	3.4086	0.100135	9.1305	2.08129	2.72148	0.611074	1.52926	0.032028	4.42077	0.26628	4.25324	0.565453	1.58503	0.064448	2.9498	0.080705	2.68461	0.442553	3.27864	0.200824	3.9188	0.253644	2.10807	0.273018	3.65815	0.125782	3.48522	0.261887	2.44358	0	0.967586	0	2.90785	0.205337	1.97103	0.232877	2.1753	0.397945
ENSG00000085872.15	CHERP	84.3133	43.636	36.8952	41.2373	47.4996	44.9367	40.6068	36.5021	53.0443	32.4526	33.6284	25.0759	34.6536	29.961	35.9476	34.5563	37.5892	50.5835	35.81	22.9904	32.7492	32.0451	31.5412	40.854	34.3736	35.04	35.7548	37.4479	40.5916	29.3894	33.498	33.4709	39.1009	57.6883	58.9524	42.6092	23.5831	44.2367	44.261	35.2423	37.4346	38.5533	32.2467	44.6848
ENSG00000085978.22	ATG16L1	22.6291	35.1103	20.3945	37.5956	224.671	27.2117	27.646	27.5982	32.7881	37.3133	21.2219	33.0208	21.3625	28.8115	18.0483	34.6237	19.6309	41.8478	18.1957	19.7438	17.9413	30.4168	19.7074	34.7695	18.2538	29.8154	19.3383	29.3352	19.6155	32.5164	15.9962	27.3886	26.002	48.8783	33.4855	39.4615	16.2483	44.4128	22.4481	36.0748	18.0924	32.0033	24.591	33.7429
ENSG00000085982.15	USP40	11.5398	8.80703	5.58727	8.27847	9.41306	12.0408	8.08217	5.90215	21.1134	11.394	4.29535	10.881	6.54839	5.42371	5.95224	7.01009	4.62627	4.86483	5.99013	6.86673	3.36523	2.06014	5.61057	10.5472	7.34684	9.86086	8.45958	6.83084	6.69922	10.1801	2.73358	2.72461	7.12186	9.27335	11.1208	8.41056	3.16334	6.42498	7.18152	8.16597	7.28624	9.04517	9.76674	9.49825
ENSG00000085998.15	POMGNT1	4.86898	7.31845	5.59636	8.95991	6.55613	5.94952	7.36586	7.70969	8.48622	6.16825	5.63591	7.36077	5.99932	8.78124	6.03797	6.10717	7.56665	7.26506	10.0304	5.89844	9.25071	6.49433	8.4438	7.3099	10.0325	7.73005	9.25125	7.20849	8.6965	6.34042	7.8796	5.73275	10.2818	8.7041	13.1569	9.98657	8.20228	7.67845	7.22786	7.29852	8.10637	11.0553	8.00259	6.24198
ENSG00000085999.13	RAD54L	7.29243	0.113799	6.91665	0.710767	10.6504	0.018473	9.09572	0.149474	12.3719	0.988685	6.26138	1.8592	10.8249	0.834809	3.19477	0.463919	5.06482	0.894777	10.3753	0.108593	8.56177	0.273198	8.63705	0.278893	12.1767	0.149816	10.4959	0.25039	10.5712	0.105405	10.9007	0.830833	12.061	0.918671	20.6627	0.957483	8.77777	0.779731	12.9645	0.765436	7.27994	0.787021	7.13414	0.096717
ENSG00000086015.23	MAST2	15.4464	7.40727	6.46224	3.11102	8.82329	3.78345	8.57864	3.75317	9.58999	2.27243	8.88919	2.47058	11.0545	2.47443	7.37891	4.90741	7.80828	8.62922	9.62569	3.52087	8.83086	3.06369	10.8655	3.37343	9.57154	4.21613	10.1366	2.96911	12.7395	5.01592	9.46644	3.33532	12.8052	9.18127	15.607	4.95987	6.29023	4.64489	10.0367	2.76152	9.93169	4.77436	8.20327	4.9632
ENSG00000086061.16	DNAJA1	128.833	33.4959	91.6666	55.5463	74.0632	34.9155	83.7117	25.6989	180.011	38.0661	111.076	33.1803	75.8419	28.1458	102.53	32.5917	79.8582	30.0705	89.3287	27.875	67.4185	26.1954	73.8524	36.783	124.07	31.5675	86.2448	31.0509	86.4535	31.6293	79.4528	31.2654	92.4439	52.2114	146.772	56.8403	74.3894	43.4137	99.3735	36.7915	81.5115	34.0405	80.9722	35.6428
ENSG00000086062.13	B4GALT1	30.2617	58.9491	25.1084	64.7611	36.3434	41.0194	27.4901	26.1909	47.4693	40.1251	41.6504	51.3213	28.2022	30.5519	51.7974	41.74	39.2762	37.315	25.6839	30.4613	34.5008	39.1271	16.3069	42.2731	25.9137	46.9044	30.5717	46.6626	22.0782	39.2705	15.9757	24.6314	29.7513	64.3562	27.537	35.902	14.1205	36.0338	20.918	31.0615	22.1975	40.2071	19.8923	69.5749
ENSG00000086065.14	CHMP5	56.2115	10.0703	32.672	15.2906	33.2674	14.2003	28.2367	9.3707	67.6823	10.6854	26.5198	10.7848	37.1677	7.16797	33.1977	8.84578	34.1125	12.2598	21.2986	7.6738	19.8815	10.4174	20.696	9.52812	32.493	9.47715	23.0753	8.80906	23.841	10.9186	23.1742	7.49705	25.7517	15.4433	32.9785	23.1021	27.8169	11.1911	28.5014	9.64216	44.514	10.0624	27.3385	11.0946
ENSG00000086102.19	NFX1	32.4041	30.7064	22.0971	32.1232	19.896	25.502	20.0351	21.3972	39.0534	26.6898	21.9301	27.4939	22.2481	16.9522	19.743	23.0797	18.3732	22.2802	22.4512	19.7218	20.0324	20.8384	20.7043	23.7	18.4335	22.1849	20.4839	23.2682	18.0097	22.821	18.4919	17.9778	21.5775	36.092	28.3062	34.9529	13.5236	29.2507	21.4912	26.3668	20.3686	25.0722	24.4035	31.202
ENSG00000086159.13	AQP6	0	0	0.053508	0	0	0	0	0	0.112939	0.137874	0.404118	0	0	0.007453	0.047639	0	0	0.736684	0	0.00585	0	0	0.009267	0	0.002164	0	0.002905	0	0	0	0	0	0	0	0	0	0	0	0	0	0	0	0	0
ENSG00000086189.11	DIMT1	15.0562	11.5429	13.4	15.8564	10.5407	6.9355	9.83502	7.82883	21.0133	9.56893	10.9684	10.8111	13.8643	4.77874	10.8683	7.85925	13.3182	7.52777	12.1204	6.81919	9.36443	5.85422	12.2756	9.53995	18.1923	8.12825	14.5403	8.33471	11.3634	7.96985	11.0451	7.05796	12.8702	10.9565	23.161	12.2764	10.0042	10.3927	14.4691	10.73	14.3879	8.6772	10.1364	7.85857
ENSG00000086200.17	IPO11	7.1943	7.98426	7.80166	4.7571	6.59503	8.83711	4.34791	5.37263	10.3251	6.13131	4.82426	9.1114	6.0185	3.11956	3.07327	3.7092	4.39257	5.05393	7.82599	4.3932	5.75811	5.31464	6.62575	5.66882	10.1303	6.65394	7.35813	4.30455	5.66838	4.97858	6.39025	2.42638	7.97145	7.62448	10.7424	5.11982	5.41101	4.32834	11.0022	5.07573	7.12229	5.80374	5.98227	3.71258
ENSG00000086205.18	FOLH1	0	0	0.033676	0	0	0	0	0	0	0	0.046142	0.139705	0	0	0.084937	0.302254	0	0.128581	0	0.067286	0	0	0	0	0	0	0	0	0.053959	0	0	0	0	0	0	0	0	0	0	0	0	0.168719	0	0
ENSG00000086232.13	EIF2AK1	72.7268	26.1497	24.5122	44.6033	45.8291	30.9526	39.2248	25.5623	40.2455	27.4022	33.1458	24.2833	31.4805	22.8963	24.8794	25.1869	38.6994	39.8946	39.3396	20.9018	33.0418	22.3817	34.3967	28.0649	46.1449	21.216	36.0876	25.8832	32.438	22.6431	37.173	24.9442	42.0523	33.3533	63.2197	37.1629	35.3596	26.7503	34.7306	23.9897	52.7446	35.7839	49.3362	25.3922
ENSG00000086288.12	NME8	0.462659	0	0.453056	0.086753	1.6462	0.06485	0.277402	0	1.01726	0.215844	2.17043	0	0.416806	0	2.35165	0	0.305243	0.381649	0.042604	0	0.03041	0	0.43813	0.013781	0.041062	0.390075	0.150022	0	0.422706	0	0.012898	0	1.70611	0	1.68512	0	0.004918	0	0.077826	0	0	0	0	0
ENSG00000086289.12	EPDR1	0.06749	0	0.89181	0.619056	0.588139	0	0.060611	0.085324	3.32392	2.24945	0.18898	0.883273	3.73086	0	1.06301	0.17902	0.744672	0.527492	0.854317	0.123166	0.570197	0.081546	0.55652	0.20626	1.22609	0.019797	0.490247	0	1.41452	0.019321	1.0836	0.352203	1.97501	0	0.330157	0	0.238446	0	2.12113	0.073181	1.27782	0.461659	3.05142	0
ENSG00000086300.16	SNX10	6.4964	30.8294	6.83948	37.7823	10.2134	28.4495	4.53152	16.9987	8.33084	25.5733	7.00974	27.0405	14.2127	31.4714	5.13668	23.4782	5.36569	26.9313	10.3181	20.4741	6.86161	19.2204	5.27446	18.996	17.2929	30.8049	8.11211	19.5533	7.05711	23.5733	8.82559	20.2573	10.9784	38.4184	15.1569	41.4639	9.89455	33.2441	11.3336	35.9024	16.8129	29.3568	6.10342	41.4683
ENSG00000086475.15	SEPHS1	13.0504	8.84558	12.6797	8.53693	16.4956	10.1227	17.8294	8.31474	38.6898	10.2414	12.7691	8.01033	25.9408	6.24207	9.07841	7.75524	14.9505	7.52304	24.2149	4.51642	21.7026	5.75728	17.3819	7.8862	23.2311	7.73596	24.1573	7.91409	18.3962	7.96624	20.3732	8.0633	25.3755	10.0716	44.4652	13.8164	19.7226	11.8424	30.8415	7.69997	15.5324	9.39199	18.2756	10.645
ENSG00000086504.18	MRPL28	27.84	13.7617	29.553	17.5976	39.4594	10.383	32.0062	13.2398	60.5943	10.5569	28.3408	11.6537	42.5906	8.46048	32.4281	12.5126	37.4682	17.4319	50.9695	11.8367	32.8956	13.7007	39.6658	19.2493	48.2313	16.4907	42.7149	13.5374	36.2552	12.2217	46.9067	12.8835	45.8743	19.376	76.1718	21.4912	31.0713	18.122	55.9409	12.5868	37.5356	15.6355	39.966	17.2249
ENSG00000086506.3	HBQ1	0	0	0	0	0.575098	0	0.046066	0	0.765534	0	0.22986	0	0	0	0	0.35018	0.061555	0	0	0	0	0	0	0	0	0	0	0	0	0	0	0	1.17266	0	0	0	0	0	0.352467	0	0	0	0	0
ENSG00000086544.3	ITPKC	4.08252	5.26684	2.89283	4.58178	2.65401	2.84174	2.94768	3.26527	6.02219	3.76337	2.48979	2.60869	2.81343	2.56526	4.5746	3.10984	2.42103	3.43042	3.3132	2.91643	3.39537	2.6907	2.49713	3.07721	3.41224	3.6055	2.154	4.18112	2.789	3.05561	2.58486	3.11272	4.53923	4.79927	4.29766	4.3251	2.21952	3.60547	2.66421	2.4774	2.7545	4.0765	4.70834	3.59884
ENSG00000086548.9	CEACAM6	0	0	0.110379	0	0	0	0	0	0.166768	1.78199	0.121744	0.10286	0	0	0.049104	0	0	0.115125	0.022365	0.00599	0	0	0.015827	0.006061	0	0.070184	0	0	0.006592	0	0.009032	0	0	0	0	0	0	0	0.040578	0.01364	0.007383	0	0	0
ENSG00000086570.13	FAT2	0.031814	0	0.150522	0.024951	0.004491	0	0.003826	0	0.240545	0.173954	0.387849	0.013205	0.030493	0	0.778935	0.043043	0.033194	0.282944	0.04288	0.009042	0.014961	0	0.009124	0	0.023463	0.003285	0.037428	0	0.017226	0.019278	0.013373	0.005146	0.087948	0	0.055576	0.001616	0.083613	0	0.042103	0	0.064108	0.014435	0.060215	0.006475
ENSG00000086589.12	RBM22	42.9886	38.8931	37.9255	57.2156	30.9011	42.2605	36.4932	37.9972	55.5283	49.0593	33.8569	47.9265	30.7248	34.7182	29.7838	36.9258	28.8782	36.9255	36.2571	24.4538	27.4803	35.1505	31.9833	45.8189	39.269	39.8375	31.3267	33.3242	29.8541	31.6138	32.7132	32.044	31.3008	56.7588	49.935	55.6473	26.6753	43.4878	31.4763	34.6578	33.7731	37.5259	25.7462	36.0923
ENSG00000086598.11	TMED2	416.019	65.8982	240.218	91.4541	147.095	66.9603	198.099	58.4435	251.372	65.6973	164.419	58.863	240.454	55.7408	131.911	66.5275	145.846	58.6887	206.129	43.8497	241.507	53.7878	196.62	52.9484	266.157	64.798	225.334	58.8907	224	61.6106	201.499	62.7598	195.382	88.2643	323.57	85.7107	265.659	74.4713	231.17	76.7101	228.788	61.0992	333.868	66.5839
ENSG00000086619.15	ERO1B	39.971	24.2146	26.3884	22.5728	14.4662	9.56692	15.1057	12.44	42.8195	19.3081	20.9488	15.7077	21.2789	14.1907	19.2872	16.9828	17.2718	12.4305	26.5434	10.0564	19.8672	10.4477	24.8132	13.7017	20.1819	14.168	24.7764	13.624	12.9592	15.2948	21.672	13.6125	15.8597	15.9654	25.1765	20.3249	15.3936	15.7168	17.7278	19.4464	29.6591	16.6823	20.805	18.5551
ENSG00000086666.19	ZFAND6	40.6955	58.0768	33.6399	65.8591	26.9535	57.4074	23.9904	40.4385	36.3554	48.2736	27.5246	54.3227	24.3034	57.9067	25.5212	60.3294	20.9567	47.7194	29.5791	50.0238	26.3078	39.089	31.6585	48.938	33.8228	49.0006	30.6566	46.3303	19.9168	42.8434	33.954	48.6386	33.5323	65.103	36.2522	70.3867	25.6709	59.6428	37.3913	54.1762	39.9566	57.3132	26.9973	70.8904
ENSG00000086696.11	HSD17B2	0	0	0.251713	0	0.186467	0	0	0	0.735771	0.768568	0.083378	0	0.003818	0	0.285667	0.058244	0	0.301138	0.009211	0.094993	0	0.001587	0.002449	0	0.009806	0	0	0	0	0.002894	0.026371	0	0	0.012702	0	0	0.006372	0	0	0	0	0	0	0
ENSG00000086712.13	TXLNG	13.5236	8.89291	9.32268	13.8633	5.01003	10.0608	6.10945	7.84769	10.4209	8.76816	9.50952	8.93911	7.31278	7.79417	9.44277	7.73594	6.75023	10.4258	7.54457	6.56931	5.38406	6.6121	5.70276	7.93126	9.32337	8.63087	7.94251	6.79208	6.49675	9.0373	6.02787	6.90691	5.60101	10.8566	9.96687	12.1472	5.00211	10.0971	9.38767	10.2841	6.36706	9.83997	5.47508	9.96012
ENSG00000086717.19	PPEF1	0.03099	0.143434	0.034764	0.172579	0.065405	0.433563	0.048667	0.085028	0.037992	0.368578	0.935266	0.030503	0.02945	0	0.152091	0.209144	0.027842	0.205007	0.08488	0.076453	0.022019	0.034445	0.037823	0.071867	0.003559	0.048122	0.010174	0.063319	0	0.186675	0	0.249823	0	0.196197	0.121656	0.128999	0.050936	0	0.03433	0.120795	0.05046	0.076104	0.083194	0.184257
ENSG00000086730.17	LAT2	73.4687	68.2615	43.7668	82.6571	85.4118	73.1694	67.7061	65.3375	102.775	69.4101	62.9964	65.5134	78.8893	62.7942	44.3186	62.2686	65.9231	86.7661	49.5616	39.2603	45.4454	48.7284	39.4085	66.6958	54.082	67.4105	53.3479	61.7058	48.2972	69.7694	46.9106	66.6264	51.9924	96.1536	60.1673	106.441	29.6508	64.905	55.9937	62.6362	71.3894	86.7029	46.5432	67.3469
ENSG00000086758.16	HUWE1	87.6924	72.8251	76.1835	82.2919	117.523	61.5501	97.4298	52.8086	171.934	60.6374	85.4612	67.8141	114.567	68.8588	77.7783	63.0964	113.349	65.0515	115.335	54.8805	106.29	46.0041	92.8724	57.8922	110.817	63.5039	113.875	61.0217	109.079	55.6577	97.6661	52.0595	122.904	79.6014	151.237	85.217	85.1763	69.0894	98.8428	59.2477	120.947	69.7522	102.724	76.9504
ENSG00000086827.9	ZW10	8.77255	6.29014	10.7777	7.68991	9.23298	5.41683	7.00543	5.87215	12.1961	5.49785	7.35311	4.99061	8.05834	4.29604	5.49449	6.09976	6.06304	4.87999	10.3235	4.25553	9.77494	4.86837	10.1485	5.84436	14.2498	5.92067	11.5999	5.2417	9.78414	6.53251	10.1453	4.97764	9.61346	9.77743	18.8166	7.26584	8.16767	10.9989	13.4582	6.20695	10.3269	7.38564	8.6374	6.88695
ENSG00000086848.15	ALG9	16.1407	8.79689	13.0102	9.63308	9.98894	8.05577	10.432	5.50535	19.4188	10.3335	9.91207	5.07388	13.7436	6.40856	8.70089	5.76141	12.0065	12.6101	16.9552	4.4848	17.6401	3.95141	16.727	5.64744	20.0267	7.41851	14.6289	6.52605	13.5976	6.90505	15.0576	6.91119	18.0816	7.13463	19.911	7.9515	17.9043	3.99737	13.0473	7.48245	13.8141	7.10099	16.8754	5.11088
ENSG00000086967.10	MYBPC2	4.5358	0.718092	0.666561	0.706542	0.769009	0.457586	1.33412	0.644761	1.59136	1.89973	0.325471	1.44245	0.66709	0.47773	0.299081	0.906141	0.586274	0.263178	0.471206	0.737836	0.2895	0.376764	0.222482	0.425166	0.178895	0.954477	0.244295	0.444534	0.78526	1.79396	0.935932	0.978902	0.344074	0.760325	0.187743	0.83159	0.879314	0.361821	0.688124	0.432193	0.315935	0.766381	0.473636	0.618607
ENSG00000086991.13	NOX4	0	0	0	0	0	0	0	0	0	0.166708	0.012939	0.239437	0	0.047651	0	0.337731	0	0.084858	0	0.023614	0	0	0	0	0	0	0	0.077301	0	0	0	0	0	0	0	0	0	0	0	0	0	0.030553	0	0
ENSG00000087008.16	ACOX3	9.28159	6.33325	7.49556	5.49917	7.49909	6.11378	6.53974	3.80861	9.36458	4.87711	6.253	3.08176	5.63102	4.91176	7.54403	3.79419	6.75208	5.81032	7.627	3.18605	8.21958	4.11233	6.59559	5.4371	7.31868	5.64129	6.3141	4.12589	7.91218	3.41924	6.82635	3.17962	10.6101	5.84665	12.9098	5.80222	6.11929	6.56158	7.66319	3.4729	7.82103	7.06168	8.37384	6.08405
ENSG00000087053.20	MTMR2	12.4675	4.51081	10.8019	5.10446	11.3889	4.5436	10.8926	4.11754	23.4625	4.99786	12.5131	4.69441	12.6625	4.27433	10.4601	3.73441	11.322	4.45325	11.0035	3.16954	9.5666	2.9949	10.5283	3.67601	13.7142	3.4888	12.3566	3.11109	9.92122	3.40808	10.5452	2.93912	10.2083	4.1486	17.8816	5.07611	8.72037	5.08692	13.0482	3.44441	14.1301	3.54247	10.5093	4.30685
ENSG00000087074.8	PPP1R15A	382.186	119.123	117.472	292.502	40.5173	161.944	72.2597	101.03	104.196	121.483	104.296	149.03	100.683	129.7	112.788	217.995	80.9207	295.505	73.0718	225.215	47.9583	115.537	60.9608	213.849	55.1444	102.341	70.2359	140.979	65.4008	43.9154	50.7375	201.068	47.1363	520.978	62.4201	283.881	97.1394	123.302	38.1898	67.327	102.427	57.1499	48.3291	101.649
ENSG00000087076.9	HSD17B14	1.2489	0	1.35273	0.069257	0.096364	0	0.311225	0.081938	0.667158	0.540661	1.47123	1.34093	0.311996	0.096605	6.5753	0.448864	0.509242	0.929689	0.259394	0.346586	0.407563	0.428464	0	0.5374	0.247418	0.259311	0.170843	0.639678	0.116692	0	0.155568	0.140871	0.975101	1.63952	0.325592	1.66316	0.205679	0.153685	0.401178	0.358977	1.52069	0.161412	0.32298	0.640075
ENSG00000087077.14	TRIP6	7.02465	2.53769	10.3098	2.71287	8.77471	1.64806	6.79661	3.016	23.4885	1.96659	8.02214	3.43752	5.44274	6.17235	4.76097	1.78336	11.0018	2.66698	12.687	2.21588	9.98316	2.80193	8.65411	3.10671	17.1858	4.09744	11.216	3.14929	9.06034	2.73798	10.3218	2.29957	9.63158	3.82061	14.234	2.09009	8.81029	3.2692	14.5409	2.8801	24.5936	3.91915	8.73514	2.75686
ENSG00000087085.16	ACHE	1.31374	0	1.17874	0.02298	6.50772	0	2.20268	0.007553	7.826	0.265085	2.71211	0.045077	2.09156	0.062576	5.22618	0.085834	8.37459	0.326841	0.813212	0.02611	0.655339	0.088027	0.47488	0.103407	0.420247	0.022384	0.93059	0.108382	0.847884	0.061369	0.702407	0.043775	1.99223	0.039609	1.03682	0	0.512014	0.061363	0.392071	0.128852	1.16209	0.052603	1.09028	0
ENSG00000087086.15	FTL	420.083	291.238	931.711	359.727	138.602	258.752	376.851	257.855	401.729	253.279	488.995	335.202	596.825	238.988	466.449	273.978	188.162	215.693	1025.27	173.866	1143.61	249.433	1113.1	281.431	932.653	291.697	864.961	300.342	815.531	274.086	876.418	276.076	652.042	396.925	1170.9	375.548	1116.9	364.767	814.264	262.471	766.676	283.277	1322.75	304.144
ENSG00000087087.20	SRRT	143.023	103.587	84.9995	108.806	99.3393	83.0842	80.74	66.7397	138.919	83.0194	68.8703	77.3225	72.7553	89.696	55.5346	65.6027	79.6708	101.752	88.3533	64.5155	69.754	66.5115	80.9267	88.7915	96.6963	84.2752	91.7734	82.7281	76.8276	69.922	84.4054	76.7615	91.9465	126.026	129.345	106.289	67.7528	77.7941	88.2179	76.9535	74.5788	90.0128	89.1484	78.7806
ENSG00000087088.21	BAX	25.5401	20.1653	41.8995	18.8485	63.0785	16.7138	40.4928	20.515	113.952	21.8516	37.1625	18.1565	49.9072	14.2458	44.7573	15.2238	60.9609	19.6953	42.7529	19.7121	28.6677	21.73	41.3214	16.0399	58.2103	18.0378	36.4624	17.2119	37.6923	16.4113	38.7423	12.3856	41.5836	23.2863	52.6595	16.6698	20.6826	20.4498	61.1788	25.726	38.8502	23.2435	28.798	26.3017
ENSG00000087095.13	NLK	13.205	8.82419	9.53679	13.0471	8.16081	10.5514	8.98258	6.3536	12.0954	11.2187	8.44286	9.29655	7.987	8.98747	10.5836	9.76722	6.24651	11.8673	10.1465	6.48665	10.8643	6.43475	10.7143	7.3944	10.9172	8.87188	10.0463	5.79829	9.22027	6.838	9.35112	6.85963	11.1768	10.3591	9.40604	8.4482	11.8316	10.5018	11.4577	8.38255	8.29193	8.98627	12.8291	8.47896
ENSG00000087111.21	PIGS	13.2269	7.55815	15.0046	11.0671	23.1452	7.66	12.9784	8.36662	38.5679	14.8465	12.8862	14.237	15.9365	6.94312	11.4826	10.4211	17.558	8.53948	12.6027	15.6658	10.6092	10.4889	11.5773	7.98334	14.4356	10.3467	13.0968	8.28032	10.521	11.0474	11.5359	9.44077	13.355	9.45774	21.935	9.90382	7.79097	11.5354	27.2773	12.7656	12.1081	21.0257	11.0067	23.1854
ENSG00000087116.16	ADAMTS2	0.017815	0.012711	0.178244	0.237564	0.010287	0.011796	0	0.0032	0.115914	0.145664	0.161978	0	0	0.01834	0.098696	0.026272	0	0.725566	0.017634	0.084463	0	0.005419	0.013094	0.006635	0.010116	0.017486	0	0	0.003496	0.014881	0.065285	0	0.016758	0.847773	0.032947	0.010618	0	0	0.006138	0.039464	0.005566	0.06336	0.025806	0.059948
ENSG00000087128.10	TMPRSS11E	0	0.010055	0	0	0	0	0	0.125576	0	0	0.053517	0.06422	0	0	0	0.060853	0	0.039388	0	0.111572	0	0.081721	0	0.173985	0	0.007956	0.049247	0	0	0.023275	0	0.080756	0	0.05164	0	0	0	0.095828	0	0	0	0	0	0.024253
ENSG00000087152.16	ATXN7L3	57.3499	30.6857	37.3485	48.2252	29.1728	29.9884	33.4938	23.5635	51.7486	36.1253	40.1115	35.5516	33.5493	21.3797	35.7275	37.4435	25.4224	33.0806	29.8975	25.3828	21.0158	28.7401	25.3514	28.0214	30.8696	31.9194	27.7708	25.1941	21.8992	27.5439	28.2961	31.2673	34.8668	46.3159	41.241	37.7612	18.5843	37.174	32.7174	30.062	31.4983	41.1041	24.6116	40.5009
ENSG00000087157.19	PGS1	16.3848	17.3873	8.39986	16.2099	17.5831	15.1997	10.3971	14.5278	24.1384	10.499	11.9378	14.1319	11.605	19.2975	9.13181	15.5462	17.5899	15.3963	9.7079	10.2041	9.70686	12.4089	8.44121	15.5691	9.60078	13.8454	7.29251	14.1939	11.2037	12.1544	9.17556	12.7812	11.6138	20.815	16.8499	14.7808	6.75644	19.9101	9.60289	14.3069	7.52055	16.097	11.9896	18.8693
ENSG00000087191.13	PSMC5	59.7097	43.6691	52.6867	41.941	71.5105	37.686	59.9146	35.2495	97.2259	38.204	56.1159	34.4627	50.2654	35.2655	48.8663	34.4802	59.8231	43.3882	76.1128	24.8313	64.0772	31.6452	71.8082	35.8506	92.2586	35.8026	75.3185	37.2072	68.3404	33.2262	67.3734	31.565	71.2804	46.2389	123.406	45.0427	56.5194	48.6433	75.4146	38.5269	62.5038	37.5249	67.227	38.5978
ENSG00000087206.17	UIMC1	43.6193	48.2845	24.0707	64.5958	32.9275	47.0483	21.8593	28.5754	59.1859	44.1237	35.236	50.1701	37.9972	29.3829	30.5449	43.8075	26.3272	39.3692	25.0798	35.2992	22.4335	33.095	25.4276	40.2236	24.3434	30.1143	29.5538	30.1421	21.958	44.0199	21.5098	36.5695	30.8242	60.8725	31.3464	50.6349	22.1976	46.2662	31.5589	44.6761	28.5998	49.0082	21.2431	47.5235
ENSG00000087237.12	CETP	0.717112	0	0.411866	0.021848	0.382483	0.454982	0.202331	0.04259	2.39818	0.122171	0.526781	0.092835	0.858936	0.032999	0.711344	0	1.13882	0.372179	0.537093	0.125853	0.170685	0.054251	0.31535	0.110204	0.373876	0.097759	0.412148	0.070676	0.033242	0.033468	0.980179	0.065916	0.24535	0.172655	0.178587	0	0.099031	0.091557	0.279158	0.073032	0.799782	0.110446	0.272785	0.202525
ENSG00000087245.13	MMP2	0.010251	0	0.072166	0	0.007231	0	0	0.006251	0.280154	0.170909	0.278255	0	0.012995	0	0.011816	0.0118	0	0.094827	0.062941	0.109067	0.022594	0.01073	0.005713	0	0.004721	0	0.06923	0.011735	0	0	0.068644	0.021057	0.018364	0	0	0	0	0	0.202098	0	0.007793	0.146812	0	0
ENSG00000087250.9	MT3	0	0	0.024057	0	0	0	0	0	0	0.095647	0.830716	0	0	0	0.614828	0	0	0.114269	0.176405	0.084317	0	0	0	0	0	0	0	0	0	0	0	0	0.293921	0	0.13082	0	0	0	0	0	0	0.025583	0	0
ENSG00000087253.13	LPCAT2	0.051962	0.765157	0.006484	0	0	0	0.143092	0.256808	0.25832	3.61964	0.025356	0.865557	0	0.075289	0.436947	1.1508	0	0.408182	0.010503	0.022526	0.002514	0.18768	0	0.236264	0	0.129002	0.005631	0.293229	0	0.355021	0	0.018777	0	0.122004	0.009739	0.02301	0.004845	0.143889	0.313697	0.070403	0	0.500193	0	0.387653
ENSG00000087258.16	GNAO1	0.18463	0.070354	0.783658	0.097227	0.088399	0.013323	0.019961	0.615571	1.90938	0.887426	0.4887	0.567982	0.076751	0.194663	0.710137	0.385821	0	2.2014	0.021972	1.69217	0.04022	0.758485	0.069804	0.164086	0.052802	0.390354	0.090588	0.922045	0.03787	0.946259	0.120411	0.799567	0.027136	0.990986	0.119898	0.331536	0.010323	2.50102	0.191754	0.052913	0.018958	0.706352	0.23701	4.63736
ENSG00000087263.17	OGFOD1	31.6473	16.3226	25.9343	23.5425	30.937	12.244	30.2436	12.0069	58.7954	14.7355	28.6144	14.3458	22.815	13.3151	22.7601	12.9123	29.5392	16.1584	36.0198	10.4892	29.5781	9.70849	31.0805	13.3393	42.2108	14.0325	33.0119	10.1616	33.4969	14.0691	30.6964	13.2902	35.1428	20.3246	48.1108	17.4381	24.2526	12.1086	39.2035	14.722	27.1567	14.1068	29.4547	12.0278
ENSG00000087266.17	SH3BP2	27.817	67.4013	35.3919	115.968	30.071	70.2146	31.4976	66.4254	39.034	79.725	27.2119	93.3063	43.4385	66.1443	20.7829	87.2189	24.3052	107.651	25.3635	33.8936	30.9767	64.6298	23.4869	65.7624	20.6462	97.2031	25.4142	81.5267	25.6271	104.403	24.3373	101.846	41.3077	88.0111	31.4023	88.1792	19.0452	50.8828	24.3253	85.4818	39.305	66.5852	22.5528	36.8569
ENSG00000087269.16	NOP14	138.062	25.3657	56.1638	31.2791	64.4666	23.5146	65.0718	23.2172	82.9735	23.9261	58.4116	27.2688	51.7834	22.6437	46.3259	21.0222	63.4993	40.5557	62.3852	16.7975	49.2501	20.8712	48.6669	24.0677	70.5039	23.4693	60.2252	19.8223	66.4312	22.1157	52.1032	23.4594	86.7553	34.6409	111.524	30.7868	40.7971	29.4752	80.8674	25.1377	80.172	28.3525	58.7295	24.8495
ENSG00000087274.19	ADD1	295.32	302.798	92.9542	294.098	224.104	300.439	180.646	200.17	233.299	224.131	106.009	230.996	118.87	208.491	91.9724	224.936	224.232	311.052	125.58	161.109	143.432	216.647	122.096	249.842	130.759	247.261	125.167	229.262	131.061	230.131	127.951	226.74	156.291	337.479	162.272	287.647	111.479	277.507	125.358	251.449	102.338	298.169	138.77	251.52
ENSG00000087299.12	L2HGDH	4.52897	1.06421	3.81819	2.53586	4.0866	0.599886	3.71994	1.14252	10.2345	0.537763	3.60728	1.897	5.60159	1.07598	3.30699	1.24433	3.04091	0.559304	4.484	0.738938	3.08392	0.837226	3.78262	0.947469	6.09196	0.883246	4.63045	0.727478	3.55296	1.06597	4.29907	0.857139	5.08375	1.74619	9.25544	1.28331	3.39699	0.922243	5.06208	2.36175	5.12448	1.08754	3.96344	1.71433
ENSG00000087301.9	TXNDC16	5.71879	2.00233	5.93959	2.95518	3.3141	1.11563	4.05935	2.23542	15.3756	27.3829	4.02269	5.50474	4.94033	1.94737	3.6846	5.45114	1.78503	1.10428	3.65732	9.22665	3.36976	1.29629	3.6514	2.02486	5.18702	1.31165	5.10141	1.86784	2.98007	1.05971	4.83348	1.73024	5.21771	2.8547	4.07439	3.36532	2.93565	0.961948	10.1816	8.09066	4.80093	9.65283	3.36185	11.877
ENSG00000087302.9	RTRAF	87.2701	59.0178	127.76	71.4425	154.622	59.0757	119.086	53.5772	260.28	60.4337	142.4	60.8239	145.412	51.8712	113.449	49.8281	158.163	50.6284	149.321	38.4812	126.92	54.6008	128.468	62.0274	182.562	56.016	145.953	46.6934	141.629	56.5094	142.717	49.9755	147.291	81.5028	221.226	93.9845	115.008	73.1672	180.679	57.7347	165.513	55.655	103.26	65.295
ENSG00000087303.19	NID2	0	0.132474	0.329872	0	0.006996	0.036465	0	0.012117	0.546951	0.490009	0.048218	0	0.050141	0	0.196987	0	0	0.232871	0.022877	0.041344	0.013692	0.036684	0.01621	0	0	0.006527	0.078142	0.011351	0	0.141718	0.004622	0	0.039646	0	0.005252	0.010082	0	0.307806	0.300747	0.007006	0	0.029831	0.004975	0
ENSG00000087338.5	GMCL1	3.62403	9.88792	3.03538	11.6795	6.35265	9.15127	3.34884	5.81218	8.31663	7.41596	3.98945	8.49957	3.57579	5.32739	2.24571	7.90952	1.83591	8.76871	4.47541	5.4635	3.35278	5.72004	3.55041	4.61856	5.16945	6.88839	7.33866	8.79044	5.62932	7.51239	3.979	7.28711	7.4013	6.91762	6.04039	6.74271	4.16485	9.04655	3.9033	8.71896	4.65008	8.66258	4.35364	8.7445
ENSG00000087365.16	SF3B2	326.659	135.649	164.946	165.539	195.15	140.164	184.667	133.404	255.354	111.729	148.596	132.635	171.506	124.643	136.228	117.025	186.189	147.638	202.649	94.1903	181.812	117.677	176.297	149.183	223.79	135.322	195.392	133.245	214.487	120.262	187.58	121.326	215.147	200.242	322.896	199.731	180.248	145.51	208.756	124.405	224.188	140.107	191.785	150.882
ENSG00000087448.11	KLHL42	10.4152	9.89858	8.06816	10.3403	11.2862	7.31202	9.58528	6.70153	21.143	11.304	7.27848	12.9194	13.6214	5.55	9.50088	8.35453	13.076	14.1929	10.2585	5.94252	9.63079	6.90675	12.9981	10.1743	7.60704	8.77592	10.4839	7.96152	16.7344	9.61782	9.59537	6.44414	12.5575	12.6101	14.1864	7.45644	7.68131	10.1539	7.31058	6.55972	11.2581	8.99069	14.0563	4.95749
ENSG00000087460.29	GNAS	312.32	286.608	289.147	352.588	308.135	265.674	302.641	219.006	503.194	254.764	244.357	247.299	305.217	216.81	184.551	216.542	273.387	266.497	267.678	178.822	303.774	183.202	291.054	238.353	254.91	244.775	324.908	258.797	229.587	216.365	306.618	229.141	297.539	335.066	349.458	322.369	251.107	255.368	373.777	246.767	278.635	253.393	276.888	232.879
ENSG00000087470.19	DNM1L	45.5617	33.3334	31.0014	30.003	44.0038	40.709	30.7535	25.8525	69.7952	23.8629	37.0971	18.3375	88.3046	17.8067	37.2987	27.8168	29.7764	24.2387	47.3232	20.4741	34.5115	21.6441	32.7913	28.6526	37.839	28.9899	39.9322	18.5962	43.6666	25.0208	51.6079	22.1502	48.261	43.6276	74.7669	29.6755	32.7393	30.6728	40.2653	27.0383	75.8479	26.4041	27.1478	30.6425
ENSG00000087494.16	PTHLH	0.542159	0.028151	0.968298	0	0	0	0.115083	0.026403	0.144143	0.480056	0.24391	0.03656	0	0	0.74085	0	0	0.134902	1.02484	0.019332	0.563263	0	1.87214	0.019791	0.413501	0	0.616095	0	0.521649	0	0.589918	0	0.320579	0.176452	0.986878	0	0.751739	0	0.977872	0	0.048214	0	3.47802	0
ENSG00000087495.17	PHACTR3	0.038144	0	0.014827	0	0.1637	0	0	0.049851	1.01499	0.283675	0.173399	0	0.129243	0.295591	0.292977	0	0.027287	0.110725	0.025861	0.076878	0.025258	0	0.027707	0.007081	0	0.023379	0.014013	0	0	0	0	0	0.048691	0	0.035896	0	0.004204	0	0.308212	0.031804	0	0.298618	0.034819	0
ENSG00000087502.19	ERGIC2	50.6797	22.6586	43.3581	15.1885	21.4943	20.4779	22.5	12.9178	39.0685	23.1721	34.2873	16.7778	47.8169	15.0611	24.1196	14.8472	16.731	11.6248	28.4708	11.1617	33.894	13.0139	26.2884	14.8126	47.7048	18.1962	40.6855	10.0755	28.9233	17.0913	30.2381	11.5288	33.1475	26.2616	41.4784	16.1483	37.0818	13.8493	48.4692	17.6767	29.8275	12.8138	27.1793	23.0724
ENSG00000087510.7	TFAP2C	0	0	0	0	0	0	0	0	0.089916	0.072856	0.058032	0	0	0	0.029433	0.270116	0	0.23958	0	0.016162	0	0	0	0	0.198713	0.166706	0	0	0	0	0.01218	0	0	0	0	0	0.003093	0	0.010274	0.111837	0.006634	0.039149	0	0.017554
ENSG00000087586.18	AURKA	22.8296	0.399574	20.1425	0.437393	16.8954	0.523734	15.9859	0.632941	26.9007	1.82148	23.3623	0.537747	26.3533	0.154152	8.885	0.493821	14.7487	1.3951	22.1718	0.377179	15.9757	0.578023	19.7101	0.754571	30.1821	0.500297	23.7324	0.513477	17.4727	0.440842	21.7933	0.417995	21.4626	0.714159	39.1529	0.273043	19.8309	0.738497	29.5347	0.681872	20.783	0.579692	18.7007	0.929155
ENSG00000087589.17	CASS4	0.349361	0.047842	0.306043	0.301557	0.12225	0.346945	0.45502	0.038968	0.609502	0.506992	0.141939	0.030694	0.260394	0.210656	0.32137	0.317009	0.807048	0.296731	0.154671	0.082787	0.169715	0.172094	0.119788	0.143971	0.10421	0.139902	0.101905	0.244	0.664359	0.181119	0.1157	0.062198	0.426926	0.336453	0.601354	0.211098	0.207225	0.339814	0.091464	0.23478	0.022841	0.095841	0.157424	0.281131
ENSG00000087842.11	PIR	30.2376	0.018126	14.0155	0.027286	2.92938	0.054427	11.4208	0	4.96413	0.308323	7.35469	0.11609	5.61779	0.032419	8.44254	0.029073	4.60174	0.107569	17.2995	0.031874	11.8776	0.036452	15.7013	0.010908	19.1074	0	11.2155	0	20.6349	0	12.3889	0.057722	14.5916	0	17.2498	0.044663	14.825	0	7.41113	0.048616	19.9953	0.077372	13.1247	0.173392
ENSG00000087884.15	AAMDC	5.16063	1.94922	4.23791	3.76175	10.2977	2.91579	4.83011	2.72529	8.71602	1.62704	4.05793	0.813609	3.38875	0.955432	4.83315	2.37376	5.13511	4.34241	2.95334	1.64277	2.47119	1.33413	3.93362	1.95088	8.16614	1.67791	4.02034	2.70085	4.15626	0.772688	4.43471	1.82611	2.98861	2.36979	3.55539	0.726182	4.71677	1.65667	3.69308	2.10853	4.84993	2.33635	3.56536	0.836362
ENSG00000087903.13	RFX2	2.64381	0.727919	1.96331	1.46657	3.20429	2.46236	4.34632	1.18849	5.64133	1.83444	1.62657	1.22015	1.36742	1.17696	0.95788	1.08538	1.18043	0.746768	4.01436	0.838553	3.02907	1.55672	3.19558	0.974632	3.86733	0.707963	1.61362	0.764449	4.28833	0.589573	3.83251	1.4206	4.1298	3.50856	4.95479	2.9546	4.29637	2.01056	2.31689	2.23156	4.29531	1.27554	2.73572	1.79414
ENSG00000087995.16	METTL2A	6.91441	5.09882	7.72649	4.93608	6.01755	3.14102	6.70672	4.84847	10.4501	5.19783	7.67454	4.15764	9.57236	4.51477	6.38239	3.35809	5.32086	3.57177	7.67837	3.03009	6.03549	3.10922	6.74044	4.15167	8.83148	4.13167	8.5902	4.42277	6.36611	2.94786	7.02865	3.34003	6.07634	6.24733	12.5496	4.21186	6.40492	5.5014	9.58348	4.97039	8.42926	3.57179	7.26643	5.38787
ENSG00000088002.12	SULT2B1	0	0	0.1045	0	0.052996	0	0	0.043008	0	0.177316	0	0	0	0	0.158719	0.074844	0	0.125592	0.10823	0.160075	0.01294	0.060337	0.038153	0.073711	0	0.046308	0	0	0	0.036591	0.032726	0.048061	0.297403	0	0	0	0	0	0.136131	0.026087	0.017956	0.345316	0	0.074404
ENSG00000088035.18	ALG6	1.84219	7.53511	2.3689	5.90354	1.67797	5.96668	1.996	4.23709	8.77518	5.80802	2.1998	7.57229	5.0461	3.31471	2.61461	6.24141	2.32958	2.42053	2.95862	4.62262	2.29306	4.41054	2.41254	5.69877	3.71398	5.41446	2.72086	4.53233	1.78141	4.10121	2.88016	4.11184	2.50698	5.15901	3.6014	6.58263	2.35754	6.35759	3.23601	6.12199	2.70848	6.70519	1.57711	9.44822
ENSG00000088038.19	CNOT3	163.08	45.1793	57.5889	57.0999	48.7279	46.8844	56.2236	37.3195	64.1478	35.3428	48.8899	41.683	53.0806	40.9889	40.8671	37.1143	49.6641	59.3805	57.2862	28.3466	46.6957	34.8583	47.3845	41.3509	60.4063	39.4526	53.6603	40.4888	52.2917	33.3076	53.4824	38.4984	66.2516	55.5536	81.2558	59.6548	50.664	63.8152	53.6926	41.1956	50.9955	45.3398	54.329	44.3064
ENSG00000088053.11	GP6	0	0.507457	0.048239	0.224652	0	0.054055	0	0.042369	0	0.390709	0	0.030687	0	0.034749	0.058513	0.114612	0	0.075221	0	0.399684	0	0.024211	0	0.137371	0.021341	0.174406	0.043148	0.165171	0.04817	0.618939	0.064549	0.059438	0.007576	0.172712	0.038524	0.369541	0	0.74098	0	0.081163	0	0.204521	0.038875	0.282177
ENSG00000088179.9	PTPN4	13.9044	22.1436	8.3706	30.4114	11.9134	23.0334	8.60512	18.2248	11.5602	22.5575	8.59822	21.0395	13.8193	27.6355	8.28829	17.8207	7.66119	28.2825	9.23368	12.5407	6.3747	11.0442	10.207	22.9904	5.29397	23.7359	2.63752	15.6438	8.46817	17.7922	6.71965	13.9814	11.1341	32.1048	17.5785	31.8621	11.027	22.1607	9.81424	21.6947	14.1122	21.8184	10.918	19.3988
ENSG00000088205.13	DDX18	47.9154	41.4487	40.0655	52.4891	34.8006	37.9482	27.6407	25.7007	74.6009	40.4888	42.7819	29.8952	43.712	24.4201	34.9609	30.3022	33.1753	36.6395	38.0906	23.4844	34.2393	22.7899	31.5064	31.3711	51.7182	32.4529	43.1296	23.1211	32.9355	32.1623	38.7898	27.0942	30.8102	37.4488	61.7353	46.329	30.1764	33.1019	46.0402	37.5602	39.3072	28.9341	33.427	32.6701
ENSG00000088247.19	KHSRP	120.878	68.0087	120.451	82.2768	154.337	78.4398	116.266	63.0728	190.823	65.2025	120.493	66.8771	133.435	64.2399	101.256	67.1115	120.241	73.9607	174.314	56.1212	129.748	66.5054	135.761	76.654	169.995	78.1672	153.602	74.7359	145.755	71.0739	156.72	69.9415	127.259	104.275	219.022	106.608	102.652	74.4136	190.824	72.6319	152.482	83.2429	113.095	85.1009
ENSG00000088256.9	GNA11	2.13663	2.92128	4.47527	1.46219	4.3194	2.79642	2.84362	1.6228	3.10755	3.10335	5.4248	2.13523	3.81385	1.63075	1.60243	1.97579	3.6322	2.14613	3.34799	1.0222	1.46558	1.92261	2.19387	1.98358	2.74591	1.83823	1.58553	1.69825	2.47707	1.52686	3.80903	3.01261	2.32335	3.59361	4.21489	4.9657	0.564352	1.38453	1.87011	1.52751	2.32543	4.51403	2.71682	2.08627
ENSG00000088280.20	ASAP3	0	0.258406	0.256545	0.347301	1.57451	1.83766	0.049003	0.542254	0.283688	0.568996	0.599792	0.217657	0.42902	0.530316	0.25409	1.03092	0.015923	0.554725	0.16355	0.603537	0.107368	0.42621	0.035536	0.525485	0	0.745631	0.060977	0.48277	0.175208	0.815215	0.032179	0.21748	0.082836	0.464075	0.200096	1.45323	0.093241	0.676454	0.199616	0.150565	0.030062	1.93485	0.274061	0.376906
ENSG00000088298.13	EDEM2	11.5558	8.42267	8.90765	10.5694	5.433	5.85776	9.67903	6.89394	11.8461	7.21144	6.54681	7.3428	8.12339	5.04633	4.89163	5.92383	6.16973	10.7542	9.74831	5.22964	13.4264	5.85666	11.6802	7.80786	9.32701	7.77033	8.762	7.02601	8.76919	7.34565	10.4406	6.20249	10.3141	11.134	13.6521	9.38015	10.6651	8.63178	9.69409	4.85857	8.69459	7.95548	15.9287	7.60255
ENSG00000088305.19	DNMT3B	0.276946	0	0.446272	0.345107	503.448	0.011828	0.167649	0.095437	0.42998	0.375855	0.278359	0.16426	1.47783	0.426992	0.377512	0.650924	0.064875	0.843153	0.348758	0.092522	0.231335	0.212176	0.457196	0.106356	0.168607	0.024693	0.442192	0.096635	0.237537	0.010575	0.435132	0.169541	0.592996	0.086338	0.319369	0.257619	0.188156	0	0.360761	0.379923	0.312474	0.176585	1.11664	0
ENSG00000088320.4	REM1	0	0	0.022279	0	0	0	0	0	0	0.044229	0	0	0	0	0.080645	0.026674	0	0.013097	0	0.009757	0	0	0	0	0	0	0	0	0	0	0	0	0	0	0.085046	0	0	0	0.016554	0	0.012171	0	0	0.127351
ENSG00000088325.16	TPX2	64.0543	0.041173	26.2223	0.168247	46.391	0.059503	30.7385	0.207688	54.1262	0.791016	28.4473	0.168819	41.834	0.042736	17.133	0.226638	30.0029	0.49646	37.2703	0.09654	31.5096	0.156695	32.2804	0.114995	51.0775	0.121188	41.8659	0.129806	42.3545	0.095646	39.4874	0.1678	41.199	0.135605	67.1481	0.079304	35.4201	0.150497	50.3962	0.019975	37.7263	0.116882	32.432	0.085765
ENSG00000088340.17	FER1L4	1.6175	0.185718	2.08405	0	1.27663	0	1.33975	0.196437	2.73588	0.211913	0.681906	0.05432	2.07574	0.027828	1.02407	0.307448	1.89767	0.690519	3.59831	0.129871	3.73876	0.041486	2.80942	0.04137	1.14121	0.031942	2.66239	0.123674	2.60774	0	2.31823	0.038032	2.48497	0.026377	2.27178	0	2.39192	0.057518	1.54391	0.062897	0.815434	0.021387	5.42687	0
ENSG00000088356.6	PDRG1	7.72792	4.68958	5.8318	2.46931	5.62604	3.56748	5.50906	3.12896	8.75072	3.67683	7.0515	4.39593	6.05769	3.92363	8.05838	2.75058	4.38889	3.61954	3.86654	2.25961	3.32327	2.41791	3.60408	3.93451	5.7206	3.28297	3.47369	3.49451	4.49258	3.31005	4.48531	3.19659	4.87275	4.89339	7.20048	5.54407	4.04509	3.2475	5.54133	2.95058	4.36892	3.74498	4.27416	3.63162
ENSG00000088367.23	EPB41L1	0.574063	0.023349	0.264561	0.935113	0.055708	0.273089	0.072454	0.14674	1.03924	2.77099	0.769263	0	0.439879	0.125664	0.319687	0.097043	0.082994	0.275499	0.121419	0.932658	0.042484	0.465047	0.147169	0.166352	0.126656	0	0.15293	0.07056	0.035686	0.113944	0.031512	0.065891	0.464656	0.166902	0.181172	0.058204	0.088384	0.917071	1.60208	0.243992	0.167793	0.940978	0.023531	0.458328
ENSG00000088386.17	SLC15A1	0	0	0.068219	0	0	0	0	0	0	0.022112	0.018068	0	0.010085	0	0.027623	0	0	0.065355	0	0.014763	0	0	0	0	0	0	0	0	0	0	0.00739	0	0	0	0	0	0	0	0	0	0	0	0	0.01599
ENSG00000088387.21	DOCK9	2.66452	6.65804	3.45753	14.1436	7.17368	7.04861	7.79672	4.9269	22.509	6.44918	7.28814	8.74844	2.66117	5.72658	4.81654	6.39999	7.82668	9.06293	3.65044	7.63836	2.73033	3.50855	4.9604	5.87532	4.59132	5.45745	4.1311	6.34613	3.56132	7.49208	4.33788	3.0295	8.28101	6.68299	6.85153	7.55328	0.819852	8.39727	9.58264	5.29127	0.602536	5.02952	2.00569	6.18709
ENSG00000088448.14	ANKRD10	51.204	98.3624	37.3585	114.486	35.7573	95.2263	24.4533	58.4829	71.059	72.4598	37.4854	91.4506	57.6644	58.121	43.5525	67.9423	29.4261	67.7089	29.7341	48.5636	29.9015	53.6729	33.1719	56.2583	22.0872	68.5476	37.2065	49.6185	27.4777	59.1964	28.7451	60.955	33.9807	81.55	36.1393	75.9327	25.3068	88.8246	29.3285	76.0558	33.9622	84.7223	30.4328	76.7567
ENSG00000088451.11	TGDS	6.1022	4.95601	7.3024	4.56283	4.34314	2.71984	5.70095	3.21276	13.948	3.72188	7.0402	3.1561	6.74404	1.29997	4.87809	3.46544	3.29279	3.53865	6.16718	2.09446	5.36135	2.50939	4.76087	3.20559	6.62035	4.30657	6.56536	2.18293	5.90965	3.69329	6.06555	2.47562	4.79451	3.88901	10.3689	4.58806	6.54283	4.56321	6.20617	3.01115	7.67834	2.55653	5.5117	4.61165
ENSG00000088538.13	DOCK3	0	0.064896	0.02236	0.003257	0	0.121484	0	0.033551	0.044757	0.058369	0.034915	0.04134	0	0.00987	0.026462	0.022038	0.002092	0.114473	0.006016	0.021141	0.00144	0.019361	0.002133	0.035769	0	0.017165	0.003225	0.059648	0	0.022685	0.020239	0.029597	0	0.005529	0.022067	0.018532	0.008324	0.027842	0.008261	0.033235	0.001981	0.035559	0.020805	0.02117
ENSG00000088543.15	C3orf18	0.681358	2.70456	0.661222	1.47723	0.549301	2.67358	0.24694	1.34568	1.16574	3.13863	0.188572	1.62342	0.26186	2.01982	0.4345	3.99726	0.327537	2.38222	0.409991	2.28726	0.387241	1.9401	0.179696	3.41091	0.098283	2.46891	0.409682	4.39127	0.124071	3.29696	0.366317	1.09032	0.423536	6.08317	0.717393	3.42519	0.373761	3.98274	0.370737	3.96413	0.499393	2.91742	0.413404	3.76822
ENSG00000088682.14	COQ9	29.9168	12.311	15.0086	15.7571	21.9484	18.9209	20.7631	12.3721	22.6412	8.27435	15.2152	11.6592	13.2749	14.2678	15.6469	9.10365	17.998	14.7926	19.0464	7.77197	14.143	8.6749	15.7123	12.4623	22.43	10.8075	17.2167	11.1403	17.6374	10.8201	16.4427	9.92031	24.2952	14.4856	32.4429	15.8638	13.1322	14.2776	20.3838	11.8935	15.8734	12.495	19.4313	14.229
ENSG00000088726.16	TMEM40	0.044764	0	0.128899	0	0	0	0	0.299312	0.059645	0.13652	0.541076	0	0.043769	0.20706	1.36132	0.057802	0	0.082455	0	0.056374	0.016203	0	0.028175	0.083442	0	0.034805	0.203657	0.277388	0	1.18491	0.047313	0	0	0	0	0	0.194004	0	0.23491	0	0.474214	0.076918	0	0
ENSG00000088727.14	KIF9	3.85921	1.92105	1.56384	2.96329	1.34595	1.86305	2.31852	1.01807	1.55628	2.91653	3.39873	0.844904	0.961295	2.06687	2.79474	3.98659	2.63923	4.85471	1.50942	2.71105	0.976897	0.929468	1.55318	4.0984	1.15343	1.63935	1.71627	2.26479	1.10969	0.736066	1.06893	3.29746	2.0069	5.56188	1.74322	5.0496	2.25993	2.02037	1.44477	0.66625	1.39154	0.888505	0.921997	1.31819
ENSG00000088756.13	ARHGAP28	0	0	0.069992	0	0.00577	0	0.007395	0.002499	0.396037	0.404528	0.483735	0.010817	0.005213	0.003093	0.345649	0.006906	0.00657	0.398693	0.14106	0.144218	0.030643	0	0.029693	0	0.04611	0	0.014005	0	0.309118	0.007903	0.027454	0	0.025304	0.014264	0	0	0.009055	0	0	0.109276	0.020658	0	0	0
ENSG00000088766.12	CRLS1	5.63925	4.42991	10.9078	5.84397	7.05947	3.36986	5.74245	4.65887	13.8264	5.35487	9.64317	6.37073	11.4651	4.06739	7.914	4.33162	8.16828	2.9989	9.38046	4.30957	8.52841	4.72999	8.33413	4.4161	8.61544	4.50579	9.80272	3.90314	7.97924	4.31128	10.3721	3.41765	9.77479	4.66047	13.0937	5.35221	7.31601	3.83598	10.2064	4.20866	8.61067	5.27418	9.09233	4.85773
ENSG00000088782.5	DEFB127	0.10527	0	0	0	0	0	0	0	0	0	0	0	0	0.051841	0	0	0	0	0	0	0	0	0	0	0	0	0.044947	0	0	0	0	0	0.093245	0	0	0	0	0	0	0	0.112578	0	0	0
ENSG00000088808.18	PPP1R13B	7.2603	6.31199	3.35095	6.21683	8.5162	6.83397	5.70893	5.9319	8.94956	6.1371	6.89684	7.69113	3.86456	7.03788	5.96034	5.10221	5.0794	8.0401	4.39302	4.96809	4.57497	4.27795	3.09558	6.24962	1.93243	6.09759	4.0825	3.30868	5.91728	4.68372	4.5816	6.16688	4.46248	9.43791	7.89282	11.1432	3.12419	6.19354	2.26271	6.83315	3.5241	5.86012	3.13247	6.9947
ENSG00000088812.18	ATRN	3.21122	5.56361	3.08286	7.63284	2.94615	5.02371	3.38919	4.17355	6.30772	4.79138	3.3776	5.8966	3.53247	3.28076	3.30666	4.89816	2.4612	5.21813	4.62292	2.92217	4.24572	3.25111	4.02731	3.74115	4.0555	4.47241	3.76395	4.31683	3.05093	3.9674	3.7801	3.95935	3.76052	6.28533	6.00226	5.60596	3.04837	4.96186	4.55013	4.54288	3.44219	5.11986	4.57928	5.25149
ENSG00000088826.18	SMOX	0.05024	0.028058	0.066571	0	0	0.158413	0.02066	0	0	0.679255	0.109347	0	0	0.282852	0.078768	0.055499	0	0.026026	0.038144	0.080089	0.061609	0.02342	0.044651	0.054323	0.040085	0.220644	0.078517	0.10943	0.119009	0.562129	0.154252	0.081377	0	0.327709	0.174395	0.19643	0.008805	0	0.046999	0.128083	0.036286	0.073961	0.038065	0.06557
ENSG00000088827.13	SIGLEC1	0.007513	0.013181	0.058708	0.007017	0.002413	0	0	0.002091	0.27004	0.114854	0.145304	0.054284	0.017452	0	0.285833	0.017344	0	0.297028	0.004317	0.017055	0.003106	0.029006	0.005601	0.03504	0.006305	0.048552	0	0	0	0.056221	0	0.005786	0.003686	0	0	0	0	0.029871	0.07234	0	0	0.038028	0	0
ENSG00000088832.18	FKBP1A	34.1597	32.8701	59.6599	37.9073	83.8068	20.1593	54.2994	24.6696	91.9212	23.0496	84.9566	25.817	78.2251	36.5866	51.9375	25.7487	75.0934	23.9895	84.0811	20.0178	63.6243	25.7745	60.4539	19.1109	83.6687	24.859	71.5706	26.2697	68.2084	30.6905	73.3461	28.6039	82.069	32.1425	104.864	35.6975	60.5357	31.5669	84.9467	24.7935	74.9547	34.668	47.3673	34.0865
ENSG00000088833.18	NSFL1C	33.7878	34.5915	20.8243	35.9439	25.1561	28.4583	25.4998	24.2234	27.9242	28.4368	21.4423	36.9524	28.7269	28.3114	19.252	33.0063	26.1247	32.2031	28.6107	20.7728	23.8337	22.7774	29.7904	30.4921	36.2265	29.4825	30.0409	25.3116	26.9127	28.1841	26.0517	31.9273	32.2453	42.8915	43.5706	36.7313	25.2914	39.5299	28.8537	38.6923	25.696	34.9921	25.3258	35.2438
ENSG00000088836.14	SLC4A11	0.131307	0.021296	0.324283	0.060342	1.1374	0.007484	0.363958	0.389355	2.09706	1.92826	0.187077	0.447176	0.086891	0.638744	0.680945	2.06164	1.24846	0.669148	0.521765	0.181466	0.165107	0.338292	0.388893	0.194237	0.548341	0.587987	0.374229	0.068549	0.208595	0.338228	0.293783	0.32236	1.62114	0.223636	0.311387	0.191517	0.194787	0.794131	0.294895	0.034821	0.110557	0.084065	0.653112	0.516332
ENSG00000088854.13	DNAAF9	0.202418	2.20884	0.411053	2.2995	0.605698	1.75752	0.66896	0.994462	0.183036	1.49293	0.529284	1.77267	0.160984	1.13851	0.214447	1.44604	0.415311	2.76925	0.352279	1.9437	0.335476	0.947833	0.367878	1.65102	0.278724	1.48474	0.259352	1.69539	0.145748	1.56447	0.199642	1.0223	0.279121	1.6195	0.456568	1.38606	0.23139	1.79972	0.216043	1.3299	0.060239	1.9893	0.585905	2.11849
ENSG00000088876.13	ZNF343	9.99081	12.9754	7.55458	15.8668	7.60544	16.6672	7.87105	10.357	13.1926	9.56173	7.10623	10.1059	5.86814	9.60301	6.08775	7.8761	6.01121	20.3847	6.00072	6.02595	5.0402	9.5449	3.5778	8.65211	7.00917	10.7401	3.95651	10.9468	5.63744	12.16	4.92513	7.51751	10.771	15.4419	9.80666	12.2205	2.73283	9.76067	7.39706	7.9735	7.56143	6.75031	5.56007	11.7928
ENSG00000088881.21	EBF4	0	2.22644	0.018018	0	0.353716	0.309916	0.007772	0.17828	0.443271	0.392509	0.098235	0.068171	0	0.974639	0.162745	0.602426	0.403694	0.280962	0.039521	0.52146	0.079268	1.08636	0.114108	0.59233	0.066942	1.00454	0.047652	0.147957	0	0.773215	0	0.153577	0.179007	1.92658	0.017165	0.134423	0.104752	0.067735	0.207992	0.094493	0.01956	0.343567	0.009089	0.402044
ENSG00000088882.8	CPXM1	1.39457	0	1.30867	0	0.128225	0	0.129219	0.03912	0.25707	0.178202	0.09459	0.2832	1.50411	0	0.216149	0.107542	0.783924	0.077985	1.82165	0.013157	1.3255	0.095064	0.844686	0	4.52592	0.070228	2.57583	0.048963	7.56584	0.041112	4.84097	0.054896	0.804612	0.091062	3.31274	0	3.34074	0.056474	1.59478	0.015	3.73939	0.1116	5.9884	0
ENSG00000088888.18	MAVS	6.48505	11.0188	6.12355	11.1528	8.59143	10.1343	6.9772	7.72297	13.8986	8.03772	7.44332	9.46178	6.45094	7.41579	7.00032	9.02806	5.79853	8.84978	9.03514	6.87586	8.3628	6.75873	6.83611	8.18358	7.63334	9.02515	8.00246	8.73653	6.70244	9.76714	7.80549	7.34173	7.5537	10.3131	11.3884	10.5485	5.62356	9.72528	7.51147	8.63925	7.00529	9.59229	7.07809	10.251
ENSG00000088899.16	LZTS3	0.760287	0.449048	0.941906	0.617915	0.126388	0.328973	0.399694	0.291545	1.02118	0.328775	1.18981	0.157413	0.591607	0.385192	1.12687	0.417189	0.433503	1.62542	0.304468	0.842959	0.268009	0.204136	0.171867	0.458925	0.158164	0.450708	0.216324	0.29306	0.232549	0.370448	0.202611	0.423775	0.161163	0.788609	0.344072	0.535115	0.352525	0.357476	0.161386	0.36034	0.238039	0.366037	0.223515	0.316072
ENSG00000088926.14	F11	0.010915	0	0.135375	0.182551	0	0	0	0	0.419293	0.266963	0.423442	0	0	0	0.068647	0.074701	0	0.606039	0	0.083197	0.013465	0	0	0.030472	0	0.050982	0	0	0	0.007838	0	0	0	0	0	0	0.035881	0	0.060733	0.022906	0	0.020177	0	0
ENSG00000088930.8	XRN2	44.4829	27.3135	27.642	32.2387	30.6154	25.8451	27.757	19.6857	61.3068	24.7927	33.5105	23.6961	33.829	18.7754	26.6362	23.037	33.8964	25.0851	36.6182	14.7725	28.4777	15.9315	29.9606	20.5751	43.7941	23.1847	38.8037	19.7272	32.5328	21.5453	32.0887	20.4625	32.1601	29.3591	57.3391	31.1116	30.0929	22.3775	42.5745	25.9012	36.609	20.9747	38.2087	23.842
ENSG00000088970.16	KIZ	16.5819	27.7674	12.0997	27.3131	4.11242	27.4732	6.61553	16.9988	8.82361	22.0726	4.71872	28.085	10.8277	25.1712	7.14671	21.0404	6.95582	24.9845	6.57308	18.6387	9.36998	21.2772	8.43085	20.0112	6.78177	20.2233	6.52228	20.2993	7.77679	20.4013	9.80289	15.1772	8.2543	33.3586	6.84935	30.0647	10.8982	34.9949	9.67914	22.4747	13.8873	24.9272	7.99991	29.2911
ENSG00000088986.11	DYNLL1	151.689	50.0913	179.34	52.4897	131.239	55.8858	142.176	47.7288	212.155	50.0578	162.461	56.0533	155.904	63.7647	121.544	48.9028	108.012	39.3379	141.662	40.4406	136.312	59.5835	146.705	51.5748	212.181	50.041	180.635	56.9441	170.593	49.5664	165.618	42.9661	148.343	69.9695	233.714	82.0497	135.615	99.416	194.119	61.7228	134.921	53.9418	119.318	77.78
ENSG00000088992.18	TESC	2.53263	2.06814	2.16826	1.85435	14.7401	0.280096	2.52193	2.33226	12.1469	1.81622	2.09463	0.637288	8.0291	4.07597	0.940243	1.3767	2.34054	3.02207	5.89032	1.67337	0.590939	2.49866	3.16531	3.60837	0.992607	0.683936	4.62671	0.725198	1.27162	0.255365	4.13912	0.642694	4.44535	1.62774	9.03713	2.09685	3.72098	2.28725	6.98936	1.10672	20.0963	1.64628	1.97182	2.27554
ENSG00000089006.17	SNX5	155.149	76.4619	90.5346	96.4419	133.849	60.8848	84.1665	64.4062	198.031	77.6902	118.515	71.0957	140.471	70.2601	87.8979	61.137	111.907	54.6285	107.074	40.0895	81.9756	54.8279	88.0354	68.8073	121.376	72.6998	109.587	65.3481	76.1635	74.468	106.096	61.5628	114.447	86.758	170.501	96.5631	73.5858	74.5463	145.344	75.9429	115.475	71.0295	75.7083	86.9484
ENSG00000089009.16	RPL6	1377.37	852.991	751.538	986.697	1115.65	777.427	776.358	717.57	1582.13	769.077	1013.68	851.277	1283.69	601.176	910.527	644.675	1054.26	729.468	792.914	439.88	606.549	606.345	638.503	720.862	1074.95	807.861	828.403	684.924	697.132	624.308	758.658	683.446	707.975	1231.97	1268.78	981.852	561.777	755.778	918.22	765.571	1222.02	716.49	741.081	728.745
ENSG00000089012.14	SIRPG	0	0	0	0.04698	0.054341	1.06893	0.483073	0.022782	0.517483	0.449252	0.355787	0.447054	0	0	0.140254	0	0.204905	0.702864	0.035457	0.009402	0.092008	0	0.030191	0.057706	0.038707	0.171744	0.028672	0.107214	0.660435	0	0.056162	0.046876	3.29362	0	4.14409	0	0.130845	0	0.138341	0.021488	0	0	0	0.06135
ENSG00000089022.14	MAPKAPK5	43.6021	39.8742	28.4639	44.812	38.9997	42.8613	41.8576	35.7395	68.0153	35.6848	31.1842	40.927	53.7381	32.2074	33.7663	31.6005	40.5024	54.5183	39.8816	28.5666	33.3801	26.9299	30.9171	32.5549	41.8393	42.704	43.6774	35.2296	54.4754	30.2901	37.4936	32.8926	46.8344	62.1557	61.3278	48.479	30.044	38.3375	41.4171	33.8227	41.7278	38.2259	44.0277	36.8011
ENSG00000089041.17	P2RX7	1.68174	2.6438	2.07067	2.68323	1.11744	1.80529	1.79668	1.95015	2.78952	2.37169	0.717412	3.86892	3.9939	2.05043	2.79928	1.78293	1.27626	5.08835	1.28604	1.80893	2.7337	1.52768	2.30237	2.1581	1.78003	2.57206	3.67903	2.7735	5.96694	1.57448	1.96162	1.14744	3.21292	2.58025	2.69496	5.1339	2.15259	2.23375	2.11887	1.33579	3.90338	4.00271	1.23975	1.65941
ENSG00000089048.15	ESF1	39.8682	17.9655	26.3367	19.7491	14.7405	14.044	15.3483	9.43016	30.2565	14.1437	22.5668	12.4396	19.2451	10.6536	20.5268	12.1622	14.2539	15.0411	15.7238	7.66624	11.6158	9.44623	13.6704	12.1086	22.721	11.7672	17.7068	10.5547	15.5685	13.7626	14.1773	10.0063	16.6806	17.2452	26.6402	15.0712	14.2526	13.7391	19.3489	13.1354	23.0707	12.3431	12.6902	13.2397
ENSG00000089050.16	RBBP9	4.01088	3.54496	2.924	2.94201	5.05508	1.69768	2.76134	2.8422	11.5856	2.56233	4.33882	3.26698	5.35767	2.22077	4.03721	2.88411	4.34636	1.86776	6.13601	2.39215	2.95394	2.48538	4.58903	2.78477	7.44521	2.72723	5.60228	2.09038	4.98701	3.05953	4.73669	2.4372	6.07598	3.28972	7.43629	2.74415	4.55616	2.90464	5.40949	5.49931	6.04447	4.63741	3.74961	3.9702
ENSG00000089053.13	ANAPC5	49.7571	71.3162	42.662	80.7753	48.8776	70.7591	45.3661	47.7127	66.7111	52.6634	37.5566	56.3476	57.6267	54.8426	30.6979	47.906	39.7471	47.5151	51.3616	33.2909	48.0067	39.3222	46.9047	56.144	51.5581	47.5426	51.8015	41.5889	56.4116	48.2306	48.277	36.0266	52.2239	75.9371	67.1289	58.7764	41.7618	50.7898	56.2967	46.1851	52.831	62.1066	65.3158	58.1247
ENSG00000089057.15	SLC23A2	5.09354	12.7233	3.75624	11.735	0.690969	8.41447	1.30171	7.33359	1.58651	8.64242	6.35417	8.21637	0.432395	7.69587	2.64759	8.40452	1.19616	7.40505	2.79008	7.59318	1.55164	7.24404	1.25887	8.07063	2.49466	7.50228	1.50555	6.39228	1.46303	8.61182	2.23029	7.58357	2.3566	10.5596	3.18369	8.94136	1.40227	8.57868	1.41669	7.81892	8.63044	10.1503	3.48227	13.6424
ENSG00000089060.12	SLC8B1	5.11411	12.054	3.45182	9.20382	4.18895	12.7742	4.5591	7.2409	5.33269	8.66319	1.34717	7.20303	3.26146	7.00448	3.50209	7.25835	3.08813	9.26575	2.6747	5.85965	3.39372	6.95134	2.45185	9.75272	2.47073	9.73264	3.85161	7.73815	4.58075	8.5692	3.3957	8.9027	3.8626	8.20276	5.62743	10.7613	2.0762	10.3996	1.61292	9.20677	2.82499	12.9315	3.0796	5.56435
ENSG00000089063.15	TMEM230	27.6035	31.8821	26.8139	34.0482	28.8516	31.784	25.0508	23.4046	44.8314	24.648	24.9174	30.2353	21.2781	22.1269	22.4604	25.7267	25.2808	22.8588	30.2915	17.0154	27.2343	21.0915	23.3026	23.4626	36.0882	24.2043	32.3874	27.7295	20.2313	21.9087	28.4723	22.2242	23.346	28.302	42.2443	29.6648	27.2847	30.9105	23.1067	27.1499	29.4056	25.1355	28.6626	32.1741
ENSG00000089091.16	DZANK1	2.79516	2.10576	1.69285	1.3064	0.572716	2.37229	1.66198	1.09093	3.60634	1.45609	2.93028	1.02896	3.50023	1.52039	2.4393	1.28806	1.97489	2.29367	1.97091	1.06349	0.664929	0.981671	1.58864	1.66911	2.02468	0.846627	1.32251	1.6232	2.34816	0.570324	1.27406	1.18689	2.45945	2.67594	2.19202	1.30353	3.12533	1.96456	1.13098	0.914905	1.96495	1.47984	1.14954	1.15907
ENSG00000089094.20	KDM2B	48.7102	43.4899	61.4138	43.5787	53.5737	43.5856	53.3871	36.4515	115.704	37.7415	54.4344	36.8353	92.7456	47.1229	93.0526	39.6265	67.6961	58.3729	39.1215	30.802	35.5778	40.777	25.8579	49.2056	31.1561	41.7302	34.3114	38.006	42.3632	39.1695	30.2669	35.3705	57.3491	62.9648	48.5551	36.555	26.9708	49.7778	26.8395	37.4972	48.4746	49.6983	41.0079	43.9549
ENSG00000089101.19	CFAP61	0	0	0	0.033356	0	0	0.010049	0	0.24136	0.156486	0.267945	0	0	0	0	0.129221	0.20567	0.116628	0.051358	0.140219	0.071176	0	0.030865	0	0	0	0.086693	0	0	0	0	0.016982	0.108279	0	0.020258	0	0	0	0.278939	0	0	0.042103	0	0.070588
ENSG00000089116.4	LHX5	0	0.045565	0.639537	0	0.065832	0.131179	0	0.049966	0.995619	1.86377	0.264186	0.249188	0	0.033689	0.26233	0.215161	0.044209	0.493362	0.035386	0.719049	0.050699	0.045879	0.037192	0.058341	0.021474	0.092589	0.01131	0	0.031055	0.043667	0.02134	0	0.13148	0	0	0	0	0	1.89129	0.443811	0.035527	0.594413	0.051672	0.443445
ENSG00000089123.16	TASP1	7.38455	7.85128	4.0229	10.6314	4.14773	7.52245	3.30771	5.48367	11.1692	5.69657	6.03586	8.09007	6.05406	5.29024	6.13827	6.1311	3.30856	6.71188	4.8742	5.42611	3.02507	4.32092	3.65128	5.99752	5.49229	7.09223	3.99058	3.98513	3.17254	6.6238	3.83093	4.72447	5.25741	8.27514	6.58454	7.4983	4.18532	7.44638	3.79664	7.71882	5.18175	7.45097	3.45515	7.61644
ENSG00000089127.15	OAS1	44.333	33.4412	57.6488	21.7718	48.21	27.5311	32.4948	15.0996	81.4717	13.9805	18.6712	19.7694	88.9723	12.1427	38.8777	16.1842	34.1089	31.1761	18.7374	19.7742	24.7357	40.0398	20.5759	27.3533	19.4082	20.0711	19.3994	25.4644	31.2871	18.5715	25.6949	15.5877	19.1652	32.4619	24.7417	71.0462	25.595	38.2936	32.6056	19.6929	55.3426	18.5	34.0612	38.8304
ENSG00000089154.11	GCN1	44.6735	33.7662	39.6291	53.1218	56.3325	32.8748	49.637	33.4092	79.9177	32.0611	39.4649	29.2773	73.0214	34.3539	37.4533	24.8385	58.8386	51.5646	47.4427	23.2577	41.2971	27.2246	39.7015	37.5122	40.9554	34.7827	47.1496	29.9233	55.9461	27.961	44.368	29.2504	66.0071	40.2703	75.3904	43.3215	36.4921	29.979	66.4853	37.7382	41.6162	39.2446	40.1498	30.2625
ENSG00000089157.16	RPLP0	1388.59	1019.51	1586.09	1111.44	2784.01	1018.75	2000.8	1306.79	2478.88	852.202	1917.51	924.02	2511.29	1143.06	1923.52	783.994	2808.16	1979.42	1690.07	630.835	1304.72	643.69	1322.31	919.753	1668.02	877.221	1505.75	903.623	1845.48	755.661	1606.54	885.218	1906.76	1355.22	2198.11	1000.93	1134.88	835.261	2032.15	817.257	2410.45	1024.59	1949.99	899.202
ENSG00000089159.17	PXN	4.54952	2.15014	5.21706	0.609702	10.4723	3.43952	9.25316	1.00138	6.61141	6.19109	2.04267	1.55855	15.217	2.49128	3.1953	2.03262	6.00977	2.06288	5.01317	1.15504	4.51862	0.48649	4.1782	1.62308	3.36312	1.55906	3.9553	0.931975	11.2262	2.27044	3.97673	1.34345	5.72557	1.28323	3.2566	0.323289	2.00195	0.420684	7.15012	0.542577	9.42174	1.40469	2.63339	0.369603
ENSG00000089163.4	SIRT4	0.746448	1.16877	0.19033	3.29921	0.625132	0.3609	0.252523	1.92986	0.489521	0.386809	0.453334	0.368262	1.07683	0.103378	0.756646	0.891761	0.187304	2.06997	0.327046	0.180936	0.114032	0.504843	0.1154	1.28364	0.148975	0.604548	0.099672	0.323137	0.078882	0.044447	0.202947	0.235326	0.480431	0.791519	1.12274	0.532791	0.524244	0.572439	0.486165	1.25556	0.228516	0.575104	0.1209	0.40461
ENSG00000089169.15	RPH3A	0	0	0.38671	0	0.007444	0.087988	0.034061	0.362484	0.529703	0.559935	0.531597	0.082918	0.12479	0	0.218286	0.007832	0.00424	0.940752	0.19303	0.082793	0.00874	0	0.03018	0.130341	0.037215	0.065346	0.009789	0	0	0.025465	0.012294	0	1.45007	0	0.005589	0.057286	0.052531	0	0.005551	0.022356	0.019183	0.070438	0.063608	0.040136
ENSG00000089177.19	KIF16B	3.89804	11.1606	4.45191	13.4157	3.76442	10.8213	0.907507	7.33959	10.5773	8.89212	0.919014	12.8856	2.40291	6.07162	1.31367	7.95564	3.50129	6.62245	4.23723	6.14848	1.64381	4.04216	3.6525	7.74491	7.01847	7.8355	1.86602	5.77739	5.04318	7.50708	3.96691	10.1941	1.60246	14.2338	5.62378	13.0598	4.88826	9.82043	2.73891	13.8546	2.31081	9.03431	3.98994	7.67121
ENSG00000089195.15	TRMT6	37.6936	9.03858	20.5255	12.3033	11.2341	13.7851	16.184	8.05513	14.7438	9.46732	15.0368	11.5478	10.2126	6.27672	14.7212	6.42177	13.4012	14.4171	14.0027	5.75339	10.421	8.76849	12.9138	7.68746	17.6645	7.37294	16.2266	8.08836	19.149	7.40454	11.0691	8.5547	14.3223	15.2678	29.2582	14.7942	13.5877	10.7394	16.1799	8.41402	15.1807	10.3028	13.9915	11.4767
ENSG00000089199.10	CHGB	0.142373	0	0.524549	0	0.008984	0	0.030804	0	1.20076	0.534507	0.80342	0	0.09764	0	0.636039	0	0.020564	2.40393	0.023676	0	0.045329	0	0.025129	0	0.056833	0.013509	0.006352	0	0.027925	0	0.052586	0	0.032888	0	0.087269	0.010469	0.014571	0	0.075122	0	0.031269	0	0	0.09941
ENSG00000089220.5	PEBP1	38.9575	32.5715	28.9417	43.5687	52.6152	31.0523	39.2021	25.0557	76.6591	24.5889	43.6335	29.7915	62.4405	26.0432	45.8498	23.4547	65.62	29.8135	59.8103	20.9924	50.2639	24.3327	44.5641	29.0689	70.3789	29.6735	55.551	34.6287	48.2738	23.157	58.9365	24.4631	54.6973	41.2118	92.7785	35.1749	35.9567	32.0917	64.5775	25.208	52.9679	28.5848	55.6305	35.9837
ENSG00000089225.20	TBX5	0.037959	0.028192	0.081683	0.032801	0.009667	0	0.007908	0.004007	0.182099	0.205942	0.066517	0.034736	0.008712	0.020015	0.135335	0.09939	0.016531	0.179292	0.010309	0.044928	0	0.007066	0	0.008372	0.003156	0.008634	0	0.007843	0	0.178113	0.018608	0	0.055966	0.014564	0	0.01335	0	0.018192	0.020673	0	0.004989	0.029541	0.006609	0.026495
ENSG00000089234.16	BRAP	17.326	9.78858	12.0221	13.3056	9.76136	10.5237	11.3055	8.49921	18.9065	11.346	11.2889	9.78232	17.238	5.79104	12.0253	9.87267	10.4738	9.05669	10.1074	6.96535	8.65722	7.77261	9.20308	7.98082	12.0055	9.70715	10.9422	7.21516	10.68	9.89011	9.20849	7.59236	8.74321	10.9301	12.148	12.1236	10.5087	10.6631	11.5008	8.65639	10.8976	8.73583	10.2591	11.8386
ENSG00000089248.7	ERP29	101.176	133.736	48.8905	119.95	108.223	86.4927	75.8434	122.066	106.728	82.0372	45.3659	95.6388	114.445	103.725	35.7432	86.4607	63.5985	119.96	58.0654	73.2039	63.4784	103.973	62.5224	111.485	63.0303	105.676	64.7182	115.019	93.6544	103.044	70.0736	106.841	55.5293	175.695	81.2422	172.399	47.4604	142.63	75.65	93.5679	64.4089	117.887	59.4572	125.303
ENSG00000089250.20	NOS1	0.013041	0	0.117663	0.002445	0.023006	0	0.001176	0.001196	0.235217	0.360469	0.297976	0.238613	0.049964	0	0.375336	0.030681	0	0.364462	0.019577	0.006111	0.00649	0	0.004441	0.003662	0.004507	0	0.010084	0	0.011355	0.005246	0.006392	0	0.00386	0.005773	0.010353	0.022106	0.021206	0	0.006208	0.038376	0.016357	0.020691	0.021445	0.159786
ENSG00000089280.19	FUS	119.398	128.889	118.966	133.681	115.62	110.186	96.426	96.7575	241.26	150.834	136.749	120.149	159.702	96.5285	75.2418	126.426	89.6872	89.0341	124.968	101.574	110.902	104.738	116.62	102.167	141.65	119.154	150.491	105.866	123.568	125.495	116.925	106.589	115.377	143.837	180.639	153.698	90.0415	153.096	157.068	109.249	120.464	153.516	86.7344	178.591
ENSG00000089289.16	IGBP1	77.8538	29.9486	36.8831	42.9801	35.458	32.7218	31.2104	31.6179	51.5436	32.6535	35.2195	29.3201	33.2596	26.0826	42.0633	24.9244	34.8529	35.1412	25.1391	20.9068	23.9025	24.8747	20.9458	32.2692	26.3648	26.6827	24.5766	25.7893	21.7297	27.0578	27.2363	26.7803	37.9374	45.2848	37.5994	38.5553	23.1572	34.6845	30.264	26.1723	41.7291	31.2933	34.4276	28.8724
ENSG00000089327.15	FXYD5	38.0388	126.15	39.5924	130.967	29.5663	169.755	24.5168	110.202	17.4025	134.834	41.0709	117.077	39.0503	100.111	26.7752	87.4064	10.9072	123.794	30.3417	72.2286	35.639	91.0635	26.935	111.127	32.1675	106.681	37.1829	94.7351	36.3283	123.432	33.335	131.921	46.3205	121.517	53.115	95.3102	37.1385	163.984	51.5638	108.168	44.9605	104.545	18.9997	112.515
ENSG00000089335.22	ZNF302	12.8651	17.1554	11.2203	24.9454	9.63464	19.6796	8.36815	12.4119	22.2612	17.1651	6.69176	11.9316	10.3526	8.85581	8.60312	13.838	6.94418	14.6754	5.89817	9.0733	6.38431	12.1453	5.734	13.654	7.80998	16.4228	6.20719	15.5522	4.9862	16.5515	7.20297	11.61	5.50202	18.4636	5.59763	17.383	4.31444	14.2868	6.89227	12.4166	8.79548	16.1894	6.8873	14.0166
ENSG00000089351.15	GRAMD1A	29.3204	38.3232	21.4205	33.0705	35.1479	33.9078	20.6053	29.8353	40.0563	31.3724	21.5649	30.3055	33.4299	24.8896	30.5351	29.9745	29.5549	26.5631	29.6931	22.9498	30.3607	41.0285	24.3667	34.8333	28.2274	31.2703	30.4378	30.8846	31.4815	29.4935	33.8043	29.2074	50.3454	46.2224	55.2596	41.6361	22.1072	37.4677	30.8983	30.9111	44.7467	35.1249	26.37	35.7263
ENSG00000089356.19	FXYD3	0	0	0.167301	0	0	0	0	0.025823	0.07194	0.231577	0.229281	0.15844	0	0	0.106341	0.277116	0	0.379956	0	0.074797	0	0	0	0	0.009646	0	0	0.049035	0	0.16057	0	0.042996	0	0	0	0	0	0	0.084871	0	0	0	0	0
ENSG00000089472.18	HEPH	0.679743	0.010125	3.7394	0.005081	2.40034	0	1.45572	0.005212	6.12676	0.15862	2.04318	0.017841	2.15869	0.019283	4.13831	0	1.87776	0.132107	2.04938	0.026376	1.3818	0.037881	1.93463	0.005331	0.234314	0.033688	1.04827	0	0.595888	0	1.9799	0	0.748241	0	1.09507	0	0.353526	0.010957	2.96273	0.085251	3.04455	0.041213	1.87143	0.034377
ENSG00000089486.17	CDIP1	3.85832	6.56536	7.94982	5.30817	9.2478	5.1663	9.15841	7.05819	36.5593	6.03871	6.73579	7.75572	17.0011	7.11839	5.50972	3.99313	7.41679	5.68518	10.1665	5.88138	9.86711	5.55387	8.20166	6.33393	5.9115	5.08045	5.70096	4.63213	11.3898	6.29463	9.32669	5.43594	7.54422	9.09079	13.1549	6.83047	7.48298	7.97093	11.7909	4.91544	10.1966	6.30168	9.09706	9.17119
ENSG00000089505.18	CMTM1	0	1.14923	0.39144	1.52871	0.341301	1.38456	0.508167	1.86143	0.286856	1.07966	0.882263	0.483016	1.04303	0.969476	0	0.845097	0.10503	3.39996	0.221166	0.295942	0.563818	0.877149	0.077781	1.20452	0.445447	1.15819	0.43532	0.554359	0.68526	1.16267	0.118758	1.06633	0.591551	0.727797	1.66674	0.760002	0.181934	0.66161	0	0.94266	0	2.71629	0.241386	0.876439
ENSG00000089558.9	KCNH4	0.088144	0.3769	0.130712	0.008224	0.3018	0.368362	0.276384	0.136638	0.406939	0.055069	0.124339	0.104505	0.083709	0.263077	0.088911	0.144084	0.079388	0.301421	0.140615	0.138677	0.074894	0.197665	0.069861	0.110895	0.160692	0.281403	0.143824	0.229296	0.21417	0.139631	0.144465	0.121994	0.297895	0.384701	0.116414	0.101044	0.08635	0.309002	0.165848	0.11847	0.176838	0.069124	0.11267	0.378311
ENSG00000089597.18	GANAB	25.6924	33.5827	35.856	41.4746	34.9987	32.4219	31.8754	29.3102	56.731	29.0539	30.6648	36.2845	35.7511	31.5955	22.7468	31.4207	25.7335	33.4121	44.9667	24.0755	43.8235	26.9051	38.2859	30.8323	36.4529	34.8124	41.4467	31.791	38.9676	33.5905	37.454	29.8723	34.2129	39.7091	55.8801	35.9006	32.4415	37.9756	44.6056	30.0519	27.6269	33.6819	39.8534	36.0798
ENSG00000089639.11	GMIP	38.0405	44.8082	26.0541	59.8551	42.5893	52.3843	35.3431	44.4305	45.3145	44.1025	25.0419	49.1723	35.2292	47.4504	31.561	50.3154	37.5958	54.2546	29.4824	39.4314	30.1206	48.7979	29.4317	50.7937	28.2678	49.6796	32.6057	45.5647	33.4036	53.4373	35.6567	48.8388	40.2659	65.2824	52.0605	60.5055	22.7025	65.7544	31.1676	47.6897	34.41	60.9728	35.7514	70.6138
ENSG00000089682.17	RBM41	18.6373	17.7879	7.32875	19.2352	13.3051	18.0075	7.6152	8.93967	18.6915	10.5372	5.57483	11.8561	10.5607	9.54208	10.5031	9.52859	8.16348	13.6396	8.11894	8.73318	6.40915	7.37174	6.03016	10.2184	8.90006	12.4968	9.79897	9.7439	8.96318	12.4343	6.71022	9.62638	9.38066	13.1552	12.6921	18.5688	5.96736	14.2942	6.06944	12.9973	10.0374	12.6528	8.82179	12.7764
ENSG00000089685.15	BIRC5	26.4982	0.034371	23.6471	0.061167	36.6542	0.115967	29.5364	0.099824	31.7418	0.620234	25.6706	0.155603	27.9242	0.007777	13.9087	0	27.4943	0.929207	30.0344	0.09347	26.0246	0.075873	28.7134	0.19105	40.2065	0.066899	36.0064	0.035568	33.059	0.117328	31.58	0.075774	33.9956	0	52.0157	0.021088	26.1597	0.233059	41.1316	0	28.1094	0	21.9822	0
ENSG00000089692.9	LAG3	0.851887	0.014096	2.71345	0	1.59271	0.012253	7.74088	0.031029	1.33057	0.328455	8.71082	0	6.29221	0.030575	0.690138	0	1.65035	0.258289	0.991772	0.058055	3.69824	0.00879	1.90252	0.054607	1.25663	0.055694	1.9593	0.019462	19.0077	0.032519	1.1395	0.034756	27.2317	0	21.6941	0.173373	7.25772	0.133481	2.32517	0.070976	0.219576	0.025105	0.134176	0
ENSG00000089693.11	MLF2	29.4918	27.6166	35.1386	33.5589	34.21	30.6843	34.6899	25.808	62.1193	27.8912	41.2058	34.2689	53.7644	15.0061	32.2563	21.9204	35.4199	32.1988	40.7483	21.8158	36.3951	20.8938	33.4901	23.9636	52.6109	29.1299	40.9719	23.8855	40.6392	21.625	38.2102	25.9433	41.5559	29.6201	53.744	35.11	29.9882	23.5478	39.3475	24.3876	42.1807	25.9339	34.054	24.9299
ENSG00000089723.10	OTUB2	0.025088	0.020737	0.292617	0.039025	0.127793	0.069918	0.2822	0.038145	0.514958	0.070574	0.84875	0.099176	0.023841	0.004713	0.453649	0.07366	0.261156	0.180786	0.168041	0.051158	0.11378	0.006586	0.071418	0.035082	0.132368	0.045202	0.030897	0	0.203235	0.018076	0.066923	0	0.270487	0	0.269016	0.096998	0.048732	0.099599	0.03281	0.008812	0.137706	0.009377	0.113137	0.02523
ENSG00000089737.18	DDX24	151.488	100.301	89.6694	115.342	48.7991	86.9563	66.8668	64.766	139.825	92.7609	85.9514	76.151	78.7773	61.3753	90.3098	74.0006	76.9853	78.0909	76.9289	74.0605	71.1683	81.6622	76.3801	84.2611	105.592	85.7455	87.8013	82.8529	68.945	77.0528	76.4686	69.3535	88.3188	116.155	124.768	124.222	74.1283	107.251	86.5845	84.5633	71.0051	80.9974	62.8297	95.711
ENSG00000089775.12	ZBTB25	9.38467	10.6042	6.86545	12.7135	5.36634	11.1665	4.38854	9.64627	8.43337	8.46546	4.39832	11.2614	11.8948	9.4739	7.18057	12.5326	3.72209	8.73913	5.45324	7.97031	6.3442	7.86292	6.02135	11.2426	7.25291	9.83453	6.14319	7.84797	5.16825	9.20894	7.8739	6.98817	9.20667	10.947	7.68149	11.0822	5.52797	12.761	6.18373	8.59113	10.0835	12.8661	6.0595	10.8325
ENSG00000089818.18	NECAP1	13.7518	13.9475	11.2679	17.0115	6.85008	13.637	8.9085	13.288	12.9538	11.7741	8.10247	13.0239	16.3075	12.4702	7.63973	11.6532	8.41662	12.8522	12.06	10.4966	11.6429	10.2935	10.5334	12.208	13.0628	14.5343	11.3611	10.8319	13.1114	11.4111	12.0179	9.66695	14.4136	15.7093	15.3539	14.1888	12.4108	16.4531	12.895	12.6535	11.7791	13.3647	14.2977	14.3026
ENSG00000089820.16	ARHGAP4	39.5294	253.243	25.7432	228.295	74.4906	198.439	38.166	192.384	49.8463	141.252	25.2781	173.077	37.1688	191.332	28.3785	173.963	40.9758	291.954	37.8783	141.993	41.2635	156.614	44.3077	214.194	41.98	219.418	42.2525	199.013	50.3234	211.051	42.0446	219.842	45.4036	329.395	78.7238	228.293	29.658	224.203	44.9164	195.301	45.262	221.517	48.4485	244.108
ENSG00000089847.13	ANKRD24	4.05137	0.339885	1.45864	0.655937	0.454655	0.624175	0.881711	0.249924	0.875574	0.350044	1.1919	0.264976	0.570405	0.398281	2.7703	1.04212	0.840309	0.189599	0.72936	0.367167	0.48603	0.167944	1.17378	0.258484	0.598863	0.33296	0.599623	0.288162	0.369014	0.229074	0.732835	0.652039	0.744154	0.874185	0.498603	0.12962	2.1005	0.491171	0.679475	0.239335	0.862285	0.306049	0.628573	0.209955
ENSG00000089876.12	DHX32	14.1334	7.66735	6.17019	11.2787	10.8275	9.74207	7.89504	5.86045	19.8202	7.15104	7.2564	3.74993	11.3438	6.58281	7.83823	4.57162	9.01655	7.71445	12.0766	4.78359	7.96685	3.97436	7.91097	8.14309	10.5759	7.14961	7.94504	6.83908	9.33111	7.03994	11.4944	5.01746	13.1362	7.02148	23.8342	5.86294	8.87878	4.69381	9.21599	3.76779	18.2373	6.00242	8.19868	5.55068
ENSG00000089902.10	RCOR1	8.49403	10.9017	5.83874	11.6487	6.16535	13.0409	3.33772	5.71399	8.14794	9.69566	6.51261	9.56619	5.13184	18.8518	3.61214	10.2751	3.69626	9.36369	4.0869	8.32691	3.60214	6.90116	2.77481	8.79845	4.81223	9.40498	3.33089	9.11089	4.41563	8.02312	4.5354	7.12834	6.03611	15.7455	12.1303	11.6997	4.6358	12.0858	5.60375	11.246	4.4304	13.5886	3.76177	13.4768
ENSG00000089916.18	GPATCH2L	46.7295	22.8702	24.7171	30.2579	23.4739	21.2068	18.0848	15.46	38.8197	29.2826	30.5107	24.3191	37.4256	15.7233	40.8417	18.8079	24.6661	23.2637	15.9778	13.6139	16.3086	12.8684	16.7633	16.4063	16.5587	20.706	18.2091	14.2298	14.0749	14.9619	18.5664	15.2013	17.9869	22.5292	26.2984	22.9737	16.5579	20.4379	10.7263	22.3789	21.7736	20.4089	18.5585	18.2059
ENSG00000090006.18	LTBP4	12.7523	21.9246	8.07303	15.8862	8.71076	32.72	7.97337	19.7083	19.8379	15.6619	4.76247	21.7153	11.2563	12.7055	10.49	12.0465	9.1061	21.8217	12.8996	17.7935	9.36924	19.5183	6.98687	18.0277	6.66958	16.6096	8.5458	16.4654	13.029	17.5811	7.94017	11.9733	22.0318	24.1897	9.83217	12.1072	9.77845	28.9978	9.22522	9.82119	7.87931	16.5599	13.6048	24.9808
ENSG00000090013.11	BLVRB	10.0428	3.25676	10.0693	2.6764	8.85258	1.08738	7.07952	2.74613	13.2059	3.14408	10.2927	2.54332	13.819	3.75847	5.98802	3.27663	8.80588	3.3139	9.87893	2.27076	9.62229	3.52059	7.98216	4.28516	8.03799	3.67792	7.78485	2.3931	9.76432	3.84205	9.62065	2.62369	13.4808	6.90004	13.2211	4.10423	9.77856	7.44837	11.229	3.99129	12.7755	4.07559	10.2758	4.50256
ENSG00000090020.11	SLC9A1	5.28757	4.80774	5.98627	6.72753	6.87993	5.49417	5.61732	3.87928	7.51017	5.94612	4.67247	4.43239	6.77111	5.1786	6.13881	5.69132	5.19503	6.33066	5.64827	3.25384	7.00171	3.55499	4.84705	5.32021	5.18953	4.62654	5.68406	4.35399	7.20645	3.66035	4.79321	4.06857	7.37173	5.89968	11.3053	5.38254	5.68152	5.63271	5.59504	3.52759	10.3672	4.55307	6.2805	4.81572
ENSG00000090054.16	SPTLC1	28.4203	19.2849	25.6079	24.4595	21.3499	15.6774	18.5607	13.8409	39.5086	19.0131	26.3293	16.6023	29.9017	18.1336	18.0091	17.0684	21.1484	12.2125	28.668	14.3139	19.7167	19.0991	19.0003	19.5911	22.7879	16.7725	21.0886	15.1827	14.8221	14.9287	18.9914	16.3194	27.1965	29.4621	31.0833	21.8643	16.9511	18.2473	25.9953	19.8476	24.6691	16.0413	14.4721	17.6587
ENSG00000090060.19	PAPOLA	108.462	171.032	92.3855	197.812	47.0425	116.098	53.8606	86.3613	104.47	133.331	73.7169	120.907	93.3131	94.1162	58.9108	125.855	44.4558	94.3946	69.9861	78.8461	74.288	97.6742	81.397	100.135	89.807	114.714	84.1782	72.9807	57.2625	119.815	73.4778	100.215	65.9274	135.197	121.956	138.003	69.8874	144.605	107.534	158.707	73.2611	138.412	50.7413	125.212
ENSG00000090061.17	CCNK	48.7607	33.5402	39.2814	46.18	35.4566	34.8052	36.9235	24.952	66.1421	38.3268	40.6005	32.1775	41.2713	23.0666	37.6295	30.8148	41.8656	35.1073	43.7353	24.682	37.7664	24.8023	37.0549	30.2534	52.0488	29.1368	46.2214	25.9569	36.9877	28.5597	41.3434	27.7329	48.3449	39.9439	56.1493	40.6429	37.9838	35.0003	43.6601	31.105	42.3435	31.7671	40.5755	28.6453
ENSG00000090097.22	PCBP4	3.36747	3.702	2.99178	4.41875	6.12433	2.90916	4.27889	3.67221	8.13587	3.23415	2.21516	1.70061	1.43467	2.48977	1.52589	1.90232	4.87095	4.18303	4.28086	3.31624	3.25924	2.24334	2.82732	4.32001	2.11321	2.99812	3.17328	2.82449	2.57277	2.61239	2.55707	1.66717	6.13498	4.63411	5.4695	3.65952	3.26782	2.29258	2.03876	2.21074	1.86026	5.91296	2.85598	5.12801
ENSG00000090104.12	RGS1	72.937	3.04258	173.235	6.69178	85.1272	5.14801	129.253	7.95365	372.59	18.8218	112.399	10.5203	300.077	3.70543	476.881	8.22997	131.919	29.2781	67.061	8.06098	120.391	6.22142	58.1104	9.1724	90.275	7.06176	81.1037	12.0908	148.186	0.605086	61.7549	6.62614	131.607	25.377	98.8798	29.0354	134.262	2.83549	49.3818	3.8337	73.6598	6.55335	80.1539	2.87801
ENSG00000090238.12	YPEL3	27.0013	106.707	15.1194	100.297	12.3037	80.078	12.7099	80.0235	17.9784	69.2028	15.0538	102.339	12.1388	76.7868	19.2099	86.4286	12.1187	90.7018	15.9226	55.8028	15.8856	70.9521	15.3963	99.5739	12.9088	82.2783	13.8243	107.25	11.3426	83.1613	14.8793	84.7385	18.1077	154.158	20.0308	112.874	13.6597	123.081	8.59484	89.6711	15.8013	92.744	23.3979	130.285
ENSG00000090263.16	MRPS33	29.3383	12.5916	28.0807	10.2572	36.2075	6.64673	31.5557	10.9151	51.4606	8.39581	31.9802	7.38807	34.3141	5.68438	28.5645	10.2051	32.7916	6.83121	25.6893	5.01694	28.835	9.19284	32.1797	10.3386	40.5632	9.48768	36.5874	6.59932	38.4637	10.6638	32.032	7.44037	39.3996	14.1484	53.5599	11.8634	26.482	12.3484	36.1249	6.08786	41.6721	10.6709	32.2302	9.19
ENSG00000090266.13	NDUFB2	49.1814	32.2486	41.9028	55.8661	79.8563	36.5911	47.3655	28.3324	85.6151	29.9862	40.4472	30.6121	47.9629	29.9709	32.9488	27.0744	62.3884	31.2897	52.1354	20.8647	52.3048	25.9267	50.5507	28.8011	69.7984	32.7968	55.9349	30.3498	58.9522	31.1725	58.2688	24.2003	78.3687	42.0047	109.324	33.2926	39.8893	38.7392	79.7522	26.83	67.471	30.4765	58.7276	42.6513
ENSG00000090273.14	NUDC	56.7909	34.387	51.724	38.2726	70.4582	39.0127	62.3455	32.3402	90.7257	39.8802	52.2643	32.283	64.7378	29.7611	44.3899	31.8518	65.367	43.4671	89.7992	26.9258	71.4939	33.7882	70.1221	34.1101	113.839	32.4434	84.7014	34.7824	90.3838	34.0916	75.0929	33.045	91.21	53.1288	142.94	47.7212	60.5147	47.5542	103.085	38.2374	77.3979	36.0742	71.3176	40.6094
ENSG00000090316.16	MAEA	28.6911	36.393	25.3819	38.5044	31.1162	35.9487	25.6052	23.0024	37.1245	33.3833	26.0519	21.3791	29.8365	25.3758	23.3027	24.8565	27.9296	38.5533	23.5001	21.1686	21.8075	25.6793	22.6028	26.0886	30.2709	30.5269	25.5232	28.7673	25.8268	27.2067	23.7941	30.8793	30.651	39.1552	39.8288	32.8741	16.4212	42.0934	31.0448	33.7626	22.5897	37.3749	27.4838	40.3131
ENSG00000090339.9	ICAM1	177.651	2.40422	101.004	1.81286	53.4615	3.80634	83.7265	2.20041	138.318	2.28061	108.428	1.15534	63.2328	2.32048	121.332	1.79978	88.526	3.14501	58.8264	1.46612	59.1817	1.4784	41.1763	1.95623	65.1089	1.27826	67.9124	1.62843	69.989	0.967301	47.7029	0.987856	75.2437	1.62795	68.1185	1.9792	84.566	1.22295	42.435	0.613989	65.6584	0.932716	88.9339	2.28247
ENSG00000090372.15	STRN4	138.178	55.0456	43.9166	38.6697	55.8818	39.0408	51.9789	40.2052	65.7602	31.1067	42.8077	33.073	44.4917	47.944	36.5646	32.1592	44.3329	55.2265	46.6812	33.9333	38.8699	44.854	38.4821	38.3785	51.8226	44.5335	45.1735	41.5149	57.4659	39.207	41.7682	41.2512	54.1281	65.7986	72.9392	49.6961	48.4252	74.3014	43.2941	43.2292	45.2492	47.9634	43.9233	50.7455
ENSG00000090376.11	IRAK3	2.24897	9.39601	2.43104	11.7537	9.54183	8.01909	2.69856	2.43012	13.5316	4.52419	0.649493	1.95044	10.2847	5.0698	5.8608	4.71693	6.2648	1.90186	1.86181	1.56922	2.51425	1.8899	0.747122	1.47585	3.56963	5.65848	1.44262	3.19383	1.57059	2.3328	1.03365	1.18449	3.89409	4.4953	1.07511	3.60921	2.33532	1.75047	0.312091	0.995455	2.50509	1.3046	2.26495	0.864541
ENSG00000090382.7	LYZ	0	0.707301	0	0.498402	0.140809	7.96549	0.021981	0.618179	0	66.2048	0	46.1725	0	9.21382	0.030441	7.0377	0	1.2373	0	3.56	0.049841	1.21751	0.235394	7.08075	0.309187	47.7997	0.100726	0.748093	0	22.8092	0.042031	0.250248	0.035468	1.14343	0	0.370331	0	0.189716	8.38361	1.53867	0	2.08715	0	0.791523
ENSG00000090402.8	SI	0	0	0.005677	0	0	0	0	0	0	0.033394	0.026626	0	0.005075	0	0	0.09455	0	0	0	0	0	0	0.009767	0	0	0	0	0	0	0	0	0	0	0	0	0	0	0	0	0	0.003026	0	0.003985	0
ENSG00000090432.7	MUL1	10.0211	4.89438	10.4338	7.23794	7.75545	4.62782	8.02109	5.01079	9.21599	5.74362	8.33829	5.41975	7.17306	5.95829	12.9645	5.60211	8.20048	9.02379	7.05158	3.85587	7.91615	5.85616	7.16922	5.89065	6.86234	4.6978	7.15254	5.11568	6.52207	4.32641	8.01841	5.40421	9.08095	8.10182	10.9109	6.98409	6.77979	6.59213	7.25548	4.14634	7.89797	5.87118	8.90926	3.81239
ENSG00000090447.12	TFAP4	6.77208	17.7437	11.3441	20.5674	16.7855	13.2708	8.39444	16.9438	24.7216	15.9354	10.5438	17.3759	11.7797	26.4257	3.52044	15.7854	10.8409	11.9536	12.1264	10.5242	11.6287	15.8331	10.1167	15.968	13.214	13.6705	13.9597	9.9858	15.5186	17.1809	12.3698	14.3247	17.5628	21.3212	23.6012	18.2841	4.68321	20.7945	18.9818	16.3326	19.3239	17.0927	7.25082	18.1566
ENSG00000090470.15	PDCD7	20.6843	16.6807	12.9605	28.9101	13.5602	14.2379	15.5173	14.1041	21.9334	14.0807	10.8696	13.108	14.7719	15.4966	10.3506	13.3884	10.9064	14.956	11.4261	8.88324	11.8908	10.8704	10.1533	15.7257	14.4372	13.9748	11.3512	13.6965	13.522	14.722	13.0398	11.6646	13.3905	20.5309	23.3	16.704	10.0002	18.6537	11.98	13.6986	14.8332	14.2853	12.9631	14.215
ENSG00000090487.11	SPG21	18.2785	19.2671	15.5711	17.3053	17.5406	16.7631	18.1659	16.748	23.1836	17.06	17.4618	23.1677	19.8531	14.4143	18.2996	18.4215	16.995	22.6687	18.4049	13.6857	15.0608	15.5246	15.6795	18.332	20.8209	19.6838	20.0293	18.1156	15.6349	17.9872	17.4658	15.6179	17.9197	20.0457	29.4596	19.6156	14.6845	19.645	15.8092	15.2132	22.5692	18.5209	18.1572	21.2376
ENSG00000090512.12	FETUB	0	0	0.076377	0	0	0	0	0	0	0	0.065572	0	0	0	0.08177	0	0	0.026573	0.021434	0.123769	0	0	0	0	0.051735	0	0	0	0	0	0	0	0	0	0	0	0	0	0	0	0	0	0	0
ENSG00000090520.12	DNAJB11	109.904	14.6099	76.3138	21.4853	39.9836	19.2904	77.7178	11.5769	64.8315	18.1367	42.9312	19.3085	36.0496	15.0997	26.9415	15.3722	45.5567	16.6582	77.525	13.1376	97.3011	12.3509	95.6459	14.4561	100.904	14.6778	89.6744	11.7522	60.4539	12.9099	75.6261	13.7241	65.7232	17.797	139.88	22.9536	87.6481	17.8481	94.489	14.2095	72.7512	14.9113	128.426	21.7522
ENSG00000090530.10	P3H2	6.12743	0	4.18147	0	0.499366	0.013207	2.10796	0	0.39319	1.37254	81.4396	0.066751	16.4721	0.044868	51.4564	0	10.7868	0.548708	3.51162	0.033528	0.429648	0.011179	0.080891	0	0.011615	0.044192	0.175037	0.039208	0.398382	0	0.163771	0	3.66392	0	6.98375	0	0.047685	0.056368	0.424445	0.011825	3.78475	0	0.042493	0
ENSG00000090534.20	THPO	0	0	0	0	0	0	0	0	0	0	0	0	0	0	0.060178	0.045368	0	0.117821	0	0	0.014994	0.007063	0	0	0	0	0	0	0	0	0	0	0	0	0	0	0	0.03583	0	0	0.010322	0	0	0
ENSG00000090539.15	CHRD	0.006854	0.029238	0.253626	0.195067	0.173253	0.126707	0.120739	0.177625	0.383499	0.174533	0.273707	0.243225	0.138082	0.297836	0.219646	0.295642	0.072137	0.395658	0.070032	0.20324	0.125542	0.022402	0.027325	0.313951	0.123368	0.058422	0.036035	0.076718	0.121895	0.12764	0.111612	0.069742	0.087068	0.150918	0.118862	0.077498	0.039443	0	0.346675	0.016216	0.11849	0.306335	0.046635	0.079118
ENSG00000090554.13	FLT3LG	2.92175	9.99128	3.60378	9.68088	4.63847	7.8666	5.26117	7.45255	3.90073	8.24823	2.79648	7.99311	3.20378	7.76643	2.51609	9.897	3.2969	10.3521	3.92404	6.3733	4.52797	7.85362	4.06796	10.6407	3.49185	8.42675	4.07044	9.60385	4.71636	8.33799	3.54919	7.10653	5.35038	14.344	7.63737	12.3946	2.94213	8.80806	4.19374	8.3399	3.29346	13.0012	2.69583	8.8878
ENSG00000090565.17	RAB11FIP3	22.2203	19.6569	19.6588	15.0296	18.7373	28.4786	12.9509	11.9011	31.1433	14.925	19.4842	15.4621	11.5952	17.5892	12.4152	14.1714	14.5745	24.8761	17.5367	12.6099	15.8758	17.2478	13.0834	19.0248	14.113	16.4832	10.9061	14.8743	10.668	19.5383	11.0865	12.0896	16.0158	22.3322	24.5095	24.3414	6.52215	18.2191	17.3908	22.9057	14.1589	21.5403	9.97241	26.7463
ENSG00000090581.11	GNPTG	13.5392	29.5928	14.2818	31.1334	12.8677	23.2908	11.6512	20.3192	17.1584	14.6863	9.54846	23.5601	9.84608	15.15	14.0987	20.7117	9.46699	17.2151	10.8874	16.9592	10.7084	19.3107	14.1353	21.9389	10.865	20.8508	13.5196	23.5368	10.5402	21.1114	11.1724	21.5083	11.8169	30.3903	14.1346	23.5414	9.50139	26.4436	12.9204	24.6791	8.68746	25.0857	11.5413	31.7956
ENSG00000090612.22	ZNF268	13.4949	13.9308	10.9877	10.9583	7.69982	16.3515	8.1	9.28472	18.6608	12.4346	10.4069	11.5222	15.2896	9.16	8.04235	11.6609	12.5379	15.9599	10.5081	7.02514	6.14961	7.70584	7.06925	9.22316	8.29586	11.9313	7.93732	9.14458	9.7499	11.903	7.4694	10.554	8.59169	13.8198	13.3146	13.6923	4.83481	7.80429	8.0734	12.6393	9.51778	10.9609	10.6867	14.2552
ENSG00000090615.16	GOLGA3	67.6904	44.1582	57.5974	50.0722	41.6694	44.4573	56.3423	34.6296	61.1838	39.8976	44.4495	37.9678	61.9082	35.0195	39.2214	36.4846	38.3536	51.8368	49.4252	31.7621	60.7613	39.8403	51.2274	43.2927	44.1722	39.2676	53.0733	38.8587	53.5066	36.5404	48.2069	37.2874	52.6177	61.2109	73.6124	54.7024	41.8322	43.1746	54.5156	37.8959	45.7799	43.4057	63.9541	47.6426
ENSG00000090621.15	PABPC4	444.745	89.5102	318.042	103.038	228.135	100.042	185.116	68.6775	280.93	102.333	209.096	105.138	160.616	61.7789	267.234	75.8429	194.983	64.7308	233.25	73.3187	235.213	78.9579	270.781	70.7346	206.053	67.2734	264.028	66.5116	156.855	77.1709	201.85	65.7111	233.511	103.579	263.171	103.403	178.791	79.6755	307.234	97.6375	308.769	89.1621	221.017	83.6298
ENSG00000090659.18	CD209	0.037956	0	0.022217	0	0.108129	0	0	0	0.155903	0.072303	0.137591	0	0	0	0.012167	0	0.150045	0.202674	0.008723	0.01851	0.009397	0	0	0	0	0.022398	0.003508	0	0	0.082208	0.002643	0	0	0	0	0	0.002012	0	0.031355	0.024027	0.008625	0	0	0.080273
ENSG00000090661.12	CERS4	8.73138	31.1756	7.77061	19.2986	14.7456	16.6229	6.65225	20.8799	15.6284	15.3343	8.84101	15.8879	12.1996	21.8541	13.1885	18.5611	11.166	32.8811	9.32726	13.9247	7.38894	19.643	8.39398	22.7747	6.43856	18.3705	7.40303	20.5538	6.95994	20.0532	6.9338	18.3638	10.0587	22.6385	11.7935	26.324	5.96611	28.1319	8.64868	21.498	10.1402	18.5185	11.4669	18.3341
ENSG00000090674.16	MCOLN1	1.8471	2.07297	3.78952	2.06485	2.68464	3.69929	2.89191	2.88923	5.5317	4.86185	4.29711	2.04459	2.13314	2.55876	4.25869	2.26153	1.90785	3.80506	3.34048	1.8565	2.98514	2.39471	4.07247	2.63485	2.82441	2.5719	2.5601	1.85123	3.39158	1.14218	2.59944	1.63464	2.25248	3.9355	4.26491	3.16107	2.75689	1.98865	2.77148	2.13866	2.20655	4.84871	3.58799	5.34301
ENSG00000090686.16	USP48	157.909	71.5058	117.801	86.0399	113.579	58.4537	79.3022	44.943	161.56	59.417	149.446	54.6029	120.907	49.2078	88.6807	54.9287	113.151	63.3541	98.9387	46.693	80.6399	46.1516	79.0676	67.361	74.1629	53.8376	82.0843	42.3457	89.7463	54.5691	72.7611	41.4728	120.735	106.724	170.858	80.6742	105.107	77.9543	88.7692	60.4864	155.354	62.0964	79.3013	82.216
ENSG00000090776.6	EFNB1	0.210497	0.552324	0.614158	1.0651	0.100233	0.704595	0.297464	0.579727	0.488041	0.791842	0.6475	0.831322	0.237591	1.0085	0.82037	0.767406	0.366969	1.02429	0.488354	0.518387	0.330048	0.534988	0.335635	1.22736	0.437486	0.742519	0.453	0.642019	0.329644	0.850342	0.570944	0.554095	0.622646	1.05738	0.634178	0.90532	0.304874	0.91256	0.399847	0.716243	0.790203	0.81793	0.407467	1.04003
ENSG00000090857.14	PDPR	11.2332	15.1236	11.0603	21.9765	15.9073	19.0359	11.2591	13.6263	14.8305	14.723	15.9619	17.7037	7.44661	9.21815	10.2126	14.4792	4.72684	12.448	13.2598	11.7941	11.4032	11.7818	11.7304	16.6907	10.7109	12.8986	12.9397	12.3111	12.9702	16.2215	14.7729	16.1974	15.3764	24.2399	11.4014	11.5896	7.43734	20.5947	12.97	12.0551	14.7785	20.8296	18.3311	32.2269
ENSG00000090861.17	AARS1	156.132	14.3743	68.5047	17.0629	39.2286	16.2057	61.8227	14.91	64.5679	13.6497	47.8169	15.2481	70.6104	15.1204	45.9808	13.3332	41.8701	16.8129	63.8189	8.50707	65.6076	12.4419	59.3018	14.2928	71.1092	14.2068	64.5437	11.3723	59.0669	17.8451	67.8887	14.6883	73.1348	16.9029	90.9341	18.8527	60.556	16.1675	72.5206	16.9378	86.765	18.2698	80.4513	20.8347
ENSG00000090863.12	GLG1	43.339	47.1707	29.4229	56.954	28.6196	45.7077	32.1806	37.1238	41.0303	44.7823	26.284	43.1553	36.6601	39.1686	29.3032	39.9335	23.0508	42.6034	32.0368	31.9354	34.004	31.5632	28.827	40.7063	26.5099	43.6964	31.8041	38.5047	27.5384	42.0475	30.2956	38.7662	34.3275	55.4441	43.1683	49.111	29.7402	47.9739	30.1314	42.923	23.2365	48.2897	32.3108	45.9449
ENSG00000090889.12	KIF4A	14.5041	0.013774	8.70121	0	9.05065	0.020638	7.75384	0.010137	13.149	0.108108	7.51633	0.014636	8.76136	0.004177	4.59768	0	6.45731	0.017766	9.46739	0.017172	8.00088	0.026077	8.73949	0.01726	13.1627	0.0182	12.7512	0.018996	9.91604	0.026694	10.6708	0	9.81256	0	17.0092	0.168739	9.24259	0.252242	12.5234	0.007837	10.2729	0.024938	9.10439	0.033552
ENSG00000090905.19	TNRC6A	20.9216	34.2623	20.1167	45.9535	16.0737	33.3868	18.7704	22.1133	26.5188	30.7572	24.4858	41.1925	26.0011	46.9757	13.708	35.6539	11.1658	31.1507	19.5323	29.9586	18.4532	26.3978	17.4055	28.3522	18.6856	27.3123	17.5321	27.6558	16.9613	34.6671	16.0647	31.1657	28.2895	48.7437	28.7888	37.9033	14.2037	37.3918	17.6715	34.7697	13.5502	30.7265	15.8246	36.9396
ENSG00000090924.15	PLEKHG2	12.4876	12.5363	15.7006	17.8141	31.2047	10.6584	19.4727	9.57827	38.7408	14.6364	14.1497	13.3012	21.6517	16.0377	15.4033	13.3194	22.0998	17.8145	11.0834	10.0493	11.6752	7.52286	11.1265	10.0459	9.51509	12.1429	12.4728	11.9178	16.7722	11.107	14.0876	12.2698	14.0583	16.1365	21.9331	14.0309	9.0908	8.64357	14.0738	9.75388	9.75282	14.3397	14.9047	17.2498
ENSG00000090932.11	DLL3	0.096654	0.016544	0.072385	0	0.052444	0	0.039033	0.46623	0	0.031666	0.237386	0	0	0	0.073541	0.129638	0.020842	0.177329	0.099083	0.015836	0.149207	0.033653	0.042823	0.169364	0.095214	0.040543	0.055843	0.309738	0.070259	0.019044	0.024	0.039742	0.42219	0.027537	0.268741	0	0.156557	0.204099	0.026858	0.199014	0.270481	0.076806	0.052803	0.051648
ENSG00000090971.5	NAT14	3.2986	2.83893	3.61946	3.18377	5.50656	3.17602	3.27863	2.60866	6.68975	3.06194	4.58756	0.580411	3.53162	0.974051	3.40302	2.08408	4.48531	1.71366	3.32377	2.1737	4.09722	2.09033	4.84182	2.0008	4.55329	1.54209	2.91213	2.49423	3.12843	1.61802	2.72202	2.39888	3.5073	3.91716	8.29937	4.35341	3.61633	2.99932	4.24654	1.97538	3.1626	1.0946	3.19011	2.28902
ENSG00000090975.14	PITPNM2	0.247414	11.3466	0.459546	6.07327	0.765989	8.58043	0.164462	4.69858	1.20554	10.8355	1.81524	10.154	3.23345	8.57885	0.132437	7.25585	0.216742	10.912	0.268108	8.26499	0.122038	5.25831	0.117789	7.94002	0.205912	8.91498	0.124133	7.17608	0.707192	8.04416	0.104262	9.27655	0.805706	14.5041	1.04877	8.08022	0.621145	11.8677	0.267985	11.3702	0.183525	10.6985	0.235564	18.4524
ENSG00000090989.18	EXOC1	23.3307	26.3063	13.0385	24.9972	9.94811	18.5142	10.6396	13.206	22.2463	19.0578	11.8786	18.9347	17.7894	12.327	13.1366	16.1917	9.80504	16.9402	8.98683	9.36471	9.23928	11.6119	9.68951	16.3026	11.4912	17.1563	10.1234	14.2444	9.73809	19.0182	10.4466	11.8644	12.0685	20.1785	17.0966	21.5285	7.31872	17.3767	11.9756	18.8217	11.9651	13.9295	10.9393	17.5014
ENSG00000091009.8	RBM27	13.2289	17.0603	8.33776	15.8511	7.59926	15.8232	7.36829	9.68759	18.9352	13.4232	9.45922	11.3597	10.3947	6.09446	6.46469	12.294	7.62831	8.93425	8.93661	7.23706	8.2459	6.54449	7.35018	8.31194	11.5165	10.2071	11.8513	9.04421	6.98096	9.36354	8.97659	8.0867	7.02069	10.1962	11.9353	20.6476	9.26146	8.74048	8.34836	14.8824	8.5542	15.3273	10.1686	12.1411
ENSG00000091010.6	POU4F3	0.065755	0	0.124169	0.146799	0	0.009134	0.041342	0	0.369849	0.027216	0.205896	0.155536	0.024831	0	0.098996	0.147834	0.070952	0.102961	0.037574	0.012075	0.05935	0.005128	0.039885	0.036657	0.018036	0.064316	0.042335	0	0.019935	0.009416	0	0	0.166635	0	0	0	0.093649	0.077654	0.010225	0	0.096749	0	0.00993	0
ENSG00000091039.17	OSBPL8	30.7629	60.3313	16.7507	67.1647	25.5209	60.8433	22.4078	32.5989	47.8904	43.7422	24.3275	50.9275	34.4256	31.3437	15.5753	46.0692	21.3158	48.3157	22.6562	36.4591	18.8489	26.7371	20.8531	43.9244	25.3624	54.7091	24.4607	34.4903	31.216	45.3936	22.3608	48.8921	24.9302	72.145	39.2399	59.3541	18.2329	50.199	21.7829	63.6766	24.2539	44.533	22.6749	57.3562
ENSG00000091073.20	DTX2	13.3986	16.84	9.65267	17.5441	16.9335	15.2869	10.3815	14.0867	17.5721	17.9003	11.006	16.4266	14.8848	14.4761	10.506	18.1326	11.1528	14.272	11.7147	12.5888	10.2138	16.7734	9.24279	18.515	8.63978	17.208	9.08574	12.7835	7.91196	16.8524	10.7834	14.5986	13.2835	17.9146	15.0639	14.856	6.74281	19.9483	10.3047	17.0876	10.8338	16.491	11.2159	18.7539
ENSG00000091106.19	NLRC4	0.088507	0.522208	0.239266	0.183354	0.077646	1.04811	0.066396	0.367302	0.025228	0.47034	0.106009	0.563755	0.177369	0.226911	0.198351	0.333663	0.153466	0.795706	0.275788	0.507994	0.166142	0.251193	0.221571	0.609607	0.246748	0.521129	0.258541	0.436774	0.194062	0.36075	0.099165	0.128506	0.067419	0.522634	0.324092	0.328758	0.11186	0.798257	0.192549	0.289438	0.256841	0.566709	0.251656	1.06386
ENSG00000091127.14	PUS7	15.842	4.08394	12.5805	7.33032	12.6953	7.80542	9.61732	4.26945	15.9159	3.48354	9.4095	4.14985	11.863	2.99662	9.18749	3.97892	9.08418	6.80704	10.7779	2.87714	7.18586	2.31842	8.18835	3.59373	12.6065	2.44931	10.9244	1.86069	10.3823	1.4661	9.66998	2.9317	8.98897	7.54995	18.3842	4.12916	6.34171	2.77791	14.5273	4.86196	13.0039	4.66748	7.54306	3.23608
ENSG00000091128.13	LAMB4	0.332592	0	0.245501	0	0.023208	0	0	0	0	0.026932	0.129043	0	0.012395	0	0.218926	0.108373	0	0.03732	0	0.044411	0.01844	0.054595	0	0	0	0.019262	0.04185	0	0	0	0.013978	0	0	0	0	0.009948	0	0	0.151461	0.027211	0.022289	0.283032	0.149214	0
ENSG00000091129.22	NRCAM	1.3426	0.629535	0.544814	0.044054	1.86915	0.178524	0.421833	1.02635	7.30043	0.792707	0.499953	0.123637	0.083032	0	1.74612	0.807544	0.196455	0.069726	0.655613	0.448768	0.800212	0.74738	0.40771	0.289017	0.178559	0.319878	0.538562	1.5841	0.057099	0.022253	0.138948	0.042304	1.13319	0.452013	1.18491	1.46894	0.064806	0.616843	0.147188	0.158135	0.037814	0.565474	2.45664	0.133307
ENSG00000091136.15	LAMB1	0.142416	0.019924	0.237587	0.013755	0.083566	0.042077	0.012772	0.012308	2.53977	0.454108	0.373805	0.05813	0.112134	0.017336	0.548968	0.014839	0.002841	0.305608	0.024078	0.183927	0.100685	0.11425	0.017366	0.111381	0.0163	0.0288	0.028696	0.239098	0.317818	0.101613	0.061484	0.085632	0.030227	0.245922	0.080766	0.033578	0.02638	0.015654	0.273003	0.021824	0.127129	0.2228	0.032068	0.360606
ENSG00000091137.14	SLC26A4	0	0.033894	0.622458	0.051028	0.033116	0.019043	0.030731	0.031183	0.029492	1.00402	0.161098	1.54466	0.167342	0	0.057929	0.051659	0.070331	0.07781	0.019783	0.107831	0.039463	0.143982	0.092705	0.206863	0.021164	0.219655	0.003157	0.099492	0.084553	0.133055	0.014274	0.047354	0.028128	0.037949	0.01821	0.043689	0.025348	0.022743	0.046288	0.5041	0	0.046054	0.033552	0.061961
ENSG00000091138.13	SLC26A3	0	0	0.054573	0	0	0	0	0	0.066483	0.08073	0	0	0	0	0	0	0	0.075373	0	0	0	0	0	0	0	0	0	0	0	0	0	0	0	0	0.010266	0	0	0	0.0725	0	0	0	0	0
ENSG00000091140.15	DLD	51.4481	23.434	34.6568	30.4973	103.222	21.686	31.2597	12.9515	87.2818	21.8565	42.1515	23.2904	47.1238	19.3098	29.1524	16.6023	45.2278	13.2245	42.5269	13.3606	32.9184	9.90212	36.4533	15.6476	56.4636	15.8064	52.0335	12.5249	32.3907	18.2071	36.5367	12.9649	44.6966	19.6528	65.0979	18.8786	37.5156	17.0802	49.1797	26.4003	43.9967	19.986	45.478	15.6113
ENSG00000091157.15	WDR7	6.9587	13.6792	9.01316	21.7919	7.14163	17.6701	7.9437	9.8954	10.6016	17.4322	9.20505	13.2496	11.934	12.6704	8.32542	14.3335	7.14902	16.586	12.216	10.7916	9.65782	11.0765	10.4078	7.8669	8.11098	12.1785	8.59938	10.6928	11.2242	12.4633	6.56002	12.1632	15.6005	22.8834	19.8039	11.0017	8.3289	12.4785	11.2931	11.9802	7.53379	14.5712	11.7805	14.6297
ENSG00000091164.13	TXNL1	80.2121	22.8393	48.3281	25.5204	29.9066	23.3029	33.6149	15.0895	63.8907	20.4028	40.6015	20.8053	48.4537	17.3212	34.5547	15.8224	32.4488	14.5998	40.5679	11.6495	31.04	12.5302	33.2093	14.9463	63.6239	16.4467	45.0074	14.0489	33.2159	18.5142	38.6452	15.0343	34.6798	18.9929	62.0045	25.2965	43.7168	17.4942	43.784	23.1529	45.9698	17.0084	46.5762	19.3697
ENSG00000091181.20	IL5RA	0.285277	0.796488	0.080579	0.362107	0	1.67812	0.085519	0.282773	0.516377	2.53706	0.228741	0.099454	0.118395	2.55239	0.176503	1.71668	0	0.513205	0.066094	1.42423	0.002403	0.305266	0.007113	0.553037	0.009577	0.400092	0.024881	0.450104	0.055741	0.26601	0.006084	0.187789	0	2.19565	0	0.138165	0.035492	1.49663	0.004583	0.655432	0.118592	0.211092	0.008716	1.21702
ENSG00000091262.17	ABCC6	0.054709	0.00778	0.251047	0	0.043384	0.071373	0.002821	0	0.454535	1.32236	0.547107	0.41587	0.007491	0.820218	0.620941	0.413404	0.009463	0.462119	0.007208	0.089754	0.020707	0.090018	0.022696	0.048451	0	0.015423	0.00364	0	0.007978	0.034792	0.046855	0.031153	0.047542	0.033019	0.012474	0.109571	0.006284	0.062601	0.05498	0.016615	0	0.578556	0.075048	0.179103
ENSG00000091317.8	CMTM6	18.8668	22.7929	17.4229	28.9688	18.2683	20.6738	21.3875	15.7194	32.9973	21.463	19.0888	20.768	9.73983	14.5228	17.9184	22.8881	17.3617	26.6562	17.6804	16.4377	21.7793	13.9349	21.1116	18.1747	23.6404	19.204	24.5039	17.4793	20.2678	17.5776	16.8708	13.9693	26.8338	26.5544	34.0906	29.4755	19.1589	21.5711	16.3963	23.9089	16.6936	22.4744	18.9432	25.3675
ENSG00000091409.16	ITGA6	0.128491	0.201329	1.60471	0.032818	0.03209	1.10461	0.349693	0.162964	0.238201	1.68464	0.486626	0.747312	0.005577	0.065589	0.319023	0.097646	0	0.575038	0.611049	0.145311	0.707811	0.273754	0.526593	0.985245	0.110773	0.809234	0.147828	0.183721	0.181185	1.28093	0.382494	0.049653	0.161119	0.306709	0.355871	0.027711	0.134534	0.728511	0.699293	0.370422	0.494607	0.395149	0.671743	0.244185
ENSG00000091428.18	RAPGEF4	0.171574	0.335764	0.404383	0.076721	0.04749	0.045817	0.003983	0.033747	1.26146	0.70743	0.367093	1.13156	0.0547	0.447748	0.332393	0.055669	0.109844	0.902455	0.112927	0.293289	0.295066	0.234186	0.059383	0.014757	0.470521	0.22575	0.055898	0.079128	0.025234	0.545744	0.163338	0.020425	0.211087	0.014053	0.398873	1.06333	0.346509	0.017562	0.017822	0.188252	0.264178	0.617746	0.323564	0.02669
ENSG00000091436.17	MAP3K20	9.36285	4.56534	6.32245	3.33269	26.8359	5.11811	10.5339	3.80473	18.0888	2.55682	9.83128	3.40093	4.31956	2.57821	9.39025	3.13577	14.425	4.38709	5.47067	0.370816	11.3077	1.5777	8.98818	2.99674	12.3102	4.3838	12.2884	3.16549	9.80478	2.83232	8.35517	2.00454	15.6264	4.0596	14.1207	1.86298	8.46416	3.16948	9.51801	2.70126	9.96895	4.11975	9.10265	1.6336
ENSG00000091482.8	SMPX	0	0	0	0	0	0	0	0	0	2.30241	0	0	0	0	0	0	0	0	0	0	0	0	0	0	0.015939	0	0	0	0	0	0	0	0	0	0	0	0.025523	0	0	0.113657	0.111519	0	0	0
ENSG00000091483.8	FH	22.927	11.2378	23.2548	17.1269	31.7253	8.13721	21.2972	10.6411	41.2814	16.0184	28.7662	11.7104	32.7679	11.6401	18.6266	8.05006	27.0428	8.46993	39.4012	7.29003	23.1316	11.9296	29.7081	9.6254	45.719	10.7465	31.0816	13.1671	30.6438	14.14	33.2345	11.4696	29.5322	13.3999	51.4653	10.8234	24.8757	10.7353	48.8594	9.65462	28.5849	11.5524	29.58	13.461
ENSG00000091490.11	SEL1L3	51.9282	105.881	30.8084	178.171	12.5995	93.2558	33.1246	89.511	24.9925	123.793	24.5528	127.232	25.061	86.8925	8.08978	95.4506	8.56571	124.744	31.0093	69.4786	54.7167	91.2743	30.6698	99.9644	25.0758	117.919	28.0424	84.9991	34.8916	129.267	26.7516	104.015	14.667	123.915	31.0817	106.065	41.8207	100.402	14.7752	117.662	5.32369	105.653	50.5022	98.8488
ENSG00000091513.16	TF	0.044215	0.019197	0.96524	0.001445	0.021206	0.027912	0.029181	0.018387	1.60693	0.605908	0.943201	0.003059	0.074952	0.0193	0.511131	0.017628	0.008346	1.83491	0.084363	0.053636	0.005116	0.073104	0.005683	0.012984	0.003729	0.233624	0.008979	0.001323	0.007038	0.014554	0.025911	0.132881	0.270962	0.656073	0.006117	0.326713	0.096763	0.472073	0.063779	0.023028	0.138894	0.036924	0.126796	0.062329
ENSG00000091527.17	CDV3	391.536	84.8322	264.256	92.6708	195.214	66.4394	230.623	67.4721	291.038	76.5433	174.533	67.552	132.557	58.909	154.909	76.4454	132.573	76.4335	170.429	64.9637	198.652	64.4147	206.753	73.9171	175.644	66.3316	194.612	67.5914	164.956	64.5769	170.581	60.5653	150.119	104.302	240.249	98.0909	167.661	90.7816	247.53	73.8358	178.585	70.5994	197.479	85.1397
ENSG00000091536.20	MYO15A	0.826496	0.171102	1.1428	0.25715	0.007773	0.288921	0.035546	0.316794	0.573516	1.89011	1.18202	0.966815	0.17374	0.23605	1.32667	1.09374	0.01966	1.24934	0.189687	0.509344	0.195851	0.189187	0.080135	0.303782	0.086024	0.565678	0.025155	0.170026	0.092984	0.260156	0.098411	0.207363	0.620767	0.32229	0.268388	0.132593	0.238678	0.13482	0.442569	0.485297	0.225048	0.495476	0.451661	0.305321
ENSG00000091542.9	ALKBH5	30.9818	30.9085	35.9775	40.9994	25.2629	27.8164	22.8659	25.4231	33.2703	26.4882	27.5134	30.8701	34.3681	28.3041	29.3519	27.6663	23.9298	31.5186	36.5441	22.7619	33.8216	21.7055	24.7073	30.6905	39.9657	27.9704	30.72	30.2417	30.2218	26.5829	39.5465	26.8899	40.2671	37.1922	47.8963	39.0806	45.2188	31.5369	29.8289	27.3616	42.8179	30.6366	30.5426	32.5929
ENSG00000091583.11	APOH	0	0	0.700432	0	0	0	0	0	0	0	0	0	0	0	0	0	0	0	0	0	0	0.053191	0	0	0	0	0	0	0	0	0	0	0	0	0	0	0	0	0	0	0	0	0	0
ENSG00000091592.16	NLRP1	19.7145	70.5206	14.1151	78.3926	16.3187	71.2091	11.3622	50.8399	15.2342	62.9167	6.29835	60.8944	16.6069	53.9181	14.5947	51.6716	10.1849	76.8441	8.28688	36.0952	16.0124	56.1779	11.5648	63.791	8.13478	78.1303	11.1109	59.8641	12.0182	61.2631	9.91592	59.5377	19.4576	74.336	15.2247	73.0526	9.93763	62.3834	11.5722	62.5248	16.0602	73.5798	11.3261	69.4572
ENSG00000091622.16	PITPNM3	0.185321	0.119701	0.639439	0.049272	0.155102	0.102312	0.112356	0.108532	0.977877	0.628039	0.426413	0.446667	0.322052	0.15435	0.141663	0.208098	0.104616	0.634369	0.280335	0.422732	0.47201	0.24652	0.231739	0.134717	0.244775	0.235628	0.276122	0.103516	0.133307	0.069604	0.132479	0.017172	0.268448	0.308713	0.295527	0.112051	0.244955	0.306393	0.723719	0.118032	0.24353	0.304535	0.123099	0.175631
ENSG00000091640.8	SPAG7	88.4987	32.7687	45.7173	47.8828	55.3058	28.9822	56.1462	24.8439	76.096	24.8375	49.6645	21.6951	40.0895	28.459	39.4426	24.3665	63.7225	40.8577	48.6568	22.9682	38.6699	24.6799	42.1105	24.1888	66.5243	25.8626	45.0529	21.3158	52.2922	22.6324	39.5388	21.0551	59.6502	34.6847	82.098	33.6113	54.7428	34.7428	46.5718	31.819	59.676	31.6535	49.767	29.6829
ENSG00000091651.9	ORC6	37.4158	2.79709	22.2906	3.33072	30.5022	2.44634	20.1793	2.15056	34.6235	3.40987	25.0503	3.81648	20.3731	3.20863	16.8558	2.68119	18.2959	1.98215	22.2336	3.03522	19.0528	2.04421	22.0636	3.27308	32.1007	2.19218	26.0193	2.69979	24.2723	3.09978	21.4996	2.50294	24.5819	5.5707	45.9383	5.38006	22.3997	3.12557	32.833	2.74876	21.6955	3.15632	25.7404	5.9588
ENSG00000091656.19	ZFHX4	0.002571	0.017882	0.090288	0	0.035379	0.005395	0.002319	0.070053	1.32566	0.291996	0.340722	0.005099	0.167495	0.002925	0.410263	0.009795	0.004643	1.5048	0.052948	0.004821	0.010665	0	0.030323	0	0.000889	0	0.004775	0.066843	0	0.004864	0.009383	0.001993	0.075877	0.125194	0.014408	0.007837	0.013694	0	0.020404	0.002736	0	0.011658	0.148133	0.003922
ENSG00000091664.9	SLC17A6	0	0	0	0	0	0	0	0	0.451545	0.64191	0.195585	0	0	0	0.291794	0	0	0.056184	0	0.004147	0.003693	0	0	0	0	0	0	0	0	0	0	0	0.041246	0	0	0	0	0	0.007025	0	0	0	0	0
ENSG00000091704.10	CPA1	0	0	0.165178	0	0	0	0	0	0.185075	0.343339	0	0	0	0	0.022659	0	0	0.351127	0	0.032552	0.070093	0.05465	0	0.040622	0	0	0	0	0	0	0	0	0	0	0	0	0.004769	0.092889	0.187333	0	0	0.08976	0	0
ENSG00000091732.17	ZC3HC1	6.15148	5.79748	5.95089	6.06511	6.57417	2.50416	5.63568	2.78303	7.00214	5.02998	4.76878	3.99701	5.56454	2.89445	5.53959	2.82422	4.87772	5.1525	5.44529	3.13531	5.1606	2.95997	5.99544	2.96434	7.62438	4.89689	5.49656	3.31826	6.12425	3.07077	5.41011	2.66845	5.25005	5.09833	8.43001	3.5303	4.82603	4.84603	7.94755	5.16415	4.85456	5.59915	4.5438	6.57067
ENSG00000091831.25	ESR1	0.010085	0.774832	0.760812	0.198069	0.009356	0.249129	0.045768	0.068319	1.00017	3.01175	0.274197	1.0089	0.325887	0.073907	0.205579	0.704481	0	0.621912	0.130908	0.784427	0.114083	0.193093	0.453412	0.518994	0.060498	0.322982	0.086783	0.305852	0.022497	0.581507	0.189221	0.179265	0.496819	0.689116	0.268359	1.11213	0.618474	1.52358	0.713686	0.353945	0.01197	0.725435	0.688447	3.93995
ENSG00000091844.8	RGS17	0	0	0	0	0	0	0	0.003732	0.07341	0.017088	0.026696	0	0.011684	0	0.036159	0	0	0.023898	0	0.005555	0	0	0.009992	0	0	0.004021	0	0	0.008096	0.01476	0.005697	0.006303	0	0	0	0.006204	0	0	0.003224	0.004324	0	0.032235	0	0.006069
ENSG00000091879.14	ANGPT2	0.011137	0.077244	0.039036	0.186688	0	0.054217	0	0.019536	0.138603	0.212736	0.133488	0.164135	0.052715	0.031073	0.250116	0.057115	0	0.178452	0.028314	0.057774	0.03205	0.065995	0	0.220031	0	0.179023	0.021009	0.02614	0.003094	0.013234	0.010647	0.01884	0	0.09215	0.022903	0.03775	0	0.048319	0	0.090612	0.006311	0.132558	0	0.018497
ENSG00000091947.10	TMEM101	20.5337	7.7417	8.93573	4.83237	11.4197	4.76733	11.0621	5.90262	17.1109	5.41494	6.7642	7.39306	7.4931	5.33113	6.21875	4.7677	11.2245	7.50821	7.68527	4.60473	7.53431	4.78469	6.82284	6.78827	8.8946	6.22228	7.87457	6.728	8.48666	5.85055	9.29145	5.40025	10.433	10.5155	13.5936	6.8268	7.54308	9.92977	7.54705	4.73983	9.62036	6.50768	10.0094	4.27589
ENSG00000091972.18	CD200	18.9392	39.0399	18.1396	54.8111	20.1639	32.3696	13.9886	24.9435	41.2	42.1126	17.3368	41.663	2.38781	25.1909	29.9792	37.7735	19.8941	38.2937	7.97618	11.2401	8.10933	35.8746	10.5384	27.1105	8.03076	54.4125	8.35291	35.7711	6.6177	34.7722	8.62391	49.6243	5.41776	38.3708	5.45675	49.5368	3.4082	27.3437	6.23475	43.7495	9.41773	46.741	7.06463	17.979
ENSG00000091986.16	CCDC80	0.334478	0.019391	0.231038	0.002386	0.073809	0	0.150049	0.001167	0.299845	0.174102	0.269347	0.125456	0	0	1.2344	0.080021	0.200559	0.828344	0.320233	0.003578	0.108577	0.059048	0.425282	0.002382	0.260774	0.004544	0.355826	0.004369	0.04216	0	0.119519	0.003944	0.554461	0	0.227662	0.149633	0.022359	0.140619	0.036964	0.008122	0.087479	0.010361	0.381906	0
ENSG00000092009.10	CMA1	0.176483	0	0	0	0.117698	0	0	0	0.110288	0	1.35099	0	0.479663	0	0.213836	0	0	0	0.09789	0	0	0	0	0	0.025591	0	0.238379	0	0.176093	0.05173	0	0	0.352901	0	0	0	0	0	0.291463	0	0.317676	0	0.137314	0
ENSG00000092010.15	PSME1	745.326	193.809	264.515	262.252	434.977	220.062	419.1	172.944	497.993	169.331	236.161	151.609	322.276	194.355	223.046	166.433	403.157	387.309	329.053	147.905	291.371	154.444	298.598	193.751	434.869	197.006	361.97	179.892	521.985	196.586	336.687	187.787	443.172	299.209	635.273	420.137	336.576	218.651	427.221	185.145	444.042	212.831	394.829	183.07
ENSG00000092020.11	PPP2R3C	49.926	23.5749	34.6784	30.9604	30.4096	20.2014	32.1717	18.1792	73.1869	21.7843	34.482	24.2543	22.7405	18.8375	28.9874	17.1315	30.2528	22.0281	32.9619	12.781	20.4831	13.5437	24.6723	18.7335	36.8963	19.9911	31.3828	16.5888	19.64	20.109	24.803	15.9455	25.7628	31.5176	36.6792	29.0247	29.9023	19.6951	30.9821	20.8847	31.8605	23.7004	28.0604	21.8301
ENSG00000092036.19	HAUS4	18.7595	9.8358	9.71169	8.84813	23.2311	18.196	14.5185	10.2127	30.9284	14.2804	9.91726	13.9936	17.116	12.5826	14.551	12.4256	17.5047	17.6462	15.6665	8.72745	18.4714	10.5809	10.2553	10.4403	24.0238	10.1913	16.5142	10.1314	16.9671	12.6784	19.7889	10.5768	18.2088	19.5852	30.2955	12.757	12.8743	13.3564	16.3988	10.2809	25.1121	10.3049	19.2905	10.6581
ENSG00000092051.18	JPH4	0.704215	0.063378	2.15783	0.079862	1.5024	0	1.08322	0.006313	2.3371	0.031822	0.82267	0.027415	0.246589	0	0.935046	0.019216	5.19834	0.091559	2.1281	0.003538	2.20997	0	3.05379	0.021341	2.68796	0.026335	2.83663	0	1.03568	0.027502	2.32811	0.02591	1.90522	0.018166	1.38297	0.010539	2.91612	0.030318	0.455472	0	1.13371	0.030885	3.47278	0
ENSG00000092054.13	MYH7	0.306556	0.006592	0.14126	0	0.125978	0.003703	0.224937	0	0.514744	0.104238	1.86705	0	1.06545	0	0.232709	0.040236	1.08378	0.108682	0.102876	0.029664	0.048263	0.008408	0.07555	0.002478	0.047734	0.002614	0.249515	0	0.605227	0.003837	0.090448	0	0.180445	0	0.204873	0	0.052215	0.021172	0.113784	0	0.088884	0	0.038816	0.016125
ENSG00000092067.7	CEBPE	0	0	0.032531	0	0	0.7204	0	0.421661	0	0.846095	0.168258	0.116981	0.051571	0.534719	0	0.441815	0	0.485258	0	0.071377	0	0.396684	0	0.682997	0	0.545012	0	0.526678	0	0.272916	0	0.169065	0	0.65454	0	0.350413	0	0.761021	0.083	0.231507	0	0.367677	0	0.139945
ENSG00000092068.21	SLC7A8	0	0.441842	0.284215	0.112221	0.297164	3.39187	0	0.195759	0.816188	0.303648	0.684052	0.056753	0.139676	0.393381	0.592979	0.329108	0	3.09245	0	0.330735	0.019063	0.074945	0	0.553487	0.030334	0.067995	0.046424	0.270822	0	0.265534	0	0.021339	0.20126	0.876814	0	0.192648	0	0.365147	0.409151	0.317944	0.007013	0.168781	0	0.652428
ENSG00000092094.11	OSGEP	19.7906	37.3767	22.6504	45.9617	19.8109	38.1606	13.9343	35.1732	26.663	29.3949	19.0001	45.0192	17.5956	30.5952	11.0825	30.5665	12.9228	22.8386	16.9895	22.5584	16.9867	38.5968	20.2212	36.7428	24.4858	39.521	21.726	27.5868	12.8989	33.8384	22.4611	36.5679	18.1859	53.3973	25.2477	48.0487	12.213	42.9305	23.1445	37.0913	18.7038	47.6065	12.8798	47.7196
ENSG00000092096.19	SLC22A17	0	0.062641	0	0.093876	0	0.123121	0.140841	0.125893	0.155621	0.509098	0.336827	0.475679	0.199026	0.042695	0.518731	0.247886	0.014188	1.6434	0.040317	0.443159	0.056433	0.065409	0.043621	0.152834	0.115398	0.418919	0.119861	0.213448	0	0.26855	0.064636	0.251753	0.231315	0.144988	0.264004	0.191443	0.030989	0.149743	0.144877	0.157814	0.074336	0.577314	0.397197	0.150322
ENSG00000092098.17	RNF31	37.8092	29.9125	26.4716	33.2665	35.7366	28.0979	25.1831	17.0483	42.9787	27.3128	20.578	18.0741	21.4622	21.2547	18.1116	23.7001	29.4567	16.238	23.3776	13.472	22.2695	15.9304	26.8139	18.086	24.3842	20.59	25.9624	19.2529	23.6991	23.1125	21.7941	15.5155	26.9326	21.9063	38.2296	32.7702	19.9692	31.2428	22.835	24.1973	22.2413	14.5037	29.5021	24.2913
ENSG00000092108.22	SCFD1	113.411	53.0696	45.5277	61.1577	37.4112	40.8282	42.638	23.831	62.6799	37.067	40.7525	50.8441	43.736	39.4094	34.7474	36.3628	40.2054	47.9998	40.7957	27.2859	39.2481	22.9892	40.1382	32.9317	49.1193	34.9096	47.0406	32.159	44.1884	26.1957	39.357	30.8999	38.9024	51.9339	65.73	52.6296	49.9369	36.1384	42.2703	44.8075	47.2294	42.4953	60.3767	43.7185
ENSG00000092140.16	G2E3	21.0457	12.5432	10.2026	12.2305	11.822	18.1307	7.2455	8.23369	13.7548	12.3002	10.686	9.44066	10.7065	6.92494	8.17672	7.05729	6.14785	8.246	8.72682	6.96795	5.86468	9.21082	7.36285	7.79036	8.89481	9.35777	7.64126	6.57787	7.14582	10.2354	7.432	5.78374	10.9735	11.432	13.1526	12.4167	6.18493	10.2536	9.91248	10.6037	9.67709	7.85428	7.45699	10.7433
ENSG00000092148.14	HECTD1	52.6705	65.9881	34.9928	87.0029	29.3504	68.3221	29.875	44.7976	55.0949	53.3825	24.973	66.2214	37.1802	51.5918	36.8377	61.3621	28.9733	72.518	31.913	49.9519	29.9167	43.0536	32.453	53.1488	28.6954	55.2612	34.1509	46.3097	28.1477	55.3064	27.2175	44.606	34.4404	72.7135	41.0528	76.8585	23.435	55.2632	31.8608	62.8561	30.8217	53.3584	30.5466	63.7349
ENSG00000092199.19	HNRNPC	589.476	290.302	383.103	329.762	371.013	246.777	325.668	213.332	584.217	238.298	359.59	247.644	399.22	205.604	320.007	225.127	336.41	262.046	403.065	194.058	335.323	209.341	356.075	227.041	569.698	224.847	459.296	233.693	390.484	239.865	420.885	214.727	385.914	336.609	651.386	290.559	376.484	320.978	527.766	241.459	466.638	241.599	347.854	264.385
ENSG00000092200.13	RPGRIP1	0.087058	0.310101	0.01705	0.032273	0	1.05152	0	0.055112	0.178951	0.117256	0.107394	0.102716	0.167266	0.205403	0.083364	0.028332	0	0.398451	0.009908	0.053395	0.02845	0.185629	0.048123	0.141634	0.011648	0.045659	0.015955	0.068763	0.008782	0.343227	0.284498	0.112123	0.005523	0.013768	0.035752	0.132551	0.035839	0.034016	0.035296	0.073272	0.019225	0.172813	0	0.251741
ENSG00000092201.10	SUPT16H	128.145	42.3034	53.2137	54.6694	87.1055	42.6575	60.1555	35.1148	114.423	54.1253	69.304	38.0153	72.4994	42.2023	46.7386	38.5031	75.4144	51.0352	66.5411	28.5899	55.8652	33.5971	60.256	35.9768	79.1733	40.5514	73.7499	36.2667	73.0475	37.7503	65.451	32.2351	72.9655	46.5159	108.185	52.1214	47.6955	45.3577	90.8267	45.6272	73.6546	39.6638	53.7083	42.0527
ENSG00000092203.15	TOX4	48.9767	38.5761	39.2041	38.0647	41.7384	32.0253	40.1435	27.1252	60.5253	29.2118	41.727	22.7385	38.9843	21.2593	38.2199	28.5747	44.186	24.503	42.1277	25.1693	38.5148	24.1606	32.5533	33.8891	42.6934	29.6327	40.7833	29.7007	34.2394	29.5687	36.1921	28.4343	37.1191	44.4279	62.5353	33.2097	34.3294	29.2706	43.974	36.089	45.9951	35.6092	35.3424	33.7268
ENSG00000092208.19	GEMIN2	17.4086	14.1105	9.63503	8.73477	15.6352	3.183	16.5475	7.75926	23.7001	6.59011	9.6379	4.52156	19.0521	6.55133	7.38629	6.81837	16.8285	7.74818	11.1056	4.12662	12.8382	4.64882	13.5492	5.49063	14.6511	7.33642	15.0693	7.6573	14.4972	7.0681	13.9146	4.557	15.6198	8.31922	24.5831	11.7168	9.10479	10.1597	14.8919	6.31354	14.1965	5.23451	13.6883	6.18945
ENSG00000092295.12	TGM1	1.43983	0.598746	1.33507	2.26841	1.83767	3.64117	0.794964	3.00603	4.38788	1.6081	1.42307	0.926778	2.27697	3.48696	2.01367	1.03957	0.756698	1.64184	0.880142	0.63504	1.20714	1.9375	1.49662	1.49441	1.26833	0.7583	0.845077	1.35492	0.88088	1.58487	1.11908	1.1423	1.89426	2.14256	1.88159	4.8631	0.706274	1.72031	0.638434	1.23941	1.20936	3.42906	0.641816	2.64786
ENSG00000092330.18	TINF2	51.4266	64.161	23.239	73.8723	30.1587	66.4657	33.0827	58.3177	28.8841	47.8243	18.0098	63.3975	25.3888	68.8005	21.484	58.1636	30.9541	89.6616	23.1258	46.029	27.1939	64.2647	25.4328	62.3317	24.9585	53.8296	30.2218	63.0687	32.2759	60.4739	26.8709	63.8314	38.1379	88.029	43.1368	72.4767	24.1268	74.1585	33.9912	53.2828	25.8535	56.1255	22.968	56.5458
ENSG00000092345.14	DAZL	0.011231	2.61821	0.094657	0.50199	0	0.124961	0.005047	0.331858	0	1.17817	0.147925	0.894144	0	0.050405	0.12709	0.288885	0.020212	1.33778	0.372912	0.234227	0.184666	0.190867	0.30041	0.369458	0.057841	0.253132	0.19142	0.792691	0.005679	0.556784	0.116865	0.338321	0.060339	0.240383	0.044381	0.633318	0.151321	0.217296	0.052583	0.471112	0.019092	0.760128	0.220065	0
ENSG00000092377.15	TBL1Y	0	0	0	0	0	0	0	0	0.037847	0	0	0	0	0	0.122935	0	0	0	0	0.020327	0	0	0	0	0	0	0	0	0	0	0.005121	0	0	0	0	0	0	0.029087	0	0	0	0.016446	0	0
ENSG00000092421.17	SEMA6A	8.46185	0	14.0244	0.004361	2.77909	0.811324	4.47399	0.085988	0.96332	0.685187	4.37872	0.425433	2.07913	1.93043	11.2649	0.517466	2.04583	0.411948	12.19	0.383959	4.4684	0.009044	4.52958	0.118887	10.6787	0.165177	1.94266	0.082514	6.54042	0.065865	5.73034	0.070698	9.22202	0.025924	4.81223	0.275518	23.6524	0.032042	1.52899	0.215567	19.406	0.033503	3.53707	0.264466
ENSG00000092439.16	TRPM7	36.2025	28.8865	27.4273	45.5451	34.1532	34.2106	34.5159	26.7366	42.2041	28.2011	31.8327	25.4017	38.2516	29.1712	34.3284	29.9644	34.6005	48.8928	23.5476	23.3879	27.414	21.0049	20.6705	29.8914	23.1466	26.8255	27.248	24.2276	32.2309	26.6257	23.4573	29.5204	31.0881	46.7842	39.3913	38.2003	25.1764	34.3567	28.4141	35.8674	31.658	31.6713	26.3105	33.774
ENSG00000092445.12	TYRO3	0.016887	0.005234	0.332209	0.024713	0.004449	0.011765	0.011586	0	1.48974	0.437547	0.6312	0.05254	0.008023	0.054156	0.673174	0.218886	0	0.635324	0.076881	0.009676	0.04177	0	0.127332	0.003935	0.039531	0.012962	0.027802	0.202722	0	0.018899	0.005875	0	0.004148	0	0.033414	0	0.050323	0.015761	0.166404	0.004189	0.159639	0.172009	0	0.051648
ENSG00000092470.12	WDR76	36.1895	5.10482	13.9667	6.57177	25.9615	5.27544	16.7566	4.28914	37.3646	4.70413	16.543	5.64376	21.4072	4.06833	6.52514	4.28778	17.9444	2.34617	20.92	2.25127	18.9314	3.06842	16.1683	3.04467	24.0957	4.93634	27.1487	4.67022	18.7573	4.37218	19.761	3.58898	17.5056	3.80587	30.1911	4.61304	21.3502	3.56559	20.609	4.37036	19.0187	3.93028	17.9415	4.97511
ENSG00000092529.25	CAPN3	2.74052	27.8244	2.72713	30.6078	1.84065	27.1753	0.973299	18.716	2.95421	25.5533	2.30464	28.589	4.81115	21.6808	3.72705	27.2061	1.8712	29.4963	2.59509	18.5385	2.75871	21.4851	1.99703	23.8497	1.76365	24.3113	1.76958	22.6329	2.55272	26.9153	2.36807	19.8937	4.29228	31.0365	4.01157	32.0051	1.52161	27.4249	1.51134	22.5206	1.43379	28.6899	4.75223	29.1417
ENSG00000092531.10	SNAP23	182.614	95.7624	50.4797	102.617	66.5901	96.1413	51.3007	58.4558	79.8274	63.3148	66.2702	71.9538	63.2795	77.1024	69.3163	63.7089	95.6975	138.213	54.2388	61.5186	46.7726	69.8075	47.0487	64.135	61.9533	69.7335	56.1343	71.4332	58.8326	74.5456	49.8155	68.1979	83.0842	97.9109	83.5936	83.3983	52.9968	90.8711	64.0811	103.048	81.5838	96.2567	62.9737	103.123
ENSG00000092607.15	TBX15	0.768943	0.035047	0.188599	0.015075	0.017962	0.146295	0.007267	0.007368	0.329792	0.218837	0.281741	0.015962	0.479401	0	0.158958	0.047438	0	0.407222	0.253149	0.213616	0.099901	0.031816	0.108318	0.022586	0.635872	0.027782	0.1119	0.01381	0.946352	0.029099	0.260148	0.0435	0.039583	0.032047	0.586104	0.049077	0.083433	0.048108	0.259662	0.27239	0.333051	0.090583	0.018201	0.146239
ENSG00000092621.13	PHGDH	28.2844	1.21977	31.1777	1.18075	1.92892	4.25849	14.8077	0.782559	3.20066	2.69255	5.87482	1.0885	63.2605	2.90046	2.27568	2.69492	11.8939	3.14474	28.975	2.33966	45.8209	3.73811	27.0829	1.35287	35.8348	1.6962	49.5792	1.37688	67.1165	0.668995	30.387	0.532742	12.1659	1.0356	24.5169	3.69549	59.488	1.09024	33.9094	0.594688	87.2331	1.53882	33.2374	0.77819
ENSG00000092758.18	COL9A3	3.95944	8.88546	5.36929	5.17614	0.756934	1.5694	0.142143	0.509873	9.84567	10.89	1.12611	5.68506	20.5581	9.70773	0.225558	5.00455	0.059431	1.50812	1.52138	7.28383	2.3971	5.25118	1.09283	4.09009	1.94966	2.85335	2.45631	7.275	1.13819	0.986911	1.16315	0.565982	5.19453	23.9303	1.3605	3.00055	20.8292	22.8249	3.45871	2.0763	0.827955	9.21747	3.60325	23.5953
ENSG00000092820.19	EZR	295.285	240.034	158.811	267.545	124.547	207.611	127.286	176.922	182.924	150.076	119.886	163.532	131.093	159.897	128.037	178.362	128.506	273.101	171.243	170.998	140.965	180.126	140.163	215.182	182.72	192.29	169.58	193.4	153.468	177.388	159.883	167.079	155.547	261.986	227.115	242.742	160.222	250.675	154.497	192.937	154.853	202.801	150.315	174.502
ENSG00000092841.19	MYL6	1177.81	449.13	481.899	454.966	954.044	365.289	722.619	305.947	1186.37	384.365	508.985	364.978	781.913	385.691	436.296	307.08	705.287	381.271	808.935	259.273	742.327	301.973	803.205	345.415	984.584	413.355	789.997	373.888	1024.11	327.297	946.775	365.972	828.623	565.2	1498.19	539.294	772.745	485.555	861.888	356.978	951.927	384.988	768.177	393.385
ENSG00000092847.13	AGO1	10.6605	12.8649	8.82492	13.437	10.0082	9.43214	8.64817	10.7934	16.9779	11.7891	9.16791	10.1115	10.2304	11.2683	8.89078	12.1054	12.4426	10.7514	12.0566	7.95929	10.1782	8.2802	9.8185	11.1067	12.3393	11.8616	11.1496	10.3378	9.85515	10.6005	10.5427	8.58248	13.4545	14.1801	17.208	11.6197	8.75517	12.2368	10.5795	11.5655	12.2992	13.8606	11.5353	11.1518
ENSG00000092850.12	TEKT2	0.122902	0	0.050304	0	0	0	0.108972	0	0	0	0.045987	0	0.022851	0	0.025513	0.279591	0	0.074434	0.046539	0.009269	0	0.021347	0.029424	0	0	0.049785	0	0.041561	0	0	0.042031	0	0	0	0.224635	0	0.01612	0.047429	0.018705	0	0.0276	0	0	0
ENSG00000092853.14	CLSPN	32.9723	0.424667	12.7861	0.305509	24.2766	0.128574	18.2419	0.089424	28.6975	0.944549	12.3889	0.45753	17.6366	0.606686	6.4312	0.379884	16.65	0.571485	22.7522	0.332742	18.5933	0.135393	21.4598	0.365812	28.1808	0.363406	27.9048	0.16799	28.4612	0.296108	21.0045	0.167007	20.9667	0.660908	43.2597	0.377969	19.2767	0.281959	29.8436	0.130202	18.8054	0.438623	16.5293	0.210698
ENSG00000092871.17	RFFL	23.1246	18.0495	27.3955	16.4078	34.8351	16.1816	32.5133	14.2758	49.9093	14.1979	25.8802	10.4813	25.9103	21.7262	35.2225	17.0881	46.8547	21.3913	42.8615	9.62963	39.4412	14.2091	40.1939	13.7991	41.07	11.3215	35.1526	12.5841	36.3151	10.714	28.3633	10.1739	51.1071	14.7167	52.5232	12.1835	45.9995	9.41243	33.7585	14.4394	45.1913	18.719	39.9044	10.0086
ENSG00000092929.12	UNC13D	23.0143	24.8299	15.3383	28.0469	30.1508	18.5343	21.6097	26.7106	30.0267	23.9007	21.2641	25.0272	23.5167	25.4334	16.2388	20.8494	23.4966	33.5573	27.4132	22.0546	28.6414	26.3895	20.3227	24.8552	24.6036	28.2328	23.6786	23.5581	22.2429	19.0696	21.5641	19.0246	42.313	28.2651	37.2208	17.1414	16.7949	35.8934	31.4658	21.9897	23.8815	34.351	17.006	39.4438
ENSG00000092931.12	MFSD11	7.09729	10.4839	7.53037	13.6442	5.46144	10.5821	6.29192	7.82051	14.83	12.6666	8.51366	13.8135	8.95837	3.19127	9.85533	10.6561	6.09448	9.81785	6.79191	8.34104	7.60749	6.9839	6.80949	11.2596	6.38709	8.46817	6.45407	8.81103	6.53991	9.31414	5.78624	9.46535	7.84291	11.1208	9.18385	10.3874	5.60315	12.0174	6.20771	8.82312	4.82014	10.747	8.11557	13.2476
ENSG00000092964.18	DPYSL2	6.8898	9.45839	7.65	8.10145	8.29616	7.60207	4.67734	5.90854	2.33693	8.58581	7.61636	6.82421	28.6756	12.1036	1.62233	7.15965	12.257	7.21214	14.8489	6.17369	8.82105	6.09322	10.7356	7.64451	11.7604	9.2844	12.8953	7.47099	15.572	6.06294	13.9015	5.54293	16.5264	9.51846	18.6132	6.91508	15.2226	10.3625	11.9116	6.44528	17.5455	8.60822	9.8039	3.91539
ENSG00000092969.12	TGFB2	0.02727	0.909997	0.156667	0.515281	0.01152	0.474284	0.02948	0.857587	0.210354	0.536458	0.068255	0.496701	0.020814	0.370504	1.29694	0.882414	0.091811	1.03638	0.021981	0.346168	0.020298	0.24544	0.030046	0.797325	0.02445	0.366969	0.146468	1.1438	0.217487	0.28962	0.038072	0.311619	0.075187	1.66928	0.073652	0.583044	0.133255	0.478812	0.031887	0.684337	0.024826	0.448828	0.127623	0.339085
ENSG00000092978.11	GPATCH2	11.546	8.62357	5.80868	7.97151	4.64334	7.01125	4.35467	4.16745	8.54162	6.31866	6.40282	4.9784	4.40064	3.05434	5.08695	6.70334	4.03367	7.27939	5.53392	4.81575	3.95853	3.97055	4.87358	5.18288	6.75814	5.44795	5.91772	4.82001	4.73246	5.10843	4.47503	3.95064	3.97079	7.24074	7.89697	6.01627	5.11518	6.6793	5.46439	5.95174	5.00002	4.35551	4.61169	7.05966
ENSG00000093000.19	NUP50	150.066	71.8623	65.548	59.9387	114.56	69.2344	95.5613	49.0123	120.563	46.6133	74.942	44.9256	71.958	41.9306	63.2051	46.2302	83.9068	81.9892	76.4989	28.0396	78.3237	42.418	72.1201	56.6945	92.7103	58.1927	90.2065	51.0903	103.014	53.2793	80.3672	43.4636	90.0762	60.4371	140.093	67.2415	72.3363	52.2043	94.163	45.2607	73.7397	48.7052	87.0036	47.1968
ENSG00000093009.11	CDC45	32.7279	0.417117	10.5681	1.34709	25.1677	0.066276	15.5498	0.442223	25.5024	2.04804	11.0723	0.92783	18.8305	0.103575	6.3469	0.941131	20.0143	0.393958	23.6089	0.922887	21.0748	0.329032	22.4061	0.323012	35.3376	0.653625	27.4621	0	27.9921	0.217787	21.6343	0.045886	27.3793	0.228171	41.18	0.222426	20.2667	0.209822	31.6888	1.04951	24.1259	0.497785	17.7811	0.996524
ENSG00000093010.15	COMT	67.4039	23.8355	30.0969	14.7153	53.3774	18.3554	45.7637	18.8923	62.5365	13.6721	31.313	22.7278	38.4234	20.1365	34.9528	14.4329	52.2236	25.927	53.0502	15.2197	49.756	14.34	35.234	22.2174	45.9088	16.7868	48.1951	21.0553	56.5036	15.7798	45.8015	15.7944	48.0818	28.2856	89.8141	24.0297	44.1642	19.3603	48.3331	19.1411	48.411	23.3278	48.6021	26.2085
ENSG00000093072.19	ADA2	3.2961	38.001	4.58492	28.6674	9.111	38.6541	6.17371	22.7523	4.86544	32.3359	4.2411	33.8766	12.0615	22.2723	2.38381	23.0976	1.52552	15.459	6.82235	22.487	6.2373	24.8363	9.63481	21.1233	2.54181	22.9652	9.639	24.6354	6.59414	26.0436	10.7261	23.5909	6.19862	33.2453	6.38644	30.8787	3.14736	29.8569	15.0452	19.5174	3.22251	26.5385	10.755	22.2847
ENSG00000093100.13	ENSG00000093100	0	0.833982	0.351267	1.84302	0.169195	1.39453	0	0.620469	0.147816	2.16459	0.070587	0.900106	0.094595	1.19776	0.26584	0.760923	0.177228	0.857638	0.028035	0.898296	0.005924	0.893283	0	0.89735	0	1.12338	0.021831	0.99659	0	1.01267	0.08369	0.950875	0.048315	1.58646	0.119289	1.70629	0	1.30161	0.011089	1.00082	0.030367	1.50572	0	1.285
ENSG00000093134.16	VNN3P	0.089067	0.401246	0.110907	0.249485	0.1016	0.11591	0	0.249362	1.5814	0.662256	0.280612	0.228872	0.194437	0.269425	0.397293	1.1232	0.051929	0.425829	0.044747	0.299842	0.039712	0.150308	0.128339	0.483535	0.034002	0.345589	0.028017	0.639182	0.030645	0.138826	0.024064	0.263991	0.008473	0.511632	0.05569	1.02132	0.029843	0.307519	0.14821	1.17582	0.052113	0.368062	0.039009	0.299874
ENSG00000093144.19	ECHDC1	105.229	42.514	45.9402	79.5378	60.5012	52.4528	54.5064	40.8231	79.0213	58.772	57.7196	50.7832	36.1355	35.8419	37.6946	47.9561	54.3476	36.1208	49.1887	29.4165	46.5967	36.6573	43.925	47.3672	52.5328	55.4856	53.0668	32.257	50.2068	32.4585	38.0428	51.713	37.7947	73.7261	99.8163	52.7061	33.6632	49.782	68.1542	45.7846	61.0718	39.0368	45.4077	51.7405
ENSG00000093167.18	LRRFIP2	72.1685	34.0502	37.3809	33.9494	30.4429	14.091	31.2487	14.7883	57.7388	27.2403	35.909	16.9523	21.9361	28.9299	30.3902	19.6548	27.4212	33.6473	48.3592	17.6167	28.961	16.6293	33.1458	17.5125	48.8891	25.0818	28.0568	18.3306	41.6117	21.4333	29.0546	24.2744	32.4663	35.7943	57.2074	26.4422	30.8356	28.8767	24	26.1959	30.5456	21.783	32.8635	19.66
ENSG00000093183.14	SEC22C	19.9326	15.0238	12.8342	15.8232	13.2569	10.5527	12.4824	8.42841	25.1843	11.0134	13.5164	11.6294	10.0005	7.40109	11.617	9.70155	15.2223	10.7421	13.9111	11.5464	11.7362	6.62401	12.9384	9.79348	11.8695	10.0113	13.6795	11.9571	12.2431	9.85098	10.4536	7.10152	11.1835	12.8108	17.6972	11.6082	12.4478	10.8871	13.0754	9.38998	15.08	13.2042	8.66052	11.1421
ENSG00000093217.11	XYLB	0.720118	0.02931	0.458719	0.275835	0.867262	0.331618	0.671014	0.25357	1.20424	0.433196	0.631161	0.056083	0.922742	0.172768	0.479989	0.067573	0.614342	0.642237	1.4294	0.125673	1.04969	0.130368	0.746668	0.195839	0.784693	0.061592	0.804822	0.101186	1.67675	0.083842	0.751876	0.550515	0.968843	0.106627	1.69609	0.140938	0.654348	0.093747	0.975965	0.089588	3.24058	0.279991	0.420138	0.517356
ENSG00000094631.21	HDAC6	48.9599	47.6085	30.6018	50.1907	35.6248	37.9201	27.8306	36.6293	47.5364	44.345	18.6687	44.1009	24.8225	38.0446	14.4724	31.9394	27.8113	39.7349	32.3696	30.792	21.8789	33.1243	33.2924	37.5707	29.5062	41.5753	24.2933	32.2506	26.245	34.9718	23.4236	35.488	43.1558	48.6461	41.4039	53.8359	25.6632	46.0977	37.705	40.3584	35.3681	43.8025	32.0038	50.4016
ENSG00000094661.3	OR1I1	0	0	0.154024	0	0.019754	0	0	0	0.274829	0.246075	0.115939	0	0	0	0.12177	0.013512	0	0.381168	0	0	0	0.004235	0	0	0.083049	0	0.002475	0	0	0	0	0	0	0	0	0	0	0	0.008435	0.005659	0	0.030127	0	0.016214
ENSG00000094755.17	GABRP	0	0	0.093898	0	0.005274	0	0	0	0.154068	0.438838	0.168622	0	0	0	0.108771	0	0.006014	0.470029	0	0.048829	0	0.022602	0	0.030657	0	0	0.030057	0	0	0	0.021008	0	0	0	0	0	0	0	0.106391	0	0	0.204599	0	0
ENSG00000094796.5	KRT31	0	0	0.114869	0	0	0	0	0	0.397184	0	0.054433	0	0	0	0.166441	0	0	0.081191	0	0	0	0	0	0	0.015217	0	0	0	0	0	0	0	0	0	0	0	0	0	0	0	0.012563	0	0	0
ENSG00000094804.12	CDC6	33.1001	0.991499	20.2114	0.458086	16.577	0.317767	17.7106	0.108023	26.9138	1.65127	13.8326	0.577698	19.6318	0.191833	6.23973	0.091803	13.6253	0.263779	29.9876	0.596157	28.5533	0.076606	26.7358	0.637475	40.0568	0.490598	34.1616	0.220271	23.6497	0.01537	29.3914	0.247848	20.9024	1.57329	50.9852	0.086343	19.9011	0.27954	34.8754	0.461766	31.4725	0.974543	20.9623	0.871333
ENSG00000094841.14	UPRT	6.28306	6.77435	4.84729	6.22743	3.17326	6.94443	3.22886	4.30007	6.67708	4.7638	3.44987	6.50214	7.11019	5.1356	4.02891	6.10283	2.76832	7.18313	4.52716	5.01514	5.24174	3.97469	4.08761	4.8067	5.83138	5.42538	4.63318	4.77334	3.39915	5.01662	6.48002	6.72244	4.40612	6.46124	6.14219	5.44599	5.13538	5.93986	4.76041	6.13056	5.072	4.98142	3.47117	5.75802
ENSG00000094880.11	CDC23	17.4497	10.3512	12.7355	9.20646	17.8119	9.83673	14.149	7.87483	20.7503	7.6593	13.4896	8.48426	15.6895	8.7731	10.4328	10.869	14.6571	9.05737	15.0049	5.87677	11.6585	7.92279	12.2925	8.93389	19.8737	8.1943	18.672	6.06894	16.653	6.84358	13.9384	5.30122	14.199	10.4443	25.0008	12.4085	15.2474	9.96098	15.5256	6.26907	18.9792	9.45652	13.6792	8.32683
ENSG00000094914.14	AAAS	17.1821	14.919	14.3974	15.3727	16.412	11.9584	17.9931	12.4827	26.5083	13.8211	14.7254	13.1445	26.2922	12.571	9.51823	12.577	13.9577	11.1213	22.5839	7.32025	20.4459	11.047	20.3679	13.5078	24.1067	12.8452	24.8007	11.8964	28.1359	14.1099	22.2898	13.2724	19.0722	20.4921	32.2721	19.1139	14.6275	17.09	21.7892	13.2314	19.1479	13.1027	21.6471	12.7656
ENSG00000094916.16	CBX5	122.196	41.4687	64.9174	50.916	83.731	41.4373	49.3166	23.1879	131.018	39.4351	52.7074	29.9001	130.56	24.4417	36.4058	30.1725	53.5789	23.6476	80.5373	21.4894	75.8941	23.5023	71.7526	26.657	100.179	26.6921	95.6816	24.161	86.2547	30.3259	83.1025	26.5221	64.7774	45.7598	116.743	40.1687	63.6149	32.266	91.4561	32.9869	84.248	29.988	67.4621	32.6168
ENSG00000094963.14	FMO2	0	0	0	0	0	0	0	0	0.217103	0.051597	0.361672	0	0	0.014007	0.085666	0	0	0.137079	0	0	0	0	0.003774	0	0	0	0	0	0	0	0	0	0	0	0	0	0	0	0	0	0	0	0	0.009346
ENSG00000094975.14	SUCO	30.9607	21.6462	15.0744	34.1852	14.002	13.5237	9.80726	12.2005	24.5665	23.8607	14.7991	28.1938	12.7962	20.2393	9.45669	21.0245	9.28338	21.4805	8.70888	13.9413	11.2834	11.3521	9.62805	16.5526	11.9034	16.2273	11.8363	11.7199	8.62877	15.0468	8.93881	13.1144	12.2188	21.8682	13.3266	27.6284	16.7415	16.5902	8.84409	24.2599	17.8588	19.5827	13.9505	17.6603
ENSG00000095002.15	MSH2	9.3267	8.3434	7.38503	9.50307	13.2955	9.31674	8.89437	6.50753	16.307	8.57699	7.89556	7.71268	9.71191	7.39767	4.14943	5.99518	8.36542	7.84288	13.2496	4.48053	10.6483	5.26189	13.0844	6.71644	19.5918	7.15437	16.9343	6.33472	12.8923	7.84533	14.2608	6.24518	11.239	9.63751	24.1829	9.42898	9.55715	7.02254	18.4472	8.29731	11.2512	7.6804	13.6062	7.60973
ENSG00000095015.6	MAP3K1	5.84354	97.5365	4.58828	91.6551	7.33767	81.8544	3.96182	60.257	10.3619	74.4245	5.6391	78.4452	6.12246	54.3578	2.65786	59.3382	4.26254	68.4809	5.3426	54.2474	5.66919	47.4784	4.44264	72.265	5.54087	72.2449	5.1285	57.4403	4.52722	59.9231	5.34455	52.7673	4.60888	92.6135	6.26438	83.134	5.75716	81.6673	4.48941	66.9394	2.7005	79.1994	5.24029	91.9453
ENSG00000095059.17	DHPS	64.6669	58.2721	32.2299	58.9006	39.6963	50.057	29.8332	51.8291	54.498	46.1609	33.2024	51.4758	44.5336	59.3861	28.021	53.429	32.8842	74.419	28.334	44.7946	25.6735	50.0297	26.4473	60.0026	29.0482	49.4288	36.344	48.6023	39.0485	57.3005	29.6265	50.6759	41.3701	91.3607	50.4409	70.0105	27.8866	67.9259	37.4204	49.4692	38.7821	61.4917	39.0169	68.1513
ENSG00000095066.12	HOOK2	4.56154	14.6402	4.11266	13.8643	10.0224	8.96687	6.09506	10.8565	10.2464	6.43256	3.87304	9.52817	7.17304	8.34589	5.39634	7.90304	3.89064	10.8447	7.04957	7.36854	6.97447	8.082	6.17638	9.10328	3.66931	11.9975	4.70426	9.55578	4.57592	8.28963	6.42362	9.0327	7.21102	15.9457	9.10123	10.0798	3.70721	12.2408	5.20205	8.44403	3.40794	12.6938	6.75478	11.1835
ENSG00000095110.9	NXPE1	0	0	0.116442	0	0.00786	0	0	0	0.861813	0.154831	0.177049	0	0	0	0.586286	0.008383	0	0.465313	0	0	0	0	0	0	0.002289	0	0	0	0	0	0	0	0	0	0	0	0	0	0.014342	0	0	0	0	0.051591
ENSG00000095139.15	ARCN1	143.123	33.6878	82.5038	46.1834	55.2737	37.0964	67.592	30.3278	102.979	39.86	76.4359	37.6953	61.8967	28.1736	58.6164	35.5069	62.0159	52.1072	64.6361	23.5165	64.2397	25.0618	60.3966	33.6874	77.9498	32.6843	72.2999	28.9949	61.9975	33.4856	63.8199	29.5525	68.7829	45.6211	106.215	44.9337	81.7664	34.14	68.5185	36.0086	71.0303	36.7432	84.1851	37.043
ENSG00000095203.15	EPB41L4B	0.105973	0	0.362539	0.007609	0.094514	0	0.07336	0.026081	0.773979	0.218786	0.216686	0.032228	0.175016	0.022898	0.231693	0.123129	0.044063	0.02234	0.143303	0.372193	0.084174	0.023087	0.35314	0.034202	0.286197	0.048077	0.252283	0	0.090807	0.017624	0.475166	0.012567	0.10834	0.019411	0.283931	0.037158	0.127417	0.016187	0.804687	0.095211	0.120363	0.20116	0.220467	0.222584
ENSG00000095209.12	TMEM38B	5.40362	7.4229	5.33105	9.822	6.06714	5.08511	4.41838	6.57905	7.45559	6.20871	6.37669	3.39281	6.19028	4.41824	5.04152	6.26853	6.79747	6.1017	5.41834	4.94543	5.34109	7.19946	4.64464	5.77589	9.19979	5.88941	7.61292	5.90192	5.98352	7.43146	5.89351	8.03779	4.93849	8.87927	8.97444	8.71714	5.41841	7.22428	6.61479	6.13207	8.29005	6.60287	2.81737	7.11314
ENSG00000095261.14	PSMD5	8.25081	5.19038	6.9312	13.3883	10.0302	5.61944	7.90719	4.55676	16.3337	5.36953	7.15633	8.95577	9.34569	3.76024	6.35456	5.25297	9.33474	4.7263	10.9227	4.2268	9.79567	4.29848	9.99113	4.99967	12.1058	6.80112	10.5211	6.53973	8.60065	5.53829	9.41786	5.10955	9.89052	7.10975	13.5143	11.5808	7.11629	6.41354	11.3556	10.4131	8.57756	4.50024	8.11926	5.58297
ENSG00000095303.17	PTGS1	0.762535	7.32633	0.585154	7.62959	3.60515	10.5104	0.616111	6.18903	1.13853	8.83502	0.315617	5.65422	0.866646	6.04548	0.211111	9.68208	0.717938	6.57555	0.234375	5.7774	0.732321	4.37951	0.61352	7.80597	0.050898	7.7539	0.51749	7.63814	1.49638	10.1868	0.188081	5.18208	0.17477	7.50437	0.221439	8.05843	0.411022	7.31165	0.379093	6.78171	0.315074	7.53539	0.680417	7.80304
ENSG00000095319.14	NUP188	49.3004	33.9415	31.6478	28.9437	23.9332	30.1323	24.0464	19.781	39.1204	22.0676	34.2809	24.1027	24.2678	31.3419	34.2043	27.0146	21.634	40.3703	39.8271	20.033	29.36	20.8998	32.1945	26.6952	34.6802	25.2104	35.0632	17.9926	30.301	30.8308	28.3807	22.0156	31.6334	42.8075	47.5893	36.3768	24.2301	29.3807	30.9113	39.761	35.6178	35.0901	30.0292	29.3352
ENSG00000095321.18	CRAT	2.5975	1.98739	3.49537	2.98204	4.52179	2.88874	4.21152	2.8119	6.89165	2.88742	2.05795	2.56924	0.749048	2.91967	2.40804	3.89717	3.54276	3.24543	3.8957	5.77264	3.27533	2.30696	1.91285	2.86914	2.13562	2.67505	2.28818	2.66672	1.78641	2.50879	2.00256	1.98017	5.01045	2.87473	6.18334	2.92564	2.17329	2.33668	6.21482	3.84126	1.2631	5.56826	3.91435	3.16832
ENSG00000095370.20	SH2D3C	7.64166	32.6169	7.39575	36.4859	8.68862	29.5617	8.13537	27.6797	16.8938	31.9464	5.93067	30.8675	15.0874	38.7181	2.90732	32.8808	5.93611	30.893	7.72583	22.7126	8.23705	28.4451	7.63737	30.2539	6.09205	30.7104	10.1349	34.9238	8.88807	29.5511	8.81257	24.4929	10.3251	42.8639	12.2158	39.7632	5.67393	42.4225	14.1868	30.6401	7.03591	37.2483	8.5438	38.6314
ENSG00000095380.11	NANS	38.117	6.90064	44.7335	9.87336	20.4624	8.64832	33.1926	6.00868	29.1356	6.6493	25.1913	7.12144	30.2523	6.25486	17.0225	6.78344	23.5795	9.8101	42.7699	6.06355	46.3239	5.0992	42.3765	7.17507	49.2967	5.12703	43.6436	6.18456	32.5051	4.62983	41.7362	6.03147	40.1092	8.98638	78.4766	11.2763	50.4569	7.35246	51.3164	4.34706	55.9344	8.01197	65.7324	8.91044
ENSG00000095383.20	TBC1D2	0.166047	0.728753	0.096471	1.4903	0.36001	0.791965	0.278371	1.27323	0.455729	2.10787	0.129905	1.60163	0.313472	1.23435	0.289026	1.19833	0.469023	1.21173	0.17363	0.836064	0.15929	0.813508	0.216238	1.24001	0.142799	1.23593	0.229321	1.32173	0.221363	1.0751	0.224581	1.06703	0.575779	1.30406	0.40493	0.972519	0.1097	1.5464	0.325408	1.12561	0.201455	1.25818	0.269064	1.23904
ENSG00000095397.16	WHRN	0.369864	5.63614	0.97322	8.89045	0.238732	6.17525	1.60767	3.56683	0.977969	7.72996	2.04968	5.37832	0.253314	5.51792	2.16293	4.82272	0.346668	11.5507	0.176607	4.86945	0.493119	2.48466	0.248393	5.27711	0.219983	3.01308	0.57274	3.30565	1.825	2.65673	0.245202	5.0246	2.43423	7.68491	4.05713	6.12704	0.977531	4.31324	0.167678	4.65255	0.165846	3.86551	0.130818	3.83925
ENSG00000095464.10	PDE6C	0.02954	0	0	0	0.005183	0	0	0	0	0.020475	0	0.019446	0	0	0	0	0	0	0	0	0	0.041053	0.005996	0	0	0	0	0	0	0.007081	0	0.007562	0	0	0	0	0	0	0.015409	0	0.011171	0.01101	0.007411	0
ENSG00000095485.18	CWF19L1	8.91116	13.9725	10.316	12.9329	11.1757	16.2698	8.08716	8.94452	16.7032	15.2006	10.2382	14.6294	10.7965	9.76783	8.93788	14.896	12.0397	13.4096	9.49423	9.70023	10.1876	10.7596	9.75246	9.34726	11.1602	11.923	9.6025	9.492	10.545	13.074	10.0628	9.45016	10.4561	13.794	13.6764	15.6841	8.06156	13.7884	11.5385	13.915	8.9771	14.5504	8.9305	11.9348
ENSG00000095539.15	SEMA4G	0.316794	0.300332	0.092988	0.120936	0.281894	0	0.051575	0.066485	0.664695	0.066436	0.754873	0.159	0.054367	0.046341	0.26144	0.080035	0.036586	0.512717	0.144281	0.129614	0.02638	0.086223	0.029168	0.034094	0.057575	0.134181	0.03312	0.464041	0.00926	0.126693	0.011868	0.150021	0.176826	0.261273	0.113931	0.300925	0.023967	0.454417	0.095495	0.039585	0.022621	0.402929	0.128391	1.19294
ENSG00000095564.15	BTAF1	86.5984	53.5312	39.156	65.1685	30.6943	48.1879	24.588	32.7553	103.659	47.3611	49.144	56.8339	51.9026	38.3877	39.8034	41.906	38.6937	45.3065	30.2159	29.891	30.3682	35.1552	22.4026	35.5038	36.9492	46.4721	34.227	39.2509	24.6658	41.1345	30.2691	41.5321	31.912	59.5751	41.1973	72.6498	32.6516	44.8022	27.1538	55.0743	40.3365	49.5529	29.9514	47.4843
ENSG00000095574.12	IKZF5	13.3208	14.9667	7.86583	14.2949	4.88607	10.4782	6.60138	8.74668	11.868	12.7756	12.0907	12.3992	5.97525	6.17184	7.89406	14.0856	5.55272	8.34022	7.68621	8.4357	6.28324	8.23384	7.9385	9.2393	7.13973	11.8644	7.65696	7.1983	4.67907	8.82557	6.55304	7.72444	10.3836	11.6334	8.90652	12.0117	5.49391	7.23022	7.44317	13.6236	8.20316	10.827	8.48244	8.73139
ENSG00000095585.18	BLNK	72.8929	136.224	78.2828	125.058	97.4755	119.196	66.9044	89.3585	196.196	136.95	75.4728	132.506	117.244	86.8951	70.9155	119.4	85.5441	90.429	86.0778	79.782	75.4498	82.9354	78.9895	106.795	82.9594	107.975	87.3712	102.842	65.8115	109.612	87.5449	88.4767	76.5323	147.417	113.279	155.752	69.5768	133.855	92.4253	94.5008	81.4595	118.348	86.0764	127.647
ENSG00000095587.9	TLL2	0.405319	0.160746	0.120619	0.017267	0.660844	0.28382	0.437293	0.149984	0.461168	0.214968	0.507229	0.046557	0.199582	0.096143	0.925178	0.354035	1.11926	0.20335	0.517212	0.21873	0.214011	0.093585	0.278461	0.065907	1.02189	0.088307	0.528879	0.290889	0.089378	0.102246	0.545691	0.007269	0.568572	0.203543	0.281061	0.075137	0.228123	0.576314	0.320253	0.173904	0.053525	0.26661	1.02177	0.322603
ENSG00000095596.12	CYP26A1	0	0	0	0.046553	0.109616	0	0	0	0.542573	1.32881	0.51245	0	0.653694	0	0.031269	0.236451	0.180948	0.445543	0.014271	0.027982	0.100911	0	0.025	0.037296	0	0.147472	0.015007	0	0	0.039435	0.05795	0	0.026993	0	0	0	0.078214	0	0.291986	0.05673	0	0.059828	0	0
ENSG00000095627.10	TDRD1	0.00886	0.485633	0.131095	0.008266	0.010258	0.240821	0.0279	0.125145	0.05994	0.048841	0.090888	0.517864	0	0.160601	0.098422	0	0.01064	0.048805	0.564088	0.079736	0.01941	0.110863	0.372705	0.085047	0.135405	0.015323	1.93269	0.150113	0	0.002812	0.125127	0.051037	1.12882	0.056246	0.600075	0.17597	0.004692	0	0.110769	0.028838	0	0.008775	0.014521	0.005904
ENSG00000095637.23	SORBS1	0.68571	0.206013	1.37532	0.18974	0.161564	0.223222	0.435927	0.163146	1.2019	0.24893	0.91932	0.329917	0.564628	0.056462	3.78265	0.074828	0.379139	2.87616	0.747659	0.05724	0.423876	0.176638	0.520193	0.268074	0.277305	0.119472	0.299436	0.128373	0.932361	0.149618	0.264034	0.133074	0.364275	0.179418	0.939093	0.091692	0.305063	0.138662	0.488171	0.118735	3.16299	0.187334	0.452937	0.210399
ENSG00000095713.14	CRTAC1	0	0	0.371161	0	0	0	0	0	0	0.407213	0.014721	0.035392	0	0.009996	0.038059	0.089285	0	0.030268	0	0.01999	0	0.013903	0	0	0	0.036789	0	0	0	0.010412	0.005035	0	0	0	0.042543	0	0	0	0.056482	0	0	0	0	0.02356
ENSG00000095739.11	BAMBI	0.021172	0.012996	0.251738	0.210398	0	0	0.018957	0.202515	0.237873	0.346495	0.137346	0	0.415214	0	0.078962	0.078366	0	0.319791	0.036013	0.352519	0.07754	0.27615	0.038167	0.112406	0.057726	0.054529	0.096684	0.04758	1.51405	0.060017	0.007267	0.241287	0	0.369164	0.049948	0.070587	0.049897	0.164372	0.291848	0.21846	0.189585	0.371031	0	0.454222
ENSG00000095752.7	IL11	0	0	0.129424	0	0	0	0.038685	0	0.403281	0	0.056307	0	0	0.008019	0.017996	0.125351	0	0.428694	0.040448	0.047642	0.011771	0	0.0261	0	0.024601	0	0.013197	0.032662	0.075954	0.030806	0	0	0.203097	0.172772	0	0	0.010059	0	0	0	0.048838	0	0	0
ENSG00000095777.17	MYO3A	0.005701	0.301276	0.060813	0.521005	0.022025	0.37501	0	0.013036	0.117253	0.46829	0.223032	0.101572	0	0.012905	0.789905	0.46934	3.63744	0.474182	0	0.230841	0	0.252566	0	0.134286	0.005354	0.803298	0	0.25395	0	0.556641	0	0.400457	0.002803	0.24419	0.004519	1.16702	0	0.275357	0.080436	0.146589	0.134483	0.342312	0	0.487326
ENSG00000095787.24	WAC	99.5446	149.58	79.4481	182.241	64.4437	129.776	62.8242	87.7747	148.586	121.681	97.3248	111.598	95.0137	93.9045	83.5414	123.482	63.2098	135.902	64.735	84.8763	61.3974	85.3695	59.5856	109.025	72.7822	112.749	74.0667	96.1382	58.132	106.911	60.0779	104.272	65.4872	133.743	82.3394	141.366	65.5116	135.946	75.197	145.034	62.6155	126.274	62.2784	122.859
ENSG00000095794.20	CREM	40.6608	6.03419	35.5437	5.87487	188.053	7.76862	41.7584	3.59369	71.3819	5.36938	32.168	6.52027	17.4663	11.3668	23.2323	3.70608	32.9022	8.7308	34.3902	4.48107	32.4327	4.80893	34.8141	6.07681	40.3996	3.83876	42.3585	4.11349	30.2867	5.67872	38.5362	4.09467	45.818	8.521	55.1615	6.9859	33.9155	5.36781	35.9556	5.25928	41.4115	5.86513	42.9573	6.78262
ENSG00000095906.17	NUBP2	10.55	13.3674	13.1714	14.1153	22.7895	12.6622	16.339	15.8116	21.6729	10.366	10.5944	10.7706	14.1323	12.6056	11.9623	10.7213	18.7989	11.906	19.8235	9.91619	19.2368	14.9235	18.5619	14.242	23.7526	12.9821	20.8673	15.0512	18.7333	12.3367	20.3321	10.5074	19.6351	15.5835	28.2502	18.7342	13.4032	18.1863	25.3866	12.3794	16.3621	13.6821	19.1447	21.0065
ENSG00000095917.14	TPSD1	0	0	0	0	0	0	0	0	0	0.050155	0.021597	0	0.261147	0	0.085777	0.030389	0	0.167578	0	0	0.028084	0	0	0	0.007844	0	0	0	0	0	0	0	0	0	0	0	0	0	0	0	0	0	0	0.065938
ENSG00000095932.7	SMIM24	0.4046	0.095346	0.357982	0	0.081199	0.10775	0	0.115969	0.718501	2.3726	0.390741	0.549602	0.127966	0	0.393086	0.279784	0.085882	0.174298	0.032275	0.13515	0	0.156567	0.061461	0.218335	0.035321	0	0.026013	0.068142	0.079093	0.036122	0.052831	0.129097	0.233774	0.248021	0	0.039377	0.036682	0.391601	0.086602	0	0.068992	0	0	0.04165
ENSG00000095951.17	HIVEP1	47.75	14.9745	23.3192	19.96	19.456	19.5539	17.6558	10.6106	33.4204	15.697	23.0463	17.8	29.419	15.8181	30.6208	13.0201	22.9254	20.9798	22.2243	16.3137	14.5589	11.6316	12.0646	10.8465	15.3147	8.92125	18.892	11.8024	13.1694	11.6811	13.2221	6.71554	16.6964	21.4431	29.0024	19.0603	22.2204	19.8604	15.11	14.295	21.8807	15.2476	15.2602	14.9281
ENSG00000095970.17	TREM2	0	0	0.048169	0.269164	0	0.033667	0	0.021764	0	0	0.038629	0	0	0.443585	0	0	0	0	0	0	0	0.018003	0	0.314703	0	0	0	0	0	0	0.01653	0.036322	0.023201	0.116156	0	0.089316	0	0	0.235815	0	0	0	0	0.277768
ENSG00000095981.11	KCNK16	0	0	0.071827	0	0	0	0	0	0.090414	0.45433	0	0	0.032925	0	0	0.043391	0	0.122786	0	0.299636	0.014416	0.013395	0	0	0.024244	0.0172	0.016211	0.030161	0	0.02501	0.036454	0	0	0	0	0	0	0	0.406271	0.144941	0	0.1918	0.055518	0.309347
ENSG00000096006.12	CRISP3	0	0	0	0	0	0	0	0.014545	0	1.99085	0	0.189662	0	0	0	0	0	0.009691	0	0	0	0	0	0.033814	0	0.015667	0	0	0	0	0	0	0	0	0	0	0	0	0	0	0	0	0	0
ENSG00000096060.15	FKBP5	17.6191	3.30536	11.3309	9.57673	33.3243	5.55916	19.4954	3.09159	32.8626	5.67031	19.1975	4.59223	14.1347	6.69237	11.167	1.67112	32.3081	6.1701	21.7374	4.48676	14.1827	4.57622	14.8978	3.98851	22.1504	5.01364	20.2417	2.41275	18.1461	7.51587	16.1568	6.49452	17.5977	6.13503	27.2685	8.13352	14.248	6.39621	21.0735	13.4689	21.3903	3.13265	8.40054	5.68889
ENSG00000096063.16	SRPK1	26.6636	18.4027	29.4154	27.9613	35.8648	13.614	23.5417	13.3025	56.7926	16.9071	26.1617	21.8922	37.9498	17.3819	15.7117	19.2095	29.8888	12.9802	35.3743	14.047	27.4114	15.6463	27.0652	14.7254	41.649	13.3692	39.9622	11.8988	31.3645	14.7325	27.5318	10.8406	34.1231	21.3627	53.7826	23.0546	21.1233	18.6578	40.4348	17.0004	35.2381	20.3074	30.3652	18.6884
ENSG00000096070.19	BRPF3	11.6854	12.2639	8.55076	18.2744	4.55626	14.3988	6.69334	12.0447	11.571	11.0545	6.64884	13.4865	4.97617	7.32316	5.95496	15.3637	6.42831	18.9801	9.73412	7.90385	8.9528	9.94822	10.6815	12.8323	7.87795	13.8099	13.1268	11.0541	5.94061	14.3191	8.95223	14.2822	10.2736	15.8643	14.1174	16.0813	8.94194	14.2692	9.91763	13.625	5.41514	11.6644	10.8518	11.2668
ENSG00000096080.12	MRPS18A	68.6048	16.1841	23.2865	19.6831	23.1734	16.7601	21.5095	12.0329	33.0908	10.7808	23.6352	12.4865	39.1096	13.8057	19.1603	11.8983	27.0642	24.9738	26.4576	11.7167	21.5214	12.1974	21.0869	11.7977	32.3706	11.1237	27.1247	13.3219	25.8128	12.4095	23.5416	12.9702	26.1861	18.2723	44.6986	14.2763	27.5709	20.1488	33.5344	16.7953	28.2807	15.4449	22.2735	14.5198
ENSG00000096088.16	PGC	0	0	0.791961	0	0	0	0	0	0.169782	0	0	0	0	0	0	0.040811	0	0.06167	0	0.024242	0	0	0	0	0	0	0	0	0	0	0	0.117841	0	0	0	0	0	0	0	0	0	0	0	0
ENSG00000096092.6	TMEM14A	9.49571	4.87124	6.4174	4.56407	10.5146	3.36554	8.85796	3.07171	14.7259	4.17006	7.13317	3.74896	4.93526	4.69447	5.99684	2.36303	12.7058	2.64421	6.76835	2.1602	9.29704	3.07789	8.47299	4.81446	17.6171	3.58061	10.0932	3.53902	8.62401	2.81258	9.86524	2.46229	10.2465	6.24531	14.0181	4.69776	10.0172	6.78746	8.76755	4.68446	11.7039	3.52044	9.43924	3.67954
ENSG00000096093.16	EFHC1	3.75426	7.59461	2.42569	11.5892	1.86974	5.30239	2.0475	4.55767	6.35288	6.74357	2.66731	6.32195	2.32325	5.04397	2.52761	6.08337	2.21508	8.81061	2.95563	5.74865	3.10728	5.00483	3.39351	7.00702	2.28804	5.27297	2.21124	5.30675	1.69719	5.5574	2.96264	5.28112	3.44705	6.41599	3.3426	5.84458	3.26448	6.22861	1.83194	3.92657	4.27675	7.1853	5.08003	4.70525
ENSG00000096264.14	NCR2	0	0	0.243482	0	0.637157	0	0.092823	0	0.101408	0	0.375669	0	0.477874	0	0.164914	0	0.020656	0.423969	0.022521	0	0.027888	0	0	0	0	0	0.125419	0.029161	0.052188	0	0.023507	0	0.033031	0	0.02713	0	0.017976	0	0.029905	0	0.116189	0	0.06275	0
ENSG00000096384.20	HSP90AB1	1086.95	251.989	538.745	291.753	589.39	216.029	577.337	211.817	807.396	230.369	603.299	213.021	600.254	222.761	515.423	185.42	663.907	337.46	787.459	192.507	600.977	189.902	607.325	224.114	973.386	213.556	733.808	222.151	802.833	208.006	695.382	206.104	835.771	327.253	1232.84	324.838	543.563	251.48	950.967	228.388	904.747	237.739	603.507	223.932
ENSG00000096395.11	MLN	0	0	0.144248	0	0	0	0	0	0	0	0	0	0	0	0	0	0	0	0	0	0	0	0	0	0	0	0	0	0	0	0	0	0	0	0	0	0	0	0	0	0.09414	0	0	0
ENSG00000096401.8	CDC5L	29.0886	13.8947	13.816	17.8848	12.2681	11.7992	11.6918	10.0194	19.6931	13.2081	14.7819	12.2352	12.1619	10.7918	11.4058	11.5918	10.4044	14.6283	12.4848	8.00083	10.5963	9.10706	10.3673	11.2429	14.8677	11.1424	12.5629	10.0945	12.9244	11.2023	11.8671	9.82593	13.245	15.309	20.6332	17.4751	12.2902	12.6727	14.2363	13.2541	14.5053	12.4453	11.5739	12.1959
ENSG00000096433.11	ITPR3	15.1202	25.0324	8.33614	27.7995	12.7958	25.5542	11.3427	21.8995	16.7242	19.6999	7.51416	25.4125	14.2991	20.5828	4.90296	21.2798	9.4689	34.888	11.5048	17.4043	8.99334	18.0039	8.31724	22.1479	7.80011	28.6934	10.3552	20.4882	13.7432	21.7645	10.2559	22.3621	12.8406	32.1782	17.6709	25.3742	10.4874	28.7077	13.6461	21.4989	16.2517	29.435	5.03158	20.4984
ENSG00000096654.16	ZNF184	6.40294	5.21056	3.62878	7.19343	3.50058	6.01603	2.84457	4.49622	8.38143	4.86537	3.27817	5.87773	3.9383	3.26109	2.31816	4.76612	2.22808	3.67756	3.49092	3.10649	2.89994	3.71016	3.06969	4.94515	3.71206	4.9891	3.70404	4.24151	3.26656	4.86088	3.78791	3.08529	4.22546	5.60807	5.40397	6.15302	3.78937	6.25699	4.1173	5.11663	4.37418	5.86513	4.0144	5.62053
ENSG00000096696.15	DSP	0.048681	17.0817	0.264714	58.2655	0.006428	22.6322	0	0.01934	0.646353	34.8153	0.402629	0.008031	0.053089	11.8004	0.402356	0.168077	0.004876	40.4797	0.016854	4.97185	0.022243	10.146	0.09945	11.0489	0.018576	22.9891	0.004517	14.3271	0	0.009416	0.005677	16.9672	0.007986	16.846	0	46.7864	0.006467	8.48696	0.043721	19.4835	0.03329	44.2979	0.030784	13.8166
ENSG00000096717.12	SIRT1	11.3154	15.2104	6.7925	23.2173	4.28252	17.6315	5.56608	12.1085	9.98804	18.569	9.4033	15.4437	7.93916	14.7512	7.1702	16.7455	4.17437	16.1384	4.54519	10.4486	4.31421	12.3824	3.82967	14.3591	5.59605	14.8312	4.67963	11.8921	4.39355	14.0402	4.51069	13.2242	5.09091	16.1064	7.30297	18.0669	4.9916	14.6314	5.87411	17.6306	6.39798	17.3903	4.81113	15.9907
ENSG00000096746.18	HNRNPH3	225.334	136.082	98.0777	169.979	117.84	130.623	98.1739	85.7006	185.012	127.408	103.496	113.261	133.33	89.8414	95.2984	107.427	94.3921	164.179	113.359	82.7171	95.447	80.6585	105.108	94.445	154.351	103.169	122.227	104.381	144.356	108.205	105.681	99.9157	104.07	193.693	192.742	173.203	114.499	129.644	131.403	118.794	128.028	107.314	107.318	121.995
ENSG00000096872.17	IFT74	11.1089	8.06859	5.94722	10.4472	7.73509	8.80538	5.42359	5.34763	14.2868	8.10387	5.36073	9.67586	7.52795	4.44605	7.96816	7.17394	4.33252	5.94915	8.33762	4.76515	5.57086	4.0861	6.37594	5.13524	11.5965	6.20566	5.97186	5.24843	4.28549	5.31337	5.28216	6.12327	6.80493	8.56451	11.2613	7.23384	8.01685	5.17002	5.19193	8.69207	8.3148	6.10276	7.59711	7.35405
ENSG00000096968.14	JAK2	14.3135	16.8003	12.5945	24.6479	63.5996	19.7801	10.8622	9.4517	13.7269	18.7747	10.1342	24.2125	8.67652	15.453	6.58102	19.0294	6.29233	22.2437	10.24	11.1092	11.2703	10.9109	12.2217	13.7712	11.4475	15.7588	12.9405	13.2295	13.3459	13.5271	11.9538	11.7689	13.434	22.7191	19.0182	32.0499	9.82704	15.02	15.4066	20.1096	12.2599	17.0523	11.4292	17.0685
ENSG00000096996.16	IL12RB1	5.19998	3.81726	4.66626	2.88216	7.88842	6.10979	8.24673	4.49367	3.45869	2.73864	4.6096	4.77024	8.33774	1.76909	3.2185	2.67395	4.07823	4.30117	7.24874	3.46192	7.43745	2.55703	6.94822	4.38705	5.70088	3.89879	8.25948	3.33506	9.09215	3.47122	7.15235	3.02979	5.88153	3.28179	10.6328	4.0159	5.05237	4.64975	8.69431	2.32746	4.13394	2.46	6.59654	3.95276
ENSG00000097007.19	ABL1	11.3205	10.2338	9.94373	11.3031	23.8064	10.2034	14.4272	8.25546	24.7801	9.56448	14.3752	9.98197	9.77829	9.11853	10.1224	8.20981	14.521	11.3097	14.3557	7.01979	12.5039	7.02257	11.6091	9.7837	14.9196	9.78	14.3877	9.07926	12.5718	7.91834	14.4144	8.31743	12.1355	10.3788	18.7114	10.0103	9.35252	9.56953	14.3472	8.41021	11.2417	9.01561	14.6019	10.7587
ENSG00000097021.20	ACOT7	23.2916	0.807197	11.7041	1.39915	42.0424	1.29043	24.3659	0.697031	29.1624	1.37564	20.3351	1.05639	24.0747	1.98181	14.9306	0.731479	33.9569	1.38898	33.416	1.03371	21.1532	1.0612	24.0074	2.08422	42.7664	1.94612	26.7158	1.27956	33.31	2.16079	26.5848	1.68154	37.6221	1.85474	61.8445	1.63162	19.3838	1.87766	34.7548	2.20949	30.5713	1.56383	25.3507	0.944541
ENSG00000097033.14	SH3GLB1	30.8374	25.8777	28.3244	26.3648	19.012	17.8642	19.7041	12.5006	60.7432	16.8742	26.4406	22.8676	27.6954	10.0944	27.2277	18.5971	25.2316	15.6637	24.0368	13.6284	23.5997	12.3548	20.4581	13.2739	29.1801	16.4109	27.3635	13.9067	17.2955	16.2753	21.1238	13.4957	18.8856	21.85	28.9092	24.8293	27.1429	19.0974	27.1646	20.6473	24.8781	18.0947	24.8157	18.6135
ENSG00000097046.13	CDC7	7.6291	3.80473	4.49675	2.5294	4.94114	1.73145	4.34543	1.57321	10.8577	2.22836	3.72469	1.49943	7.77766	3.55118	3.42352	3.73914	4.10572	2.32676	6.81252	0.895071	4.46814	1.30105	6.29645	1.88562	9.03943	2.9535	7.39007	1.01538	4.91413	2.6326	6.89522	1.4574	5.81774	2.61086	9.56883	1.84199	5.83674	2.33329	9.88466	2.34133	8.50619	2.2411	4.47805	2.48694
ENSG00000097096.10	SYDE2	0.518308	0.485405	0.151449	0.416215	0.608131	0.530872	0.580996	0.302115	0.104113	0.629388	1.02564	0.546965	0.864101	0.234366	0.032748	0.143905	0.740608	0.929382	0.470013	0.591485	0.228741	0.288582	0.172377	0.299639	0.190595	0.152988	0.2237	0.474265	0.343465	0.157177	0.263711	0.119858	0.613149	0.567301	0.098423	0.461455	0.222393	0.681513	0.299249	0.579807	0.162421	0.228251	0.100773	0.838714
ENSG00000099139.14	PCSK5	0	0.226613	0.151772	0	0.167279	0.128176	0.055003	0.443021	0.18208	1.47755	0.295042	0.206458	0.011149	0.00315	0.139418	0.029507	0.056752	0.864667	0.110051	0.449232	0.024213	0.013501	0.035806	0.049329	0.004045	0.182759	0.009188	0	0.005959	0.071639	0.004619	0	0.098436	0.009347	0.046567	0	0.071947	0	0.221814	0.01235	0.006677	0.208107	0.008888	0.253132
ENSG00000099194.6	SCD	55.9955	1.7672	86.949	2.16745	28.4339	1.55337	47.1422	1.80268	89.1645	2.79481	53.5099	1.73569	83.6391	1.34916	26.1569	1.03771	32.6975	1.59255	45.6134	1.80343	41.1741	0.526523	18.7104	1.78663	74.4299	2.15049	38.9607	1.8382	36.5882	1.67072	52.4914	1.39104	47.8443	1.94402	58.6069	1.03547	76.3461	2.09002	64.5992	0.752419	84.8855	1.04959	26.1221	0.529561
ENSG00000099203.7	TMED1	7.77859	3.67496	5.7677	3.67053	4.47254	3.44235	8.16871	3.81594	6.53585	2.56012	5.22724	3.73515	4.57446	5.47067	3.03414	2.11962	4.28519	3.49834	5.78477	2.62131	4.23572	2.93263	3.25937	3.38399	5.53136	2.3811	5.05236	2.293	4.88895	2.38275	4.14936	4.25403	6.97247	3.06352	7.66537	2.2857	6.1261	4.9092	6.34651	2.15144	5.09816	3.20489	5.0335	4.48129
ENSG00000099204.21	ABLIM1	21.6195	83.9775	13.902	89.7081	44.6732	90.6335	20.9491	58.107	63.1321	78.1837	23.9652	88.3662	21.2309	53.8051	16.5379	61.5231	26.9818	69.8656	11.033	38.4573	28.2062	46.0821	16.9367	60.8931	14.1368	73.0987	22.6038	58.6923	16.7201	59.9843	16.9322	57.4223	31.193	70.5711	19.2569	92.3236	13.1719	72.3502	8.74063	60.0552	17.224	76.4374	12.2396	62.9324
ENSG00000099219.15	ERMP1	3.98669	6.15647	3.58672	5.98287	2.70618	5.13534	3.31496	4.30842	5.9039	5.92521	2.71231	5.54468	5.88804	3.06714	2.03484	4.14458	2.04362	3.90183	3.68029	3.81024	3.89199	3.37958	2.26297	4.8579	4.64152	4.51632	4.10361	3.46439	4.32153	3.71799	2.8713	3.49908	6.02287	5.12638	8.91288	4.21793	3.60548	4.84308	2.71809	5.4772	3.14894	4.77445	2.49116	4.02311
ENSG00000099246.18	RAB18	34.6884	33.7844	35.2373	65.1442	18.075	31.2509	21.8833	18.1726	56.092	41.9037	29.3209	38.9176	23.1114	23.6715	26.6312	31.3421	18.3159	35.5089	22.187	27.9772	20.147	22.527	23.495	23.0144	28.2359	28.0566	23.87	22.3646	19.8115	24.612	18.7055	24.5487	19.3156	37.6298	37.2645	45.3676	28.2739	29.2515	27.3325	45.1754	22.6887	31.6365	21.2551	35.6496
ENSG00000099250.18	NRP1	0.02833	0	0.061619	0.016282	0.025087	0.309322	0	0.019013	2.01068	0.809825	0.097902	0.183181	0.082448	0	0.257115	0.022079	0.021086	0.626261	0.165131	0.141023	0	0.003105	0.003634	0.007346	0.042811	0.255454	0.016099	0	0.003989	0.028213	0.239892	0	0.18449	0	0.009416	0	0	0	0.216798	0.008307	0.027032	0.053528	0	0
ENSG00000099251.14	HSD17B7P2	1.83522	2.19688	2.32942	4.45247	1.30547	1.94842	1.42481	2.01477	4.61867	2.79314	1.85509	1.15487	3.30002	2.79125	1.79065	2.96975	1.22657	3.51436	0.505951	0.906252	1.5344	2.56605	1.57151	3.30893	1.48586	3.32673	1.32972	2.58178	1.07493	2.21866	1.02215	1.6722	2.43343	4.35754	1.39251	0.871714	1.23638	5.04995	1.34883	3.85845	1.57533	2.47084	1.72871	2.83151
ENSG00000099256.19	PRTFDC1	0.242736	0	0.281427	0.110096	0.311559	0	0	0.07906	0	0.074296	0.187961	1.64476	0	0	0.045108	0.179287	0.17295	0.591696	0.226184	0.20476	0.406952	0.447228	0.524185	0.111845	0.142041	0.103638	0.181212	0.030705	0.331493	0	0.230611	0	0.131406	0.471517	0.085434	0	0.245699	0.110283	0.320289	0.119019	2.90143	0.059738	0.150867	0.926378
ENSG00000099260.12	PALMD	0	0	0.194687	0	0.054498	0	0	0.008155	0.406695	0.23267	0.191116	0	0	0.008543	0.338477	0.022372	0	0.210649	0.026215	0.005652	0	0.007209	0	0	0.006165	0	0	0	0.0091	0.025681	0.006214	0	0.017491	0	0	0	0	0	0	0	0	0	0	0
ENSG00000099282.10	TSPAN15	0.22136	0	0.769146	0	2.55411	0	0.197431	0	0.258212	0.343735	3.57053	0.31063	2.13747	0	2.1681	0.039174	0.195253	1.02103	0.238152	0.102371	0.314531	0	0.063101	0	0.171779	0.010191	0.031034	0.133019	0.299508	0.059537	0.057665	0.031813	0.196557	0	0.08257	0.059839	0.289582	0	0.139334	0.126356	0.993781	0	0.074644	0
ENSG00000099284.15	MACROH2A2	0	0.005896	0.25353	0.271985	0.441832	0	0.039546	0	0.909638	0.617297	0.753566	0.205405	0.098227	0.270474	0.69495	0.183589	0.027572	1.20055	0.080459	0.091201	0.172579	0.012119	0.167353	3.14932	0	0.074183	0.109516	0	0.955365	0	0.081257	0	1.3693	0	0.79849	0	0.119672	0.020374	0.052679	0.040048	0.007509	0.028381	0.117102	0.310718
ENSG00000099290.17	WASHC2A	39.5495	36.9693	23.9633	51.1352	47.2654	25.6108	17.2834	22.947	66.219	25.1199	45.4227	31.6707	45.7315	21.8475	32.6837	51.8718	38.433	32.9463	15.6716	37.4337	14.1651	54.7955	13.3688	23.1859	23.1231	23.8679	32.6	18.4108	28.0042	46.9732	28.9689	41.0529	17.4868	66.2967	37.1148	52.2539	11.6871	78.0194	18.5834	50.4201	32.2357	23.3149	15.4402	27.507
ENSG00000099308.11	MAST3	15.5639	32.3646	10.2835	24.4614	17.2099	31.7234	11.0496	18.2124	15.0333	18.0274	9.65827	20.0036	15.3032	20.1375	6.37845	20.4518	9.75505	26.0559	9.15944	20.4849	9.67086	16.9531	8.81827	21.1942	8.39694	21.3708	11.2145	24.2141	9.54573	20.0046	11.4594	18.6311	15.0113	32.0296	11.3067	31.9193	7.99874	33.9719	11.0398	16.4008	10.3165	30.1232	9.9959	35.109
ENSG00000099326.9	MZF1	6.59044	23.5808	7.95922	18.7388	5.80878	19.4324	7.39946	15.6335	8.39579	15.5742	5.91757	16.7989	8.91149	16.1971	4.58618	17.8719	5.23836	21.5266	5.92815	13.9513	8.05433	14.6962	6.41836	16.9556	4.96838	17.6465	7.23388	18.3956	6.13551	20.1199	6.92648	15.0961	9.18479	23.4006	10.6781	20.5837	4.6388	20.4522	6.71525	15.0954	4.31548	22.369	7.17431	21.5514
ENSG00000099330.9	OCEL1	4.55623	6.35494	4.04385	8.98584	5.36593	12.5834	5.96229	8.56064	9.08751	4.64213	3.39333	10.2043	5.21566	5.80392	3.69997	6.95534	5.54559	6.68071	5.31611	5.93255	4.48445	7.59396	4.69819	11.3968	4.11408	7.24029	5.20143	6.16477	4.84865	3.58325	4.96646	10.2493	7.10424	10.797	8.63693	12.035	5.97724	10.6715	4.28834	5.96804	5.70811	11.3088	5.92676	11.0928
ENSG00000099331.14	MYO9B	325.682	187.074	122.204	214.27	223.779	183.344	177.871	119.27	305.21	167.137	162.889	145.744	177.093	147.484	164.856	176.004	207.339	217.696	137.871	131.109	156.182	144.739	125.787	161.754	114.841	160.632	142.161	165.348	146.821	158.776	164.532	148.681	202.241	288.626	232.754	232.892	150.727	220.326	119.585	148.724	189.592	179.697	139.652	209.221
ENSG00000099337.5	KCNK6	1.34408	0.977657	2.66483	0.733329	0.473114	0.71532	1.02606	0.893903	0.532736	1.13662	0.532527	1.04214	0.35792	0.950974	0.38273	0.976653	0.380442	1.09467	1.0091	0.801898	2.91062	0.561166	1.6897	1.08802	1.28799	0.745045	1.64379	0.925926	0.885674	0.550725	1.4638	0.497175	1.28896	0.99679	1.66907	1.02247	2.77736	1.50838	1.60363	0.60467	2.43738	0.965747	3.0142	1.24833
ENSG00000099338.23	CATSPERG	1.70845	9.82887	1.87578	10.6986	2.09601	7.22079	1.40672	3.03073	2.23656	5.01906	1.0941	4.67765	0.516592	7.26131	0.733914	8.64457	1.35861	7.42427	1.12586	6.32899	0.934152	7.0583	0.935002	3.2798	0.529119	4.35621	0.725981	5.97547	1.46548	5.9529	0.611707	3.36707	1.71019	5.95945	1.99823	7.08438	1.03422	7.23123	0.980607	3.66099	1.31866	8.14377	1.18816	8.7664
ENSG00000099341.12	PSMD8	90.0997	30.4639	73.4863	34.3166	75.2518	36.1125	79.377	32.8489	111.537	26.5792	68.353	26.6488	65.9884	25.7122	60.0833	25.1459	73.5471	37.6152	102.926	19.6605	88.6595	26.7214	92.4671	32.2935	120.253	27.6274	94.8416	28.8256	91.2487	27.2832	95.1742	27.2	101.819	42.1557	144.88	40.0261	96.8	31.6098	103.116	24.0172	99.3513	31.4344	101.108	36.878
ENSG00000099364.18	FBXL19	3.08912	4.74172	5.74045	4.57961	7.52615	7.89839	5.61531	4.14057	9.40793	2.8404	5.05519	3.58263	3.78703	2.61093	7.47928	4.32447	5.06298	4.18928	7.71812	3.7312	5.79847	3.73211	5.44772	5.07086	7.16173	4.11845	6.23695	4.52168	7.17655	4.00316	8.06829	4.51035	8.96057	5.01356	10.4885	4.1649	5.04552	4.80949	7.93724	4.76927	5.90759	4.79606	6.99896	5.6285
ENSG00000099365.11	STX1B	1.96619	1.22559	1.14755	0.745447	0.5498	0.518394	1.07792	0.821235	0.266729	1.59616	1.1143	0.755611	1.42562	0.852914	2.73293	0.296853	0.397629	3.73295	0.922153	1.18072	0.848634	0.309703	1.42992	0.439281	0.676568	0.673959	0.529615	0.898679	1.34849	0.653587	0.794584	0.112051	1.51281	2.17836	0.861815	0.357885	0.896323	0.604986	1.33492	0.491965	1.73393	0.617699	1.72609	0.903445
ENSG00000099377.14	HSD3B7	0.159046	0.150875	0.2156	0.075129	0.300934	0.011027	0.457322	0.042582	0.527548	0.215772	0.14353	0.125208	0.164552	0	0.244227	0.178035	0.103226	0.392338	0.389752	0.125323	0.403428	0.061669	1.21752	0.101732	0.470509	0.161867	0.204306	0.243486	0.518047	0.113478	0.235496	0.012123	2.61697	0.138428	0.238273	0.240692	0.730733	0.44192	0.361403	0.132418	1.29644	0.627885	0.204692	0.650777
ENSG00000099381.19	SETD1A	25.3755	18.949	11.8504	19.3605	16.3217	15.5591	13.5448	15.4647	19.2516	15.4291	12.6509	16.9001	13.4931	15.4635	12.014	15.8472	13.5017	24.5036	16.6259	13.3236	13.4223	13.1952	14.8639	15.6214	14.1238	15.4303	16.6311	17.0845	15.344	15.2628	16.4582	15.9183	14.868	21.1025	20.4067	24.0536	10.0326	18.9271	16.2683	15.0795	11.5086	17.0017	12.8775	20.1701
ENSG00000099385.12	BCL7C	7.63905	19.769	8.283	19.1587	23.2143	15.5024	10.7284	12.4619	16.6866	11.6	6.66842	17.1782	6.67274	15.7754	8.89545	13.953	19.1104	19.2788	12.4816	15.1713	8.64451	13.7103	10.1702	15.1848	12.0805	18.6752	11.1886	19.2451	10.7918	16.1835	10.98	13.6847	19.3375	23.0029	16.8981	13.9995	10.1208	17.9192	10.0818	14.3008	12.706	19.0509	9.56176	23.9699
ENSG00000099399.6	MAGEB2	0	0	0.092407	0	0	0	0	0	0.114135	0.137673	0.091234	0.044068	0	0	0.027899	0	0	0.081674	0	0.010119	0	0	0	0.051867	0	0	0	0	0	0	0	0	0	0	0	0	0	0	0.017169	0	0	0.049117	0.017123	0
ENSG00000099617.4	EFNA2	0	0.008678	0.088329	0	0.014757	0	0.031562	0.006378	0.107775	0.02906	0.138835	0.027705	0	0.007854	0.052899	0.05262	0.025278	0.05931	0.016055	0.045202	0.005763	0.005473	0.00852	0.006528	0.004818	0.013728	0.025845	0.011974	0.007102	0.010056	0.01945	0	0.109527	0.011134	0.022195	0	0.005381	0	0	0	0.007952	0.031213	0.05313	0
ENSG00000099622.14	CIRBP	99.9087	204.43	62.4693	244.927	113.091	209.031	93.2623	191.231	171.021	203.676	104.837	222.741	89.1638	205.51	91.2604	205.813	116.251	224.854	89.8793	142.654	78.3014	206.365	97.9138	203.624	79.8095	198.488	99.8816	203.442	80.3068	207.835	86.5481	207.707	97.3149	267.081	111.977	254.747	61.0787	264.295	80.0392	214.692	74.803	226.402	86.0617	226.892
ENSG00000099624.8	ATP5F1D	70.6248	102.916	114.921	105.597	175.453	84.843	142.045	100.696	151.853	80.7342	138.533	80.8135	140.094	80.3975	111.932	78.969	155.057	106.784	176.5	72.4356	142.054	90.0737	158.261	104.172	225.705	96.8726	183.567	94.3298	158.946	85.4649	168.141	99.6001	239.737	151.462	260.408	107.126	145.267	147.799	212.687	97.8217	175.799	95.1647	148.631	101.976
ENSG00000099625.14	CBARP	0.292834	0.004736	0.743875	0.00941	0.021253	0.031674	0.198128	0.027879	0.439805	0.769649	0.191323	0.23923	0.094409	0.141855	1.05596	0.190051	0.157792	0.100674	0.435255	0.313832	0.295687	0.027731	0.610878	0.011011	0.126165	0.029715	0.165823	0.008622	0.040864	0.033035	0.500546	0.011758	0.079583	0.03203	0.103796	0.010511	0.173506	0.045522	1.29334	0.275807	0.398922	0.293387	0.200693	0.247317
ENSG00000099715.14	PCDH11Y	0	0	0.021918	0	0	0	0	0	0	0	0.011433	0.02717	0	0	0	0	0	0.004539	0	0	0	0.005425	0	0	0	0	0	0	0	0	0	0	0	0	0	0	0	0	0	0	0	0	0	0
ENSG00000099721.16	AMELY	0	0	0	0	0	0	0	0	0	0	0	0	0	0	0	0	0	0	0	0	0	0	0	0	0	0	0	0	0	0	0	0	0	0	0	0	0	0	0	0	0	0	0	0
ENSG00000099725.14	PRKY	0	0.005483	0	0.07285	0.234906	0.026959	0.017548	0.016911	0.011379	0.018518	0	0	0	0.002497	0	0.095056	0	0.005274	0	0.229246	0.005467	0	0.0027	0.006177	0	0	0.002042	0.003774	0	0.003191	0	0.003407	0	0.003499	0.003491	0.00335	0	0.008796	0.003489	0	0.021934	0	0	0
ENSG00000099769.6	IGFALS	0	0	0.059382	0.234946	0	0.516527	0.007576	0.162401	0.301517	0.245814	0.095898	0.099692	0.031737	0.160973	0.384792	0.209806	0.010113	0.208248	0.038474	0.305505	0.027619	0.088048	0.08162	0.121801	0.023057	0.057624	0.083023	0.157945	0	0	0.061937	0.025724	0.09504	0.37413	0.013314	0.08735	0	0.231245	0.05217	0.1011	0.076284	0.216771	0.012802	0.150482
ENSG00000099783.12	HNRNPM	494.874	150.96	155.747	186.034	241.681	137.773	202.484	108.192	301.074	133.023	172.104	135.995	197.87	122.232	143.883	121.551	201.537	190.141	248.802	105.04	192.359	109.883	204.898	117.288	312.983	123.008	254.072	114.059	277.3	119.518	234.877	136.975	249.122	194.133	443.683	209.041	183.379	157.416	291.278	155.557	232.613	139.846	222.067	157.86
ENSG00000099785.11	MARCHF2	3.38551	3.84681	3.26774	5.09216	6.25627	8.80546	7.39132	5.78215	8.6809	5.66613	4.13748	4.34573	3.49485	7.68415	4.51301	4.93008	6.81065	5.24722	6.24073	5.79065	6.71595	5.14204	7.41629	5.92385	5.67382	5.68798	6.13656	4.65031	5.33722	7.35279	5.34218	4.64567	5.96496	7.55355	7.5058	7.18821	4.45117	6.44908	7.80954	5.451	2.87769	4.64293	9.23542	10.5288
ENSG00000099795.7	NDUFB7	59.9747	46.9444	53.7227	40.7681	104.473	43.9773	77.2582	47.5503	87.6273	31.0921	61.2585	34.1486	71.4208	30.0429	51.0771	28.36	97.6871	54.6222	116.364	25.9866	93.0729	37.0504	93.7406	44.1395	120.558	36.0792	106.074	40.7265	118.136	36.8262	103.09	35.0919	102.008	64.7377	162.989	45.6219	93.1083	43.0685	103.413	32.7524	101.306	42.9514	106.145	45.1061
ENSG00000099797.15	TECR	11.4784	22.5153	14.2529	18.393	14.5375	16.1047	13.4227	20.3319	16.2888	18.1441	12.6113	18.5496	19.3904	16.6256	6.82794	15.6636	9.68361	14.6424	24.2618	12.6039	25.2365	15.9667	21.7353	17.6409	27.8715	19.6908	28.8743	22.7394	23.5063	18.3571	24.6298	16.8455	22.8774	21.4807	34.63	18.5484	24.7568	25.0485	30.7417	13.7781	15.688	21.6683	20.9732	18.8184
ENSG00000099800.8	TIMM13	49.1436	22.7589	42.8759	15.8742	82.1173	11.9571	77.9666	20.8772	69.2936	12.9271	52.4556	18.8929	51.5482	21.5511	35.2987	15.9067	74.105	32.0445	71.9015	13.7742	61.7182	18.5508	59.3158	22.7216	95.3081	23.3308	67.4784	21.9926	94.5296	13.2485	69.9735	18.2788	80.2465	37.9878	128.191	27.9036	49.6278	24.7473	89.2947	11.6658	81.4872	15.2333	66.2252	21.401
ENSG00000099804.9	CDC34	12.015	9.47181	14.1634	10.8546	14.0233	6.52376	13.7911	8.64744	21.8819	6.49753	12.7347	4.85056	12.7584	8.1591	15.4563	7.48842	14.1371	9.38529	13.9159	7.12351	13.7457	10.3193	13.7367	10.1129	15.4903	7.49134	12.1182	8.88609	14.1302	9.24675	12.8192	6.94804	17.1857	12.6227	23.0891	11.996	12.9706	11.9412	18.45	7.14088	17.4044	10.5822	14.9159	15.1512
ENSG00000099810.21	MTAP	9.60676	11.8264	9.4773	9.27528	13.3037	26.7371	4.87071	8.90847	19.5053	11.0258	6.13187	17.7126	8.74323	12.2829	3.16364	10.8665	5.5239	8.13011	8.20299	9.16136	4.74605	12.2717	7.41171	9.78592	7.92988	9.11377	9.17362	7.16871	6.08545	13.2815	6.77203	7.20085	7.91752	13.6062	13.7358	16.0993	3.58748	17.4853	9.86248	15.4351	7.88165	12.1151	5.06374	12.2831
ENSG00000099812.9	MISP	0.023217	0.007178	0.183304	0	0.024245	0	0	0	0.26742	0.251867	0.086305	0	0.170762	0	0.405464	0	0	0.4121	0	0	0	0	0	0	0	0	0	0	0	0	0	0	0.005668	0	0	0	0.060553	0	0.034532	0.046844	0.01973	0	0	0
ENSG00000099814.17	CEP170B	0.214378	0.062192	0.466995	0.147137	0.020135	0.265245	0.152319	0.092022	0.741567	0.169242	0.127329	0.047177	0.245869	0.013499	0.144838	0.132618	0.120323	0.495844	0.216571	0.315639	0.256068	0.170107	0.239144	0.073462	0.229921	0.108066	0.220141	0.032668	0.152156	0.178083	0.360741	0.157233	0.698569	0.071956	0.715981	0.043507	0.209526	0.009517	0.48114	0.454483	0.15729	0.632575	0.414066	0.491997
ENSG00000099817.12	POLR2E	35.7057	27.4287	51.7753	23.6451	66.2694	18.8252	55.8128	23.0583	84.0815	23.1003	44.5655	23.2584	67.2344	25.9175	42.9436	27.1035	56.3686	38.286	73.1056	18.068	58.361	19.9373	67.1809	31.0811	77.6373	29.6348	59.3267	23.7309	66.2466	19.7585	69.5238	22.6992	76.1934	32.1286	104.104	25.5657	53.1664	31.1022	80.4485	19.2621	62.8008	34.62	64.2323	26.4245
ENSG00000099821.14	POLRMT	9.44661	22.9907	11.4218	19.6785	16.6107	16.8155	13.4158	17.7604	17.7708	14.1468	12.4445	19.2822	14.7298	15.8641	9.00791	16.4149	14.7343	25.7428	14.4854	17.9139	16.4503	17.8166	15.5776	21.7968	18.1902	20.3607	14.782	17.2688	17.0273	18.3876	16.0934	17.9956	20.75	25.2534	23.4151	18.5762	13.9755	20.7829	21.3898	17.0391	15.5121	25.9098	15.659	21.8852
ENSG00000099822.3	HCN2	0.270331	0.38658	0.885677	0.16203	0.308741	0.665378	0.373349	0.347276	0.542908	1.37301	0.513261	0.313532	0.128214	0.228051	0.727517	0.840468	0.237605	0.171435	0.487155	0.591998	0.381441	0.447408	0.623318	0.548291	0.238978	0.369568	0.293973	0.090754	0.273505	0.388702	0.647283	0.252139	0.618764	0.53618	0.374201	0.300493	0.341563	0.267686	1.74081	0.598803	0.580112	0.717559	0.33417	1.48182
ENSG00000099834.19	CDHR5	0	0.007369	0.101049	0.018608	0.006265	0.008286	0	0.040197	0.152514	0.211414	0.070008	0	0.094252	0	0.368805	0	0.035415	0.068215	0.080098	0.071749	0.057517	0.052965	0.097231	0.074355	0	0	0.041428	0.092128	0.059347	0.031679	0.117871	0.113181	0.109895	0	0.04496	0.011189	0.03462	0.023512	0.009981	0.020978	0	0.015099	0	0
ENSG00000099840.14	IZUMO4	11.2628	3.68969	14.439	3.19781	10.4442	1.70218	7.01059	1.71948	31.8929	2.9814	8.09693	4.98634	13.076	2.11633	18.9911	3.87696	9.81938	1.85208	10.1168	3.11924	5.89193	2.57657	5.06647	2.44263	8.99323	2.97684	4.9674	2.94558	2.1965	1.91759	8.08586	2.04433	12.0816	6.69214	5.15749	4.5296	9.19962	6.44386	3.04586	2.30228	5.97915	2.11453	6.66271	3.34208
ENSG00000099849.15	RASSF7	3.22609	7.17226	3.29223	10.2813	6.71153	8.24648	4.2116	7.96413	6.55138	5.27613	4.15269	5.31445	4.74277	12.5904	1.82607	6.64231	3.15225	11.8402	5.01416	7.48069	4.73343	6.44594	4.15404	9.00809	6.08415	9.5751	4.56462	6.65329	5.41143	7.99899	6.65144	7.41802	6.90826	11.109	6.35737	12.3622	3.45527	11.6686	6.2541	7.58631	4.08393	11.803	5.17308	7.89171
ENSG00000099860.9	GADD45B	121.946	18.4074	79.4563	21.3045	42.5268	21.4207	80.8127	17.8026	123.87	18.9494	74.2214	17.646	52.9972	14.6835	69.0337	13.6094	92.702	17.8698	41.6463	12.2406	31.834	6.27762	31.6072	18.0266	53.8458	21.4109	46.5811	18.1009	30.4065	6.20094	40.7305	21.7082	49.1889	28.6691	66.0469	28.0187	66.9416	16.3775	45.7487	21.5806	83.4882	22.8029	53.8628	13.4181
ENSG00000099864.18	PALM	0.277278	0.433834	0.112947	0.087145	0.510971	1.62347	0.06204	0.079001	0.406073	0.368082	2.00221	0.624167	0.106552	0	0.258592	0.812463	0	0.775079	0.259286	0.171757	0.043723	0.092654	0.236969	0.04848	0.011077	0.209012	0.068811	0.120122	0	0.057736	0.02362	0.676729	0.029783	1.48247	0.077159	0.382113	0	0.176229	0.662403	1.34451	0.562006	0.600023	0.084786	1.1298
ENSG00000099866.16	MADCAM1	0.124286	0.610542	0.170994	0.229781	0.44413	0.37226	0.194786	0.457514	0.105333	0.508848	0.236107	0.406575	0.135498	0.263408	0.257654	0.988354	0.09923	0.388519	0.070503	0.318267	0.193892	0.376536	0.074724	0.354195	0.070623	0.442456	0.123163	0.386297	0.031302	0.55817	0.1489	0.188364	0.240176	0.52345	0.065174	0.604691	0	0.321897	0.219915	0.447579	0.069964	0.363316	0.157551	0.427497
ENSG00000099869.8	IGF2-AS	0	0	0.084251	0.040503	0.011441	0	0	0	0.225002	0	0.061958	0	0	0	0.169646	0	0	0.661765	0	0.023013	0	0	0	0	0	0.021265	0	0	0	0	0	0.049777	0.042316	0	0	0.057054	0	0	0.014521	0.090395	0	0.023985	0	0
ENSG00000099875.16	MKNK2	112.383	101.455	136.971	98.8876	285.917	73.637	160.91	96.7915	449.632	76.386	159.099	78.663	257.307	96.9569	195.06	96.9231	340.25	84.9955	132.739	75.5232	121.311	81.3084	68.585	96.4909	133.006	80.7496	108.929	108.807	93.1509	82.2993	163.8	87.0497	178.039	126.279	138.56	97.0368	139.76	125.927	155.293	84.7629	174.423	111.34	102.072	121.739
ENSG00000099889.14	ARVCF	0.4417	0.485127	1.13814	0.810692	0.451503	0.452577	0.289281	0.574822	1.53204	0.776804	1.34748	0.259693	0.205331	0.040612	1.07941	0.698558	0.528166	0.80598	0.54601	0.472444	0.207371	0.293533	0.353862	0.76477	0.302554	0.512414	0.296979	0.372928	0.22202	0.531169	0.321409	0.384081	1.92597	1.55607	0.531216	0.453013	0.285498	2.43731	0.36214	0.286775	1.65049	0.360184	0.398991	0.484393
ENSG00000099899.15	TRMT2A	21.3866	29.6481	21.8547	24.2899	23.5742	25.6144	19.9993	27.5066	34.3767	17.0173	19.1372	23.7346	21.6177	26.7631	18.2482	25.8428	20.6423	27.3063	24.648	19.7831	18.3954	24.7757	20.9299	27.7488	23.1178	28.114	23.2528	25.1341	21.3811	21.9985	19.6912	24.8349	24.4201	36.7772	37.2924	23.7115	17.087	25.3947	31.2128	17.3865	21.0923	27.8465	20.6155	31.279
ENSG00000099901.17	RANBP1	322.509	41.3548	131.803	56.9191	288.962	51.4761	209.496	45.5309	291.033	47.6444	154.636	44.3209	215.226	46.666	100.23	40.2472	233.038	66.5072	266.809	34.9113	211.392	43.5598	226.732	49.6703	393.146	50.1253	267.408	48.4342	354.903	43.9882	269.968	46.4689	288.943	76.3622	519.829	73.8359	205.788	48.8516	352.901	49.7905	302.995	52.0907	244.921	47.5897
ENSG00000099904.16	ZDHHC8	5.77413	14.702	8.24785	17.4285	13.4517	9.51868	7.81308	13.1748	14.8129	10.8199	6.08507	8.53179	7.97405	19.4004	4.51164	11.4645	6.64513	15.5337	9.51294	9.44339	9.48495	13.1378	7.3478	14.8321	11.6577	13.6708	9.15556	10.33	7.65576	13.5106	10.3613	9.50878	10.5413	15.6649	14.4867	11.5403	4.93041	12.3766	11.9887	9.19393	5.27416	15.6773	6.71443	16.1925
ENSG00000099910.17	KLHL22	3.10358	10.8247	2.16629	18.4274	5.06254	17.8237	4.2986	9.93804	10.5883	10.6175	5.01851	18.5911	5.83828	14.0737	4.21082	15.5503	8.06193	21.1497	5.7709	9.25458	5.15865	10.3968	3.95723	12.6954	3.6482	13.3827	5.30342	12.1566	4.0462	15.3286	5.35283	11.9876	4.49289	18.6854	7.89038	12.2308	3.26973	14.1274	5.89082	11.2571	5.99716	14.8492	6.31141	15.1117
ENSG00000099917.17	MED15	33.4968	41.5285	25.186	38.9915	40.763	49.4175	31.5859	31.8894	59.21	37.7022	39.3727	30.9069	43.2035	34.5396	28.6069	39.6731	40.6311	52.7089	29.2573	35.5212	24.5781	34.4948	25.581	41.0377	23.7951	39.5617	29.8871	31.3937	34.5137	38.7616	31.3825	28.3799	45.6386	56.0537	47.4739	37.0313	22.5356	42.5181	29.118	37.1624	27.8151	54.1482	28.7534	38.6544
ENSG00000099937.11	SERPIND1	0.140806	0	0.228526	0	0.133949	0.013636	0.123648	0	0.758597	0.161674	0.568275	0	0.39745	0	0.647611	0.038933	0.131179	0.309963	0.187286	0.026778	0.044817	0	0.047471	0	0.144562	0.007633	0.215377	0	0.023691	0.041996	0.205249	0.011929	0	0.031152	0.259092	0	0.078225	0.076729	0.060562	0	0.017677	0.034618	0.071048	0
ENSG00000099940.12	SNAP29	62.8848	23.7187	31.0536	25.7808	37.3448	16.594	38.5863	18.1354	63.3948	26.1691	37.1107	21.7433	30.7519	15.7093	32.3739	21.9731	37.7246	20.1375	38.4064	13.8466	40.3275	21.007	37.4	19.7781	47.9773	22.168	45.7318	18.3318	37.3613	22.5693	38.8037	21.1558	43.4376	26.8725	66.036	27.4122	32.5599	21.1335	48.4758	20.7893	39.0292	20.3012	35.805	21.3516
ENSG00000099942.13	CRKL	17.2493	17.8569	15.949	22.4006	14.2526	16.2469	12.9485	16.7884	23.6195	18.0534	15.7772	18.1472	20.6545	14.5302	14.9472	15.2343	11.9523	18.5102	15.8283	10.368	15.6406	12.417	12.9046	16.1484	16.4644	16.1141	15.4003	14.792	14.9475	15.5223	17.3512	14.3903	17.5588	20.8113	24.3114	22.7325	14.606	19.3737	17.8878	16.4961	16.6576	16.7147	13.6166	16.6729
ENSG00000099949.21	LZTR1	24.7563	27.5825	16.659	39.7309	29.6818	34.0856	20.9898	25.9637	30.5307	19.2913	16.9853	25.3356	17.4014	22.9742	20.6624	25.1696	16.0723	38.9659	21.2182	20.6026	18.4131	20.8152	15.4897	25.9853	27.0231	29.7447	20.9984	23.8021	21.7253	26.0037	21.5279	29.3677	23.2079	31.0484	29.9068	27.7515	13.2255	31.0454	21.9632	29.9407	13.4625	25.0761	18.6063	24.5572
ENSG00000099953.10	MMP11	0.286865	5.20846	1.15433	4.1851	0.054043	4.40357	0.122741	4.68843	0.578453	5.32496	0.247088	3.50713	0.198839	6.11961	0.812228	2.64626	0.05498	3.43608	0.359905	4.38813	0.336113	2.64523	0.172234	3.60778	0.348133	3.59243	0.31391	4.71939	0.050778	3.46639	0.498961	5.05985	0.073453	4.71969	0.771118	1.9305	0.220026	6.73538	0.228246	2.43634	0.037874	5.28178	0.141827	4.87418
ENSG00000099954.19	CECR2	0.01254	0.222453	0.077	0.116197	0.186153	0.139048	0.00424	0.087138	0.109258	0.191839	0.068261	0.389832	0.067985	0.124201	0.140799	0.278388	0	0.401645	0.028244	0.108601	0.008115	0.022465	0.019242	0.189295	0.002254	0.390215	0.010597	0.326215	0.084553	0.368409	0.010275	0.089818	0.006435	0.080461	0.033755	0.283347	0.000868	0.119339	0.036203	0.31322	0.022315	0.94969	0	0.039763
ENSG00000099956.20	SMARCB1	107.522	63.2049	57.0415	58.1235	74.0272	47.3014	66.3387	53.1479	90.6195	56.0437	68.7594	53.5536	88.2245	51.5257	43.0233	53.704	83.74	91.3117	83.7746	46.0206	67.7392	48.0414	65.6299	59.882	77.0038	58.3695	67.5252	66.4645	88.3176	56.4986	74.3743	49.6537	73.7251	84.6193	100.48	82.2307	63.4294	73.4827	73.5695	51.472	89.1945	71.3903	89.7465	78.4684
ENSG00000099957.17	P2RX6	0	0.89279	0.269488	0.062792	0	0.370501	0	0.070195	0.207188	0.689763	0.109361	0.512143	0	0.032033	0.1186	0.141118	0	0.255208	0.087571	0.26847	0.112145	1.28347	0	0.346855	0	0.310244	0.043477	0.071073	0	0.087021	0	0.151236	0	0.432643	0.021331	0.014556	0	0.280553	0.014811	0	0.015287	0.075025	0	0.557335
ENSG00000099958.15	DERL3	2.99466	12.9321	16.1912	13.4025	4.76642	13.2827	16.0778	10.9133	4.41191	7.08701	1.9893	12.2836	2.58901	8.61801	2.15778	7.89767	4.05499	6.68963	24.8403	8.27946	48.7913	8.31701	36.525	10.426	9.96888	11.4602	20.7107	15.8228	5.96445	11.1616	32.9477	13.8034	12.1687	13.2212	14.0572	13.3614	18.4957	10.1365	16.8673	8.69689	19.4114	11.845	79.7268	13.4827
ENSG00000099960.13	SLC7A4	0	0	0.031056	0	0	0.010308	0	0.020204	0.189689	0.282309	0	0.029258	0.013994	0	0.018604	0	0.026702	0.044785	0	0	0	0	0	0	0	0	0	0	0	0	0	0.011339	0	0	0	0	0	0	0	0	0	0.016461	0	0
ENSG00000099968.18	BCL2L13	28.1814	20.8294	23.3339	26.3392	40.5468	22.9796	23.0439	18.2335	51.744	20.9364	29.6343	20.9438	28.7246	18.6322	29.8615	20.2388	29.0515	24.1294	21.0727	14.5183	15.6755	18.2027	18.6126	19.7958	21.1144	20.4948	20.6846	19.1548	16.8307	16.3629	18.2978	17.8648	31.298	33.7711	33.2561	28.4849	12.5367	25.7319	23.2916	21.1004	22.219	21.8564	21.7133	23.7941
ENSG00000099974.8	DDTL	0.513689	0.300916	0.513855	0.589553	0.076412	0.048156	0.388163	0.936643	1.10566	1.13853	0.141174	0.095974	0.713992	1.31244	0.82444	0.83612	0.116641	0.060749	0.616202	0.428359	0.465957	0.490598	0.36301	0.37744	0.445417	0.612862	0.033152	0.041295	0.327135	0.439325	0.120493	0.098528	0	0.059238	1.25595	0.482268	0.288372	0.720872	1.2966	0.45516	0.109827	0.136654	0.63933	1.46643
ENSG00000099977.15	DDT	55.0636	38.066	42.0529	35.6452	93.0782	42.6558	73.4611	29.2806	86.2656	23.9559	66.9003	40.9288	56.6966	23.335	63.755	17.2636	76.6668	44.7071	58.4896	17.9685	39.0091	24.4481	36.3814	28.3418	58.1944	30.5981	48.0579	40.1814	46.9604	26.2414	55.8524	32.6048	54.372	36.2631	77.6772	42.1625	38.1907	33.0381	53.5026	25.5021	56.995	34.3542	68.5523	25.8669
ENSG00000099984.11	GSTT2	0	0	0.127411	0	0	0	0.024429	0	0	0	0.056115	0	0	0	0	0.105211	0	0.054158	0	0	0.069623	0	0	0.032261	0	0	0	0	0	0	0	0	0	0	0	0	0	0	0	0	0	0	0	0
ENSG00000099985.4	OSM	0.094512	0.756371	0.33289	0.367458	0.069191	0.130805	0.231276	0.136561	0.192495	5.04342	0.185207	0	0.283312	0.230556	0.02356	0.678686	0.26006	0.079968	0.257788	0.287311	0.100228	0.296372	0.163116	0.279886	0.129065	0.091925	0.190284	0.096259	0.14492	0.170814	0.071536	0.086134	0.100661	0.68715	0.327401	0	0.243035	0.294666	1.11249	0	0.167537	0.372557	0.086111	0.083874
ENSG00000099991.18	CABIN1	27.1979	39.2248	18.3017	39.9424	34.0073	33.4819	18.7862	24.6726	31.725	31.9698	15.7499	24.7106	27.1667	32.5754	15.9259	23.5468	17.9561	32.3504	24.64	23.5831	22.205	27.4538	22.4367	25.6028	19.417	32.459	24.7953	30.17	26.8677	25.9768	24.4646	26.7351	45.3198	36.9178	41.5081	37.1323	19.6376	37.361	27.7433	23.3236	35.9996	38.2518	18.7999	27.7801
ENSG00000099992.16	TBC1D10A	10.2711	16.4543	8.13335	16.563	13.2499	11.5668	8.55133	14.8084	13.9944	12.6311	7.22493	17.8255	6.08311	13.1609	6.96417	13.8505	7.18813	15.8919	10.9909	10.0288	10.7998	12.0691	9.5238	14.5927	10.2759	15.8891	8.6748	14.1043	7.1561	13.6837	10.1351	14.8591	12.0828	17.902	13.3003	20.0798	8.22864	17.8134	8.683	13.1317	9.4653	14.328	10.5467	14.6365
ENSG00000099994.11	SUSD2	0.213173	0.241087	0.076522	0.108662	0.023423	0.12306	0.028246	0.191082	0.218075	0.450538	0.08707	0.185207	0.099224	0.177249	0.140426	0.3123	0.03534	0.304319	0.081235	0.173431	0.050137	0.085233	0.089605	0.223096	0.076234	0.231183	0.087806	0.144066	0.072835	0.064986	0.083885	0.216691	0.188037	0.186835	0.140071	0.216313	0.087093	0.459372	0.065469	0.208919	0.029686	0.198479	0.124176	0.290061
ENSG00000099995.19	SF3A1	148.578	138.407	149.06	176.035	159.309	155.213	167.904	156.696	210.505	185.413	148.236	164.682	162.17	144.667	144.646	170.785	149.649	201.055	198.941	110.284	146.427	156.025	149.141	163.597	195.464	161.218	177.142	166.564	164.616	140.652	167.291	155.386	196.631	245.591	241.8	198.518	147.018	186.243	208.645	168.024	168.565	199.39	163.518	188.38
ENSG00000099998.19	GGT5	0.043997	0.041226	0.702457	0	0.023077	0	0.019747	0.026596	1.17669	0.198633	0.103191	0	0.062989	0	0.21458	0.127928	0.008787	0.15604	0.0428	0.187787	0.102129	0.028504	0.053279	0	0.065294	0.035807	0.071107	0	0.05184	0.005853	0.067643	0.00625	0.089597	0	0.046284	0	0.069529	0	0.397947	0.032416	0	0.180135	0.011089	0.121569
ENSG00000099999.15	RNF215	2.96904	2.80355	3.87595	3.20114	4.31756	4.19991	1.56395	1.91837	4.7252	3.58453	2.89224	3.11038	2.71944	1.63469	2.06289	2.79243	2.54605	2.74649	3.4388	2.21149	3.81942	1.70926	2.78651	2.7333	3.59064	2.09329	1.96362	3.19927	2.48794	2.62977	4.04907	2.18086	3.10019	2.89952	3.85906	2.74799	3.67098	3.00655	4.34488	2.1266	1.95463	2.33498	3.99574	3.29699
ENSG00000100003.18	SEC14L2	0.448422	0.071994	0.482013	0.087912	0.395341	0.064725	0.293746	0.021192	1.26652	0.426761	0.442896	0.217549	0.555776	0.008796	0.599224	0.138785	0	0.552128	0.673903	0.632054	0.499289	0.036616	1.11042	0.03661	0.293275	0.064683	0.14661	0	0.600972	0.054591	0.629009	0	1.96374	0.08746	2.60028	0.023521	0.820885	0	0.334002	0.024488	0.780146	0.409902	0.96129	0.175304
ENSG00000100012.12	SEC14L3	0	0	0.124961	0	0.007215	0	0	0	0.150879	0.283637	0.093081	0.038819	0.018495	0.021889	0.164617	0	0	0.036797	0	0.006298	0	0	0	0	0	0	0	0	0	0	0	0	0	0	0	0	0	0	0.032027	0	0	0.030521	0	0.02919
ENSG00000100014.20	SPECC1L	24.7812	25.2428	22.2502	36.623	18.3965	27.4378	21.0745	17.8004	37.8615	24.2041	21.3292	24.5144	24.9848	28.9518	22.0783	22.5134	16.3221	22.3644	19.5977	22.5862	18.9408	16.1564	18.059	19.9909	21.9102	20.5161	18.2926	22.4075	15.8943	21.4942	16.6999	21.3206	20.8714	30.4856	29.3604	30.2076	19.8169	26.7525	21.0529	26.3103	22.6822	26.1895	19.6227	35.5938
ENSG00000100023.20	PPIL2	34.8645	21.9099	13.3716	23.923	15.3151	19.0406	12.3249	17.6573	23.6879	18.9466	11.8741	19.1122	15.3175	13.8985	11.9577	20.7654	10.9516	21.3394	12.5793	14.9471	12.8462	15.9155	13.0141	17.3271	16.3739	18.6091	14.4938	17.5634	12.8524	19.2368	12.725	15.095	16.7588	25.1413	16.7438	21.5069	11.4559	22.1003	15.8984	18.9688	9.29021	22.2552	12.6621	20.1304
ENSG00000100024.15	UPB1	0.35237	0.101511	0.564553	0.301549	0.122376	0.139282	0.371138	0.520678	0.720733	0.548254	1.2021	0.570364	0.745641	1.97458	0.783272	0.636661	0.401924	0.556554	0.387817	0.227394	0.364422	0.199067	0.571906	0.438911	0.3679	0.107015	0.523283	0.291757	0.232793	0.099392	0.246045	0.223513	0.30892	0.395151	0.324182	0.780185	0.614857	0.229178	0.105589	0.161426	0.741537	0.853534	0.345201	0.271997
ENSG00000100027.17	YPEL1	0.272235	11.3713	0.413483	13.7293	0.196753	7.5701	0.576519	7.03826	1.68973	8.97798	0.19436	6.89276	1.2099	5.73627	0.74193	8.14816	0.131821	6.26433	0.381606	5.48394	0.242741	4.95738	0.147843	7.06968	0.039078	7.59238	0.195834	7.44721	0.167038	7.28694	0.091097	3.80253	2.29321	13.316	1.81014	11.9029	0.043681	8.23046	0.077304	6.64347	0.361489	10.4483	0.552971	8.84956
ENSG00000100028.12	SNRPD3	20.6509	43.2983	27.3335	55.2455	44.4174	41.4922	31.4619	31.8086	53.1063	27.9825	33.9664	33.2199	32.6208	31.2063	23.6873	30.8179	35.0778	26.5216	34.5604	18.7712	30.9897	29.6576	29.2507	24.2003	43.0632	30.5651	37.9876	31.0381	33.6353	30.414	35.4631	27.7013	46.421	36.3588	68.322	42.8101	29.4767	40.3946	37.867	27.6555	33.992	30.0598	29.0878	34.3129
ENSG00000100029.18	PES1	82.5008	22.5942	61.2742	24.7142	60.1829	32.073	52.2142	22.5298	75.3506	27.635	59.647	24.7264	53.6394	24.729	46.5991	18.768	65.9536	44.7885	49.3249	14.3959	37.1318	17.9669	44.2947	23.3289	64.0765	21.1539	49.1427	23.8544	56.2897	21.5647	46.5201	17.4234	57.592	30.101	97.9475	31.1017	41.0376	23.4959	79.628	20.075	62.31	25.0152	51.9054	20.8947
ENSG00000100030.15	MAPK1	24.6631	41.9436	18.8497	42.7679	32.02	37.6272	25.2561	30.4306	64.4613	33.3488	34.2816	40.7227	32.3188	29.5064	21.9172	32.6233	22.2667	35.0123	23.0043	28.6743	16.2962	24.5094	20.3581	30.0687	22.0565	36.8312	25.0814	29.5062	19.1846	30.9841	24.691	31.5757	18.7752	39.8686	30.6421	44.4651	7.67226	37.5348	27.4147	31.0337	24.4517	39.9254	21.1762	40.1416
ENSG00000100031.19	GGT1	2.07254	1.09555	1.13714	1.12234	0.507616	1.92978	1.32867	1.9905	4.0116	1.11694	1.8234	0.988496	8.9028	4.02757	2.65045	1.4727	1.43387	1.14276	3.90809	1.49002	4.46198	0.667021	2.96037	2.38275	0.648288	0.87895	7.68869	2.2868	5.11428	0.828286	1.30773	0.747238	5.56352	1.85828	5.23904	2.91441	2.61899	2.9439	6.45331	1.35693	5.80917	3.61224	3.59958	0.631512
ENSG00000100033.17	PRODH	0.123875	0.069164	0.496093	0.082884	0.014398	0.004764	0.005071	0	0.239686	0.801041	0.4493	0	0.206207	0	0.157534	0.123687	0.105338	0.160532	0.060087	0.054152	0.028755	0	0.058533	0	0.02712	0	0.019749	0	0.039486	0.012531	0.198825	0.026186	0.151091	0.005419	0.552546	0	0.049405	0	0.057951	0.007208	0.267172	0	0.013347	0
ENSG00000100034.14	PPM1F	2.97122	6.47216	1.43314	7.83448	4.8593	4.85567	2.70301	6.00228	5.27816	5.35055	3.14023	6.30363	3.75035	8.35985	2.64333	5.48478	3.15898	11.2341	2.89106	4.54572	2.25726	4.78156	2.15946	5.55293	3.21379	7.8323	2.76732	5.76955	2.53396	5.49498	2.70153	4.63923	3.06608	9.57322	4.68945	5.45564	1.41452	7.40081	3.67136	5.95304	4.69956	6.52936	2.05578	7.28565
ENSG00000100036.13	SLC35E4	1.50477	0.323439	1.17048	0.076352	0.205006	0.227389	0.645479	0.560281	0.582276	0.322373	0.461927	0.268167	0.395634	0.326409	0.634675	0.40455	0.1256	1.04908	1.7889	0.55038	1.51069	0.213071	1.42051	0.604178	1.35858	0.450167	0.665531	0.160512	1.08574	0.396185	0.620365	0.295414	1.43581	0.827064	2.124	0.551623	1.55282	0.304468	0.87377	0.401539	0.576162	0.295478	1.26488	0.276863
ENSG00000100038.20	TOP3B	11.5309	23.3067	9.40876	25.5593	16.5037	22.6762	12.0934	19.103	24.1038	20.114	8.87569	21.575	14.1623	14.8367	9.84911	21.7525	9.86713	18.5521	10.3231	14.675	11.8751	15.33	11.1337	22.7759	10.3305	18.9195	11.1508	22.0302	11.1564	20.1963	11.8587	18.2029	10.7154	26.6299	15.8739	25.4335	5.28381	26.543	11.8945	16.7699	11.6507	25.3475	10.5305	26.0793
ENSG00000100053.10	CRYBB3	0	0	0	0	0	0	0	0	0.620888	0	0	0	0	0	0	0.191859	0	0	0	0.034159	0	0	0	0	0	0	0	0	0	0	0	0	0.076704	0	0.389615	0	0	0	0	0	0.02759	0	0	0
ENSG00000100055.21	CYTH4	16.303	85.3058	9.35213	81.3973	8.83095	80.5665	10.7043	53.9562	9.07995	55.1877	2.77338	70.6338	11.9123	53.8921	1.97667	69.9321	3.0491	53.094	11.6676	56.391	23.6003	85.6905	15.054	68.7097	8.42622	62.2376	10.1906	70.5208	11.7066	61.259	6.77637	57.4097	15.0308	91.128	22.6474	90.3672	15.0483	98.0298	9.46948	71.7745	14.4948	94.0398	14.2595	119.027
ENSG00000100056.12	ESS2	11.1957	18.9919	7.31815	25.5233	8.40221	21.9903	6.25319	9.44026	7.98876	14.4689	8.83437	12.2678	6.59872	13.3805	7.96595	12.8797	7.8236	31.8955	6.61019	13.4721	6.34337	9.08867	6.32286	17.1017	7.51495	11.8089	6.88021	11.5788	7.76738	10.0605	7.22928	13.3889	9.73244	22.8693	11.6324	22.4181	5.54601	12.6877	8.62694	13.587	6.85926	10.9353	6.78756	16.3085
ENSG00000100058.13	CRYBB2P1	9.60975	16.1759	12.9558	21.2076	12.5103	16.0599	7.78673	11.9701	16.5739	12.6019	6.68276	11.2871	13.2416	9.73364	9.43489	10.4492	7.07897	11.6154	7.78978	9.28843	9.50312	10.9826	9.68583	14.9648	10.1506	13.4514	15.5347	17.2467	8.8825	13.6447	8.19316	11.0299	10.3459	21.6275	12.6472	17.6374	6.38646	13.3935	7.54788	10.755	9.14209	17.2129	7.00869	14.197
ENSG00000100060.18	MFNG	6.87406	12.9534	9.69848	21.425	18.8625	14.547	13.303	18.5936	19.1931	14.3837	12.6053	17.8987	10.4401	15.0888	10.8026	18.088	11.5124	20.4796	14.5199	10.3059	14.788	14.4088	11.8788	15.5626	15.0595	14.8396	15.2888	11.6813	14.4718	15.9615	12.487	15.1364	16.3214	23.9018	18.8567	18.964	10.0066	15.7362	17.3171	18.2941	11.5292	20.1902	11.5382	19.0557
ENSG00000100065.15	CARD10	0.015853	0.014746	0.050476	0.022201	0.012534	0	0.014272	0.014468	0.167254	0.215538	0.176917	0	0.084324	0.144138	0.227095	0	0.116668	1.1848	0.013658	0.13796	0.060273	0.003126	0.014513	0.018479	0.008185	0.003899	0.007324	0.027117	0.020069	0.011428	0.022073	0.036611	0.008909	0.006292	0.137397	0	0.03473	0	0.099042	0.083581	0	0.017789	0	0.023933
ENSG00000100068.14	LRP5L	2.98652	4.7254	3.87393	8.2569	5.82363	8.11945	1.61725	3.14582	3.9541	6.14446	2.0168	3.95429	2.44863	3.83924	1.82124	4.743	1.55451	4.7546	2.04394	4.20829	2.08807	3.30918	2.53564	8.13836	1.98781	4.73459	2.33262	5.87004	2.22383	4.90672	2.12242	4.17784	2.6275	9.30287	3.83408	5.16096	1.09369	6.0444	2.33205	5.13024	2.63977	5.2395	1.94481	5.02023
ENSG00000100075.10	SLC25A1	17.7976	16.7901	17.4567	10.3893	29.9538	13.1118	19.898	15.0349	35.8656	9.21707	15.6454	13.3828	22.2237	13.4118	14.3757	11.3026	25.1417	18.8731	22.2551	10.7525	16.3429	12.8926	14.5256	13.7429	22.2019	13.9354	15.7501	13.7027	16.5497	12.2113	21.1766	10.7367	21.1929	18.5487	26.032	15.9123	18.1546	17.7532	21.9188	10.3589	31.5971	12.304	15.1867	16.0916
ENSG00000100077.16	GRK3	24.1528	50.992	22.9667	49.1396	9.7117	40.828	8.54662	27.2863	29.4639	36.2407	8.96666	43.0278	27.4201	28.145	13.7925	31.8236	8.48163	38.7421	15.2063	22.2566	18.4591	24.847	12.0345	31.6296	22.0554	33.3509	14.4595	35.067	13.8806	38.9596	12.741	23.4107	11.131	46.0659	24.0289	55.3033	27.9035	40.8095	15.5504	40.6748	24.6567	34.2187	17.6598	48.5719
ENSG00000100078.4	PLA2G3	0	0	0.068273	0	0	0	0	0	0.066539	0.026932	0.085793	0	0	0	0.11429	0.048766	0	0.101861	0.014872	0	0	0	0	0.018136	0	0	0	0	0	0	0	0	0	0	0	0	0	0	0	0	0.014728	0	0	0.038913
ENSG00000100079.7	LGALS2	0	0	0	0	0	0	0	0	0.209688	1.29474	0.191405	1.14521	0	0	0	0.097117	0	0.054324	0	0.138262	0	0.088014	0	0.343553	0	0.551975	0	0.070005	0	0.169628	0	0	0	0	0	0	0	0	0	0	0.093055	0	0	0
ENSG00000100083.19	GGA1	21.6302	41.7992	24.38	42.3162	28.3602	37.3598	27.8914	33.9747	41.5735	40.9238	25.1311	37.655	42.9724	32.9473	27.0974	38.872	25.4027	41.3376	24.7077	45.016	21.1714	39.5704	18.2888	39.2831	23.9678	35.5586	25.4726	39.2684	22.6016	36.4622	21.3569	28.8417	35.7724	61.395	32.5694	38.3593	17.7617	58.2115	26.0047	33.8207	21.9584	48.297	22.5228	72.8751
ENSG00000100084.14	HIRA	16.0369	16.7663	10.2317	19.2995	18.842	14.3981	14.0301	12.1943	18.2898	11.0218	10.4044	11.7779	13.7868	13.3296	9.21475	11.7967	14.2579	21.0134	14.204	9.86636	12.5594	10.6661	11.2838	13.7218	14.4716	13.0866	13.8836	12.9853	16.3361	12.1249	12.0639	11.2035	13.7333	20.0498	24.4555	18.6357	10.2852	15.3578	16.854	11.5605	13.2746	14.1577	13.2449	14.8746
ENSG00000100092.24	SH3BP1	12.8428	14.5739	12.196	15.4182	22.9075	16.7191	17.1363	13.1939	21.0826	11.0736	13.1904	9.98318	26.7934	19.0164	16.0763	11.8032	21.6383	17.0557	29.3302	14.3892	26.3417	11.8275	25.5552	15.5354	35.1967	16.4721	27.7844	14.0607	25.2492	11.0725	32.2504	11.5446	37.4984	20.2576	39.4399	14.0834	21.6163	15.7368	25.365	16.6173	26.2908	17.9551	31.8002	25.4027
ENSG00000100095.19	SEZ6L	0.088313	0.009433	3.89269	0.642399	0.416658	0.139622	0.045768	0.575002	2.67198	14.7148	2.28898	1.58591	0.778838	0.155522	0.342265	3.48749	0.308324	0.480376	0.443703	2.4311	0.676264	0.940604	0.462985	0.132046	0.136831	0.231204	0.721123	0.507143	0.050053	0.407065	0.535027	0.947553	0.886824	0.321175	0.027386	0.459532	0.258814	0.34107	5.74938	1.35241	0.508987	11.214	0.160803	3.38884
ENSG00000100097.12	LGALS1	82.5876	9.92377	158.854	6.32403	58.567	11.7415	76.3717	9.26453	67.223	7.20102	168.864	7.98029	140.844	11.3661	48.915	3.5018	61.0567	6.61477	93.8677	11.6546	77.8697	5.56291	87.5433	19.6738	69.2532	4.84054	66.0165	5.17065	101.599	4.09957	76.3966	0.873508	122.637	11.2958	139.661	4.76424	141.209	16.4626	69.4229	4.51537	207.29	5.08685	87.5813	13.1501
ENSG00000100099.21	HPS4	14.9591	30.7639	9.44958	30.6818	12.252	22.3134	9.47101	17.2126	25.1533	20.9151	13.5534	28.4518	9.74874	13.8572	15.8872	19.4491	10.5343	19.9602	9.90696	13.832	8.51007	15.6277	7.98498	18.1	12.0152	16.599	10.9343	16.1333	9.45539	22.0344	11.8771	17.8384	14.2762	23.995	18.4826	23.6961	9.64647	18.9379	13.0539	17.6391	13.4218	19.117	8.65352	14.933
ENSG00000100100.13	PIK3IP1	1.47289	43.9821	1.08895	57.3682	2.11395	31.4683	1.93349	41.0773	6.08551	35.6185	1.41688	34.9886	6.17975	33.7634	5.60483	27.2183	1.37939	60.3045	1.07103	21.9677	1.35053	43.6315	1.16261	40.3994	0.966784	48.5704	1.19822	43.2869	2.35183	41.7509	1.44417	47.2438	2.16966	52.8692	2.55781	57.8025	0.87709	36.166	1.45244	54.3674	1.60628	58.4443	1.16557	29.5227
ENSG00000100101.15	ENSG00000100101	0	0	0	0.015306	0	0	0.036345	0	0	0.144541	0	0	0	0	0	0	0.009264	0	0.021367	0	0.051753	0	0.027142	0.106345	0.126184	0	0.10259	0.107211	0.085803	0.037667	0.041174	0.034067	0	0	0.188739	0	0.175574	0	0.052051	0.015804	0.138184	0	0.082389	0
ENSG00000100104.13	SRRD	7.26865	9.81341	10.3707	7.8839	10.2758	6.70622	7.95852	4.56224	15.7257	7.1188	10.6316	8.69768	6.87503	4.22328	8.05648	6.75215	7.84154	6.23629	8.69527	4.40007	10.0013	4.78306	8.96392	6.79465	11.9477	6.25643	10.6954	3.72323	8.93223	6.49008	9.23721	3.5701	8.32816	9.19036	14.7063	4.78711	9.30256	6.81117	16.669	5.08045	10.6493	6.07719	11.492	4.93548
ENSG00000100105.18	PATZ1	3.78143	16.2206	3.56974	14.6048	6.94431	10.3168	4.39464	12.0356	8.77268	14.5709	4.74205	14.6123	4.11522	11.8298	4.04425	13.6923	5.31762	13.9934	5.59306	10.0003	4.8774	11.2634	4.77912	13.3249	5.76835	13.0696	5.77132	13.5969	4.9992	12.7647	5.41321	12.0812	4.98257	15.869	7.62452	18.2558	3.42207	15.4481	6.64329	14.948	3.84575	17.0062	3.81321	13.9736
ENSG00000100106.22	TRIOBP	56.9921	30.4225	20.4233	33.4261	31.9256	35.2123	23.0835	24.6801	30.4454	22.7017	16.9888	19.5005	17.2135	25.0458	13.1282	19.6657	26.7301	36.3788	22.8591	19.2312	22.1029	20.1784	21.9703	26.6674	21.6151	28.2371	22.2619	23.7408	30.4087	24.4767	26.494	22.6912	26.3285	43.434	36.9329	26.993	17.8105	25.901	22.6495	22.3373	19.8503	23.8695	27.2613	30.3288
ENSG00000100109.17	TFIP11	43.1545	32.4523	26.5518	37.8914	26.2178	21.5298	26.4933	22.1849	36.6007	24.7561	27.367	30.0552	19.2339	20.9859	26.0154	22.1165	22.0838	29.07	23.3039	13.1683	22.8101	23.1311	22.4312	24.1675	28.8818	27.865	26.5539	23.0439	29.0129	26.3518	23.1787	19.2902	29.1244	27.9486	43.5495	29.3563	20.9552	28.5033	27.6134	23.1957	23.1579	24.8783	32.5504	26.8931
ENSG00000100116.17	GCAT	2.16103	0	2.56428	0	5.68241	0.063674	3.27065	0	3.52082	0.33451	2.14736	0.185779	1.99845	1.02994	3.61959	0.061145	4.29334	0.210589	5.05031	0	3.60792	0.032773	3.32663	0.022966	4.11618	0	4.4288	0.021062	3.74733	0	3.75221	0	6.19683	0	10.5912	0	3.16002	0.166298	1.87973	0	2.39227	0	2.45597	0
ENSG00000100121.14	GGTLC2	0	0	0	0	0	0	0	0	0	0	0.177164	0	0	0	0	0	0	0.098319	0	0	0	0	0	0	0	0	0	0	0.028129	0	0	0	0	0	0	0	0	0	0	0	0	0	0	0.081297
ENSG00000100122.7	CRYBB1	0.076772	0.186047	0	0	0.019794	0	0	0	0.096352	0.076642	0.060805	0	0.280294	0	0.093615	0	0.091181	0.258266	0.235487	0.095273	0.046059	0	0.022613	0	0	0	0	0	0.019195	0	0	0	0.11995	0	0.359114	0	0.049504	0	0	0	0	0	0.326754	0
ENSG00000100124.15	ANKRD54	7.51177	7.64324	7.04667	10.4347	8.1264	5.83111	7.18635	6.00931	14.3386	7.54203	11.5645	8.2957	11.2037	6.23311	6.90147	7.12174	8.49219	11.2153	12.8713	7.73747	8.1591	5.5269	8.10609	8.35041	7.39801	10.0967	7.30394	6.99735	7.28486	6.7091	6.94476	7.06789	8.83048	11.9801	11.8935	8.80065	5.81301	7.09313	9.3134	7.22681	6.82073	7.71968	13.1738	6.66477
ENSG00000100129.18	EIF3L	177.202	136.258	160.848	150.396	226.711	143.89	139.007	131.152	272.511	145.881	216.374	147.502	169.724	124.354	183.443	117.949	187.733	126.807	132.194	90.5568	101.375	108.907	107.047	124.258	138.358	139.994	128.448	127.194	101.744	113.711	128.912	119.696	131.017	217.385	176.65	160.877	92.9762	151.493	180.021	131.177	180.922	143.676	128.57	178.536
ENSG00000100138.15	SNU13	48.5414	48.0279	80.29	46.8571	92.6904	57.9725	107.734	47.4183	99.2158	45.6131	80.8799	37.8782	95.9853	44.9792	75.6673	48.0498	91.1795	40.2782	98.3021	35.5456	77.312	42.0385	74.7583	48.4954	107.676	47.9668	88.0444	44.3986	79.043	37.9164	98.5834	38.1706	100.954	53.7896	148.029	41.6096	75.4725	47.4143	135.846	40.3111	120.62	45.9247	75.8362	64.9856
ENSG00000100139.14	MICALL1	11.9561	12.3705	6.89152	17.2276	13.6391	11.3941	11.2249	11.8331	12.1576	11.1944	8.88017	12.1903	6.50695	13.2957	9.69783	12.2982	12.1377	20.2927	10.3723	9.48575	9.37534	10.0821	10.1574	12.804	11.0251	12.2344	9.88911	11.6911	9.80308	12.2771	8.79454	13.6161	14.0627	15.7945	13.9124	16.1332	7.44934	14.2672	9.96842	12.9374	8.76369	15.4646	9.3491	14.3616
ENSG00000100142.16	POLR2F	17.2943	11.1821	20.8709	20.3805	22.9832	7.63314	19.8986	8.69344	27.4585	13.4226	24.3183	7.4822	19.8395	15.7363	11.1662	10.3367	15.4845	11.9502	24.547	12.7953	22.8264	17.1753	21.9828	13.5881	35.9468	11.8892	24.8719	14.0345	23.423	12.8184	23.6327	14.384	25.8346	17.8008	34.9996	14.9234	18.8199	19.2773	36.7268	16.777	21.4732	12.2715	13.4387	18.9655
ENSG00000100146.19	SOX10	0	0	0.110964	0	0.056955	0.242917	0.160988	0.05132	0.299833	0.284346	0.487523	0	0	0.119718	0.041173	0.387577	0	0.593161	0.257937	1.45873	0.042932	0.359925	0.201244	0.053784	0.082589	0.022964	0.261437	0.080816	0.059829	0	0.04862	0	0	0	0	0.188507	0.029972	0	0.161223	0	0.913089	0.231794	0	0.068135
ENSG00000100147.14	CCDC134	6.54756	3.56796	7.91024	3.94232	8.46907	7.72963	10.4295	5.07418	6.00869	4.19305	6.27379	3.89767	6.63502	6.4616	7.41594	7.84383	6.47401	3.5254	8.23639	3.17796	6.81442	2.32223	7.92975	4.18825	5.61499	3.10501	5.07702	4.35968	10.0663	4.94834	4.96321	4.8221	7.33074	3.81132	13.0733	4.86916	4.54732	4.5887	15.6078	3.41811	7.61569	6.06616	9.39554	6.36924
ENSG00000100150.20	DEPDC5	17.3794	24.7434	11.1914	24.9636	11.4356	30.1206	7.16457	15.7707	28.5374	22.8195	9.00059	26.3388	22.3207	22.8219	7.07845	25.0031	7.16645	23.1611	10.1173	28.2291	8.59601	25.4971	10.3659	26.3801	11.3966	17.0344	11.6524	20.6369	8.95278	21.1585	10.695	14.5322	9.92719	41.0346	16.3107	34.5888	7.53955	45.001	15.5832	20.9065	11.0582	30.036	9.8348	58.9131
ENSG00000100151.16	PICK1	6.10121	13.7986	7.92472	17.0527	6.62753	19.904	6.52179	11.8138	18.2658	14.2466	8.57058	12.7009	7.12589	9.81412	7.55858	13.7116	8.71261	15.2128	10.3203	9.4652	6.55424	13.8366	9.84018	10.6268	7.16086	14.7615	10.4276	11.267	6.63073	8.24428	8.09758	12.4583	6.51742	11.7091	11.3576	15.8097	5.30424	11.3813	6.39792	12.4971	6.45456	12.8507	8.49715	10.3395
ENSG00000100154.15	TTC28	0.937852	3.09441	0.982544	6.34313	0.819723	1.61015	0.930086	0.43464	0.949483	0.749117	0.292244	1.22763	0.018645	0.603713	1.4665	1.85802	0.100435	0.792636	1.06803	4.47686	1.98733	3.78574	0.536808	1.60703	0.210872	0.967016	0.312588	1.93353	0.538671	1.66571	0.487349	3.31722	0.170717	5.74221	0.422485	3.47087	0.227486	0.512401	3.74678	1.67678	0.787156	5.23826	0.280015	2.75239
ENSG00000100156.12	SLC16A8	0	0	0	0	0.008691	0	0.103923	0.015017	0	0	0	0	0.015592	0	0.168868	0.061847	0	0.010014	0.00945	0.030235	0.024527	0	0.054378	0.02307	0.005127	0.03235	0	0.056422	0	0.010696	0.028613	0	0.008054	0	0	0	0.017451	0	0.051268	0.103493	0	0	0	0.098587
ENSG00000100162.15	CENPM	12.447	1.88006	9.14851	7.27805	17.9375	7.92138	11.0553	2.6461	11.9046	4.21873	8.85704	5.40089	15.484	4.88444	4.08452	7.18382	13.9295	5.84832	19.3866	4.17838	15.1038	3.58314	14.224	5.49581	17.4616	4.31356	15.5533	5.82865	21.9674	2.75355	16.8415	6.21982	18.824	8.94301	26.6089	4.81491	11.4983	4.4997	25.5814	1.95923	19.8733	2.6018	14.8791	3.32332
ENSG00000100167.21	SEPTIN3	0.608447	0.02908	0.965043	0	0.23285	0	0.254737	0.103659	0.687074	0.910865	0.563127	0.175628	2.63802	0.025653	0.241577	0.128972	0.071119	0.896259	0.870875	0.470131	0.273906	0.020742	0.43706	0.006976	0.300861	0.04638	0.319579	0.029794	0.090858	0	0.666342	0	0.503313	0	0.363693	0	0.610103	0.08548	1.67677	0.015784	1.4345	0	0.457961	0
ENSG00000100170.10	SLC5A1	0	0	0.130302	0	0.003589	0	0	0.003108	0.137383	0.085261	0.039647	0	0	0	0.085983	0.008582	0	0.077551	0	0.00932	0	0.005376	0.004158	0	0	0	0	0	0	0	0	0.005244	0	0	0	0	0	0	0.005354	0	0	0.022951	0.015317	0
ENSG00000100181.22	TPTEP1	0.045114	0	0.285562	0.020822	0.079189	0.082297	0	0.030537	0.42512	0.384577	0.244157	0.29486	0.021026	0.024872	1.08848	0.194409	0.003364	0.619728	0.028767	1.40405	0.062595	0.017259	0.03049	0.045005	0.030722	0.224281	0.045417	0	0.025544	0.902368	0.022504	0.03411	0.005507	0.035601	0.035452	0	0	0.450469	0.015754	0.092893	0.050726	0.189229	0.017187	0.297683
ENSG00000100191.6	SLC5A4	0.016988	0	0.088359	0	0	0	0	0	0	0	0	0.100238	0	0	0	0	0	0.041019	0	0	0	0.019717	0	0	0	0.008277	0	0	0	0	0.005856	0	0	0	0	0	0	0	0	0	0	0.018748	0	0
ENSG00000100196.11	KDELR3	0.520129	0	1.32867	0	0	0	0.243783	0.039232	0.616672	0.344124	0.427374	0	0	0.023742	0.838981	0.10428	0	0.038359	0.515136	0.019204	0.686194	0	0.761947	0	1.07165	0	0.742958	0	0.127061	0.030629	0.474462	0	0.849738	0	0.839939	0	1.32891	0	0.393436	0	1.21084	0	0.917446	0
ENSG00000100197.23	CYP2D6	0.123991	0.215818	0.201455	0.382622	0.124276	0.538867	0.028691	0.126414	0.507041	0.216387	0.166669	0.352767	0.14449	0.196196	0.183732	0.26756	0.174568	0.822922	0.266057	0.439775	0.293234	0.644615	0.038872	0.454729	0.257525	0.224857	0.114327	0.453584	0.163102	0.23613	0.183935	0.627633	0.361996	0.349873	0.106598	0.561317	0.060798	0.502691	0.028749	0.515508	0.126515	0.569652	0.03325	0.735144
ENSG00000100201.23	DDX17	214.663	339.021	145.949	400.118	140.368	319.044	120.338	213.701	288.905	265.016	153.05	317.16	143.895	227.862	136.544	280.868	122.206	269.643	113.461	193.256	120.751	206.389	113.358	243.079	125.216	261.079	131.07	240.236	104.92	275.172	120.187	224.928	127.923	310.608	171.748	340.73	102.011	289.474	139.719	311.328	112.958	306.689	133.352	315.305
ENSG00000100206.11	DMC1	6.04508	0	4.89766	0	5.91487	1.11045	3.35421	0.157545	1.59512	0	3.79821	0	3.19745	0.235951	0.845621	0.721665	1.71172	0.946466	4.12998	0.045566	2.18952	0.006455	4.40172	0.082158	6.17683	0	5.5157	0	5.26229	0.035654	4.22279	0.026722	2.46494	0.171454	4.60333	0.33061	4.00323	0.161528	3.86839	0.06175	3.93453	0.516694	4.52402	0
ENSG00000100207.21	TCF20	28.8354	26.8175	18.3911	26.9149	23.1878	24.8862	17.668	19.3122	35.1218	24.5462	21.9604	22.9634	21.2609	22.7499	20.4412	23.5986	18.471	24.7093	15.7882	15.1901	13.7167	15.8981	13.7717	21.1827	14.8881	22.7354	16.2273	18.4881	14.8044	21.3466	14.4432	20.7831	17.0661	29.5897	21.8164	26.9052	11.8967	24.3182	16.8112	21.219	19.4054	25.1342	13.484	21.2205
ENSG00000100209.11	HSCB	8.23854	6.47194	5.64331	7.14847	5.02836	4.89805	4.08076	3.73413	10.9259	6.07174	6.74365	4.79453	4.28454	1.33883	5.69319	4.25337	4.41955	3.26666	6.10082	2.70896	5.21653	3.95187	5.02878	4.04607	7.0462	3.72068	6.56722	3.78273	4.74394	4.01605	5.70811	3.51281	6.1098	4.83815	9.12801	3.02461	6.27708	5.37395	6.42112	3.33362	6.39224	6.78638	4.9332	4.72484
ENSG00000100211.12	CBY1	9.67692	7.13089	6.7705	5.78052	9.38203	4.09816	6.41113	6.07978	12.0785	3.83829	5.53107	5.27821	7.03108	6.41582	6.02619	3.67124	6.15992	6.31301	3.70996	3.00771	6.23965	5.03533	3.09305	3.41187	5.63097	4.68459	3.96142	4.77214	3.17925	4.13703	4.16283	3.64139	6.05926	8.47028	8.2494	5.71889	3.43614	5.0111	5.77616	4.01983	5.54771	5.32684	7.70221	5.36071
ENSG00000100216.6	TOMM22	21.4463	12.4749	21.2154	21.1202	28.7443	15.4275	27.044	14.323	51.7951	17.3113	31.4528	20.1605	29.2188	15.725	27.124	12.4522	24.1634	16.956	33.9156	11.6196	23.9662	11.5951	28.4818	14.5148	47.0808	15.1654	39.237	11.8684	29.8542	14.1653	29.5028	14.0951	33.5267	14.4987	48.7018	19.6522	25.6369	16.7081	40.9399	13.0758	29.6634	14.2167	22.5593	12.5691
ENSG00000100218.12	RSPH14	0.032424	0	0.423837	0.665582	0.303372	0	0	0.028907	0.271478	1.6422	0	0	0.354949	0	0.039801	1.13879	0	0.139397	0.059269	0.745703	0.127109	0	0.061746	0.04934	0.109593	0.050704	0.058652	0.055518	0	0.07	0.136467	0	0.049774	0	0.050707	0	0	0.121556	0.345696	0.615283	0.246939	0.771445	0	0.575148
ENSG00000100219.17	XBP1	1450.89	31.4826	530.712	58.0076	465.531	33.8562	899.323	36.5078	358.953	35.4787	216.077	40.6802	237.742	37.1639	279.474	31.4394	405.205	74.2781	987.064	26.3712	1167.11	27.7142	912.724	40.9546	867.202	40.3816	919.603	31.9549	883.49	31.2505	1005.76	43.7368	844.066	60.9826	999.251	45.8021	1019.09	35.7339	740.732	28.2184	475.571	36.2709	2377.63	32.9574
ENSG00000100220.12	RTCB	49.3604	53.0211	39.0693	39.0118	48.1749	33.8791	48.9656	27.938	77.6747	23.4459	39.7949	34.1912	38.4006	24.1467	30.5884	26.2272	58.8402	36.7383	50.8685	26.7921	38.6413	30.2653	41.1806	32.2047	65.7467	32.6747	47.8515	26.5102	42.324	27.314	41.9304	34.4727	47.2905	52.7979	82.7754	55.3863	49.1177	40.4205	45.2711	31.6126	48.9504	36.7909	44.9678	34.1006
ENSG00000100221.11	JOSD1	37.4184	27.5432	26.0495	29.8483	23.4273	25.348	18.9732	21.7497	37.3375	30.0304	26.3164	21.4856	19.5164	45.5668	27.5617	20.7829	20.3682	16.9135	29.5716	21.8105	22.7502	19.9743	24.5689	26.1552	32.6294	24.7174	20.7202	24.7164	13.2309	18.2727	29.3451	23.9013	31.9015	27.874	45.3106	23.8688	25.1877	25.5811	25.1915	23.8992	24.8243	19.2956	25.3521	21.1358
ENSG00000100225.18	FBXO7	30.8423	38.0544	31.8629	54.1851	27.1179	40.461	30.9818	23.9826	53.4322	41.2069	35.3356	33.4472	35.5491	30.5573	28.9763	32.584	35.9574	30.0718	29.5295	31.2162	30.37	31.8585	31.5999	32.7515	35.6327	34.627	35.7522	28.4569	26.2915	28.4671	30.5695	28.5219	30.5587	48.393	39.4387	44.652	26.7531	34.7459	33.3917	33.9176	30.1173	41.6195	27.6161	40.6134
ENSG00000100226.16	GTPBP1	24.6858	34.5885	37.003	57.8974	24.3154	43.9697	24.8657	30.6083	56.7162	34.5488	20.6599	37.1341	29.7413	24.0261	21.4658	40.2928	23.2008	36.2774	25.5965	42.9635	30.1452	35.1446	25.7329	37.9993	23.3912	34.0067	29.5894	28.1564	25.376	28.6496	25.1052	32.3503	31.0087	49.1089	40.2146	59.534	29.8708	41.4897	32.9274	34.1424	25.4448	42.128	29.8422	39.5614
ENSG00000100227.19	POLDIP3	23.017	16.8104	18.8141	28.2088	19.4027	12.5593	17.1162	17.5644	21.3505	17.5916	14.7802	15.447	17.0294	16.2034	11.8999	20.19	19.989	30.5826	19.6004	15.8144	17.255	16.8847	19.389	19.7398	17.9284	20.3538	18.2723	19.7941	17.1554	14.1367	17.8634	20.0139	14.6151	23.6075	29.1781	24.2222	12.327	22.7372	23.4633	18.5161	15.8021	23.5794	17.5247	18.9354
ENSG00000100228.14	RAB36	0.040691	0.512924	0.13972	0.205373	0.171084	0.967977	0.049467	0.200815	0.182646	0.270092	0.048446	0.179019	0.150761	1.24081	0.15524	0.295956	0	0.378386	0.066908	0.634793	0.104439	0.449163	0.076477	0.220187	0.028949	0.248158	0.077729	0.594411	0.022922	0.21471	0.049094	0.197372	0.084728	0.246393	0.025601	0.751739	0.08059	0.476232	0.537272	0.184436	0.653427	0.261776	0.138131	1.26082
ENSG00000100234.12	TIMP3	0	0	0.022478	0.006582	0.014865	0	0	0.016089	0.289514	0.353055	0.052768	0.013936	0	0.003979	0.133527	0.071069	0	0.160644	0.00405	0.019632	0	0	0	0	0	0.027733	0	0.00603	0	0.02034	0.002455	0.016288	0	0.005595	0	0	0	0.042054	0.027712	0.02232	0.012013	0.007919	0	0.021309
ENSG00000100239.16	PPP6R2	12.2076	22.3322	12.6843	24.6709	19.7721	26.0742	16.9838	22.2396	27.3402	19.8849	13.797	25.6116	18.7066	22.066	13.7805	23.7035	17.9871	31.1581	19.6949	17.2527	20.8388	24.0298	17.7662	24.5238	18.5488	26.2575	20.8095	24.4557	22.8914	23.4163	18.4434	23.2652	26.0746	33.2098	27.7662	24.2956	13.9871	22.9871	23.1483	22.8062	13.1338	29.1252	22.0399	23.2123
ENSG00000100241.22	SBF1	22.9095	55.2525	26.6833	51.67	36.0574	55.4239	28.0446	47.2965	35.7353	37.8732	18.7635	40.2815	26.181	60.1169	21.6122	39.216	23.2714	46.1014	37.5153	33.145	34.3781	37.085	33.9554	42.5513	30.8628	46.2797	33.3709	44.3083	37.1449	39.9993	36.5402	40.693	47.8164	58.3458	62.281	50.8096	30.6679	54.6643	37.3297	37.7897	27.2179	59.5537	36.8967	43.4093
ENSG00000100242.16	SUN2	45.3902	153.603	33.1631	158.7	64.4763	139.569	41.4467	125.783	55.9888	149.586	33.3933	123.606	31.1413	108.173	27.6171	124.983	38.1365	158.022	37.2804	81.5909	44.5959	112.881	34.9694	129.943	30.3285	138.517	41.4067	134.241	47.437	129.295	36.4693	128.605	55.4092	190.165	74.8179	142.508	33.4086	160.15	38.1411	142.841	34.416	175.887	34.0217	145.5
ENSG00000100243.22	CYB5R3	41.0524	40.3618	34.2193	32.8613	50.4989	40.6571	36.3889	34.8794	72	35.3087	38.3429	41.2224	45.9815	41.3385	31.8426	30.3339	38.9629	34.8771	45.5372	27.2406	44.9117	35.3345	36.3012	32.9409	42.1121	31.1165	39.0102	34.4902	43.5964	34.2129	44.1057	32.5606	40.7183	42.2914	53.8703	38.0344	38.3347	50.5113	38.6106	29.1322	48.977	37.3921	39.8167	43.8341
ENSG00000100246.13	DNAL4	1.79107	2.34361	1.32127	2.68087	2.56331	3.7585	1.98595	3.02423	3.87061	1.5879	2.57318	1.0239	1.20314	1.65663	2.48512	2.56609	2.12291	4.02964	1.82888	2.30252	1.88831	2.26783	1.49392	3.23636	1.59949	2.3577	1.59838	2.61169	1.37072	2.69894	1.93338	2.47891	2.15998	3.00439	2.54369	0.900186	2.00231	5.41418	2.89181	2.55598	1.69631	5.53258	2.08643	1.82121
ENSG00000100249.5	C22orf31	0	0	0	0	0	0	0	0	0.103787	0.329561	0.294026	0	0	0	0.20144	0	0	0.12696	0	0	0	0	0	0	0	0	0	0	0	0	0	0	0	0	0	0	0	0	0	0	0	0	0	0
ENSG00000100253.13	MIOX	0.078742	0	0	0	0	0	0.035007	0.034872	0	0	0.140898	0	0	0	0	0.053985	0.026868	0.065578	0	0.10293	0.125853	0.08303	0.052044	0	0.052959	0	0.035397	0	0	0	0.030359	0	0	0	0.068132	0	0	0	0	0	0	0	0.032987	0
ENSG00000100258.18	LMF2	5.96047	24.7566	6.42235	16.9489	18.0017	18.1156	17.1577	20.3882	20.4132	15.8098	11.3093	21.3681	11.1208	15.0238	8.40263	19.2016	13.1897	27.5425	16.5972	15.0694	19.022	18.8395	15.3902	23.0006	16.0235	21.0032	16.8819	24.406	15.1961	19.9361	19.1629	17.4975	21.2597	32.1582	24.146	21.7029	14.3178	20.3912	15.1317	16.1143	10.8539	18.3634	20.049	20.0239
ENSG00000100263.14	RHBDD3	7.04327	2.01896	6.7592	0.565619	6.04014	1.78828	8.17358	1.67373	11.1435	0.990834	6.57247	2.05375	5.8002	0.779422	6.16622	1.61935	5.00888	1.56072	9.12136	1.09557	9.84337	2.54156	10.0678	1.82109	8.87651	1.31739	7.59336	1.33584	12.9274	0.875432	8.93976	1.95319	7.39178	1.49172	13.6373	2.07151	6.62894	1.51547	7.6599	0.306482	6.62561	1.41208	8.56562	2.55727
ENSG00000100266.19	PACSIN2	58.3661	27.3703	24.3468	31.0854	58.6008	25.1412	40.2718	20.8948	39.5944	30.4588	62.9039	24.0735	29.6096	23.9867	43.1646	21.8395	52.2957	32.8672	31.0959	20.0697	26.825	21.0894	22.9254	28.2523	26.2032	25.9498	27.9334	34.4439	25.2716	28.4824	30.2198	17.3726	32.0525	41.2152	49.3905	29.9974	19.0426	33.0396	34.0803	21.3546	44.708	29.7395	27.7992	27.1813
ENSG00000100271.17	TTLL1	1.35778	1.64051	0.75696	1.5947	2.72601	0.880076	1.66681	1.39995	2.0364	1.57168	1.47148	1.57201	1.58584	1.3173	0.817489	1.1412	2.02813	1.20498	1.25578	0.828462	1.60011	1.2326	1.19735	1.24617	1.57608	1.34025	1.63832	1.09673	0.914541	0.761951	1.20467	0.731503	1.30438	1.13517	1.86072	1.29432	0.864314	1.01608	1.3424	1.12413	1.33056	1.33303	1.98586	1.36726
ENSG00000100276.10	RASL10A	0.128998	0.466463	1.09072	0.917286	0.363857	2.70336	0.02306	0.328802	0.312672	0.353592	0.08335	0.767313	0.04789	0.014154	0.287159	2.1963	0	1.1875	0.249064	0.546117	0.077925	0.257462	0.099044	0.524677	0.118422	0.532548	0.087846	0.650061	0.204244	0.906142	0.12638	0.626402	0	0.340975	0.072384	0.510208	0.306933	1.08655	0.659658	2.19293	0.028944	0.529457	0.235609	0.549251
ENSG00000100280.17	AP1B1	26.1363	52.0922	27.0955	62.5819	39.2946	43.2532	32.5006	47.3442	51.4726	52.8038	28.3299	48.9612	36.0735	45.3209	23.8687	42.9047	37.1973	55.1691	38.8064	35.1976	35.4254	48.8587	33.7746	42.5872	40.3486	54.0781	37.6288	44.7232	38.9192	52.6905	37.9704	47.3733	40.8549	72.8679	55.8237	70.4786	26.8759	56.7664	45.0627	50.8494	33.8134	64.3409	34.1144	63.5608
ENSG00000100281.14	HMGXB4	45.8891	12.5287	12.5098	14.409	14.2925	10.4759	14.3364	9.92436	19.5429	12.0314	18.4222	10.8078	15.1413	5.01746	14.8377	10.9318	15.0584	13.4182	15.4908	9.27925	12.2797	9.40069	14.04	10.6646	15.3521	10.8033	17.1353	9.75137	13.1759	8.79789	13.5302	10.4538	15.1587	12.2047	30.3812	12.1823	13.0459	10.4673	15.0106	14.5062	20.8224	9.18216	12.4441	10.8155
ENSG00000100284.22	TOM1	14.7038	13.7883	10.1692	12.6423	6.46868	14.2195	11.3894	7.55307	18.1447	5.92959	20.1289	9.07687	5.78315	8.88753	14.0876	10.6831	10.7877	12.568	6.09023	7.82958	5.25074	7.39447	5.48056	7.76194	6.55975	9.46085	6.17666	7.96302	4.49438	8.19036	4.94366	7.1004	12.6503	9.10944	14.6471	11.3439	4.77236	11.4795	5.38127	7.06291	7.48808	10.5816	6.56315	9.41114
ENSG00000100285.10	NEFH	1.77015	0.117752	1.51907	0.282033	0.168335	0.270705	0.240875	0.05907	0.686729	1.37656	0.783422	0.017066	0.02461	0.04378	1.38313	0.149512	0.051856	3.29869	3.99996	0.171894	1.73345	0.234517	1.33233	0.136833	1.93405	0.063635	3.7999	0.16979	0.222961	0.061956	2.15673	0.112907	5.79609	0.075387	1.46941	0.603436	0.674623	0.239869	2.30944	0.145527	1.62765	0.067745	0.71415	0.117179
ENSG00000100288.20	CHKB	22.6864	66.5911	24.8582	57.3187	35.7006	58.772	27.4566	57.8462	53.8666	52.474	29.9291	51.1053	32.4571	54.293	23.2199	49.7955	31.1118	52.2787	26.3956	42.6448	27.6277	53.8524	33.3852	61.9241	25.5215	61.1713	28.6292	49.1954	25.3317	58.7255	26.0248	50.0174	37.8677	74.3418	36.8084	75.4148	16.8808	65.0954	28.1962	54.9637	21.8833	60.6706	25.0032	63.0777
ENSG00000100290.3	BIK	3.63303	0	2.68031	0	0.266702	0	1.03681	0.076341	1.83905	0.257322	0.850059	0.167647	4.43274	0.161809	0.157364	0.051634	0.333301	0.185715	3.76949	0.07483	3.7185	0.031773	6.33408	0	3.33586	0.061633	4.47639	0.18049	2.69813	0.14906	6.6723	0.095708	4.37936	0.74451	4.33923	0	3.62143	0	2.67084	0.603255	1.77369	0	11.2635	0.122436
ENSG00000100292.18	HMOX1	26.7401	2.26386	120.343	1.57459	0.858344	1.75367	12.7855	1.29497	12.1336	1.53076	116.365	2.43607	16.2067	2.22767	199.89	2.09959	2.65803	1.4543	11.2722	1.86402	9.76789	3.84327	24.9177	2.72796	7.23989	1.65266	11.6049	2.63971	21.1979	0.578334	7.4147	1.39028	14.366	4.05508	36.5108	3.19631	9.94843	6.09191	4.44864	1.14436	11.3931	2.3063	15.8759	5.11982
ENSG00000100294.13	MCAT	2.34365	4.11456	5.18484	2.66098	5.2831	3.41094	4.06227	1.46297	6.41812	1.62812	4.09549	2.53161	3.90139	0.873731	3.21272	2.7674	4.87198	3.55086	5.05033	0.716554	4.18095	2.63674	3.13529	1.95975	3.80577	2.98165	3.26961	2.40959	5.93152	1.61635	4.63739	1.53175	6.50889	4.15565	7.31158	1.50965	2.77671	3.2192	4.49028	1.80716	4.70966	1.45946	3.98985	2.70489
ENSG00000100296.14	THOC5	52.8724	30.8815	27.3999	29.7256	30.6478	32.6879	23.8137	23.7831	40.3374	27.9882	17.2589	26.7149	25.574	36.1752	16.9502	24.6419	27.268	34.8021	27.0873	21.5483	22.2545	23.1168	23.1935	21.3665	32.0986	24.6988	27.3331	23.7479	28.5746	21.8359	28.0661	21.8173	32.6388	43.4339	42.7639	36.3044	26.7764	38.2233	32.1445	32.4179	35.5523	29.7037	22.092	31.724
ENSG00000100297.16	MCM5	71.2753	36.582	47.6978	36.7382	94.9298	34.0475	51.3655	24.8296	82.9549	24.4168	46.2098	38.8572	69.0481	38.6113	23.9519	36.8122	58.5126	38.2185	92.6812	31.096	73.1287	42.0018	78.3852	42.8707	92.5112	39.0202	90.6714	36.8277	93.5187	30.8562	92.4137	30.1467	86.8801	51.4718	147.198	60.1712	60.9612	57.2008	89.5605	28.3354	74.0158	40.8833	55.5249	52.3059
ENSG00000100298.16	APOBEC3H	15.5579	0.56103	6.98737	0	9.18678	0.479246	5.70425	0.135308	19.8708	0.155494	9.53076	0	9.89481	0.065247	11.93	0.140454	7.54081	0.190762	3.28505	0.116625	1.85038	0.622025	2.4387	0.106713	3.84206	0.20446	2.41254	0.424875	5.22816	0.403567	2.30336	0.202236	2.68231	0.389979	5.17027	0	3.49229	0.304775	1.39423	0.789382	7.4309	0.866289	3.4995	0
ENSG00000100299.18	ARSA	3.72185	14.3668	5.58313	13.9029	10.8429	10.4474	11.0427	17.1732	9.71685	16.3199	4.25284	16.8603	3.6298	12.8942	5.45871	11.5687	9.31461	20.6367	10.8308	11.826	16.0663	14.0173	14.304	17.0217	7.96492	15.0853	9.37337	13.8576	14.1413	14.4577	10.5424	15.4264	9.87559	20.6883	9.39667	19.3959	5.46427	17.6759	10.8705	11.106	6.07005	15.8555	18.3154	14.4628
ENSG00000100300.18	TSPO	1.41744	7.60505	6.52149	8.95106	7.56685	8.70077	6.18278	11.4832	9.64108	8.58119	1.09533	5.26026	7.01503	6.52524	3.71888	5.79005	1.76909	11.8249	6.59184	4.04673	9.59517	6.77678	7.5404	8.02914	6.67901	10.8094	4.98879	6.3756	7.47621	8.74523	12.5454	8.10907	14.1063	5.36463	5.13224	4.75709	8.2653	5.83963	11.5886	6.68961	18.1078	5.94903	8.14097	3.95963
ENSG00000100302.7	RASD2	0	0.011858	0.040494	0	0	0	0	0	0.171784	0	0.182484	0.018909	0	0.005385	0.048241	0	0	0.166837	0.00549	0.013269	0.003942	0	0	0	0	0	0	0.008178	0	0.006887	0	0.022062	0	0.015189	0	0	0	0	0	0	0	0	0.007204	0
ENSG00000100304.13	TTLL12	6.50118	5.26751	8.35617	4.99661	19.8659	4.36283	15.5799	5.9844	21.3348	5.15835	9.83714	4.44707	16.556	4.49814	6.41696	3.74229	14.1522	5.76284	19.9021	3.01122	14.4681	4.03019	14.387	4.64676	23.5725	4.88632	18.9414	4.61958	23.0851	5.04384	18.5448	4.27343	22.3823	8.95752	32.2054	5.30006	10.4763	4.7012	26.1468	3.76524	16.9141	5.65348	10.9393	4.74224
ENSG00000100307.13	CBX7	4.05888	31.6843	4.54159	26.1719	3.29957	28.6851	3.12822	25.8345	2.53231	18.5152	4.54143	24.7484	8.31802	30.9159	4.744	24.1166	3.57043	30.9621	5.70749	21.9606	3.81268	28.8491	4.22516	29.6937	2.41678	25.974	4.15755	28.7721	2.74606	26.2415	3.89245	20.7832	5.59375	35.3334	5.22644	29.665	3.39092	44.2598	3.11653	23.3739	6.10275	34.8943	5.58594	29.6131
ENSG00000100311.17	PDGFB	0.334467	0	0.312001	0	0.252482	0.064425	0.077316	0.004013	0.112877	0.488235	1.18737	0.137556	2.64226	0.004957	0.066589	0	0.073989	0.021147	0.075765	0.028817	0.055486	0	0.048297	0	0.13927	0.051877	0.06095	0.015046	0.138997	0.254929	0.192842	0	0.038802	0	0.441101	0.006685	0.281986	0	1.15901	0.009268	0.264798	0.019722	0.132362	0.013266
ENSG00000100312.11	ACR	0	0	0.105406	0.133739	0	0	0	0	0.206225	0.10495	0.089973	0	0	0.068031	0.173383	0	0	0.031344	0.080038	0.057015	0	0	0	0	0	0	0	0	0	0	0	0	0	0	0	0	0	0	0.098354	0	0.082488	0.141876	0	0
ENSG00000100314.4	CABP7	0	0.006144	0.094366	0.0185	0	0.006907	0.008924	0.009039	0.101723	0.082528	0.090413	0.117577	0.00941	0	0.074976	0.074737	0.089337	0.17297	0.039818	0.142026	0.004085	0	0.018126	0.036962	0.010231	0.053554	0.032036	0	0	0.01427	0.031022	0	0.014562	0	0	0.007532	0.018373	0	0.093157	0.093862	0.005628	0.055471	0.007469	0.164171
ENSG00000100316.16	RPL3	2630.39	1926.71	1380.58	1859.54	1754.73	1657.25	1173.88	1822.15	2152.63	1361.31	1606.15	1508.32	1499.01	1739.3	1457.35	1260.24	1552.08	1364.3	1282.8	1200.18	895.96	1696.2	970.368	1679.81	1357.58	1700.21	1105.12	1518.67	911.702	1364.12	1125.82	1607.59	1231.41	2715.34	1669.71	1853.43	903.337	2332.78	1506.93	1602.7	1712.46	1854.26	924.751	1746.5
ENSG00000100319.13	ZMAT5	3.49894	5.50097	4.84695	4.96007	8.55474	4.50435	5.88473	5.78017	11.6436	5.17228	4.98441	4.4974	7.50837	3.53829	6.36668	5.30103	6.21894	6.82145	8.77839	4.05557	6.73797	3.83964	7.26767	6.18165	8.5161	5.50532	5.89808	5.22932	5.49686	5.28639	6.87	4.7209	8.0177	6.74531	10.9183	6.29767	5.0798	6.57188	7.37093	5.15028	7.02328	4.92322	6.93515	5.93939
ENSG00000100320.24	RBFOX2	0.032217	0	0.122067	0.008243	0.041877	0.003075	0.061775	0	0.540198	0.16278	0.122772	0	0.051942	0	0.164454	0.022591	0.163538	0.426095	0.039782	0.067969	0.071921	0	0.203364	0	0.041944	0.002172	0.03188	0	0.032911	0	0.04461	0	0.082746	0	0.317013	0	0.029213	0	0.031328	0.014864	0.280021	0.042617	0.296296	0.240354
ENSG00000100321.15	SYNGR1	0.022229	0.825599	0.083094	0.413668	6.26562	2.84668	0.011164	1.45921	0.101575	0.5173	0.041226	0.647038	0.704777	0.466528	0.112188	0.584831	0.27359	0.723166	0.714728	1.52593	0	0.157323	0.004525	0.8644	0	0.594948	0	0.555188	0.270793	2.52461	0.112296	0.759066	0.072705	0.814233	0	0.434823	0.697651	2.16471	0.034948	1.17199	0.00421	1.34217	0	0.38725
ENSG00000100324.14	TAB1	3.85085	9.49908	4.70823	9.59161	7.78507	10.7112	5.59544	8.86519	9.07013	7.78036	4.17833	10.5034	5.46016	6.84567	3.47511	8.33738	4.41049	11.2745	6.4187	6.59764	6.22405	7.15292	5.7354	9.86486	5.59174	8.34674	5.36272	9.05498	8.5377	8.95117	6.7994	7.34669	12.1578	11.3568	10.7354	9.48663	4.98991	10.0726	9.14376	6.6677	5.2917	15.4467	6.8072	7.42034
ENSG00000100325.15	ASCC2	46.629	37.181	39.1744	41.6032	39.8931	45.917	31.7542	31.9854	60.5235	32.243	24.8492	46.1121	36.6602	36.486	29.9356	38.1231	33.3795	38.0736	37.2589	29.1808	31.7413	33.464	33.9861	39.0553	35.447	39.2323	35.5858	35.0384	30.7831	35.1087	35.6433	33.6995	31.8152	50.8469	46.3261	36.9741	28.8312	45.5454	37.0072	37.3114	35.1635	40.8001	32.2444	45.8577
ENSG00000100330.16	MTMR3	10.8711	25.885	8.79775	28.7178	8.01722	20.8443	10.4033	18.6215	17.41	20.6328	11.2516	24.232	11.5439	17.9406	10.8895	21.0093	9.7675	20.0869	8.4039	16.06	8.85478	15.8368	6.65672	20.247	7.04838	20.6011	9.0561	21.4024	7.85474	22.5108	8.44902	19.0942	10.2096	27.9481	11.0236	20.8271	6.32307	23.7317	7.51222	19.4011	9.21225	20.6277	8.31415	22.9873
ENSG00000100335.15	MIEF1	16.2513	10.3411	20.1917	9.28796	17.9614	8.04862	16.3558	10.3017	34.3412	8.60418	19.5003	9.37388	16.0588	7.95096	20.2491	7.63302	15.2202	6.31012	17.2017	5.95133	16.4017	7.65371	16.646	10.9193	18.9704	9.2982	17.3936	10.2083	15.1863	10.1026	17.0659	8.7571	18.0887	11.5652	27.4177	12.092	14.1133	10.0523	21.3114	10.2863	19.1472	10.1658	18.2568	11.4007
ENSG00000100336.18	APOL4	0.07573	0.294061	0.349302	0.208566	0	0.060396	0	0	0.348841	0.25858	0.177058	0.021421	0	0.354311	0.149047	0.144413	0	0.671728	0	0.020006	0	0	0.055935	0.263316	0.003728	0.067766	0.102261	0.185267	0.030785	0	0.079032	1.00752	0.304978	0.008605	0.091525	0.60469	0	0	0.020176	0	0	1.12248	0	0
ENSG00000100341.13	PNPLA5	0	0	0.070002	0	0	0	0	0	0.238907	0	0.071389	0	0	0	0.174299	0.064962	0	0.297543	0.029792	0	0	0	0	0	0	0	0	0	0	0	0.006013	0	0	0	0	0	0	0	0.041507	0.013953	0.019692	0.019244	0.039694	0.063705
ENSG00000100342.21	APOL1	17.0507	3.01373	20.3324	2.47889	10.0205	2.02024	16.2101	3.47358	12.6019	4.50094	7.86812	4.2087	10.9213	2.09285	7.22037	1.77142	9.56223	4.67034	38.9848	2.91377	43.6275	3.55345	15.9226	2.63404	25.7124	2.3039	23.8675	2.30298	28.8668	2.01516	33.5999	1.29544	29.8468	3.10532	34.578	3.92697	32.3775	3.52598	16.7218	2.583	27.6219	2.51904	30.3642	4.6745
ENSG00000100344.11	PNPLA3	0.012219	0	0.107707	0	0.105594	0.016984	0.022156	0	0.1549	0.191749	0	0.339669	0.01155	0.082519	0.015346	0.145785	0.378397	0.191025	0.027954	0.016846	0.020094	0.004774	0	0.028201	0.025154	0	0.028119	0.020838	0.015644	0.035003	0.154221	0	0.015062	0	0.048263	0.08209	0	0	0.085654	0.025484	0.064305	0.273112	0.055306	0
ENSG00000100345.23	MYH9	383.249	522.026	293.628	589.556	486.677	492.192	478.026	341.937	502.789	327.764	276.877	304.406	330.151	404.603	280.737	321.672	494.168	501.319	416.988	283.445	371.112	385.7	380.251	352.657	513.627	429.215	432.762	327.41	499.786	379.668	415.375	385.62	492.358	540.11	624.4	423.457	407.648	498.472	434.772	483.394	520.508	440.122	340.855	397.2
ENSG00000100346.18	CACNA1I	0.00318	0.003958	0.040933	0	0.128452	0.126705	0.002421	0.005831	0.131038	0.12686	0.055918	0.053844	0.005128	0.033881	0.040392	0.060503	0	0.102788	0.009283	0.035722	0.017779	0.002532	0.027008	0.02314	0.005562	0.055914	0.007376	0.009208	0	0.00692	0.00445	0.004924	0.003136	0	0.00852	0.004088	0.002539	0.010724	0.023491	0.016892	0.001812	0.037491	0	0.004844
ENSG00000100347.15	SAMM50	18.7856	18.7075	18.1888	19.7218	26.4307	19.097	18.5506	12.6312	34.6516	18.3143	18.2122	16.8029	21.1315	12.8122	12.6842	13.0332	22.7004	17.1268	26.1711	14.4925	21.1929	13.8715	21.3885	15.9802	32.0647	16.2075	23.5358	13.4544	21.8261	15.855	24.1255	13.2128	24.3833	19.3804	36.5281	18.5517	18.48	19.6151	33.5106	17.5803	22.5097	23.0211	23.7818	20.7666
ENSG00000100348.10	TXN2	28.9146	10.581	33.1149	14.1301	46.6045	13.8116	38.7919	13.1969	67.8922	14.3003	37.894	10.7863	39.3064	12.211	35.4703	11.5871	40.2028	13.2158	38.6881	7.65286	33.0854	11.5466	34.1439	13.8943	49.2255	12.688	37.537	11.1035	32.0339	13.5036	36.6252	10.7078	48.1369	17.8685	58.0326	12.5848	30.8376	17.0253	47.2637	12.4152	33.6021	12.9678	37.0514	12.1889
ENSG00000100350.16	FOXRED2	2.93012	0.661995	2.91819	1.07756	4.70636	1.7951	3.62333	0.780826	5.63607	0.456242	3.36192	0.599011	4.95524	0.183356	2.07647	0.92351	5.10746	0.62933	4.48724	0.256997	3.63726	0.281653	3.29319	0.322156	4.0826	0.645353	4.39263	0.292874	4.42556	0.488743	4.30169	0.946286	5.74559	0.420301	6.93018	0.499644	2.87248	0.340112	6.56202	1.50695	3.2598	0.671113	4.06912	2.12628
ENSG00000100351.17	GRAP2	0.792268	12.4163	0.558878	16.1298	15.6777	12.2021	4.34274	5.51984	2.60328	13.221	7.69767	13.9906	7.81994	14.4575	8.86424	16.846	4.61665	21.0246	2.54684	6.96985	0.310714	10.2358	0.366956	10.5182	0.44255	22.3672	0.90327	7.53608	3.72786	18.1871	0.898857	8.80235	3.92903	12.0952	10.1766	10.1417	0.555558	11.3908	3.61499	13.0993	0.223851	13.3838	0.01264	19.3071
ENSG00000100353.18	EIF3D	318.37	156.506	164.206	206.443	206.322	164.967	162.464	136.385	326.389	136.357	200.447	158.526	176.484	145.428	201.817	117.444	219.451	174.35	156.517	92.8888	119.467	107.437	128.733	136.336	187.26	132.112	152.378	127.57	145.631	121.422	152.226	116.345	170.143	226.333	267.271	176.007	130.631	155.026	160.339	138.436	222.838	148.673	174.128	144.103
ENSG00000100354.21	TNRC6B	139.537	183.531	36.4465	191.248	49.009	224.132	36.6328	110.315	48.6947	134.083	40.456	175.429	50.4835	151.89	37.0585	167.682	38.4048	345.697	35.3149	121.353	32.5793	106.735	32.2188	150.607	25.9607	139.893	37.888	137.466	37.9941	141.2	33.4469	125.324	35.5445	284.835	59.2761	225.204	26.9888	178.525	27.0707	132.197	44.3184	178.49	52.8982	146.705
ENSG00000100359.21	SGSM3	54.606	96.3205	28.4336	109.701	42.1532	96.5837	34.697	87.2002	56.1003	77.8266	26.4211	84.3905	31.4783	76.691	23.0994	96.9408	34.7993	130.658	35.032	52.4785	39.5274	71.1274	33.9272	87.0614	30.3045	98.0316	30.5526	74.7912	29.9909	84.6609	38.6592	88.9347	45.0583	122.526	44.1168	101.41	27.6296	87.7865	37.773	76.729	31.0187	117.208	48.1243	90.0588
ENSG00000100360.15	IFT27	8.52079	8.29557	9.35452	12.3438	6.88016	11.0798	7.09182	8.36791	9.55564	5.49246	7.469	10.9706	5.30283	8.9176	6.83378	13.7462	6.1467	12.7602	8.21554	7.55122	10.067	6.65193	10.7136	11.9683	11.1697	7.63035	9.40789	12.425	7.46887	11.2298	9.63672	8.02776	9.07564	14.3487	12.345	11.8329	6.62303	13.3902	9.77112	10.0897	6.72211	11.1518	13.3792	16.0081
ENSG00000100362.13	PVALB	0	0	0	0	0	0	0	0	0	0.182747	0	0	0	0	0.293954	0	0	0.104936	0	0	0	0	0	0	0	0.070277	0	0	0	0.740377	0	0	0	0	0	0	0	0	0	0	0	0	0	0
ENSG00000100364.19	KIAA0930	26.5183	16.5511	17.2553	29.4907	38.2526	20.3888	29.29	17.5643	51.5578	19.4325	30.1629	24.184	36.2304	17.0602	15.6121	12.7675	22.5655	20.7821	25.1726	12.2139	24.2616	14.7227	20.7275	18.8109	14.6108	11.9965	18.0249	13.3291	24.8828	13.0683	21.7815	12.3552	28.5776	18.673	29.4952	14.3101	13.6035	15.6687	55.568	15.8788	24.3338	23.9623	11.8568	18.0328
ENSG00000100365.16	NCF4	6.22122	35.8083	14.323	40.6086	12.4376	35.9147	9.22975	35.396	11.7333	33.7577	8.45688	39.0546	15.2606	20.8487	5.81394	31.2599	6.39492	40.741	9.81029	22.3992	11.2434	27.5943	12.3712	36.1269	10.2736	36.0575	11.3852	29.7817	12.623	32.6937	10.464	31.0429	14.221	44.762	17.0013	43.8666	9.54228	36.9464	20.8154	31.5811	18.1494	30.3141	11.4896	46.7185
ENSG00000100368.15	CSF2RB	0.942903	4.5968	7.77774	4.64665	0.139966	5.79791	2.29417	4.64831	0.222598	21.3287	2.72346	4.44372	0.885347	5.03845	0.445806	10.0542	0.423881	4.29629	5.98064	3.22904	7.86894	4.6876	7.98796	4.4204	10.7792	5.87348	9.06157	4.29019	3.13381	4.68357	11.0375	4.80841	4.36562	5.00495	7.0623	4.68299	7.61752	6.78925	3.96865	5.54291	5.48774	5.62727	8.54341	5.79196
ENSG00000100372.15	SLC25A17	23.8416	9.43385	11.9089	7.36057	16.9629	5.24158	13.8362	5.56141	22.6521	3.17895	15.952	8.86314	16.3506	7.13549	11.7711	6.36777	14.0505	6.90822	18.1735	3.54058	13.2792	4.68282	13.8079	7.77829	17.5729	6.77123	17.6837	5.55229	9.73851	5.16653	17.4928	4.30117	22.5018	10.0939	32.421	5.11172	10.0551	5.86871	17.256	6.19729	25.0637	6.44166	19.5761	7.12204
ENSG00000100373.10	UPK3A	0	0.046698	0	0	0	0	0	0	0	0.150236	0	0	0.100003	0	0	0	0	0.289294	0	0	0	0	0	0.09992	0	0.052249	0	0	0	0	0.049215	0	0	0	0	0	0	0	0	0	0	0.038829	0	0.052187
ENSG00000100376.12	FAM118A	14.7468	16.5457	31.0321	76.6766	17.4722	11.5802	13.2737	6.38376	38.7999	14.9872	17.9009	68.5397	11.3892	22.1832	10.0933	15.9898	10.5713	9.60894	8.15452	7.43338	8.94091	8.39758	10.5116	27.488	4.08556	11.7163	6.43457	7.1536	8.15004	11.9371	9.62758	9.54407	8.23869	16.8332	46.3181	103.388	6.01456	17.3822	9.97327	10.9122	13.1874	12.5826	20.2211	70.994
ENSG00000100379.18	KCTD17	4.20051	3.53406	3.97687	6.94489	3.88952	4.28858	3.41041	5.03118	6.95335	2.16343	4.16571	6.07252	2.51774	2.76449	6.24954	5.61358	4.03556	5.22841	5.45193	3.1603	4.17089	3.1775	5.02733	3.33126	5.38176	3.55246	3.43629	5.15594	4.68531	3.67275	3.9359	5.274	5.90201	4.24667	10.7064	5.44785	3.44811	7.81353	5.15726	3.69272	4.47652	5.29707	5.51089	6.10358
ENSG00000100380.15	ST13	410.082	95.2035	95.0955	115.123	109.279	105.734	96.7481	81.0536	160.635	74.6387	120.608	88.4001	107.144	68.187	113.222	77.7491	126.003	140.92	114.848	54.6239	82.2629	61.8068	83.9332	78.3113	153.951	74.1216	105.057	78.1978	109.295	71.3533	103.804	80.4348	145.976	130.933	189.01	94.5013	93.0481	87.2401	122.011	91.4529	156.976	88.8986	138.263	93.0839
ENSG00000100385.14	IL2RB	31.8995	0.65222	42.2816	0.151069	20.0621	2.07707	64.7273	0.292513	22.4272	8.42931	43.8043	0.687814	20.7991	1.17738	40.8409	0.366693	40.2336	0.946902	52.4012	0.224984	67.2452	0.373481	50.5253	0.381003	72.3392	1.09695	54.2311	0.359818	52.1841	0.77508	48.4366	0.105862	88.3576	0.792419	98.7654	0.11376	81.0909	0.2089	31.1005	0.221777	70.481	0.181543	48.1534	0.048848
ENSG00000100387.9	RBX1	13.5024	7.65461	18.3557	10.1915	17.6209	6.28612	17.5407	6.76168	31.6	8.60487	18.4722	8.2698	19.525	4.05684	19.2926	7.7992	17.0111	7.77608	18.6952	5.07224	14.7787	4.94911	16.0513	5.92988	23.2284	7.32323	22.3106	6.39738	16.8863	8.39426	18.6523	5.97391	19.345	9.45303	30.8264	9.49269	16.5176	6.88882	25.9108	7.55882	19.1837	8.21876	19.9706	10.1807
ENSG00000100393.14	EP300	43.3877	63.8579	33.5361	75.2569	24.0151	57.9799	25.8187	37.3239	40.0882	59.711	37.9699	54.9033	35.2073	37.5554	35.3864	60.8758	21.8416	52.4581	26.2454	42.9948	25.1223	37.3166	27.2739	51.4061	21.2803	50.6877	28.5209	43.4351	21.8774	51.4872	25.5661	40.5793	29.241	71.4023	41.2719	64.2038	21.9172	57.9549	24.1332	52.0232	23.5416	62.1251	26.2795	61.5887
ENSG00000100395.15	L3MBTL2	13.5538	13.4528	16.0764	14.3767	13.842	13.4428	16.0311	12.3114	23.5185	11.8899	12.7653	10.5599	18.3517	12.7606	12.6604	13.6453	11.849	13.7129	18.2947	9.96119	15.3376	12.7804	18.0023	13.72	15.3367	12.0375	20.5269	12.6808	17.8915	14.2409	16.3056	11.064	19.1245	16.3668	30.5309	16.4047	12.4537	16.9059	20.465	10.0704	14.4917	15.6693	20.6752	18.0374
ENSG00000100399.16	CHADL	0.093867	0.107646	0.031939	0.269751	0	0.11669	0.068629	0.219126	0.078082	0.378639	0.123523	0.800184	0	0.112465	0.057424	0.043308	0.152717	0.492704	0.038303	0.225495	0.012522	0.073164	0.037015	0.392393	0.073296	0.20325	0.014061	0.07808	0.015442	0.12013	0.032484	0.163332	0	0.22304	0.072379	0.339587	0.064417	0.427471	0.233885	0.318659	0.03256	0.050795	0.011572	0.440896
ENSG00000100401.20	RANGAP1	24.3297	16.7245	25.0133	18.1471	37.6485	13.0766	26.4878	16.57	29.6727	14.8237	23.8121	11.0898	31.6201	14.7633	19.7246	12.6117	24.0045	15.6129	31.1517	13.4954	27.9267	12.5812	30.4904	17.8338	31.0605	16.5632	28.1291	12.2686	33.6624	14.4031	33.3329	14.6554	40.847	22.6715	59.4428	16.8183	21.2128	23.9029	49.1674	12.641	29.3081	15.0474	27.8352	20.9183
ENSG00000100403.12	ZC3H7B	13.3141	18.1647	13.6965	17.6241	105.505	13.7358	15.0006	13.7532	24.968	14.5409	14.2413	15.0374	14.9225	13.9792	13.0879	13.8402	15.2573	16.2454	17.5322	10.3145	14.1045	12.9777	14.3379	13.8778	16.0256	14.8972	16.6623	12.8788	15.6335	14.3247	15.1011	13.5207	17.8758	18.2517	26.0189	18.3983	11.0032	15.6794	18.41	13.6476	14.8095	16.3472	12.8055	14.2161
ENSG00000100410.8	PHF5A	21.7078	11.713	18.4363	12.896	18.9967	7.98957	19.4345	9.35924	33.393	10.0398	19.3364	9.4106	16.6697	8.68664	18.0333	11.8912	15.9262	9.15532	23.729	7.18248	14.5232	9.18046	17.3631	10.8993	25.4972	9.98577	21.7019	10.455	19.4019	7.24329	19.0504	10.3618	17.4885	11.8334	35.7558	13.9502	18.1619	12.0724	25.0914	8.81579	16.7046	9.3296	14.8405	12.809
ENSG00000100412.17	ACO2	38.6278	40.9516	41.827	38.9259	308.297	38.8981	48.192	33.6785	54.1513	37.4938	43.228	33.5097	47.4909	27.9464	42.0322	38.3797	45.6092	37.7848	62.6258	28.9588	54.5139	28.3176	53.2883	36.9536	58.8404	44.7241	53.9565	38.0475	47.2599	34.774	57.0169	36.124	62.2103	46.5752	82.4055	46.1706	46.2248	45.2806	68.5181	30.4849	62.0344	39.6183	60.7356	37.63
ENSG00000100413.17	POLR3H	9.54528	8.90255	13.7842	9.57423	16.4786	6.42816	15.211	10.8748	17.4758	5.74155	11.9634	9.00583	11.1502	12.9741	11.0601	7.12191	11.5709	14.0306	14.6961	6.12113	12.5791	8.76808	11.8033	11.0777	12.8007	10.4798	12.3775	8.78566	15.093	10.0035	11.7501	7.16756	12.0394	12.9169	17.0152	12.5639	7.12566	11.1013	19.3019	9.3791	11.3758	9.84002	12.6447	10.235
ENSG00000100416.15	TRMU	17.94	27.6275	24.5167	20.3699	24.8353	20.0605	18.2327	18.1219	39.7911	20.2275	22.6721	20.3729	24.1113	16.4204	19.3532	18.1476	19.9675	18.3318	24.4643	14.4287	21.9966	17.8584	22.299	20.1435	25.277	25.6539	24.805	21.1291	23.2643	26.8291	23.1121	18.166	24.8733	34.5898	42.4589	25.8648	14.4115	26.454	29.8267	24.2096	19.2357	24.9065	19.3124	23.1361
ENSG00000100417.12	PMM1	25.0222	4.76305	15.3733	9.56662	15.0737	6.79974	13.6974	5.542	18.3063	4.3665	11.6998	4.15683	11.2508	7.12387	14.379	6.21204	12.1813	6.50459	12.5034	4.71515	12.4553	6.00488	12.2451	6.60974	12.5036	6.17821	10.7314	5.11538	13.0745	5.71184	10.8646	5.16695	14.9018	9.6328	16.5573	9.53851	11.3114	7.82356	13.416	6.13158	13.8115	7.32976	12.8472	7.74891
ENSG00000100418.8	DESI1	40.7788	11.2531	45.3625	11.6331	28.486	10.4671	32.4544	9.92242	56.5985	13.1247	24.6314	6.37381	37.0313	10.76	30.6474	10.0842	24.2092	5.60307	34.5263	8.484	39.7869	9.95244	37.2856	9.13346	43.5497	10.875	43.1957	9.89775	37.4465	10.2299	30.8702	7.11683	30.2822	12.9245	43.6962	11.376	36.6569	9.27567	46.3923	11.0371	34.6653	11.4612	27.9142	9.40529
ENSG00000100422.14	CERK	9.29717	11.3474	7.01527	14.3258	18.0897	15.9631	9.8643	10.8485	14.3468	11.59	10.1318	12.4395	11.9924	7.28363	5.68811	12.3148	10.5821	15.9001	16.6039	5.49069	14.3264	10.8565	13.37	11.4304	12.5304	12.9091	13.3773	14.1205	15.3703	9.76805	14.2473	11.8623	10.9147	11.6985	15.8929	11.6131	8.00315	11.8046	11.7159	11.7728	7.55094	20.4129	10.5135	10.9843
ENSG00000100425.19	BRD1	30.8456	23.8765	16.2509	27.1038	13.4475	19.4759	14.4954	18.0392	21.0363	19.6749	16.1547	19.587	16.3563	27.8731	16.4534	20.959	12.2919	26.1953	12.4584	18.3715	11.7153	17.5349	12.0048	20.3506	11.8197	20.1654	11.0148	17.3952	10.6314	19.2509	11.4569	17.6579	17.4902	29.5857	18.7542	23.2045	9.9657	22.3045	13.0911	22.6583	14.2129	23.471	13.829	22.0866
ENSG00000100426.7	ZBED4	13.4116	5.81702	8.96341	6.25309	10.292	4.45947	7.98047	4.50708	17.4369	5.36516	11.2509	5.43726	8.56237	3.64295	9.30002	4.77641	7.51901	5.85994	7.91157	3.52908	7.61683	3.77365	6.56661	4.43289	8.03138	4.8899	7.58044	3.59899	6.88741	4.46587	8.32436	4.32894	6.91923	5.64037	10.3944	5.39703	6.19816	4.31446	9.23973	4.92584	9.75496	4.6881	7.26603	5.10241
ENSG00000100427.16	MLC1	0.343569	0.011822	0.653202	0	0.005025	0.437602	0.394861	0.013045	0.445041	1.67323	0.118647	0.245057	0.199197	0	0.360697	0.059928	0.264309	0.24087	1.19853	0.079373	1.82825	0.067483	1.05805	0.062226	1.84718	0.103049	0.440292	0.008153	0.706828	0.07552	1.03801	0.014663	3.07579	0.105993	1.58135	0.028981	1.5187	0.018904	2.4133	0.050182	0.292381	0.165136	4.808	0.109271
ENSG00000100429.18	HDAC10	22.9049	33.0705	12.8089	27.0525	30.2253	38.8073	18.9848	23.9104	31.9848	20.5425	12.7516	26.9469	15.458	31.4856	12.6348	22.0946	19.9187	40.8818	16.4118	22.6008	15.1719	25.3388	14.4892	29.37	11.595	30.0189	13.4479	31.1197	16.4772	22.3504	15.3597	24.3858	19.36	31.6645	23.7699	33.5361	11.98	36.6525	13.5184	26.0615	16.8808	32.9437	17.6256	33.0723
ENSG00000100433.16	KCNK10	0	0.01758	0.149269	0.447816	0.007473	0.002953	0	0	0.218931	0.238197	0.049277	0.008341	0.026854	0.200821	0.205139	0.035522	0.01707	0.319128	0.049683	0.052824	0.008751	0	0.035346	0	0.005003	0	0.013661	0	0	0.003062	0.005958	0	0.42816	0.013443	0.010059	0	0.011259	0.016905	0.033434	0.013456	0.007193	0.09589	0.085777	0.042943
ENSG00000100439.11	ABHD4	3.0812	2.978	6.52942	4.92638	2.92356	2.72972	7.42159	2.82653	6.44001	4.10483	5.75199	2.83397	4.77929	2.91684	4.97367	3.50572	3.17926	2.98185	8.37762	3.53583	9.57198	3.34205	6.14853	4.45051	6.73548	3.64964	5.08273	4.81618	6.53238	4.03612	7.36095	2.11866	17.7925	4.58616	9.93886	2.50466	7.76745	4.32449	4.75518	2.43541	5.43839	3.23818	9.98788	3.26182
ENSG00000100441.10	KHNYN	16.8466	44.4617	15.9585	42.6138	14.5552	30.6811	13.9013	24.1787	27.1792	28.8233	14.2073	25.1611	16.395	33.5493	16.4873	34.4253	13.415	33.8054	12.2629	25.8944	12.1769	22.9105	11.717	31.4869	11.3756	28.4447	13.6695	30.7565	13.4424	34.3147	14.229	30.4563	17.0386	37.143	21.4891	41.6042	11.6156	33.2567	14.0206	27.8178	10.0141	30.6527	16.083	32.0626
ENSG00000100442.11	FKBP3	43.7819	29.6906	28.3803	29.4901	34.1164	20.9672	28.2978	17.8031	77.9957	23.0236	30.2108	29.0269	28.8707	12.668	18.7397	18.0874	34.3176	21.9217	37.2626	15.1696	31.5095	14.5174	33.9147	19.7765	57.2883	21.931	42.9453	16.9673	27.4609	19.1077	37.9535	20.3815	29.4025	32.3283	62.1548	36.4143	36.5241	20.4907	43.4594	26.2048	35.1649	19.6037	33.0469	25.3084
ENSG00000100445.18	SDR39U1	10.266	17.9287	11.9161	19.3322	14.0189	19.5399	10.3157	21.5192	24.5196	19.5111	14.8329	27.953	10.489	18.7621	9.88059	20.4846	13.456	18.8865	10.4052	14.9893	7.74259	20.2681	7.31253	22.6237	9.42149	24.7262	9.59571	21.5268	7.69216	20.4032	10.1219	20.1454	9.30626	28.6135	15.4596	27.8676	6.18469	23.4129	10.2792	20.7387	8.2244	20.5068	10.8689	21.3762
ENSG00000100448.4	CTSG	0	0	0.055621	0	0	0	0.222616	0	0.415059	6.75579	0.462588	0	0	0	0.033752	0.054284	0	0.780613	0	0.117888	0	0	0	0	0.009276	0.151376	0	0	0.11375	0	0	0	0.578682	0	0	0	0	0	0	0	0	0	0	0
ENSG00000100450.13	GZMH	0.217734	0	0.086759	0	0.09076	2.27721	16.2921	0	0	2.12432	0.545588	0.263157	0.120079	0	0	0	0.994959	0.069449	0.245062	0.114466	3.49311	0	0.478281	0.261214	0.998999	1.42881	2.7653	0.149784	18.6993	0.091998	1.53098	0	36.5344	0	43.5351	0	5.38663	0	0.297158	0	0	0	0.274388	0.186519
ENSG00000100453.14	GZMB	0.803157	0	0.785835	0.103948	0.352956	2.75825	67.4525	0.366294	0.264376	10.8063	1.30728	1.1877	0.443865	0.33202	0.48324	0.168222	5.27595	1.7514	1.4617	0.060846	34.2701	0.038485	7.12219	0.192247	6.92849	3.07274	39.8217	0.088155	227.767	1.04651	16.3362	0.075623	502.693	1.1696	922.622	0.07963	109.137	0.316729	4.7474	0.327443	0.388592	0	0.92179	0.638488
ENSG00000100461.18	RBM23	129.746	294.63	82.4624	382.738	128.263	290.714	97.7033	251.385	104.921	201.93	97.0063	266.045	88.5312	241.513	93.6427	272.998	77.5094	323.343	78.7555	150.998	64.1448	212.244	70.0497	326.252	79.1782	251.446	80.7119	322.66	88.6371	262.134	67.6753	265.069	83.5957	262.416	112.291	352.976	75.2168	247.943	85.0831	260.897	81.0519	301.08	91.8965	271.37
ENSG00000100462.16	PRMT5	23.3231	13.1544	26.9637	12.8648	28.6637	9.61566	26.4906	8.23819	49.4654	8.79378	27.5665	12.3709	22.9378	8.99536	21.2566	8.88714	23.9608	7.83108	34.5875	5.42563	29.3191	8.81128	30.8561	8.73015	45.5153	9.09155	35.7128	7.11229	33.1263	7.73111	29.6912	9.6213	40.9741	13.496	51.3307	10.3273	24.7634	11.2281	51.3482	10.5207	29.5212	6.96043	23.1492	10.0364
ENSG00000100473.18	COCH	13.1449	17.3234	9.66918	4.32427	1.7237	1.98049	8.02681	11.9875	11.8557	3.19631	1.8647	7.07273	2.90985	6.4592	3.06535	6.27485	4.57045	4.50401	19.0315	10.105	4.81892	6.34119	10.1696	11.0248	15.5015	8.93793	4.96685	2.63687	5.56354	5.64391	10.9135	2.72769	4.68388	13.5743	5.59081	1.58865	13.9167	5.2324	6.13459	8.8625	15.0051	6.64321	31.1074	5.06517
ENSG00000100478.16	AP4S1	4.59939	8.42765	3.2975	13.2146	2.00962	4.58406	1.77555	3.55496	7.885	7.75544	2.90214	8.37483	2.59464	3.20234	3.13348	10.506	2.78845	10.1414	2.46301	6.95386	2.12028	3.97779	3.20856	4.07461	2.09533	6.4967	2.63379	5.48642	2.13191	6.75406	2.48376	4.74456	1.72301	10.1133	3.7644	9.74492	1.59024	7.18116	2.49077	7.13662	2.00324	7.79477	2.99677	7.39237
ENSG00000100479.13	POLE2	4.1308	0.393245	3.99564	0.29627	5.52574	1.72939	4.11079	0.123664	9.10491	0.467527	2.90263	0.045347	5.34855	0.036874	0.758153	0.384095	3.74955	0.196255	6.56155	0.229029	4.41571	0.479886	4.58727	0.209356	8.79693	0.332267	7.51383	0.387819	6.19871	0.388012	6.51306	0.086575	4.58411	0.570542	9.74494	0.759196	4.93624	1.20274	7.27922	0.679663	6.41703	0.408774	2.56979	0.280357
ENSG00000100483.14	VCPKMT	5.96741	11.8106	4.31693	16.4785	3.5974	10.7689	3.50861	8.76564	11.631	10.0111	3.54711	12.1677	4.60078	7.84962	3.82459	10.501	4.17353	10.725	4.13514	7.47234	3.79252	6.4814	3.48185	9.90471	3.28216	10.6603	3.93945	6.72867	3.93402	10.4723	3.9087	9.14399	4.44128	12.502	5.20951	15.23	3.13409	6.07347	3.366	11.2025	3.22195	12.0449	4.7499	6.86588
ENSG00000100485.12	SOS2	12.2098	25.3338	8.63186	29.1359	8.20009	23.7474	7.7617	15.8792	17.8223	24.222	9.5207	21.6567	9.09751	15.2364	9.8774	17.4326	10.0667	17.5567	7.47328	13.5917	6.75522	12.5964	7.02214	16.5224	9.03497	21.1784	8.79321	17.7819	6.54619	19.2336	7.07647	15.1895	7.22678	23.0982	11.8443	23.5873	7.28759	18.3856	6.17017	22.0113	9.42212	22.3473	8.10905	21.6165
ENSG00000100490.10	CDKL1	3.21853	4.07864	0.864185	2.08162	2.44247	2.98127	3.30398	1.7154	3.16191	6.412	1.09416	2.33913	1.76281	5.34291	1.76137	1.1639	1.82193	2.85028	2.01348	2.43655	1.20777	1.87276	1.29422	2.30856	1.10737	2.36659	0.891558	3.75495	1.79336	3.12147	1.37348	2.71197	2.35028	4.82885	2.51064	5.50685	1.45287	5.72272	2.60136	2.18649	2.70323	5.7872	1.13867	7.32933
ENSG00000100503.26	NIN	80.8224	100.192	50.9114	111.646	69.3432	92.9851	55.0497	63.568	115.506	78.6458	52.8345	74.3311	83.9648	72.1433	48.2105	80.9096	59.3099	71.3568	65.6671	64.1182	58.6782	61.3892	65.2196	76.4481	66.206	68.3436	66.5052	66.6462	56.3124	71.184	67.8076	67.6249	65.7298	94.9458	92.9947	94.2936	46.966	107.701	80.0831	69.0076	75.8663	85.9115	54.9444	75.7268
ENSG00000100504.17	PYGL	0	0	0.091404	0.191895	0.006529	0.140292	0.011267	0.258261	0.515555	4.11809	0.041007	0.601349	0	0.386301	0.344009	0.135125	0.151105	0.529799	0.200423	0.085456	0.061225	0.009592	0.154747	0.189401	0.22847	0.568752	0.034311	0.106588	0.16622	0.610676	0.114786	0	0.438792	0.009906	0.256819	0	0.026395	0.024637	0.271425	0.013084	0.277026	0.055233	0.209893	0.809469
ENSG00000100505.14	TRIM9	0.109542	0.065504	0.560565	0.971262	0.058117	0.106157	0.024665	0.066634	1.61922	0.855057	0.248622	0.072265	0.188875	0.048184	0.582286	0.138325	0.150692	2.3382	0.227227	0.138643	0.101953	0.128675	0.025933	0.098186	0.088597	0.113334	0.061973	0.156347	0.169048	0.105974	0.104057	0.14902	0.223657	0.167726	0.455196	0.129952	0.09207	0.288018	0.043165	0.449946	0.066811	0.070583	0.222359	0.262866
ENSG00000100519.12	PSMC6	48.9805	44.8297	46.5313	46.5559	39.5847	45.5599	38.4832	28.6502	80.074	44.9625	40.6458	46.1888	43.7375	24.6065	37.7243	36.756	34.6699	37.7013	50.2015	24.3417	44.0821	27.1261	48.3099	31.2369	73.2316	31.3867	58.6768	30.1755	44.2944	33.7252	44.0722	32.4531	44.9595	47.968	77.992	54.3514	46.0663	31.7336	50.8211	34.5605	47.6121	35.9696	41.9181	36.5597
ENSG00000100522.10	GNPNAT1	67.2604	9.67854	25.7675	20.4119	30.825	11.6041	25.9855	5.43087	47.6348	12.0557	41.9606	3.53684	46.9563	27.4987	14.8214	16.0993	34.659	15.7416	30.3212	3.42507	26.9614	10.1032	27.042	10.0091	30.9078	9.26054	30.4501	8.98295	39.0223	6.36752	10.6347	8.50536	28.9968	16.646	71.0122	7.87214	19.4311	12.1838	47.9502	13.9343	60.6364	4.25195	14.8953	18.7144
ENSG00000100523.16	DDHD1	48.4961	33.1873	38.844	36.3967	26.4243	35.4645	33.9181	15.6346	55.1555	28.2739	36.6278	35.1821	33.1377	24.035	34.4068	28.209	17.4739	22.6556	28.9021	23.1916	33.8132	16.466	31.5582	20.349	27.8217	23.7806	38.1518	19.2457	33.869	21.6507	28.0787	16.8926	32.4822	32.0177	41.8809	29.746	29.1741	25.4123	25.5642	33.4667	34.0188	25.8986	32.6326	26.0441
ENSG00000100526.21	CDKN3	64.684	0	28.7784	0.651719	32.6355	0.11052	23.1321	0.23572	44.9462	1.05922	25.6888	0.147456	45.396	0	12.8821	0.222046	28.4566	0.11319	31.9351	0.097274	25.901	0.137093	29.4226	0.103375	52.6752	0.253678	40.5598	0.3777	34.3637	0.163863	31.5956	0.219885	32.2104	0	61.0395	0.121527	35.5678	0.145925	43.1545	0.102973	47.1434	0.315538	35.7803	0.110037
ENSG00000100528.12	CNIH1	13.6194	13.2705	25.2921	16.3204	12.5871	13.6537	11.2641	10.7252	30.4628	17.1577	25.8274	16.8809	20.6639	4.62376	18.1218	9.80873	10.8215	8.91648	20.2628	8.22953	14.1185	10.5757	17.2817	13.2093	18.6224	10.3852	20.2781	10.7433	12.977	12.2797	18.8632	8.91055	17.4545	16.994	27.0479	16.9602	18.037	11.6568	24.4309	10.063	18.402	10.177	21.904	9.36354
ENSG00000100532.13	CGRRF1	8.05573	5.55428	5.06327	7.18746	1.72566	2.48524	1.99271	2.14879	8.57875	3.49092	3.51394	6.49727	3.3383	5.9893	1.99161	2.72522	3.38685	5.13027	1.66273	3.66055	2.90519	2.04917	2.61382	2.49856	3.57821	3.28737	2.54697	4.83935	3.42428	4.63445	1.71065	2.96794	3.29032	7.30158	4.02188	5.09493	2.2663	3.65252	3.09244	6.19931	4.1675	5.60394	2.41316	3.51888
ENSG00000100554.12	ATP6V1D	42.6244	15.0073	21.5429	20.9497	16.5079	15.3125	24.1775	12.1006	35.1986	8.10018	18.0507	18.4595	19.9506	13.4536	34.4614	15.1771	19.0977	11.8222	21.4392	9.22465	20.0883	7.94161	17.6306	12.7574	19.5228	14.0184	20.0227	9.68655	17.9328	13.7014	15.7631	10.1369	20.6328	18.649	37.5015	16.0951	20.6238	16.3615	19.3489	9.65631	28.6417	13.2145	27.5002	14.7454
ENSG00000100557.10	CCDC198	5.4631	0	3.14027	0	0	0	0.388053	0	0.220889	0.022387	0.202601	0.076377	3.5439	0	0.088585	0	0	0.0389	2.75789	0.033947	1.17888	0.088013	2.94795	0	5.23271	0	2.66725	0	12.7526	0	3.0676	0	0.665657	0	1.46995	0	1.14794	0	2.39787	0.078079	0.974236	0.082614	0.139095	0
ENSG00000100558.9	PLEK2	0	0.360772	0	0	0	0.149814	0	0	0	0	0.039089	0	0	0.116185	0	0	0.036519	0	0	0.12253	0.048486	0	0	0	0.02945	0	0	0	0	0	0	0	0	0	0.051976	0	0.047037	0	0	0	0	0	0	0.118915
ENSG00000100564.9	PIGH	6.30876	13.3496	6.33004	12.5862	3.26714	11.2047	5.9305	10.9527	8.95354	11.5736	4.96748	14.4097	8.09456	6.39798	8.33568	9.01974	3.37639	14.3555	6.30111	9.54312	6.38761	8.21697	6.00278	13.0539	6.83844	13.1963	5.98904	12.2506	5.95112	9.51769	6.12627	9.36305	5.45941	21.9226	8.69341	14.0614	8.02777	11.982	6.83671	13.2925	4.98186	10.1025	8.43432	11.524
ENSG00000100565.16	LRRC74A	0	0	0	0	0	0	0	0	0.061071	0.122069	0.067109	0	0	0	0.316455	0.102174	0	0.057658	0	0.290312	0	0	0	0	0	0	0	0	0	0	0.029236	0	0	0	0	0	0	0	0	0	0.098235	0.178559	0	0
ENSG00000100567.13	PSMA3	108.304	26.9922	80.1658	33.0231	66.2411	20.2855	69.9227	22.5623	147.062	22.6719	73.0173	24.0207	80.3961	20.6863	51.5409	22.626	66.5594	20.6821	86.1768	18.7279	81.9067	15.8642	87.3823	20.3907	138.975	23.332	110.468	18.3391	90.0531	25.3952	91.2564	18.4077	80.2178	26.085	158.38	40.9721	88.4856	25.6681	109.766	23.4558	90.2104	29.6377	96.0843	25.9618
ENSG00000100568.11	VTI1B	31.8723	20.6714	20.8293	24.4679	27.6081	15.5294	21.512	20.3127	36.9577	19.4095	24.7394	16.0385	25.2212	15.4638	24.3148	24.1707	20.2412	27.6707	24.6811	13.5916	20.66	19.2979	24.522	23.9698	27.7831	20.2401	25.529	19.5376	30.0632	17.0935	22.8031	17.8059	25.1257	36.7204	36.7052	35.247	16.484	25.474	29.8408	17.9891	27.7566	21.6727	20.998	22.8441
ENSG00000100575.14	TIMM9	17.0444	10.3141	34.864	14.24	18.6577	10.562	17.773	11.8102	41.6715	17.8837	33.8557	9.10517	31.1361	10.0832	29.4319	13.8804	19.1088	6.67354	18.5449	8.77285	22.2089	8.66426	18.914	14.6541	27.3302	13.9354	24.4865	9.61736	17.0658	9.8952	21.6013	14.1169	18.525	13.8877	31.3777	14.777	16.0085	14.4348	28.1953	11.6319	25.8682	14.4573	14.8365	14.9002
ENSG00000100577.19	GSTZ1	12.0717	6.02775	8.34123	6.97346	13.297	7.8109	12.1577	6.10252	17.8942	6.36758	8.59633	5.4798	9.81773	6.53402	8.54345	5.47107	11.4978	7.16879	9.51856	3.72745	8.82185	3.97371	9.12067	5.25115	8.61304	4.7829	9.90965	3.59652	8.59795	5.35219	8.11323	3.176	11.8347	5.60748	10.6292	5.86679	5.41494	4.65174	9.86677	3.80688	12.2553	4.75871	7.82823	5.46952
ENSG00000100578.18	KIAA0586	12.7014	14.622	7.78963	21.2051	6.78307	14.5602	5.51368	7.66618	16.2044	12.1286	6.74697	11.5718	8.79554	6.02559	6.76569	11.1163	5.86371	11.0888	10.0062	8.36682	8.92665	7.25217	9.02241	8.22928	9.09239	10.5963	11.8235	7.98089	8.83427	11.7177	7.26075	7.82345	8.32594	15.9868	13.2423	15.4159	9.02955	10.5268	6.3097	11.5004	12.095	9.64594	9.3727	15.9856
ENSG00000100580.8	TMED8	16.5239	18.8012	7.54504	22.2719	18.1329	17.9483	8.63507	13.3143	20.7241	16.0971	9.56149	18.8804	14.1955	12.4375	9.96995	17.0176	12.7967	19.0872	12.4299	11.8178	10.9476	12.3179	9.39772	14.8931	14.241	15.5548	11.6482	14.4048	11.0304	15.5906	11.1478	12.4895	11.3904	20.3281	14.9819	21.2172	11.2018	16.6597	11.9479	17.6392	15.384	17.5472	10.1996	16.8556
ENSG00000100583.5	SAMD15	0.816842	0.373762	0.636664	0.541856	1.18858	0.108945	0.56325	0.101801	0.773538	1.09984	0.753969	0.220812	0.413097	0.149762	0.661305	0.238315	0.537017	0.861552	1.03783	0.237182	0.7636	0.830448	0.523826	0.140545	0.660844	0.197389	0.541258	0.162319	0.537569	0.152615	1.1819	0.30883	0.562957	0.310476	1.80432	0.568666	0.413891	0.375706	0.820867	0.547221	0.583372	0.461798	0.666194	0.167895
ENSG00000100591.8	AHSA1	156.537	107.879	141.296	118.945	196.803	101.966	183.005	89.6626	316.833	95.5414	153.808	67.9008	187.88	80.8619	112.32	87.6615	178.138	76.7563	225.775	59.4052	170.049	80.6337	166.353	85.5504	277.811	100.404	194.255	72.7863	200.194	79.4181	174.097	83.2811	224.008	115.178	390.618	121.475	153.056	112.827	291.243	77.1248	198.217	92.3065	168.171	115.128
ENSG00000100592.16	DAAM1	32.4815	17.9034	15.3937	10.8453	50.7687	8.97592	37.7808	8.81403	81.0476	9.45569	17.6821	10.3948	13.7067	9.90925	8.33278	14.2012	40.238	14.4042	17.5988	8.61867	16.9117	8.6946	15.5124	10.5204	11.5626	9.74504	14.8126	7.06186	20.8957	11.5374	19.0524	9.51684	21.1619	23.6242	24.1432	12.6612	12.7883	13.7732	17.4294	16.1454	19.0463	9.34601	20.3019	11.7295
ENSG00000100593.18	ISM2	0.258282	0.253151	0.889859	0.082887	0.047359	0.062174	0.040535	0.120715	0.988095	1.61726	0.300357	0.088445	0.299447	0.121677	0.143462	0.251729	0.027065	2.45786	0.140868	1.21549	0.10158	0.276222	0.145803	0.062281	0.160544	0.043312	0.081727	0.190384	0.045566	0.08836	0.174546	0.268886	0.075532	0.03572	0.212984	0.442685	0.097202	0.340365	0.891005	0.989825	0.253277	1.58176	0.015583	1.03044
ENSG00000100596.8	SPTLC2	24.0954	25.5348	11.3338	30.4638	21.3114	29.3592	13.8105	17.7512	31.0542	19.9219	17.1052	34.1318	23.1245	26.8823	5.84349	22.4848	14.0696	20.4761	12.1983	20.3812	9.93923	22.0186	12.4606	16.3679	13.79	22.5542	8.76483	17.7548	14.366	24.3398	13.2516	19.8508	15.238	30.2972	23.7218	32.6011	8.60071	30.8385	10.2096	18.5584	15.815	23.6692	9.97266	21.9449
ENSG00000100599.16	RIN3	13.7976	60.075	19.7586	65.3822	25.5364	83.9501	25.7269	50.4476	42.1939	53.0982	9.98134	73.7181	7.88169	42.9975	11.1862	61.704	26.6693	64.1318	19.4043	47.7222	27.1855	42.5401	16.3122	74.0122	25.2752	58.616	18.8409	95.997	21.2961	52.7193	20.7155	44.693	35.5116	72.7209	40.175	65.9474	21.847	56.3964	10.8446	43.6233	24.2519	62.5424	19.3823	80.2274
ENSG00000100600.15	LGMN	110.537	4.88268	104.911	6.12606	44.941	5.93097	66.6245	4.89539	188.568	3.16913	67.3053	6.50151	45.8261	8.3211	240.72	9.11641	107.612	8.74864	61.159	5.77904	41.8029	4.47206	36.298	9.76965	60.8067	3.73321	24.9635	3.70382	47.7211	1.77745	56.0544	2.95849	37.162	9.70164	45.0303	6.93691	66.9169	4.09219	39.2718	5.65805	85.8929	2.15267	26.5313	4.04979
ENSG00000100601.10	ALKBH1	6.2939	3.91569	4.30634	3.64473	5.15277	3.54648	3.68178	3.40474	6.69527	3.69931	5.40634	2.96916	3.51494	3.53485	5.75782	3.34162	4.48844	4.14364	3.9113	1.88967	3.28834	2.44359	3.09446	2.8633	5.87547	2.55432	3.88168	3.68881	3.57665	3.13647	3.17209	2.70306	4.32729	4.13213	6.06795	5.35639	3.72158	2.7822	4.88779	2.17446	3.49537	4.35654	4.32683	3.49974
ENSG00000100603.14	SNW1	150.787	51.2484	51.4533	52.7861	50.2813	47.3735	52.9203	35.5305	82.38	38.1455	57.9685	41.7134	52.6944	32.5405	49.4127	29.5055	58.6465	63.4581	44.2354	25.2618	31.2863	30.7686	34.7846	39.9395	55.3705	36.6443	46.3001	40.2347	47.0774	40.3063	45.0732	36.0246	54.2223	53.4305	71.1589	44.8307	48.2998	40.6959	49.2291	47.4435	56.0822	34.5115	39.7082	40.3739
ENSG00000100604.13	CHGA	0	0	0.596574	0	0	0.289842	0	0	0.835569	0.479901	0.321546	0	0	0.423698	0.057214	0	0	0.938146	0	0.04076	0	0	0.042484	0	0.033852	0	0.011334	0	0.022817	0.153423	0.045926	0	0.017068	0.035773	0	0	0.011729	0	0.103744	0	0.026189	0.05418	0.038031	0
ENSG00000100605.17	ITPK1	12.9746	11.6687	14.3645	13.0999	17.8086	20.1554	24.1555	16.4351	14.617	17.9164	14.325	20.0585	59.603	19.7438	16.8847	14.4098	11.8646	31.8924	33.1971	15.0153	18.9202	14.3643	19.4739	19.1557	24.0502	14.8052	19.3747	16.9024	42.1132	12.0455	23.0617	13.3739	39.8783	24.9293	48.356	22.7254	23.66	25.7481	26.526	16.1597	27.6303	14.0418	20.6384	34.6801
ENSG00000100612.14	DHRS7	42.5912	32.515	42.9216	40.0397	62.664	33.3768	51.1068	32.068	117.043	29.8809	48.2342	24.3521	49.9424	17.4461	45.0599	25.7702	74.9677	39.1587	44.5633	21.5218	39.503	28.9008	37.781	32.2174	57.951	31.3289	49.2034	29.6587	38.5034	26.9003	39.4764	31.5149	47.391	43.7305	81.0617	38.2857	45.3961	37.4497	40.7777	26.8604	57.1042	32.8209	44.8294	34.8593
ENSG00000100614.18	PPM1A	115.418	35.0741	75.3959	40.3292	64.3571	29.6731	74.4559	19.9452	169.283	33.978	95.726	31.3722	67.3591	18.8107	95.5389	25.739	77.2999	31.4302	61.7098	19.1533	40.9392	16.1254	41.1036	27.6178	62.5572	22.5585	51.4891	21.5856	38.3807	30.5673	40.5061	21.8736	68.7677	37.0485	86.3861	43.1411	61.1878	21.8825	42.2789	38.0368	76.8028	25.9859	58.6937	29.0906
ENSG00000100625.9	SIX4	0.078292	0.009156	0.213382	0.041356	0.002594	0.064775	0.024335	0.020225	0.488929	0.195394	0.082006	0.009724	0.075013	0.022257	0.285558	0.024847	0.026574	0.418413	0.156911	0.112235	0.034538	0.013633	0.105909	0.011471	0.221948	0.019369	0.223009	0.016834	0.019917	0.017769	0.054874	0.015175	0.110746	0.003903	0.472803	0.01121	0.072414	0.181634	0.050424	0	0.022359	0.116426	0.093035	0.096921
ENSG00000100626.17	GALNT16	0.05723	0.045453	0.36211	0.015751	0.050731	0.070526	0.179484	0.059546	1.6346	0.348058	0.287204	0.038585	0.448093	0	0.16511	0.092756	0.307377	0.569661	0.055928	0.050593	0.055865	0.071432	0.017177	0.013108	0.021383	0.036123	0.010395	0.03848	0.025786	0.063241	0.031425	0.031328	0.013512	0	0.256495	0.111159	0.020647	0	0.049767	0.154961	0.082602	0.012841	0.074985	0.008766
ENSG00000100628.12	ASB2	19.5944	0	28.2857	0.152506	8.65769	0.924265	35.76	0.206251	21.6922	1.7911	8.45458	0.172309	0.589467	0.381495	6.19208	0.348954	25.972	0.311183	32.7676	0.230527	31.1276	0.747564	25.4988	0.175349	36.4217	0.069774	28.3053	0.89679	38.0029	0.074699	42.7722	0.157213	18.8814	0.267091	25.762	0.111129	39.8355	0.11497	1.64402	0	11.7471	0.358774	28.0306	0.03674
ENSG00000100629.17	CEP128	7.81133	5.2079	6.12298	4.56963	8.61271	4.89522	4.62353	2.82454	11.1952	7.31763	3.39936	5.09137	4.65164	4.31726	3.24582	5.02173	2.786	6.82469	9.11983	3.49922	10.8353	2.63473	9.3817	2.81678	10.068	4.33537	8.64081	1.45042	8.97232	2.59427	7.60553	2.31725	7.62107	3.48786	15.2362	4.9018	13.7217	2.62893	7.29092	3.28917	7.61817	5.56612	9.05955	4.32086
ENSG00000100632.11	ERH	94.2741	30.0312	81.8927	39.1618	79.6361	39.3257	74.1545	24.9814	166.042	30.7813	80.299	25.9541	116.096	19.8119	55.341	25.64	81.0416	19.8114	97.062	20.3169	78.905	22.3221	81.6336	25.316	143.95	24.855	115.663	21.5462	75.5632	26.8285	96.4426	27.3678	91.7681	30.2879	145.523	31.8503	95.0604	32.1321	127.888	30.0264	84.2928	25.9934	80.8281	30.98
ENSG00000100644.17	HIF1A	60.1816	63.2102	47.4013	93.5479	31.2299	73.033	35.9816	40.7463	118.062	70.6886	61.4682	65.1037	42.0144	42.6516	49.8559	65.3993	40.7251	57.2122	49.2172	62.2826	49.4211	44.2013	47.2178	46.6842	55.2323	58.7922	54.5281	39.9523	37.7	52.4688	39.4096	47.0566	44.8436	66.8097	52.8833	68.1634	47.1554	63.7363	46.016	57.3731	38.3824	59.7359	36.3672	49.798
ENSG00000100647.8	SUSD6	20.6125	30.1789	12.1403	32.9148	22.153	26.7882	17.6824	19.5574	30.7084	24.4943	24.0282	22.9846	15.3057	16.756	25.5446	22.9559	23.462	23.9618	15.8312	20.0421	15.7989	18.1257	14.4904	21.5609	13.1059	23.6463	14.9782	20.5749	14.2959	21.069	16.4243	21.7062	13.1285	29.2096	20.1591	27.2147	9.84536	23.8455	13.5674	23.101	13.3741	25.7134	12.8671	31.0095
ENSG00000100650.16	SRSF5	357.472	697.703	281.302	888.544	258.502	606.166	216.313	505.104	434.788	590.916	302.802	623.126	264.385	613.692	250.903	653.029	266.084	702.889	243.032	489.587	221.47	546.427	250.645	605.76	234.357	582.832	274.134	534.134	215.91	565.764	227.434	621.994	253.562	945.592	323.306	917.019	231.614	718.257	232.153	687.33	237.485	669.08	190.132	669.61
ENSG00000100652.5	SLC10A1	0	0	0.018116	0.016155	0	0	0	0.03941	0	0.035852	0.057059	0	0	0	0.065289	0.02163	0	0.031576	0	0.054878	0	0	0	0	0	0	0	0	0	0	0	0.012486	0	0	0	0.026359	0.00458	0	0	0	0	0	0	0.051705
ENSG00000100664.11	EIF5	188.171	188.485	149.408	234.696	111.433	174.302	124.09	147.944	231.475	229.033	171.968	174.454	171.473	179.555	140.52	199.05	137.765	209.893	164.188	160.388	140.688	143.064	154.17	173.637	156.729	172.858	154.082	135.187	142.048	150.679	141.689	146.923	188.25	327.42	238.497	271.534	116.024	189.187	169.262	200.099	162.043	179.214	149.481	202.915
ENSG00000100665.12	SERPINA4	0	0	0.133227	0	0	0	0	0	0.164337	0.044079	0	0	0	0	0.123848	0	0	0.339308	0	0	0	0	0	0	0	0	0	0	0	0	0	0	0	0	0	0	0	0	0	0	0	0.038765	0	0.03173
ENSG00000100678.19	SLC8A3	7.72503	0.077057	4.38381	0.052782	1.88012	0.026261	1.53625	0.044058	10.0058	0.820056	2.30069	0.148975	3.22491	0.085021	0.883756	0.191217	1.68621	0.616444	7.41521	0.314299	1.47318	0.01737	3.85879	0.058581	6.91965	0.055629	2.91635	0.037608	0.910355	0.036179	6.94083	0.019356	2.68163	0.16202	1.58296	0.004771	3.17903	0.099992	3.47813	0.199	6.53581	0.324907	0.238335	0.204634
ENSG00000100697.16	DICER1	30.8316	34.3142	17.6096	39.9798	22.9499	33.6367	16.4009	20.627	35.6702	29.8556	23.4999	32.369	23.0132	23.1565	18.3513	28.1304	19.5113	32.5503	18.7942	19.0319	16.4391	20.0651	16.0584	23.2265	18.985	27.3131	18.7524	20.178	17.6269	26.394	15.4879	22.7161	16.4881	36.6532	30.8336	35.8526	13.1437	30.3881	16.7925	30.195	21.9277	28.2396	16.4919	32.5739
ENSG00000100711.14	ZFYVE21	6.35925	3.77444	9.71536	3.71108	9.06213	3.74408	10.6773	4.14443	17.7252	4.7473	10.0306	3.6524	5.64342	3.22721	11.3418	4.98159	9.20906	3.24886	7.23535	3.30147	7.52772	5.11204	6.73977	6.56611	7.26918	2.93873	6.10562	5.72808	6.76028	5.05909	7.47102	3.36536	11.2259	5.40078	11.4644	6.90342	5.68988	6.27672	9.44622	5.30114	8.91597	4.14262	10.2981	8.2793
ENSG00000100714.17	MTHFD1	74.5885	26.9701	46.7386	32.1868	95.5552	24.1293	61.4406	20.049	111.821	23.2041	49.8645	25.0067	67.2743	22.1625	34.8556	20.511	73.677	23.6029	84.3895	14.9852	76.5028	17.387	71.7728	19.1557	112.571	21.4577	90.0421	18.279	82.651	18.4972	86.9063	20.0088	74.1944	29.496	140.211	26.3984	64.6334	20.4695	101.838	19.9543	94.4756	28.0404	59.6392	21.8885
ENSG00000100721.11	TCL1A	57.7229	239.797	56.2556	277.883	39.6581	213.828	61.3803	209.362	45.9784	278.922	25.3733	239.635	60.0142	231.444	8.09342	214.622	43.4453	201.895	40.694	76.0121	29.4166	149.507	55.949	186.871	51.5335	321.057	35.5429	197.837	77.1401	349.666	49.4375	288.894	27.5914	224.813	78.297	326.872	19.3971	129.23	36.9421	223.534	32.8714	244.058	25.1146	29.331
ENSG00000100722.20	ZC3H14	31.6973	28.7784	22.3013	28.6527	20.1882	27.5949	16.0276	16.6855	36.9344	24.6323	15.5044	24.5019	25.9376	25.1115	16.7841	18.7568	21.3717	23.2815	24.1317	15.0347	17.9842	20.4582	21.2273	21.4579	32.0313	20.8531	22.6931	17.8276	19.684	20.6829	22.1219	19.9077	20.2599	23.83	35.1746	25.2406	17.9021	23.0184	22.5999	26.7046	27.5547	22.1858	23.6157	28.0174
ENSG00000100726.15	TELO2	4.48995	25.6138	6.8182	21.253	13.1306	24.8047	8.72241	18.95	17.0807	17.0109	6.86564	16.4124	12.7797	17.2271	7.64711	17.8228	12.3722	31.9233	13.4929	12.4336	9.83904	16.7256	9.67091	19.1786	12.7398	19.0543	10.262	15.4259	11.2174	17.1909	11.7301	17.5005	15.7589	22.3883	18.7251	20.9886	5.06951	15.6874	16.5692	16.6969	10.5554	26.3884	9.23365	19.444
ENSG00000100731.16	PCNX1	18.0096	22.9251	11.9246	24.7736	17.45	25.7999	11.7165	10.8648	24.2102	17.1986	17.4466	22.7192	12.0805	13.9449	16.7417	21.6699	12.3492	17.615	13.5492	16.8063	12.8738	12.9453	12.2491	14.5178	12.0891	18.5287	12.0272	14.8782	10.5084	15.5209	9.78312	13.3457	17.9285	21.2271	19.9627	18.9847	11.5426	22.0783	9.74411	22.5776	12.9328	19.9635	15.4287	18.1579
ENSG00000100739.11	BDKRB1	0	0	0.181534	0	0	0	0	0	0.365829	0.097373	0.11733	0	0	0.02629	0	0	0	0.144833	0	0.076377	0	0	0	0	0	0	0	0	0	0.025293	0	0	0	0	0.056787	0	0	0	0.065263	0	0	0	0	0.125891
ENSG00000100744.15	GSKIP	6.31538	7.78242	8.02182	8.07952	6.62599	4.0394	6.00107	3.86021	13.669	5.40888	11.2588	6.36971	5.67837	5.91713	6.26416	2.15689	6.99824	2.55945	6.0788	1.71627	4.4033	4.5189	4.82741	4.66601	6.45268	4.88506	6.1017	3.25704	6.45484	3.52556	5.67328	3.1192	8.34897	3.99331	8.60382	9.63836	5.35548	6.15511	8.7665	4.09998	6.07826	3.3707	5.02343	6.17797
ENSG00000100749.9	VRK1	37.9025	19.3802	22.0714	25.9636	23.4027	19.9837	15.0463	14.6261	37.9135	25.0772	21.062	16.9234	23.3814	10.6391	12.9544	17.8951	19.2356	16.0143	21.7626	10.4549	16.3542	12.4775	20.2535	16.8459	34.2077	20.6952	26.4443	13.9301	19.5007	17.3936	20.5892	16.7902	21.8719	21.7631	36.2585	21.3117	19.5068	15.4858	23.7399	21.9558	23.4408	21.7485	16.5255	18.4728
ENSG00000100764.14	PSMC1	148.258	29.767	89.202	39.0749	87.195	31.9751	91.9226	29.8627	171.228	38.3854	105.212	26.7027	73.7362	32.3891	79.4292	21.9593	103.226	40.3334	121.337	22.312	106.971	29.7416	109.526	33.3356	154.393	31.8413	124.223	33.557	140.782	30.4219	110.291	27.3182	108.662	42.0157	222.224	51.5403	115.294	36.631	124.768	33.8388	122.656	32.2912	117.789	39.2291
ENSG00000100767.17	PAPLN	1.68171	0.327703	1.06633	0.181948	2.52455	0.172412	0.963195	0.241959	3.12326	0.490466	1.34883	0.696855	2.55468	0.262736	1.49043	0.117902	1.4991	0.351526	1.33407	0.08345	0.88329	0.012603	0.894456	0.030435	1.43952	0.167574	0.748376	0.20926	0.318331	0.161294	1.04063	0.066073	2.90437	0.264082	0.960072	0.059789	0.448043	0.032843	0.930961	0.211949	2.65703	0.123707	1.0897	0.0749
ENSG00000100784.12	RPS6KA5	1.98832	24.9561	3.70861	25.4599	1.18561	17.3504	2.77414	13.2556	1.92079	19.1728	2.89538	20.3573	0.852072	10.4961	2.61757	19.7895	1.1592	19.8988	3.01877	14.5296	4.5797	15.0684	4.11827	17.665	2.75471	18.9919	3.99895	15.3721	3.21089	16.698	3.03287	15.0043	3.7089	30.7146	6.20156	26.2937	3.54607	25.215	1.88466	15.5097	4.72076	18.5723	3.18971	19.94
ENSG00000100796.18	PPP4R3A	168.861	142.517	97.9396	171.486	74.6565	117.95	74.353	102.101	132.925	120.955	97.2252	126.154	96.6759	97.0657	92.2566	116.023	63.7952	102.972	77.3991	94.1229	70.7625	110.768	69.6866	128.814	84.085	123.794	77.5592	108.098	64.6376	123.583	74.2949	118.337	89.2202	162.93	130.671	181.668	62.8486	134.298	85.9842	143.173	87.1412	136.479	60.4523	130.536
ENSG00000100802.15	C14orf93	2.16862	7.15017	1.11868	5.22199	3.03442	3.98292	1.67901	6.12676	4.62242	6.1558	1.1724	7.20626	2.36377	6.91699	1.32719	5.23931	1.69796	4.44752	2.63875	2.93353	1.94746	4.37027	1.66001	5.20593	2.63282	5.22931	2.73093	5.00383	2.39154	6.4676	2.01732	4.94259	2.02748	7.01912	2.46394	5.40932	1.08051	6.41754	2.22534	4.4936	2.57664	4.79225	2.14035	5.06769
ENSG00000100804.19	PSMB5	14.4759	5.54593	20.5131	5.46304	21.1298	3.55493	23.474	6.54928	27.3806	5.9641	24.7815	4.31098	17.9366	3.53331	19.5288	4.83548	20.6849	2.8242	26.6018	3.84743	20.6667	4.8268	23.924	5.82042	34.5134	4.05545	27.7431	5.35148	25.8872	5.08898	24.2567	4.35223	21.7734	6.15546	42.5363	6.8504	19.0089	6.18963	31.7034	5.19839	24.5929	5.63475	23.7877	3.71356
ENSG00000100811.14	YY1	74.233	45.6667	43.213	41.7343	41.0292	42.8569	34.3985	41.4391	76.7017	38.8813	44.8904	43.8976	56.5844	35.0228	39.5713	52.364	32.5593	26.5963	45.0119	43.4822	41.9751	40.7284	39.1523	44.15	42.7143	42.3721	45.1286	37.3438	42.0248	42.8962	49.9887	41.2138	40.0125	31.3963	52.3624	47.7873	32.4062	57.9182	63.1302	56.515	48.3865	55.4329	30.7948	54.3357
ENSG00000100813.15	ACIN1	124.831	151.229	74.5387	152.013	89.7113	129.557	77.6715	93.8861	138.032	112.329	75.9126	125.891	74.9472	117.538	65.5007	122.513	71.8421	115.957	78.6968	89.2011	72.3049	101.599	73.6404	120.237	89.5872	118.745	78.601	108.097	78.8598	106.3	75.5101	102.175	80.2214	166.212	129.632	164.656	54.0461	143.523	99.0159	113.452	67.9327	134.203	76.9796	152.996
ENSG00000100814.18	CCNB1IP1	16.5474	19.4481	21.9613	18.0138	18.2715	15.8653	14.3811	14.4835	32.6607	11.4801	28.2478	15.2865	25.5235	9.09376	24.1998	10.1011	12.2291	22.5141	12.6906	8.17774	8.36248	7.23403	9.94302	11.939	12.2699	13.3366	11.085	8.71195	9.69775	11.0821	11.6286	11.8239	12.9519	13.4246	15.5472	16.7331	11.8537	13.2859	17.3186	11.2455	22.9553	12.1157	7.78934	9.33758
ENSG00000100815.12	TRIP11	30.1202	32.046	26.0298	47.3898	20.25	31.2834	23.161	26.2363	43.0433	33.1669	20.0103	31.946	23.3817	34.8033	23.9275	35.4667	16.9695	35.3163	20.1974	20.6631	25.2062	21.4468	23.5561	28.9634	21.9741	30.6117	21.0104	27.8126	23.4468	25.3473	23.4775	22.9654	26.0048	42.6496	31.2727	30.9555	15.7917	28.798	21.3849	35.9062	25.4866	34.2547	24.8894	35.3234
ENSG00000100823.12	APEX1	107.886	72.5735	74.5358	71.4278	82.5385	70.8079	64.5175	50.4491	134.768	58.4751	79.2862	64.5499	79.1749	46.3815	59.6172	57.9045	89.2718	57.1873	92.818	37.928	74.6802	50.452	79.2927	57.3161	140.171	64.0895	93.3336	49.9479	80.3343	56.0049	87.4908	55.5527	80.4794	81.6545	144.799	82.3506	71.4883	69.845	105.094	60.659	91.6804	63.5799	78.715	63.2795
ENSG00000100836.11	PABPN1	99.1194	107.363	76.3297	106.601	101.429	77.7173	78.255	75.8455	137.772	77.466	68.2706	82.1567	76.0807	88.8893	57.0986	80.8258	99.4355	106.948	100.224	68.0743	82.7374	75.54	87.6249	82.7275	118.215	89.7011	103.177	88.5129	93.859	85.528	91.5546	91.6364	103.598	120.281	150.349	109.808	76.1432	100.236	107.189	80.2284	89.9738	92.2835	80.1622	81.06
ENSG00000100842.13	EFS	0	0	0.133629	0	0	0	0	0	0.231914	0.052703	0.115426	0	0	0	0.239602	0.046746	0	0.291154	0	0	0.005317	0.005054	0	0.00602	0	0	0	0	0	0.00928	0	0	0	0	0	0	0.003358	0	0.030233	0	0	0	0	0
ENSG00000100852.14	ARHGAP5	32.6911	32.3528	14.9294	33.1778	14.4702	31.5434	14.7293	18.6922	31.7585	30.2381	23.6595	34.1843	7.82474	18.8712	12.3023	25.5448	13.3955	25.556	14.5403	19.8736	11.3313	15.2873	12.234	25.2369	16.6658	23.722	16.8416	20.7311	13.892	27.3219	13.5765	18.1873	17.3119	32.5306	19.8117	32.1151	10.9807	28.534	13.4237	29.2979	14.868	27.0535	7.82945	40.8348
ENSG00000100865.15	CINP	20.0856	8.12129	19.6718	16.2495	14.9215	9.35942	19.2401	5.30261	46.3138	5.11633	21.8855	8.968	19.6151	3.14854	14.9062	6.79806	19.4034	8.00023	19.8323	4.00134	21.1783	4.70065	18.2571	5.27499	28.7936	5.42435	20.806	9.32366	17.7348	5.70362	18.2333	7.02171	26.6295	11.9119	39.8694	9.95415	24.434	6.49848	21.9085	5.83202	22.7885	5.40493	30.196	8.64807
ENSG00000100867.15	DHRS2	1.78564	0.011262	0.815351	0	0.090466	0	0.091067	0	1.1116	0.112034	1.06975	0.099895	0.594002	0	0.918373	0	0.20439	0.598276	0.903965	0.028959	0.450607	0	0.858477	0.002822	0.770294	0	0.620473	0	0.430771	0	0.580802	0.013992	0.056598	0	0.208305	0	0.229642	0	0.478816	0.013634	0.265315	0.011755	1.02084	0
ENSG00000100883.13	SRP54	79.8104	27.2593	65.0015	24.4442	34.0922	28.3262	41.4921	17.4243	105.254	25.5184	49.4984	23.1618	50.2659	18.5329	40.3397	23.5165	39.3345	18.9658	43.6422	18.0063	53.9734	17.8542	47.5354	18.2389	58.8992	19.1515	56.4339	17.1997	45.8286	22.1962	45.4478	17.359	49.2636	33.0027	80.2017	22.8041	59.4076	19.0985	51.9584	24.5358	46.9316	22.9442	63.1235	25.5773
ENSG00000100884.10	CPNE6	0.27065	0.010773	0.337191	0.020008	0.027482	0.299152	0.118171	0.210901	2.30352	2.00363	0.39382	0.51262	0.344392	0.111967	0.261725	0.375848	0.041897	0.469504	0	0.682689	0.017004	0	0.050285	0.006661	0.011962	0.184671	0.155718	0.006109	0	0.123317	0	0.063185	0	0.106222	0.370574	0.027132	0.018392	0	0.491995	0.798604	0.04995	0.387526	0.227547	0.70991
ENSG00000100888.15	CHD8	74.6597	82.6964	43.6631	71.9961	45.2829	70.1023	41.2621	50.1323	81.6984	65.2347	40.919	68.1006	41.1826	56.1308	38.1139	65.2138	36.0134	56.5332	36.7266	58.4638	33.1872	53.6509	31.0757	56.4811	38.4591	64.3271	39.8378	53.7083	37.8086	61.2541	35.7224	55.0027	45.7623	76.5197	54.1625	73.0501	33.2614	67.4646	41.2336	81.1071	37.4705	73.7123	30.486	80.255
ENSG00000100889.12	PCK2	28.8952	19.9387	19.3858	9.40395	21.2016	11.6361	22.9244	16.9604	32.1403	14.7259	19.1813	10.7472	33.2013	14.4992	16.0003	13.7603	23.7186	18.6537	22.3887	11.3789	27.6575	15.6478	23.5238	15.9219	28.1607	15.1768	30.2377	20.3152	34.2409	13.6724	26.1148	11.9585	42.1449	25.2166	39.8326	18.8456	17.5027	22.8675	36.7784	13.0942	39.4948	16.5552	28.4676	19.34
ENSG00000100890.16	PRORP	18.8115	5.96843	12.4284	8.15966	11.9136	10.0129	9.07363	6.56591	20.0868	13.857	8.98845	6.99501	12.6819	6.51096	10.5828	8.26085	9.78075	9.23745	13.1832	8.97751	8.29616	5.29243	11.1738	5.6984	10.2641	5.2988	10.207	4.49804	10.9434	6.5724	10.5561	4.8442	11.3959	5.72443	19.6393	10.3861	6.32677	6.22183	15.5092	10.8127	14.5852	16.8772	11.3672	13.78
ENSG00000100897.18	DCAF11	130.288	83.8489	51.8925	106.151	81.5577	72.8413	77.7463	56.4261	89.1816	72.6264	60.6173	60.298	54.4974	52.6997	49.8563	50.7663	84.9196	99.279	66.9499	56.6237	60.3735	64.7592	62.6583	73.1962	74.4991	66.2847	70.1711	64.6477	65.6573	62.3521	66.2277	61.6566	90.6146	92.3537	107.314	104.046	62.7968	82.3768	64.8508	64.7618	65.8095	80.2227	82.5919	79.3676
ENSG00000100902.11	PSMA6	207.096	29.2456	98.9381	44.2823	121.429	27.983	116.287	22.9407	249.313	32.703	96.6295	26.0555	118.178	19.4684	80.5947	22.347	132.387	31.9051	151.032	18.7275	117.704	22.1237	134.132	26.8296	237.237	29.5663	161.09	21.0185	120.805	24.5489	133.089	23.385	155.805	34.6013	262.542	37.0582	125.7	34.7897	163.042	27.3245	148.733	26.5934	142.428	21.9328
ENSG00000100906.11	NFKBIA	249.65	200.02	321.344	289.746	210.829	138.802	323.496	164.529	611.949	193.414	278.554	188.348	273.224	218.613	304.705	161.504	490.127	324.534	259.816	135.006	216.283	228.972	223.447	201.144	299.408	165.929	357.586	269.821	242.88	97.0542	222.212	248.007	314.097	489.182	414.933	284.088	357.1	194.539	183.352	150.071	370.02	194.841	327.188	74.3318
ENSG00000100908.14	EMC9	7.84414	2.84073	8.70023	1.88721	9.53743	0.930335	5.90053	2.60104	10.8357	2.08761	4.20714	2.00638	9.71606	2.51499	4.08354	2.32038	6.44545	1.88657	8.28235	1.83356	5.9595	2.87994	5.49531	2.79104	7.27702	3.0314	4.65064	2.79765	6.16639	3.39243	7.21376	2.07053	10.4936	2.09719	9.7183	3.35818	7.1818	4.4575	8.05484	2.07765	7.42198	2.54306	8.50254	5.44684
ENSG00000100911.16	PSME2	224.654	55.0166	148.253	54.6915	292.776	53.9379	262.739	51.8265	345.9	54.1565	136.28	46.0624	173.753	41.5011	133.181	44.552	271.801	78.9511	262.458	42.3454	253.595	55.5519	264.973	52.1278	386.308	54.5329	301.401	55.4212	323.947	61.3029	254.287	48.7897	306.134	64.05	491.159	126.122	244.66	57.1078	290.97	48.3534	267.368	52.3102	318.386	47.996
ENSG00000100916.14	BRMS1L	16.722	3.01717	8.02275	5.08463	6.15016	2.39613	7.56046	1.47664	16.429	3.9949	10.7124	3.43048	3.61857	1.2171	7.43005	3.31719	5.2248	2.34922	6.68693	1.53895	5.55118	1.92661	7.71953	2.90049	9.41419	2.10022	8.23026	1.12431	5.64088	3.18722	6.40835	1.17508	6.8414	1.44496	13.0471	4.10462	6.60089	2.97644	7.94305	3.07591	8.54334	1.21096	5.57572	1.84734
ENSG00000100918.14	REC8	41.2323	12.8728	33.3549	13.9227	38.7209	17.5838	29.6046	6.47617	35.9704	13.6118	14.1374	9.82398	27.5351	16.5122	19.769	10.8657	36.8937	18.5506	24.6554	17.6191	31.4669	12.3135	22.8131	9.38895	39.3573	12.1719	35.6349	10.7937	20.5578	8.31573	24.6313	11.1427	34.9899	18.0182	37.6829	24.3629	38.4868	24.1761	22.2909	14.1428	28.4364	13.0078	27.3553	28.596
ENSG00000100926.15	TM9SF1	17.3629	6.64799	21.5428	11.2956	12.2484	4.2083	16.1255	7.8576	19.4349	5.25206	13.5299	6.5961	12.8503	4.83267	9.36671	6.68596	12.9809	7.13689	15.0379	5.9362	15.6117	6.57642	14.5805	7.67901	15.1223	6.81652	14.8663	5.99449	12.2622	6.68673	13.9236	6.49353	20.7382	13.0132	20.6505	11.4779	16.125	8.17501	14.072	6.65411	12.862	7.25661	22.7096	8.04811
ENSG00000100934.15	SEC23A	18.3089	17.2428	27.7481	22.0904	19.8289	15.1933	20.5933	12.0116	40.6563	14.3011	22.8915	20.4148	25.7774	17.24	22.0436	14.8858	16.8345	13.0859	22.2789	14.7073	24.8142	15.7657	19.3608	16.2467	25.6428	15.5832	24.841	14.4524	16.9664	14.8527	21.4913	16.2743	20.5499	21.5418	36.9771	20.065	20.842	22.6958	21.1251	20.6707	21.7415	16.4408	24.8558	20.7815
ENSG00000100938.19	GMPR2	24.6783	19.824	32.9632	20.0845	30.2883	20.7773	22.555	18.8754	38.0855	16.1692	22.6242	17.1675	20.2277	22.5665	23.7631	13.6091	23.2418	17.8625	22.7037	11.5429	19.0215	15.6568	21.5523	18.2055	20.6904	17.8838	18.6858	19.5871	21.4205	16.3622	19.4599	13.6181	24.4894	26.081	28.0306	25.8722	14.4845	16.0334	26.8973	18.1655	26.3597	16.4711	24.1262	17.8125
ENSG00000100941.9	PNN	254.95	225.435	118.677	277.107	129.001	215.498	96.0673	128.167	273.992	198.907	152.815	218.223	123.119	159.451	117.229	174.806	131.22	242.624	128.913	133.637	96.1887	144.819	101.758	144.574	137.97	173.701	136.111	151.593	103.463	171.919	106.245	156.094	107.121	266.368	164.869	275.12	97.8489	195.494	130.78	199.739	118.394	178.701	109.735	210.179
ENSG00000100949.15	RABGGTA	11.2198	14.2902	14.9256	12.1533	16.0872	12.2901	17.77	12.4902	22.153	12.1819	16.5883	14.4537	15.8776	9.40953	14.889	14.5415	17.511	14.917	15.4421	9.56888	12.4408	12.8348	14.6919	15.3691	17.6364	11.5298	15.857	10.7505	15.2483	11.0662	13.6119	12.8445	19.3873	20.1657	21.8035	20.5289	12.0936	13.4906	14.5713	11.2593	17.3721	18.1341	13.7324	18.5681
ENSG00000100968.14	NFATC4	5.92816	0.809998	2.33062	0.573382	0.075266	0.447183	9.38968	0.832525	2.22283	1.21285	1.34831	0.348309	8.20403	1.13362	0.465692	0.437839	5.32587	0.652893	2.11483	0.288581	1.48837	0.407001	1.27035	0.517559	1.63423	0.436007	0.833697	0.046539	2.40234	0.185302	1.09509	0.138098	5.69342	0.883694	4.2529	1.6147	1.2791	1.40443	1.67267	0.484042	0.210969	0.168329	1.91989	0.199708
ENSG00000100979.15	PLTP	4.59646	0.913811	4.76322	0.047947	0.758773	0.376694	4.46633	0.703627	5.27621	0.728108	0.773594	0.139999	3.42128	0	3.84038	0.4683	6.83429	0.992142	5.88805	0.614555	3.71236	0.645287	3.17524	0.98214	10.6717	0.354147	3.22951	0.833521	3.55657	1.05605	4.18771	0.856409	4.63732	2.06628	3.87343	0.861539	8.54313	1.38051	3.95146	0.538364	18.5769	0.389447	8.35821	1.7455
ENSG00000100982.12	PCIF1	11.8509	20.3066	7.9279	22.5491	9.96109	14.9071	8.45308	18.1503	17.2173	20.1457	8.96151	23.4318	11.6545	15.2879	7.44012	15.8076	8.51827	20.4176	9.49795	15.0408	8.51401	16.8685	8.49752	19.1734	8.97268	19.1623	9.28	18.9108	9.39874	19.5455	8.62891	17.917	12.1481	24.92	12.2383	22.1609	8.61735	22.1546	9.06249	15.5418	9.42337	23.8963	9.57138	20.7426
ENSG00000100983.12	GSS	17.8611	5.26367	16.6994	4.47654	21.545	3.9984	15.5812	6.67466	22.1704	5.34906	14.6922	5.54017	14.9904	6.4406	15.8876	6.47603	20.0197	4.46603	24.0208	3.89385	20.9769	5.85929	20.7457	6.88971	27.4076	4.36674	20.2737	3.7798	25.5778	3.7763	22.9017	4.02973	31.0076	8.69717	38.4976	7.99766	19.0882	6.16528	23.7439	4.47784	28.798	6.00193	20.8314	6.478
ENSG00000100985.7	MMP9	0	0	0.107234	0.013608	0.161389	0.010167	0.026305	0.006643	0.299345	0.665621	0.264975	0.230851	0.179455	0.008176	0.073399	0.054775	0.008778	0.017664	0.00836	0.067004	0.024008	0.028478	0.319374	0.0068	0.511822	0.02862	0.047104	0	0.007399	0.031412	0.091146	0.011185	0.007128	0	0.03468	0	0	0	8.22417	0.01528	0.165655	0.03247	0.033236	0.021842
ENSG00000100987.15	VSX1	0	0	0.037481	0	1.12353	0	0	0.019294	0.701303	0.291959	0.298696	0	0.03964	0	0.044141	0.052185	0	0.188085	0	0.037806	0.007371	0.016053	0	0.019899	0	0	0	0	0	0.062485	0.016865	0.032248	0	0	0	0	0.011231	0	0	0	0	0.23019	0	0
ENSG00000100991.12	TRPC4AP	14.0785	21.7824	15.8998	24.8874	16.907	21.0991	14.9409	15.8656	22.9039	17.158	14.6511	19.1982	17.2195	12.3364	15.0697	19.0464	14.9934	19.7435	16.4256	15.3828	16.9332	17.2088	14.7407	18.3459	15.6238	19.591	15.5619	17.9088	16.7408	19.7812	16.8913	17.3536	19.2059	25.9404	27.7498	24.5953	12.9277	23.5165	17.2078	16.8415	16.6402	20.9331	18.0479	20.307
ENSG00000100994.12	PYGB	7.01994	7.3136	8.85625	10.4192	10.9511	7.20008	11.585	7.07249	11.5137	5.86973	7.24516	7.43707	10.5354	8.13968	6.13295	8.35593	9.06738	5.64349	11.3997	4.40568	11.9539	6.65034	11.3932	10.4476	11.8887	7.30426	12.0919	6.29529	13.0232	6.57414	12.1854	7.48122	11.9949	11.5804	17.2006	11.3963	9.026	8.90337	11.8215	7.29843	10.2827	8.65274	15.0019	9.93148
ENSG00000100997.20	ABHD12	19.3014	8.7929	9.36612	9.62437	13.6987	4.70289	13.7683	5.27039	13.9886	5.75153	12.5844	4.58257	13.2773	5.58098	9.92751	5.17899	12.3038	6.78776	13.644	3.95426	11.0217	4.41182	13.2799	4.93537	13.9623	5.76162	15.763	6.57508	12.1562	5.72125	11.7312	4.71178	11.0225	6.62965	23.606	8.82072	12.3119	6.6747	15.4995	7.32521	12.0698	6.55078	12.5513	7.65244
ENSG00000101000.6	PROCR	0.304811	0	0.506965	0	0.230371	0	0.18562	0	0.630851	0.280814	1.3742	0.162525	1.80601	0	1.44574	0.087179	0.584312	0.033675	0.124901	0.145334	0.089617	0	0.262306	0.311503	0.460533	0	0.066685	0.046751	0.05567	0	0.075562	0.167437	0.199206	0	0.217192	0	0.101002	0.106363	0.440248	0	0.729587	0	0.190978	0.080657
ENSG00000101003.11	GINS1	32.5945	3.42974	19.1899	2.44463	62.0796	2.50929	32.6724	1.9528	45.4362	2.58642	19.8052	5.14325	32.0842	7.9384	6.12221	2.21713	26.3355	2.0145	29.2631	1.50566	23.7726	1.725	28.2956	2.08814	42.094	1.74621	44.3815	1.495	38.2661	1.9706	30.8548	3.04521	47.5908	5.06298	77.9491	3.08067	30.1208	1.98408	38.517	2.70847	38.9566	3.43699	19.5934	1.29682
ENSG00000101004.15	NINL	0.201565	0.661863	0.19952	0.942229	0.707648	1.75149	0.07273	0.646608	0.30281	1.4575	0.450417	1.35825	0.418601	0.603841	0.181968	0.366562	0.767046	1.64233	0.461817	0.952119	0.158176	1.3326	0.36007	0.514309	0.112262	1.26321	0.286409	0.687766	0.17024	0.645014	0.410391	1.03068	0.090005	1.13865	0.087024	0.461813	0.184309	0.501002	0.111944	0.334648	0.534866	1.04764	0.179814	0.655349
ENSG00000101017.15	CD40	60.4881	90.9845	59.7041	89.0582	59.4426	68.8478	58.5926	65.6444	133.796	62.8443	69.6246	73.5378	64.1456	54.5994	77.8652	68.1998	71.3396	67.1908	45.179	40.4929	37.149	56.1555	32.0907	66.5953	51.3287	65.8378	44.3375	66.6363	35.3931	64.9939	38.0221	57.3324	35.7917	75.5428	35.2184	80.1119	46.6529	62.8533	29.1134	63.1496	64.0549	74.8069	54.6796	47.6768
ENSG00000101019.22	UQCC1	22.372	18.1562	19.9962	22.483	21.7166	19.4796	21.5635	19.5083	41.4242	26.7842	27.7114	17.6849	30.2924	23.8428	19.0858	17.5564	19.0503	14.6319	22.6133	13.1138	15.9082	15.141	17.3014	18.5412	23.0553	23.3463	17.7915	14.1399	15.9529	17.925	24.2066	17.8982	22.707	24.3872	42.1427	26.57	14.5334	24.9872	24.8781	16.4224	22.966	20.43	18.4957	20.5944
ENSG00000101040.20	ZMYND8	18.5891	21.1231	15.1196	23.8439	15.7092	20.3819	13.3318	16.7583	21.3579	21.5096	17.3574	20.4907	21.9501	15.2327	12.6512	23.7032	12.6299	21.3882	18.59	14.4401	17.2909	15.2044	15.2132	19.3879	17.8964	20.3667	17.8975	15.8618	16.2788	19.9431	17.2052	14.6345	18.372	27.7396	22.8654	21.8658	15.2029	22.0206	18.972	17.6327	16.0319	20.2689	15.5179	22.141
ENSG00000101049.18	SGK2	0.07066	0.211315	0.23591	0.205871	0.066932	0.375436	0.063442	0.332454	1.0333	1.08266	0.349589	1.28351	0.255771	0.386367	0.226441	0.209874	0.085928	1.14698	0.051213	0.38654	0.090033	0.302237	0.128061	0.172654	0.026291	0.387961	0.018765	0.456486	0.111747	0.218079	0.125865	0.758884	0	0.93606	0.055765	0.414976	0.029792	1.14491	0.302594	0.246528	0.168966	0.604662	0.134422	1.01086
ENSG00000101052.13	IFT52	7.40889	10.4364	8.42642	9.06803	6.52925	6.69503	8.03124	7.05487	7.35731	6.26509	8.50077	7.69376	7.22608	7.89571	5.23164	7.08589	7.22968	10.3508	8.48582	5.55458	7.06613	5.17506	7.20123	7.8175	6.47347	6.9751	5.36155	7.68379	5.37027	5.5127	8.79204	8.84302	7.38647	9.37258	16.7118	11.0397	4.87719	8.44327	10.9214	4.16143	7.79237	5.30601	11.2929	10.611
ENSG00000101057.16	MYBL2	35.6196	2.04852	34.1266	16.6775	56.5611	1.09837	41.5806	0.738407	43.1565	2.12151	19.0165	1.28568	69.8398	28.3184	18.0037	15.2113	54.7416	16.7923	59.7238	0.92465	46.9466	0.819385	53.5196	11.5295	72.5538	0.853163	72.4044	11.9714	60.7193	0.86546	60.0515	1.12676	60.1815	1.9753	103.827	2.26301	53.3483	1.41898	79.1322	0.819621	45.3692	1.34825	45.3764	1.15438
ENSG00000101074.5	R3HDML	0	0	0	0	0	0	0	0	0.071745	0.114918	0.045652	0	0	0	0.034991	0	0	0	0	0	0	0.01073	0	0	0	0	0	0	0	0	0	0	0	0	0	0	0	0	0	0	0	0	0	0
ENSG00000101076.19	HNF4A	0	0	0.606212	0	0.023432	0.021318	0	0	1.2064	0.568358	0.74903	0.306696	0.046958	0	0.506076	0.048554	0.022247	1.47811	0	0.026221	0.00916	0	0	0	0	0.004859	0.020562	0	0	0	0	0	0.061005	0.005419	0	0	0.00298	0	0.124715	0	0.104192	0.069337	0	0.046602
ENSG00000101079.21	NDRG3	5.16915	13.1227	3.76282	14.313	5.56373	11.17	4.61385	9.78559	7.94463	10.1696	4.94802	11.1153	4.68467	8.14873	4.12868	9.39413	6.70167	11.6768	7.20596	6.65255	4.89345	7.0352	4.59306	9.84203	7.75053	11.048	6.22619	9.92342	5.02768	9.59446	5.70232	8.00697	6.85696	13.0662	9.41842	11.9624	5.2011	9.80574	6.97266	10.7161	5.75786	10.1566	5.20268	9.78429
ENSG00000101082.14	SLA2	0.096052	0.078419	0.116328	0.137303	0.581513	0.099245	1.40229	0.097443	0.566274	0.509603	0.152205	0.145509	0.174347	0.702534	0.231651	0.092279	0.044244	0.485699	0.056263	0.169512	0.381765	0.1393	0.283868	0.205784	0.122349	0.324444	0.505787	0.067635	1.41109	0.74926	0.144861	0.150639	2.08142	0.038977	4.35174	0.15645	0.379755	0.048481	0.105344	0.321845	0.048743	0.09582	0.060204	0.331435
ENSG00000101084.19	RAB5IF	18.3882	15.0243	22.6828	10.5516	19.764	10.5063	22.9904	10.8068	32.5744	12.4465	20.9824	8.77284	24.4513	11.027	16.9117	9.09481	15.9144	9.72552	29.9295	10.4151	29.1891	9.14968	29.6967	14.1197	37.8253	11.0489	31.2808	12.2407	28.1585	9.17368	30.4066	9.18923	21.814	14.7355	42.7358	12.8749	21.8758	14.357	33.7936	9.87091	21.4156	10.7604	30.8594	9.81965
ENSG00000101096.20	NFATC2	3.68856	28.4583	5.20627	26.4959	0.059937	30.6462	2.04414	19.51	1.64054	25.5117	6.38659	26.9098	4.00514	18.8112	0.981406	24.0257	1.92781	28.0573	11.5385	20.6928	5.90588	19.776	15.1602	22.3209	6.16869	22.4328	14.9683	25.2499	9.3628	18.4437	11.7163	19.0947	22.5668	35.048	25.194	31.9879	6.09583	27.9013	10.6506	21.7823	6.30651	28.2962	15.1943	31.2298
ENSG00000101098.13	RIMS4	0.017809	0	0.142155	0	0.003134	0	0	0	0.411963	0.037243	0.118769	0	0	0	0.127665	0.022495	0	0.217124	0	0.005526	0	0.002349	0	0.002772	0.002066	0	0	0	0	0	0.039675	0	0.002917	0	0	0	0	0	0.00974	0.01256	0	0	0	0
ENSG00000101104.13	PABPC1L	10.1889	33.2259	12.0836	42.596	17.6823	39.0402	7.92126	21.6157	16.5298	21.4695	6.81632	40.4232	12.106	21.4594	7.25382	31.6769	5.94806	20.9177	14.1758	22.9277	12.373	26.0675	13.8123	34.2131	10.6422	29.4453	13.1994	27.8174	9.35845	32.2698	12.2774	27.7673	21.9344	39.389	19.3603	39.715	6.39444	35.4525	11.1833	25.2193	9.49521	34.8371	13.6481	36.0856
ENSG00000101109.12	STK4	157.66	101.725	90.778	108.744	82.554	93.9006	87.9866	61.9618	145.128	92.483	85.783	98.8721	75.5584	74.291	92.8847	93.0118	84.5044	99.254	73.2897	71.0853	66.3943	69.4001	65.2348	71.5554	69.5512	79.337	78.96	69.5663	69.6861	83.9928	68.0827	72.0176	74.9008	115.029	97.0044	116.656	55.6131	106.046	85.9362	96.2319	73.1063	109.094	73.312	115.597
ENSG00000101115.13	SALL4	0	0	0.637681	0	0	0	0.002782	0.026079	0.145153	0.15701	0.207203	0	0	0	0.332647	0	0	0.329233	0	0.492366	0.066909	0	0.019984	0	0	0.03235	0.020009	0.037029	0.028172	0.064218	0.021544	0	0.601257	0	0.014685	1.24989	0.013116	0.035706	0.024415	0.363334	0	0	0	0
ENSG00000101126.18	ADNP	35.5054	29.4533	25.474	33.6672	21.576	24.4388	17.238	20.2614	39.8243	26.6064	27.9529	32.1152	28.6789	27.0228	23.2837	25.9357	17.4625	23.8892	21.652	17.2864	17.163	17.992	16.9294	23.3114	20.9478	24.6404	23.2731	20.4947	16.2714	24.3992	19.6956	21.6545	19.9905	32.6893	32.4061	32.31	17.6486	27.2628	22.6797	28.8658	25.515	26.9476	17.8476	32.0132
ENSG00000101132.10	PFDN4	27.4716	13.7874	27.4455	9.55211	14.5044	4.36892	9.86605	5.6891	28.4518	10.5944	23.5292	4.19828	20.212	2.90659	15.6001	7.82994	13.1438	4.92799	18.1942	5.72143	12.0725	5.0117	14.5469	7.65984	26.0141	5.45742	22.0761	5.52632	12.444	8.5442	14.0975	7.1611	12.9902	11.2056	28.2992	7.72274	15.45	8.10571	20.2086	5.07574	18.9597	7.29223	10.9139	11.6028
ENSG00000101134.12	DOK5	0	0	0	0	0	0.017457	0	0	0.064188	0.036602	0	0	0	0	0	0	0	0.01537	0	0	0	0	0.030297	0	0	0	0	0	0	0	0.008656	0	0	0.142831	0	0	0	0	0.076997	0.025963	0	0	0	0
ENSG00000101138.12	CSTF1	24.7063	12.998	15.3228	15.6726	12.5029	12.9945	11.2756	10.266	25.609	9.65364	16.8844	11.3377	19.4201	8.97042	11.9246	9.08338	13.7381	7.87702	14.7417	5.35329	13.6433	7.40022	13.4997	10.6467	20.9894	11.6191	17.2166	8.08742	12.7114	9.23865	15.2375	6.82851	15.1522	13.3889	26.749	18.6143	16.3882	10.4542	17.3565	9.18294	16.7319	8.14754	15.3995	10.2332
ENSG00000101144.13	BMP7	0	0	0.040737	0.007579	0.048616	0	0	0.036091	0.107332	0.016927	0.2249	0	0	0.501468	0.221766	0.111416	0.056014	0.092624	0.095607	0.07887	0.037469	0	0.012268	0.021473	0.013912	0.034844	0	0.034589	0	0.01447	0.052279	0	0.034376	0	0	0.057404	0.009968	0	0.015644	0.071742	0.052487	0	0.028848	0.060172
ENSG00000101146.13	RAE1	14.8285	9.92149	9.86085	8.09927	10.0311	8.08653	9.57026	7.87632	17.9151	14.9008	12.0619	8.00558	11.3442	8.8806	10.1625	7.07827	11.2813	6.41418	11.3741	5.65748	9.13815	6.75225	9.77836	7.51526	12.8779	8.29419	13.2993	6.71827	9.09996	7.68302	9.99123	6.62479	9.66158	11.6908	18.4962	11.136	7.7821	9.42654	10.493	6.97967	10.6137	6.66305	9.38354	8.50028
ENSG00000101150.18	TPD52L2	20.1018	15.4692	17.9366	15.8616	19.37	15.6042	19.0689	12.5904	26.5976	14.97	18.4598	14.1268	15.9987	13.5669	15.7463	9.92604	16.6014	15.7195	19.0894	10.3121	18.4791	12.2061	18.3238	15.1302	19.2884	11.9947	18.6288	13.6892	16.6968	13.0044	18.8609	9.99604	17.6492	16.7052	26.3804	17.4125	14.16	15.9458	20.5948	12.7167	18.5477	17.058	18.728	14.1542
ENSG00000101152.11	DNAJC5	11.1194	7.53922	10.4788	6.92634	12.5042	7.03644	11.5557	6.53808	19.2478	7.11191	15.4719	6.76744	14.0899	6.55204	11.1669	6.3087	11.5308	7.36256	11.6334	6.09988	10.0148	6.15199	9.97782	7.60883	9.8657	7.16584	10.5579	7.21139	10.2605	6.55793	10.5157	5.87256	12.2706	9.68159	15.7518	8.16923	7.65095	9.2502	10.9094	6.81034	9.61167	8.82296	12.0088	11.1607
ENSG00000101158.15	NELFCD	31.6982	27.7106	23.3265	43.654	30.1859	47.9612	28.9598	27.3691	48.9231	35.7039	27.2677	39.274	33.5295	28.739	20.0945	27.7076	31.1026	28.6968	32.0175	23.279	27.7489	25.4434	24.8389	31.0116	30.3198	36.6484	31.366	27.7166	22.8546	28.6014	25.7922	27.4635	29.5236	49.3895	45.8554	42.7521	19.6003	36.1383	35.9629	29.1722	25.7767	42.8175	25.0442	36.6955
ENSG00000101160.15	CTSZ	149.663	109.136	78.8891	101.68	132.394	94.8743	105.161	88.4262	131.73	85.4448	139.851	80.2179	92.615	80.0636	61.766	72.9144	127.05	139.046	107.646	77.2124	84.0352	67.7822	100.653	101.152	94.8384	92.8204	105.999	107.507	87.6809	84.2406	92.2747	88.9082	71.9248	147.119	114.554	114.766	68.469	110.373	48.9279	79.2899	73.1579	104.481	110.229	125.5
ENSG00000101161.8	PRPF6	73.801	38.3306	43.2555	42.5362	114.674	35.7056	87.0231	36.7298	48.4317	35.2448	74.2814	34.3903	68.0412	31.2129	34.6434	32.1888	52.3301	42.9853	52.887	26.0307	39.995	34.0713	45.0483	37.4578	46.9079	34.3708	45.6641	33.1221	46.3758	34.6229	53.4952	33.7053	44.0541	52.13	66.2847	47.1494	31.5136	45.6048	66.4034	32.9959	44.9974	39.4266	58.9595	46.272
ENSG00000101162.4	TUBB1	0.069755	0.197437	0.126341	0.241509	0	1.08196	0.013442	0.630831	0.357522	1.84389	0.189831	0.905204	0.047244	4.38048	0.075289	1.15074	0	1.67116	0.045697	1.95059	0.016407	0.058668	0.006067	1.45686	0	0.527999	0.018383	0.944672	0.015126	18.313	0.006922	0.137724	0	0.173887	0.031525	0.355484	0.007907	0.197243	0.01559	0.34559	0.084779	1.47051	0.037506	0.359676
ENSG00000101166.16	PRELID3B	26.1454	8.87642	29.1219	20.2637	23.1243	9.86409	21.4522	9.43854	42.5742	14.0259	38.3892	12.3497	23.4096	11.1354	31.3711	10.6302	25.1449	11.4344	24.8728	10.7256	21.7582	10.0826	22.934	9.85699	32.4304	12.5546	26.557	9.56771	23.6002	11.0844	25.1264	10.2953	26.5085	17.8359	35.7469	16.0458	23.9491	14.1227	33.1837	14.1833	29.6903	13.9974	21.2158	16.7298
ENSG00000101180.17	HRH3	0	0	0.06578	0.023993	0	0	0	0.035064	0	0.052668	0.113626	0	0	0.114339	0.062892	0	0	0.052773	0	0.046609	0.010554	0	0.015203	0	0.008591	0.012257	0.011851	0	0.018988	0.073423	0.004338	0.019622	0	0	0	0	0	0	0.059649	0.080044	0.029234	0.027868	0	0.038045
ENSG00000101181.18	MTG2	10.9316	12.5115	17.8729	9.71682	17.6868	7.69621	15.6613	12.7769	23.877	11.8738	15.2872	13.7575	15.6261	14.9108	7.49009	11.9733	11.3437	12.4902	15.779	8.81163	9.24951	11.786	10.6137	13.7874	16.5846	11.4209	12.7737	13.0674	12.4762	13.2608	11.0755	10.8617	16.0019	17.4655	30.2877	16.2839	7.0577	14.7596	18.869	11.9277	16.0655	13.163	14.0998	16.9455
ENSG00000101182.15	PSMA7	122.627	69.7076	92.0696	84.8502	168.998	66.8496	147.972	65.1057	204.135	65.2971	115.863	65.5824	134.288	52.2922	90.8993	53.1531	150.689	78.1549	173.594	42.667	147.302	55.1842	156.457	69.6133	213.735	66.5105	180.069	67.1542	218.57	60.9079	153.91	61.0988	181.634	95.6783	285.423	91.1739	133.276	79.5187	186.917	59.7176	164.855	66.9344	164.35	66.6672
ENSG00000101187.16	SLCO4A1	3.25427	0.349696	5.68057	0.679822	3.15635	1.40296	3.54615	0.378937	3.90235	0.312989	3.52538	0.174768	7.76346	0.240999	1.24373	0.599702	1.74126	0.401822	5.18814	0.501258	4.82313	0.356136	3.72865	0.718713	5.05272	0.218507	5.45765	0.865188	5.03175	0.272579	4.54912	0.34177	6.03206	0.461609	9.18197	0.291429	3.72889	0.299337	7.47225	0.644035	3.51077	0.371905	2.3972	1.27231
ENSG00000101188.5	NTSR1	0.011501	0	0.035803	0	0.004157	0	0	0	0.261056	0.098667	0.037454	0.015591	0	0.006355	0.042734	0.00993	0	0.156221	0.009059	0	0	0.003108	0	0	0	0	0	0	0	0	0.008235	0	0	0	0	0.005992	0	0	0	0.008316	0.01926	0.012634	0.01708	0
ENSG00000101189.7	MRGBP	9.7423	3.06739	4.57466	5.43685	5.40816	4.69789	4.26695	3.5718	7.88089	3.29298	5.24554	3.88133	4.84147	3.30036	3.20865	3.66952	4.73532	4.17172	4.44647	2.47169	4.34213	3.0181	3.8449	3.68785	5.9596	2.97985	4.24208	3.03311	4.32523	2.95313	4.60823	3.50982	6.89982	5.18225	8.05339	5.56945	4.514	5.10896	5.37928	3.44277	5.75217	4.30031	4.20492	4.74114
ENSG00000101190.13	TCFL5	5.1742	2.8097	3.02641	3.80007	13.9165	1.69939	3.38626	2.48529	27.3663	2.58388	5.7228	2.32719	11.5193	2.9925	2.24643	2.33019	10.1136	2.64785	2.97402	1.77784	2.42002	2.46222	2.20476	2.36549	3.23163	2.46489	3.01181	3.30312	3.13174	1.96039	2.72954	2.14892	3.40142	5.70789	4.28211	2.55791	2.51496	4.80078	3.6887	2.4038	2.69773	3.63882	2.77326	5.75747
ENSG00000101191.17	DIDO1	38.181	51.1424	25.2822	64.9636	31.326	45.415	23.7952	38.1854	49.8381	38.7522	27.8331	52.0347	26.3438	37.408	27.1232	37.8571	24.314	42.2731	24.4506	31.6696	22.0638	37.5198	22.0992	38.6161	25.0069	44.7493	25.0663	40.0984	21.7128	45.719	24.7258	41.9536	23.4481	61.124	34.5891	60.383	19.0092	54.1336	25.6855	41.6931	22.5011	48.0007	20.7743	48.7639
ENSG00000101193.8	GID8	13.1582	11.1493	13.2166	16.7747	15.0306	10.0503	11.1695	9.9891	21.4139	13.6837	14.4723	10.542	13.1162	9.83197	12.229	12.827	12.8501	9.99033	11.9507	8.59363	11.0841	10.9139	10.5832	9.99897	14.6112	11.1047	14.0921	10.7791	10.8551	11.54	13.2427	10.5329	12.3284	14.9619	18.8967	14.9789	9.66619	11.6961	12.4218	11.5264	11.9325	13.9082	10.2559	11.791
ENSG00000101194.18	SLC17A9	11.4887	18.6156	15.7895	7.83294	13.1043	6.65536	10.6294	8.17805	15.5953	6.78451	9.08972	8.75554	13.9238	5.74596	5.77525	9.54665	8.43155	11.4604	14.7831	7.67303	18.6497	9.1129	16.5915	9.33641	13.2006	14.3319	12.7152	11.9027	12.0381	8.72427	16.1462	8.97649	17.5676	12.03	20.5089	9.43739	10.9612	7.9794	20.5295	5.95685	12.4463	14.3609	21.8646	5.83626
ENSG00000101197.13	BIRC7	0.578765	0	0.713345	0	0	0	0	0	0.146272	0	0.42952	0	0.24071	0	0.677572	0.035288	0	0.105583	0.032571	0	0	0.043722	0	0	0.058838	0	0.078757	0	0	0	0.157619	0	0.858677	0	0.113339	0	0.022578	0	0.212371	0	5.81416	0.170775	0	0
ENSG00000101198.15	NKAIN4	0	0	0.347825	0.203104	0	0	0.045041	0	0.793034	0.574789	0.343339	0.107088	0	0	0.479992	0	0	0.029954	0	0	0	0	0	0	0.036979	0	0	0.083273	0	0.019408	0.016231	0	0	0	0	0	0.024884	0	0.080016	0	0	0	0	0
ENSG00000101199.13	ARFGAP1	26.2301	19.9156	26.1186	16.6295	25.0786	13.2238	29.1545	21.1305	29.174	16.1498	21.7224	16.9997	27.5947	18.2789	23.1547	20.1208	23.114	20.3948	28.8086	17.1372	31.0062	19.4946	27.3816	22.4105	23.4186	21.7112	27.7243	20.1489	23.3625	20.3591	31.171	14.5896	27.9675	23.6037	35.608	24.5485	21.691	22.2058	28.1217	13.251	25.1331	25.7523	32.0033	22.1806
ENSG00000101200.5	AVP	0.081067	0	0	0	0	0	0	0	0	0	0	0	0	0	0	0.091883	0	0	0	0	0	0	0	0	0	0	0	0	0	0	0	0	0	0	0	0	0	0	0	0	0	0	0	0
ENSG00000101203.17	COL20A1	0.007865	0	0.171008	0	0	0	0.084176	0	0.294801	0.024744	0.121697	0	0	0.004463	0.347104	0.123835	0	1.1481	0	0.051363	0.011799	0.036395	0	0	0.047022	0.003515	0	0	0	0	0.023676	0	0.007749	0	0.003099	0	0.030317	0	0.043033	0.007545	0.004487	0.028975	0	0
ENSG00000101204.18	CHRNA4	0.04508	0.512647	0.574635	0.126533	0	0	0	0.012375	0.89767	0.850753	0.297103	0.108062	0.042617	0.64769	0.790389	0.266209	0	2.80658	0.16502	0.020203	0.038335	0.020592	0.076009	0.020912	0.006398	0.004408	0.210933	0.015238	0	0	0.016266	0.004773	0	0.007123	0	0	0	0.043646	0.534533	0.028286	0.092027	0.012946	0.013922	0
ENSG00000101210.13	EEF1A2	1.07327	0.4336	3.279	3.85734	0.811165	1.77266	0.237892	5.02813	0.499194	1.80057	2.3373	3.22685	0.103828	1.32828	2.26111	2.24843	0.659536	3.40161	1.20822	1.20963	0.738665	1.56997	0.389479	1.82676	0.447067	2.06833	1.59707	0.708684	0.141561	1.55846	1.06944	0.618774	3.72998	2.26597	0.20657	3.56614	0.514751	1.30817	1.53726	0.701699	1.57879	1.31127	0.012284	2.34643
ENSG00000101213.7	PTK6	0.079223	0.349999	0.131136	0.737688	0	0.624683	0.078048	0.262527	0.145214	0.563607	0.07014	0.727863	0.267934	0.079357	0.128062	0.382752	0.008515	0.422118	0.024336	0.400128	0.018608	0.217992	0.025827	0.579301	0.063289	0.23289	0.013058	0.106222	0.017169	0.389899	0.027477	0.24965	0.124505	0.161491	0.053668	0.077256	0.123565	0.724609	0.052982	0.272948	0.064287	0.227174	0.093833	0.288615
ENSG00000101216.11	GMEB2	8.89257	7.65677	6.77145	7.14394	5.77655	8.02047	7.60439	6.84009	9.71516	5.69775	6.84811	6.78462	6.1758	7.31301	8.30879	5.86815	7.56415	7.9915	6.4314	5.92418	5.84047	6.18319	4.83355	7.60174	5.61511	7.6197	6.15951	7.05659	5.68728	7.25983	6.50768	6.81292	7.01073	10.3302	9.74986	10.2073	5.20263	7.40355	6.70537	5.64172	7.54842	8.41173	5.40198	6.27586
ENSG00000101220.18	C20orf27	3.99641	4.7139	4.98299	5.70585	7.66754	5.91347	7.0485	8.30399	8.27454	4.29264	6.30392	5.90771	6.89461	6.03722	4.45134	4.78564	4.87702	6.43169	8.56616	2.8331	6.55618	5.25057	7.93122	6.01243	14.1927	5.02478	7.47671	5.96637	11.6239	5.14378	8.94348	4.76062	9.1379	6.81731	16.6603	5.74588	5.5857	5.93187	13.5651	3.66043	10.5242	5.74037	4.94249	4.22524
ENSG00000101222.12	SPEF1	0.045855	0.014055	0.094179	0	0.023909	0.015825	0	0.020626	0.581995	0.12461	0.270198	0.044945	0.042723	0.025267	0.08534	0.056427	0.087254	0.486176	0.038933	0.099665	0.018627	0.017529	0.013749	0.063477	0	0.088707	0	0.019405	0	0.016212	0.023564	0.152409	0	0.054268	0	0.034572	0.005995	0.044366	0	0.056698	0	0.025033	0	0.045401
ENSG00000101224.18	CDC25B	31.3784	34.7437	17.0311	40.6952	23.4264	32.6855	18.4552	22.5578	24.5877	28.269	15.5644	33.338	26.5824	30.4435	10.0121	31.3123	14.2207	43.6493	19.0377	24.6875	20.1237	31.8374	23.6267	45.6313	18.6265	36.8023	20.2361	35.9598	26.8838	35.4432	19.8946	26.1272	34.7732	35.939	31.6295	37.1315	19.1388	43.9465	27.0463	44.5698	16.4287	46.7054	22.1907	37.5923
ENSG00000101230.6	ISM1	0	0.013357	0.045447	0	0	0	0.014562	0	0	0.178975	0.053468	0	0	0.006048	0.081319	0	0.006464	0.05183	0.018511	0.039723	0.039984	0.008443	0.072083	0.020053	0.025902	0.01061	0.064543	0.018391	0.09296	0.007738	0.052342	0	0.015794	0	0.366221	0	0.037092	0	0.025243	0.045227	0.006107	0.01203	0	0.032357
ENSG00000101236.17	RNF24	2.86254	0.728665	2.36463	1.64153	1.86169	0.505162	3.23343	0.782482	3.28729	1.51432	1.74665	1.30065	3.19913	0.413249	1.63159	1.69769	2.18364	1.46839	1.95635	0.535938	3.1229	0.865685	1.61386	0.574304	3.58444	0.970294	3.23412	0.626609	3.21819	0.937764	2.63709	0.633938	3.77373	1.1301	3.4158	1.43135	3.15149	0.675277	2.15515	1.04097	2.90615	0.812222	1.61543	0.633782
ENSG00000101246.20	ARFRP1	20.7078	18.7912	19.9361	22.6945	27.0506	16.1662	21.0038	18.5144	33.2648	16.7927	15.6009	19.4999	12.8099	15.1683	10.8184	15.8248	22.8445	20.8746	17.0983	14.2438	18.2751	16.2438	19.0254	18.491	17.2839	19.2181	17.8757	16.6382	18.7426	17.5606	17.0544	14.7142	18.1429	22.3282	27.5636	25.7106	12.5337	21.7436	20.5379	17.459	14.487	24.9531	18.3093	22.8111
ENSG00000101247.18	NDUFAF5	10.5223	9.87556	10.0491	19.5395	9.4533	11.4915	8.26876	8.13846	17.6461	12.5592	9.1872	5.66695	12.8633	9.07977	8.45244	4.93302	8.48628	4.1307	12.0734	6.85099	8.40763	7.44642	12.4972	5.18842	13.5564	5.52693	13.5441	5.2367	10.1872	9.39019	10.2741	7.95127	12.8808	13.5485	19.892	9.69863	8.958	7.23625	11.8439	11.4523	11.3959	11.647	7.92388	7.09484
ENSG00000101251.13	SEL1L2	0	0	0.515316	0	0.09627	0	0	0.10808	0	0.263672	0.268958	0	0.069005	0.05152	0.068855	0.022803	0	0.268036	0.020926	0.362256	0.097633	0.270525	0.110946	0.095058	0.078393	0.134315	0.126371	0.156253	0.055674	0.196332	0.202721	0.181809	0.089147	0	0	0	0.019325	0	0.240847	0.019075	0.03113	0.020259	0	0.133351
ENSG00000101255.12	TRIB3	7.62215	1.9908	9.99956	3.02979	8.53496	2.55457	7.51237	5.4807	8.1807	1.65879	6.39442	2.14392	15.0604	3.01307	2.65428	2.36335	4.82104	3.88489	6.85562	1.78604	4.70822	1.69099	5.82841	2.71608	6.72832	2.18399	6.34202	3.58707	10.3975	1.79771	5.85251	1.99714	7.04993	6.04346	8.44938	4.11677	7.57837	4.66299	8.07907	2.07546	14.4391	3.55538	6.86514	3.18033
ENSG00000101265.16	RASSF2	15.2112	34.9375	13.7213	38.4755	10.6857	35.5723	8.09483	32.8519	21.3735	37.0909	16.2364	35.4806	11.7519	33.9218	4.78798	32.7038	5.56749	29.8714	18.667	26.8977	10.3442	23.8623	12.8246	29.5772	20.4756	35.07	10.9967	30.0347	10.5602	30.4535	16.7937	28.343	13.8797	48.1971	25.8464	46.3694	16.8471	39.0962	15.7559	31.8125	14.9631	40.969	19.5173	40.6607
ENSG00000101266.19	CSNK2A1	98.1678	63.5305	59.6128	71.05	51.5013	52.5973	44.8613	37.5723	137.876	58.7028	68.2009	47.5008	74.892	38.4169	51.677	46.0227	57.5452	54.7364	58.3247	34.7308	54.4118	31.1526	48.8445	38.4898	73.0384	47.2231	62.2337	41.2117	45.8482	46.412	54.3585	36.2414	56.6577	61.3463	91.8308	64.124	55.2502	50.9888	66.2411	50.6677	61.0346	47.4281	53.2861	55.1886
ENSG00000101276.18	SLC52A3	0	0.008	0.119959	0	0.006627	0	0.013955	0	0.282444	0.545972	0.393552	0.036342	0	0	0.307165	0	0.037821	0.986203	0	0.023772	0.031565	0.125256	0	0	0	0	0.005957	0	0	0	0	0	0.073824	0	0	0.086614	0	0	0.014233	0	0.00733	0	0.009777	0
ENSG00000101278.6	RPS10P5	0	0	0.186553	0	0.155913	0.06911	0	0	0.506065	0.581044	0.456054	0.197893	0.088761	0	0	0.347558	0.060432	0.93526	0	0.145644	0	0.174127	0	0	0	0	0	0	0	0	0	0.217491	0	0	0.4777	0.076131	0.025682	0	0.292803	0.289713	0.056113	0.302633	0	0
ENSG00000101280.8	ANGPT4	0.006895	0.034235	0.044011	0	0.007274	0	0	0	0.106262	0.028799	0.121662	0	0	0	0.05228	0	0	0.099285	0	0.009609	0.002847	0	0.004213	0	0	0	0	0	0	0.004977	0.002403	0.005314	0.003385	0	0.016385	0	0	0.013722	0	0	0.011758	0	0	0
ENSG00000101282.9	RSPO4	0.036598	0.00754	0.012825	0	0.012821	0	0.114309	0.011088	0.156059	0.075843	0.05034	0.391096	0.056401	0	0.214512	0.04578	0	0.088114	0.013955	0.048907	0.055109	0.128688	0.022224	0.028356	0.033485	0.023888	0.016845	0.105085	0	0.131188	0.021136	0.018682	0	0	0.067461	0	0.012881	0	0.045261	0	0.020725	0.054329	0	0
ENSG00000101290.14	CDS2	11.5766	13.2538	8.155	18.8535	8.88965	15.3573	6.67076	8.97368	14.5489	10.5856	9.33945	12.788	7.97557	9.61919	9.22249	12.1923	7.30609	11.6705	8.24637	10.0535	8.50187	8.19433	7.53027	9.73795	9.53049	10.7339	9.10674	10.0556	8.15171	11.5371	8.3969	9.8895	10.1108	12.4651	11.4162	14.377	8.08469	12.8626	9.26202	13.1337	8.63072	13.3967	6.50623	11.8458
ENSG00000101292.8	PROKR2	0	0	0.017245	0.022762	0.004284	0	0	0	0	0.169438	0.054016	0	0	0	0.03077	0.010231	0.004882	0.092723	0	0.003766	0	0	0	0	0.019581	0.011985	0	0	0	0	0	0	0	0	0	0	0	0	0	0	0	0	0	0.036798
ENSG00000101294.18	HM13	58.3689	24.8698	78.856	24.5154	37.7437	24.173	54.9858	23.7293	65.8489	26.1454	49.2405	32.0509	53.4564	17.7892	34.1758	25.1677	32.7466	28.715	63.0004	17.3054	81.0335	20.8237	68.4181	24.6486	56.0963	29.5268	69.8859	20.4864	51.7714	27.9045	65.2066	18.6544	54.8035	28.9091	94.0204	32.7147	58.5444	24.8334	70.7171	20.1424	47.045	27.0374	123.62	25.891
ENSG00000101298.15	SNPH	0.117509	0.249075	0.346251	0.224493	0.031815	1.43258	0.347677	0.371344	0.814783	0.630533	0.232989	0.472626	0.120171	0.15473	0.400752	0.449565	0.872229	0.810953	0.240168	0.661677	0.332129	0.525167	0.181357	0.50441	0.084532	0.266639	0.164774	0.437295	0.62655	0.482976	0.056209	0.179862	0.221723	0.435814	0.23528	0.41991	0.177762	1.10378	0.145052	0.44922	0.053252	0.466995	0.785197	0.693897
ENSG00000101306.11	MYLK2	0.101745	0	0.27241	0	0.050448	0	0.015242	0	0.446366	0	0.121462	0	0.034038	0.024541	0.060297	0	0.053161	0.036107	0.11649	0	0.039429	0	0.065593	0	0.053528	0	0.099428	0.018837	0.028584	0.017209	0.158029	0	0.005855	0.009509	0.132719	0.009098	0.050771	0	0.280497	0	0.038435	0.012607	0.067781	0
ENSG00000101307.16	SIRPB1	0.059569	0.337663	1.13231	0.474826	4.03803	0.269699	0.127849	0.546285	1.22458	0.828674	2.57179	1.70855	0	0.058242	0.177259	0.368361	0.563182	0.096743	0.592719	0.075808	0.461581	0.740447	1.38562	0.372105	0.336839	1.8377	0.483917	0.132973	0.104428	1.1158	0.343754	0.607908	0.060123	0.905387	0	0.38518	0.279147	1.32022	0.056344	0.206239	1.06669	0.842722	0.033578	2.40858
ENSG00000101310.17	SEC23B	34.2594	11.2908	39.6072	13.9831	19.427	11.8859	28.9601	9.31088	51.5428	12.4043	27.7191	10.3083	29.5337	5.6482	22.7687	7.69046	21.8607	9.82423	39.265	7.39708	39.9064	9.53101	34.7312	11.9062	35.5986	9.86595	36.1342	10.4482	25.1487	9.57603	38.7063	8.24057	29.1725	12.4422	49.5169	13.4719	35.8043	10.3577	37.5691	7.3353	32.8187	10.9365	46.5388	11.1744
ENSG00000101311.16	FERMT1	0.010272	0	0.007449	0.009573	0	0	0	0	0.051058	0.064039	0.059525	0	0	0	0.092851	0	0.00839	0.024702	0.049793	0.018396	0.0041	0.00391	0.012504	0	0.003529	0	0.04034	0	0	0	0.01038	0	0.05525	0	0.016245	0	0	0	0.066218	0.031407	0	0.008032	0	0.029963
ENSG00000101323.5	HAO1	0	0.012439	0.083663	0	0	0	0	0	0.154508	0.08296	0.263977	0	0	0	0.37801	0	0	0.159227	0	0.009158	0	0	0.012181	0	0	0	0	0	0	0	0	0	0	0	0	0.24461	0	0	0	0	0	0	0	0.029876
ENSG00000101327.9	PDYN	0	0	0.090902	0	0	0	0	0.037324	0.070319	0.551443	0.440066	0	0	0.048302	0.068997	0.09883	0	0.468581	0	0	0	0	0.016679	0	0	0	0.038008	0	0	0.057555	0	0	0	0	0	0	0	0	0	0	0	0	0	0.136251
ENSG00000101331.17	CCM2L	0	0.008306	0	0.012504	0	0	0	0	0	0.09886	0	0.026509	0	0.082722	0.033739	0.050392	0	0.064817	0	0.012332	0	0	0	0	0.00476	0.039458	0	0.011459	0	0.009627	0.004655	0	0	0	0	0	0	0	0.041829	0	0	0.014941	0.09143	0
ENSG00000101333.19	PLCB4	0.10221	0	0.140693	0	0.168413	0	0.117587	0	0.885604	0.69799	0.109228	0.012747	0.098535	0	0.329633	0.021293	0.037465	0.29815	0.017915	0.018274	0.013578	0	0.017338	0.063079	0.075429	0.003578	0.032036	0	0.024568	0	0.046278	0.004865	0.034008	0	0.088637	0.007871	0	0.022462	0.085408	0.030708	0.027075	0.087859	0.022195	0.02555
ENSG00000101335.10	MYL9	0.584942	0.331939	0.647388	0.180599	0.095069	0.352062	0.86487	0.829026	1.52938	0.399969	3.47604	0.426821	0.690528	1.05703	0.621154	0.50577	1.55157	0.96538	4.0116	0.792904	1.96784	0.490497	0.908326	0.34759	2.13555	0.263772	1.49533	0.345621	0.769177	2.34912	3.80551	0.07389	1.90424	0.351127	1.01394	0.091439	1.21732	0.285404	1.30603	0.050523	2.35771	0.748837	3.19637	0.541994
ENSG00000101336.18	HCK	2.24828	12.2951	0.99929	8.683	0.174839	11.5705	0.119695	5.53737	0	14.1962	40.3298	16.0042	5.49155	9.85906	23.4625	15.8309	6.17967	7.64501	0.636816	14.2454	0.716587	14.1436	0.629175	12.6331	0.424757	9.41549	0.283242	21.4863	0.140759	9.06133	0.198375	7.66884	0.440643	21.6154	1.6869	22.2897	0.828651	24.6916	0.388619	8.20491	8.85394	12.6739	1.13696	36.7576
ENSG00000101337.16	TM9SF4	22.1378	18.6673	17.6861	14.1443	274.102	21.2833	15.7348	11.1104	22.808	14.1302	20.9072	12.1635	20.4412	7.80478	20.5806	15.2413	16.4687	13.5494	14.7259	8.77963	15.4029	11.3608	13.7412	14.5153	19.2377	14.3541	19.1089	11.4544	13.2103	13.0548	13.9402	12.8553	15.76	17.9079	18.8051	15.7396	14.7357	14.8478	17.8342	11.7608	16.504	20.9059	15.1087	14.9669
ENSG00000101342.10	TLDC2	0.250823	0.015563	0.283211	0	0.013238	0	0.11519	0	0.127969	0.307961	0.151567	0.191458	0.26904	0	0.229922	0.187091	0.040058	0.115197	0.266357	0.155604	0.774782	0.034219	0.10409	0.054265	0.034321	0.012291	0.522657	0.064473	0.194635	0.089852	0.16152	0	0.827914	0	0.179638	0.038306	0	0	0.446508	0.099472	0	0.140486	0.709763	0.094421
ENSG00000101343.15	CRNKL1	32.4277	13.8541	19.727	19.7111	15.4271	11.9281	17.5118	15.6142	19.8758	15.3922	17.1468	15.9915	17.8972	16.0002	14.1907	14.2932	13.1434	17.8318	20.5503	10.5982	16.1606	12.2	17.3272	14.2034	20.493	13.2387	17.0953	11.924	18.3065	13.2958	16.022	11.5182	22.2089	18.6184	32.2961	17.6699	13.3964	17.8058	22.1423	16.291	19.8728	13.5342	16.7674	18.0752
ENSG00000101346.14	POFUT1	13.9484	8.54325	9.47366	8.03688	11.1647	9.4712	11.7808	6.31339	14.3981	5.37904	10.0928	7.1374	8.55479	9.09418	8.48478	6.17481	8.40188	6.82396	11.6814	3.76566	11.4481	4.57239	11.5832	5.87755	15.4876	6.49482	11.3216	7.03679	12.0992	6.81009	11.8186	5.42516	12.514	8.41444	19.6371	6.27126	9.75631	9.16825	13.8962	5.88664	10.7635	5.46635	11.7721	5.72785
ENSG00000101347.11	SAMHD1	9.09304	5.76038	6.60665	5.57029	12.1694	4.49401	8.71455	3.8169	18.2332	17.4219	6.88212	8.70192	13.8319	6.38372	4.17861	8.45302	7.95471	6.30433	9.71807	4.15289	8.41638	4.45908	9.08321	4.47851	11.0246	6.63227	11.5513	2.76827	10.4476	5.69218	9.21973	4.92316	9.43758	10.8868	15.3228	9.16927	6.64001	5.46607	19.5437	7.10026	8.75635	6.77199	10.4424	8.13681
ENSG00000101349.17	PAK5	0	0	0	0	0.003703	0	0	0	0.14423	0	0.040893	0	0.013366	0	0.044347	0.017703	0	0.029484	0	0.016301	0	0	0	0	0	0	0	0	0	0	0.004892	0	0.006891	0	0	0	0	0	0.011045	0.007413	0	0.007891	0	0
ENSG00000101350.8	KIF3B	13.4042	10.1087	10.704	12.0179	9.22023	9.79924	9.3351	7.6766	13.904	8.50414	12.9444	9.59863	10.5393	6.60283	9.82162	10.7532	6.45436	8.93874	12.4392	7.05996	10.2999	7.1661	12.0421	8.10884	12.0605	8.52272	13.5281	8.45542	7.54748	7.78099	10.0936	7.76631	16.0816	11.0011	19.2904	9.85302	10.2333	9.07146	13.9135	7.75171	9.15284	9.81489	11.4417	9.51203
ENSG00000101353.15	MROH8	2.51759	2.2667	1.16238	3.45654	1.75904	0.991162	1.03336	1.24846	1.75568	1.7298	0.751648	0.686611	3.53217	3.29232	2.33588	2.05793	1.49404	1.84813	1.60401	0.982741	2.15333	0.440989	1.68569	1.40283	1.32885	1.54908	2.89935	0.992703	1.65244	1.52504	1.66161	1.72297	1.98662	2.43478	2.20174	1.81469	0.442728	1.90389	3.51288	0.916801	0.963101	0.577312	4.20776	2.38813
ENSG00000101361.17	NOP56	155.497	80.5066	157.878	122.006	160.206	89.182	134.667	93.6359	237.598	165.686	155.498	124.057	137.962	125.277	111.753	103.126	126.915	95.3193	178.61	91.3778	119.604	74.2253	145.315	91.6072	195.735	92.9305	159.645	62.7988	148.193	79.4476	145.724	81.8965	142.964	119.221	273.462	114.564	91.3903	101.771	212.195	101.161	144.866	122.709	96.8398	104.457
ENSG00000101363.13	MANBAL	9.41166	3.2509	7.47995	3.71474	9.68471	4.63861	6.73393	3.88118	11.071	4.19774	6.6395	6.5862	7.42693	5.28378	5.74948	3.42416	7.33759	4.31189	8.22773	3.36945	6.4363	3.18847	5.72589	4.00966	6.02426	4.1924	6.60037	3.9339	5.71263	4.41566	6.93535	4.6798	6.96569	3.89435	9.26705	6.92045	5.27076	3.73315	6.11036	3.36373	6.64815	4.14853	7.05531	4.15624
ENSG00000101365.21	IDH3B	38.4293	47.3727	27.4095	52.3691	40.5466	38.2857	36.7195	37.2921	64.1633	37.1617	36.311	37.4112	39.6641	36.0432	30.8765	35.1608	37.6582	42.1553	39.1032	27.0065	35.6167	28.9279	36.3306	41.9275	46.6305	37.9731	39.2784	35.6335	39.5008	35.9968	40.5363	35.5016	40.8776	58.6047	65.4958	53.5508	29.8963	38.6602	40.7253	34.8734	35.6164	47.3227	38.0617	38.0727
ENSG00000101367.9	MAPRE1	52.6339	20.239	46.6225	28.8955	38.344	23.8441	40.3432	17.7117	80.1278	24.0813	46.537	23.9033	42.3954	16.6345	39.5682	23.8328	37.2194	21.1387	43.1318	18.0743	36.9027	17.6177	39.6795	18.2089	50.8439	19.4534	46.8087	17.0269	39.8652	20.2905	38.995	17.6986	37.3129	27.55	59.5282	28.0577	38.5701	22.3045	52.936	21.8798	38.4803	21.4559	39.0052	22.2185
ENSG00000101384.12	JAG1	1.09381	0.366935	2.22045	0.120903	0.327336	0.006795	0.523864	0.041878	1.45181	0.16976	5.7287	0.078901	2.01039	0.063895	6.38006	0.056185	0.697765	0.335744	1.39205	0.064292	0.606734	0	1.5234	0.032533	0.563657	0.302559	1.54486	0.009228	2.66539	0.068237	1.70325	0	2.65315	0.05991	2.07915	0.004097	0.461736	0.01933	3.44649	0.018379	4.66334	0.066126	0.799595	0.024507
ENSG00000101391.21	CDK5RAP1	18.4196	18.6701	11.908	21.7849	16.3868	16.1704	10.5526	14.0305	18.9628	16.921	12.5115	23.8466	14.9025	11.402	13.9948	18.6089	11.7073	13.2473	17.5877	13.9751	16.4603	13.0443	14.214	19.5972	19.8398	20.4925	15.6684	13.6753	14.0365	15.9969	15.3243	14.4438	20.2471	25.3257	28.1236	30.975	11.7705	21.6504	19.1893	15.3821	17.7877	16.8062	16.7277	19.6172
ENSG00000101400.6	SNTA1	0.99722	1.72902	0.471519	1.76423	1.20061	2.46366	0.657156	2.29385	0.437424	0.899716	0.306954	2.36172	0.454517	2.5441	0.175452	1.27971	0.279962	1.34389	0.808326	2.87344	0.554786	1.64441	0.527764	3.25189	0.287963	1.84129	0.45048	2.3992	0.605626	1.39024	0.419617	1.53272	1.21913	4.77185	0.958462	1.33251	0.6602	4.06162	0.717222	0.811233	0.19366	2.53437	1.33255	4.89275
ENSG00000101405.3	OXT	0	0.385466	0	0.387831	0	0.58593	0	0.372325	0	0	0	1.04758	0	0	0	0	0	1.92329	0	0.602078	0	0.073121	0	0.24346	0.250251	0.450468	0.14226	0.178629	0	0	0	1.22519	0	0	0	0.080692	0	0	0.073651	0	0	0.10599	0	1.84798
ENSG00000101407.13	TTI1	11.4568	9.42164	8.10783	10.3419	8.93723	11.0763	7.69429	7.64648	16.1904	11.5799	7.22472	8.52358	8.95916	7.21089	6.12634	7.87349	7.50357	10.9196	9.99211	5.21788	10.1153	6.66288	8.53253	7.74611	10.1053	8.12747	12.1818	7.06426	10.0556	9.04091	10.3836	6.70585	9.21009	11.0817	16.0191	9.21119	8.77318	10.4717	11.1094	7.99019	11.4219	9.46143	8.92989	10.015
ENSG00000101412.13	E2F1	4.8629	0.394975	3.72613	0.174891	10.4556	0.330929	6.7841	0.495366	8.84801	0.389406	5.09658	0.222424	6.61991	0.154379	2.61211	0.360396	7.84563	0.377263	7.56032	0.425953	6.88439	0.479542	7.44802	0.605799	7.84595	0.251465	8.76583	0.128216	7.67114	0.305364	8.01408	0.239822	6.91309	0.109235	11.9287	0.256503	6.43616	0.568	8.54247	0.459054	7.25183	0.553628	5.18278	0.433726
ENSG00000101413.12	RPRD1B	25.7197	21.4197	20.5262	13.294	18.5087	18.5116	15.5689	8.27786	38.8957	9.95888	24.6969	10.339	20.054	12.0235	15.8961	10.8576	15.4244	7.81157	13.3313	10.1243	12.5787	10.7465	13.1988	14.4545	16.691	6.98156	15.9923	10.9914	13.0966	10.5441	15.0036	9.39059	14.8986	13.7503	21.7741	12.788	14.4375	15.3653	18.1995	11.3352	18.9675	10.0209	15.6985	14.4146
ENSG00000101417.12	PXMP4	0.789558	0.909718	1.18104	2.32226	1.79987	0.63458	1.01009	1.69995	2.35028	1.0959	1.19125	1.04805	1.76431	0.863817	0.873636	0.989278	1.36394	1.96748	2.66238	0.998235	1.97156	1.27954	1.13068	1.93971	1.86459	1.61775	2.02983	1.48046	1.66422	0.94158	1.45243	1.60079	0.77508	1.0114	2.05372	1.46812	0.361912	2.47165	1.00248	0.874719	1.24239	1.59208	2.47112	1.3972
ENSG00000101421.4	CHMP4B	124.669	74.2747	64.6793	76.2084	99.4776	69.9527	85.0669	47.8048	153.662	53.8675	89.4873	56.4789	79.669	50.6396	68.145	51.5991	100.937	61.0143	77.4518	45.5521	65.8235	42.102	66.7836	60.54	91.7217	57.0793	74.1183	49.0584	62.9771	54.2398	65.5781	52.5464	88.3867	89.0048	123.108	83.382	73.857	74.6079	76.5347	68.318	83.825	61.0828	74.781	67.9809
ENSG00000101425.14	BPI	0	0	0	0	0	0	0	0	0.266117	4.54142	0	0.075381	0	0	0	0	0	0.025101	0.058127	0.052171	0	0	0	0	0	0.382442	0	0	0	0	0	0	0	0	0	0	0	0	0	0.11029	0	0	0	0
ENSG00000101435.5	CST9L	0	0	0	0	0	0	0	0	0	0	0	0	0	0	0	0	0	0	0	0	0	0	0	0	0	0	0	0	0	0.045347	0.022173	0	0	0	0.104173	0	0	0	0	0	0	0	0	0
ENSG00000101438.4	SLC32A1	0.07976	0	0.013942	0	0.041878	0.009232	0.029848	0	0.577715	0.220037	0.21903	0.052403	0.037643	0.014868	0.416884	0.116202	0.733098	0.296243	0.053166	0.012433	0.010906	0.010364	0.024186	0.018525	0	0	0.006113	0	0	0.019033	0	0.010165	0	0	0.010496	0	0.003506	0	0.039238	0.071681	0.030088	0.029541	0.010039	0.079471
ENSG00000101439.9	CST3	7.2805	0.066544	12.0998	0.450715	14.3011	4.36309	15.7087	0.412595	6.20705	34.2128	24.4762	10.7855	22.9561	4.70127	21.5196	7.64232	17.4256	0.851715	13.5511	3.13437	6.085	0.419185	2.76402	2.82658	4.2547	10.5102	11.3381	0.819145	14.4286	5.98062	8.75364	0.040446	13.3904	1.64588	14.6747	0.082497	1.93648	0.34566	10.3099	0.870053	6.64857	1.85528	2.58304	1.31986
ENSG00000101440.10	ASIP	0	0	0	0	0	0	0	0.035375	0	0	0	0	0	0	0	0	0	0.279402	0	0	0	0.077487	0	0	0	0.038054	0	0.06087	0	0.054621	0	0	0	0	0	0	0	0	0	0	0	0.08199	0	0
ENSG00000101441.5	CST4	0	0	0	0	0	0	0	0	0	0	0	0	0	0	0.071956	0	0	0	0	0	0	0	0	0	0	0	0	0	0	0	0	0	0	0	0	0	0	0	0	0	0	0	0	0
ENSG00000101442.10	ACTR5	2.52902	5.37592	4.04818	5.54405	3.05402	4.84396	2.56429	3.57093	4.2874	4.46143	3.23481	4.74857	2.07301	4.56288	2.80505	4.40468	2.05055	6.31746	3.2549	3.68037	1.96017	3.97442	2.63157	4.72996	4.01103	4.92711	3.32344	4.06018	2.81117	3.91625	2.43699	3.75575	3.06123	5.33479	4.75015	4.57874	2.4711	5.76217	3.3728	4.53519	3.72069	5.39804	2.65367	4.67482
ENSG00000101443.18	WFDC2	3.07864	0.322707	24.8964	0.082264	0	0	2.73734	0	0.359151	0	1.47284	0.298611	0.320454	0.028033	3.89152	0	0.459843	0.098551	57.9211	0.295795	27.9902	0.052428	19.3437	0.048112	26.0756	0.097232	11.8669	0.220605	4.38722	0.598651	42.6094	0.130823	29.4676	0.122472	16.1665	0	39.4457	0	0.854331	0	6.26155	0.330671	41.0763	0
ENSG00000101444.13	AHCY	30.4742	9.275	29.5223	9.88105	41.9001	8.87562	31.087	11.8946	49.2705	9.73611	35.2751	10.2227	33.3907	9.8855	29.508	7.72888	28.1567	12.5501	41.8589	7.11794	29.5586	8.64838	31.5039	10.2063	46.8258	10.3159	35.2035	8.70196	34.3743	9.6602	39.584	10.0507	38.545	14.0041	58.0361	11.3926	22.9387	10.6101	63.0866	8.44343	42.9046	10.4556	27.9025	10.9253
ENSG00000101445.10	PPP1R16B	42.4834	29.1493	39.3755	26.8649	46.8022	27.3769	51.7901	24.3728	68.2576	20.8112	40.9021	25.7405	26.8471	21.6697	43.3308	23.3402	58.2282	25.9947	56.0091	24.3432	58.1859	21.9982	46.6776	25.2719	55.2574	21.9016	61.6232	24.8102	46.722	21.3933	58.9322	19.7401	61.3188	36.839	81.5151	31.8085	45.7884	30.5443	49.3529	21.8319	39.8267	27.8466	55.1869	32.5554
ENSG00000101446.8	SPINT3	0	0	0	0	0	0	0	0	0	0	0	0	0	0	0	0	0	0	0	0	0	0	0	0	0	0	0	0	0	0	0	0	0	0	0	0	0	0	0	0	0	0	0	0
ENSG00000101447.15	FAM83D	6.14714	0.373932	4.78311	0.361604	6.27213	0.600993	5.76627	0.196142	4.65544	0.446734	4.99531	0.227193	4.74403	0.230352	3.30541	0.377211	3.93714	0.712551	7.39785	0.232913	5.88033	0.203342	5.85321	0.216972	8.36298	0.194756	7.48648	0.234305	7.41609	0.133985	7.94548	0.210016	8.52721	0.609339	13.0649	0.104082	5.32216	0.169889	6.73565	0.225817	7.35574	0.259317	5.48682	0.301162
ENSG00000101448.14	EPPIN	0	0	0.220327	0	0.030742	0	0	0	1.34341	0.274957	0.312912	0	0	0	0.340253	0	0	0.658775	0	0.016192	0	0	0.031414	0	0	0.011985	0	0	0	0	0	0	0	0	0	0	0.002153	0	0	0	0	0	0	0.024532
ENSG00000101452.15	DHX35	4.17009	3.26689	3.32459	3.95523	5.60778	2.53227	4.6677	2.89507	8.05298	3.46733	4.18755	2.95985	3.75475	1.49204	3.89084	2.94304	5.92343	3.43138	5.43738	2.06438	4.39244	2.22477	4.55506	2.91835	4.79971	3.06424	5.5061	2.83601	4.41706	2.62683	4.35764	2.48644	5.85472	3.56616	7.64895	2.62248	3.29967	3.08131	4.18799	3.57168	5.39987	3.56873	4.39269	2.99907
ENSG00000101457.13	DNTTIP1	11.736	6.67131	10.1418	8.99566	10.3091	4.51499	10.0365	7.52501	17.7872	8.6854	9.53306	8.82643	11.3076	5.0392	8.14961	6.51984	9.01344	8.44166	9.91338	4.55922	10.5903	5.23595	9.8513	5.2377	14.2753	7.30253	10.799	7.77305	12.464	6.9585	10.7448	6.11517	11.5753	10.447	22.589	9.77567	10.9367	8.3841	11.9547	6.7649	11.6882	8.31561	11.6973	8.24934
ENSG00000101460.13	MAP1LC3A	0.134338	1.00362	0.387178	0.154452	0.848579	0.639052	1.42285	1.58735	0	0.597325	2.03904	1.25481	0.154245	3.76531	0.721776	0.852629	1.69139	0.604306	0.637064	1.15908	0.981279	1.37229	0.932062	1.89257	0.598536	0.609485	1.03251	2.06	1.07153	0.415136	0.703762	1.0348	2.62263	1.61386	3.723	0.606614	1.81246	0.604217	0.378902	1.01679	0.476316	1.21941	0.493262	2.04679
ENSG00000101463.6	SYNDIG1	0.016584	0.071509	0.051801	0	0	0	0	0	0.042292	0.382404	0.067953	0	0	0	0.244008	0.020605	0	0.360301	0	0.015109	0	0	0	0	0	0	0	0	0.008368	0.011825	0.011439	0	0	0	0	0.012544	0	0.032446	0	0.03448	0.018725	0	0	0
ENSG00000101464.11	PIGU	3.35899	4.69042	3.42547	4.93757	3.58392	3.39945	3.07777	2.99066	7.05723	3.01849	4.41333	2.59122	6.90431	4.12035	3.49624	2.93705	3.95802	2.83456	4.01886	2.65184	4.00998	2.1908	5.05374	3.09351	5.45875	2.66554	3.74526	2.7702	4.02449	4.20322	4.23673	1.84597	6.63756	4.59714	6.46537	3.06296	4.10055	2.21333	5.83721	3.04779	4.08284	2.24759	4.32025	2.62502
ENSG00000101470.10	TNNC2	0.279002	0	0.065094	0.062161	0	0.046764	0	0.09015	0	0.133525	0.052745	0	0.489577	0	0.164491	0.080213	0.081905	0.086996	0.075579	0.402424	0.135328	0.390325	0.277787	0	0.160671	0.226331	0	0	0	0.419158	0	0	0	0.432063	0.321421	0.513626	0.035039	1.37494	0.195892	0	0.151951	0.562353	0.055674	0.283144
ENSG00000101473.17	ACOT8	8.42815	12.6017	9.72955	16.1546	16.2169	12.6431	11.03	11.5397	15.8721	12.0905	9.99895	12.2144	15.883	8.79187	9.17639	10.8637	11.0569	17.3416	12.5321	7.53677	10.8417	10.1821	11.1309	10.7287	11.005	11.5133	12.7064	10.9028	10.4636	11.3081	12.0158	10.011	14.1797	14.2376	15.5247	13.8423	9.45335	16.5582	13.3434	10.1176	9.96397	14.3468	13.0586	10.7997
ENSG00000101474.12	APMAP	9.04749	4.60268	7.41443	6.88557	10.19	4.21159	9.46908	6.04771	15.8587	6.03578	7.32279	5.76171	6.59802	5.70407	6.67765	6.38826	6.98412	6.11804	10.1364	4.6651	11.133	5.87819	10.0254	5.95258	10.028	6.49872	10.572	5.04655	12.9342	5.56364	9.13274	5.78852	12.2463	8.07606	19.5918	7.22597	8.84389	6.01227	11.2548	5.47587	6.91501	6.25161	9.86891	6.94095
ENSG00000101489.20	CELF4	0.010248	0	0.043282	0	0	0	0	0.21265	0.801034	1.57074	0.331111	0.239495	0.016293	0	0.314988	0.557121	0	0.960641	0	0.053557	0	0.163548	0	0.024785	0.013719	0.07175	0	0	0	0.11459	0.023073	0	0.078478	0.086692	0.007356	0.020214	0.056176	0	0.31362	0.239986	0	0.799706	0	0.019935
ENSG00000101493.11	ZNF516	4.73765	7.00468	3.78543	10.5097	8.91213	9.91441	3.67661	4.11792	15.6156	7.08768	4.48787	6.37173	10.9438	5.20822	3.05871	5.62702	6.68569	6.96688	2.19212	3.6293	2.70225	4.18125	2.14023	4.17296	2.3888	5.08374	3.30719	3.73935	4.13203	5.19519	2.19224	6.14775	3.57538	6.88669	3.15635	13.7818	2.31875	7.90104	1.91193	13.4055	0.207841	5.31725	2.78396	9.75468
ENSG00000101542.10	CDH20	0	0	0.024714	0	0.012344	0.028148	0.003635	0.01142	0.450772	0.06737	0.143387	0	0.00768	0	0.073777	0.020319	0	0.11579	0	0.027007	0	0	0	0.043682	0	0.028753	0	0	0	0	0.002812	0.012435	0.046203	0.07967	0	0	0.004281	0	0.006343	0.02555	0	0	0	0.024386
ENSG00000101544.9	ADNP2	24.6178	4.58693	13.008	4.90318	6.00624	5.77978	6.29953	2.63633	17.3272	6.56796	11.4657	7.39253	7.74477	3.99683	12.0819	6.12624	8.39751	6.38743	9.84382	5.24898	7.52882	3.91915	5.77719	4.07446	8.98419	4.63411	10.558	3.27926	6.30798	4.55317	6.84151	3.3101	8.5496	8.90075	12.843	7.40731	9.27661	4.21837	9.18767	6.39039	13.1355	4.07368	7.09736	6.85167
ENSG00000101546.13	RBFA	13.6268	13.3885	12.2791	13.7788	18.8036	13.6818	11.5768	8.11126	15.9253	10.6464	11.7415	13.0059	10.1812	8.96368	8.48423	9.64993	8.77642	12.3584	11.7918	8.32809	10.4629	9.772	11.2052	8.9587	14.1826	11.2194	12.1074	10.617	12.1754	8.0907	12.8665	9.13516	12.6115	21.0176	22.2561	16.1188	10.2201	15.7556	16.1214	9.43948	15.4549	14.0966	8.93431	17.1826
ENSG00000101557.15	USP14	41.1122	11.9213	32.3622	13.5741	26.1457	16.7669	24.0985	10.3636	53.6911	13.9903	33.7285	13.087	27.7987	8.15892	23.2457	8.79276	26.5937	10.3363	29.1728	8.84377	29.6229	9.10629	27.3585	9.09946	40.052	10.1575	31.3079	10.6569	30.2621	10.9916	27.5035	8.00493	30.8007	12.8373	53.2536	15.4105	28.6085	12.7771	38.8855	9.22389	31.2403	13.2205	30.2042	13.2184
ENSG00000101558.14	VAPA	246.53	52.0106	84.4949	84.4249	78.4363	52.2851	79.3585	46.7899	131.995	61.7461	92.6989	62.9814	92.3166	55.998	78.4419	50.6369	75.4884	62.6769	79.826	38.7227	80.0971	37.6755	70.9821	51.891	99.6501	57.2668	84.7059	51.6498	70.0977	48.6397	74.9568	47.4424	92.8163	83.2235	118.279	75.1456	79.6072	57.4624	85.7061	53.9245	100.592	57.2791	85.0707	53.2852
ENSG00000101574.15	METTL4	21.3667	32.9516	14.9717	20.6471	12.5437	24.7656	13.0666	20.0076	17.301	18.7451	9.47456	21.0274	15.8171	13.2574	5.14199	22.5187	10.1027	15.551	13.6097	15.3647	13.745	16.0369	13.2045	20.0112	11.986	20.3949	16.3322	16.7149	9.67048	18.3781	10.5047	20.8413	11.0496	26.6296	18.1977	42.7793	10.5955	24.0532	12.4925	24.7071	12.2698	20.531	9.20218	20.5325
ENSG00000101577.10	LPIN2	12.6039	4.83923	9.38405	8.75163	13.0022	5.74581	15.7707	6.82472	23.3438	8.32938	13.404	5.29121	13.5271	11.8606	11.4744	6.50365	13.895	9.36381	9.59139	5.29605	10.9205	4.37729	8.97138	10.6468	11.5142	7.63506	11.6306	6.15093	10.7531	7.24605	11.62	6.39431	16.7264	4.8254	16.6458	8.22442	6.95372	6.13512	12.5501	3.75251	12.2957	7.61245	8.86325	4.59335
ENSG00000101596.17	SMCHD1	67.3018	217.996	56.9659	288.339	39.3887	168.863	40.794	103.108	95.569	179.111	31.607	202.817	59.9289	97.3366	25.4265	192.572	30.3764	155.264	54.5715	123.372	63.1427	109.539	54.9786	130.173	47.573	143.733	72.3635	101.371	50.993	146.43	50.0138	117.196	53.2929	208.856	82.5024	214.063	50.2993	147.187	55.2578	188.842	50.3856	167.856	53.4382	174.437
ENSG00000101605.14	MYOM1	0.922632	4.31723	0.56493	3.60384	0.249195	2.25342	0.176201	1.30327	0.353154	3.18551	0.724584	3.42419	0.521361	1.47517	0.2844	3.97547	0.331071	2.46766	0.364706	1.98892	0.272287	2.03731	0.328525	2.95637	0.637797	1.84216	0.166357	2.39518	0.334245	2.82958	0.396357	1.31394	0.212549	3.34361	0.947918	3.48439	0.244651	2.26585	0.625691	2.21024	0.815334	1.64386	0.664541	1.76415
ENSG00000101608.13	MYL12A	369.294	239.083	196.87	319.13	411.699	246.869	340.951	222.377	588.846	242.171	282.17	224.41	288.033	200.225	222.415	201.606	369.518	328.017	203.382	159.128	182.623	194.277	196.083	235.644	210.2	220.317	218.377	223.159	282.364	235.731	232.316	208.828	263.146	347.586	409.08	344.103	168.806	236.792	264.217	224.112	302.078	234.61	273.683	260.524
ENSG00000101624.11	CEP76	8.95713	4.64713	6.50894	10.1793	8.23536	4.06423	5.12174	5.09624	9.55929	4.18499	6.55746	5.26268	10.2901	5.06869	4.28974	3.08012	7.44972	4.76417	9.78003	2.67883	6.54099	3.99091	8.32929	4.22971	10.7516	5.98286	6.98668	4.9418	6.63339	6.3491	4.87079	3.3769	12.8045	8.12245	19.9543	8.03469	11.2056	5.19752	11.3995	6.91655	10.0805	6.2696	6.19851	5.1484
ENSG00000101638.14	ST8SIA5	0.230155	0.001414	0.228346	0.006322	0.016929	0.001588	0.089228	0.001041	1.0968	0.632053	0.093124	0.094356	1.0089	0.002583	0.193521	0.002887	0.074026	0.587265	0.081893	0.01916	0.893868	0.020444	0.293219	0.002125	0.239214	0.029231	1.00692	0	0.540737	0.059378	0.523194	0.001759	1.65843	0.001806	0.156817	0	0.2405	0	0.203999	0.004832	0.05585	0.010296	0.307471	0.013855
ENSG00000101639.19	CEP192	23.2447	22.6021	10.3549	21.4565	16.259	16.3512	9.88818	11.9787	22.3689	15.9673	10.0395	19.343	17.9547	11.7298	10.1964	22.7166	12.1588	15.5014	14.0602	12.1436	14.6878	11.9688	13.0275	18.5554	13.782	15.7538	14.557	11.5334	14.165	17.6507	12.2262	12.9445	13.8671	21.6544	17.2318	19.4492	12.6468	21.4738	12.7048	19.4678	14.798	16.9582	14.0786	15.2188
ENSG00000101654.18	RNMT	23.6836	21.2217	15.8453	36.8681	10.19	15.9021	9.12045	11.4947	26.3387	25.467	18.8973	18.4198	24.6453	15.8522	16.4306	21.6553	12.4547	21.0352	13.0821	19.1062	10.8931	11.6186	9.90975	14.8835	15.2938	18.998	14.0197	15.7711	9.30575	17.1247	12.0974	13.3916	14.0714	32.1869	19.269	35.8513	17.0612	13.812	14.7721	27.1564	21.4153	14.3101	12.2934	14.8222
ENSG00000101665.10	SMAD7	7.23847	0.422649	7.53102	0.556862	6.63398	2.6006	7.63632	1.7863	13.6644	2.215	8.77908	1.61872	4.22128	0.718502	5.71511	0.801543	6.01995	1.68718	8.45909	0.56699	7.41485	1.33846	8.04934	0.709633	9.42336	1.19622	7.15911	0.913734	7.03345	0.34271	8.08341	0.306334	7.14543	0.519961	9.77095	0.428352	6.95715	0.293989	4.65935	0.918134	11.6332	1.22975	7.80165	0.163808
ENSG00000101670.12	LIPG	0.361742	0.001877	2.00277	0	0.368341	0	0.616983	0.001383	1.53558	0.243498	1.73808	0.018334	0.260863	0	3.98603	0.003826	0.633171	0.478121	0.771019	0.096162	0.005	0.011242	0.083285	0.001411	0.074709	0.012242	0.276686	0.012549	0.09854	0.071835	0.034823	0	0.102331	0	0.079514	0	0.001605	0.146444	1.01869	0.205482	0.228802	0	0.243984	0
ENSG00000101680.16	LAMA1	0	0	0.256321	0	0.014419	0.010313	0.001472	0.0054	0.872821	0.732952	0.077472	0	0	0	0.535854	0.026203	0.033391	1.70162	0.011301	0.065126	0.004059	0	0	0.001527	0.009203	0	0.001514	0	0	0	0.003426	0.052768	0.020921	0	0.002591	0	0.019229	0	0.018516	0.014948	0.020462	0.022735	0.002442	0.131133
ENSG00000101695.9	RNF125	0.392509	3.82784	0.87821	3.5443	0.481042	4.02726	0.456971	2.12436	0.459946	3.8212	0.308921	4.55982	0.7476	2.20478	0.123811	5.423	0.08156	2.65795	0.384297	1.9481	0.419102	1.13488	0.941933	3.3126	0.701422	4.14925	0.916447	3.6721	0.861734	3.28715	0.50608	2.08113	0.896492	3.35388	3.56746	4.94531	0.213941	3.37048	0.868777	6.27418	1.30693	3.6658	0.425454	2.33529
ENSG00000101745.17	ANKRD12	170.871	143.655	69.4254	159.131	53.6733	141.344	50.7338	90.4988	103.694	119.97	71.9227	121.683	70.8043	94.5915	82.591	101.357	46.992	120.284	48.4336	88.2108	46.2296	66.2904	45.5732	110.635	57.9705	107.474	57.3622	88.1918	45.7867	87.844	48.1795	86.052	55.2655	156.861	72.6974	150.181	56.1962	139.224	54.1327	143.649	79.222	133.795	53.7795	142.305
ENSG00000101746.16	NOL4	0.091765	0	0.045091	0	0	0	0.010887	0	0.445859	0.201746	0.579884	0.275629	0.510421	0.146918	0.736796	0.119911	0.065248	0.119597	0.043279	0.050673	0	0	0	0	0	0	0.043091	0	0.045803	0	0	0	0.008909	0	0.050324	0	0.004772	0	0.019054	0	0.222508	0.020015	0	0
ENSG00000101751.11	POLI	9.82542	11.4051	6.69497	22.461	10.633	15.3818	8.21396	9.71247	11.7529	16.4025	4.05376	7.72016	4.41842	6.01111	6.59496	12.6558	8.48767	10.272	5.5088	6.25744	7.32693	7.04232	5.72751	9.65544	9.37096	11.2405	6.6223	7.55016	5.3024	13.3051	7.79215	11.1266	4.17999	12.7343	8.07146	8.06813	6.28308	12.882	7.17445	11.3956	7.25443	12.1952	6.79816	10.0152
ENSG00000101752.13	MIB1	18.2409	9.1819	13.759	9.87535	18.6241	8.30019	14.9582	5.45987	36.3515	10.7608	13.6643	8.06249	11.2225	5.6809	16.2749	6.99031	13.7413	6.68797	14.3665	4.81118	13.4604	4.32164	14.8877	7.03983	14.1922	6.55078	16.9197	5.66366	12.2961	6.84473	15.0453	5.59669	15.7587	7.21025	17.3196	7.68131	9.39781	7.78151	16.9057	6.84012	15.2121	7.77664	19.8396	6.03879
ENSG00000101773.19	RBBP8	55.8389	11.5165	18.2889	6.80083	30.9281	6.8931	23.8682	5.22108	44.6992	8.18899	16.2788	9.38528	27.6876	4.69854	12.3767	8.44337	26.0885	10.0443	27.7138	5.83029	19.7996	3.83054	25.9525	6.97147	37.5558	6.21345	30.2461	4.53798	39.8764	6.17578	26.4806	6.19035	39.8681	7.54158	54.191	9.63157	20.1594	6.88541	39.7749	8.49286	38.3413	7.33059	25.0206	6.72988
ENSG00000101782.15	RIOK3	46.0398	39.2519	30.1066	51.3955	31.6663	35.0408	27.364	24.9563	56.6326	38.9993	26.2761	34.0599	34.0369	25.3198	37.0014	30.3198	27.054	27.1164	23.7466	20.878	24.7195	23.6375	23.3054	31.0574	28.4469	37.6722	26.8297	30.4821	19.9983	33.5305	28.2631	27.443	35.2026	44.631	39.3457	41.1898	28.9076	32.9409	22.6786	35.7926	34.7707	41.9026	20.6533	21.4773
ENSG00000101811.14	CSTF2	13.6445	6.50555	9.8306	5.17434	8.74989	4.43695	11.0189	4.18823	15.6114	5.87229	8.20162	4.35202	9.21317	2.00992	6.71677	3.23803	10.9963	3.20191	13.3442	2.20289	11.3319	3.89626	10.7465	3.58708	18.6311	5.1807	14.4365	4.039	12.3766	3.79426	11.9988	3.56228	13.1087	5.2205	22.4627	4.69487	11.8846	5.1127	15.1681	4.20129	9.61149	4.46526	12.0242	4.56784
ENSG00000101812.15	H2BW2	0	0	0.0584	0	0	0	0	0.089901	0.669665	0	0.145915	0.094331	0	0	0.046838	0	0	0.318272	0	0.041664	0	0	0	0	0.03451	0	0	0	0	0.137879	0	0	0	0	0	0	0	0	0.028904	0	0	0	0	0
ENSG00000101825.8	MXRA5	0	0.009987	0.103869	0	0.020368	0	0	0	0.394054	0.157381	0.104323	0	0	0	0.268672	0.008813	0	0.405338	0.001852	0.001578	0	0.00714	0	0	0	0	0	0	0	0	0.001214	0.002485	0.001647	0.002552	0	0	0	0.006429	0.002663	0	0	0.012923	0	0.010449
ENSG00000101842.14	VSIG1	0	0.757151	0.023176	0.477518	0	0.489355	0	0.623934	0.385417	0.251035	0.01818	2.0609	0	0.518256	0.124438	0.574269	0	0.443	0.006295	0.218114	0.00452	0.944177	0	0.535893	0.056628	1.18532	0	0.309602	0	0.197335	0.041956	0.337203	0	1.91762	0	0.225164	0	0.542999	0	0.611268	0.548288	0.502921	0.02485	0.249415
ENSG00000101843.19	PSMD10	20.7921	10.8372	14.9463	9.92015	15.7175	5.47731	13.3613	10.0598	24.7647	10.2108	18.85	8.04327	14.5794	9.36035	17.2342	11.4004	13.1553	7.18999	18.7606	6.13274	16.5594	7.05733	17.3556	9.31671	24.271	9.26788	16.5668	7.90077	15.1401	8.40545	22.2345	8.79531	22.2583	12.1856	29.2085	11.771	18.0841	7.20425	19.0127	5.25286	22.0184	9.59226	17.9098	6.24194
ENSG00000101844.18	ATG4A	6.15355	3.9521	6.05239	5.70032	4.50114	2.8811	4.43078	3.5935	8.64473	4.58107	4.16761	4.84084	4.099	3.41059	4.94791	3.43404	3.91727	5.56625	5.37133	2.21208	6.45819	1.88284	5.82103	3.6293	7.13649	3.56989	6.03942	2.88666	4.04684	2.996	5.75805	2.84508	4.66835	4.8713	7.32668	4.48659	6.20332	2.87139	6.14566	4.24262	6.40624	3.89779	7.50017	3.30059
ENSG00000101846.9	STS	5.80054	2.25582	7.79527	3.4234	1.87831	2.7171	3.81703	1.95064	4.92428	2.87997	3.03873	2.7052	7.73398	1.50364	2.35021	2.601	3.00643	2.9576	8.17888	1.60875	8.00603	1.52465	3.12485	2.17398	8.94157	2.35734	4.34041	1.98976	7.94533	2.39432	8.24423	2.1949	3.38743	3.12943	11.0425	3.3804	12.0518	2.36861	1.89171	2.34898	6.33131	2.21478	3.92131	2.72046
ENSG00000101849.18	TBL1X	9.72896	23.4167	11.4862	21.1266	3.61972	21.1671	10.9938	12.8701	17.5558	20.8216	2.92464	21.3661	9.34319	16.4897	2.30313	20.9079	4.2285	19.5622	9.20173	14.567	10.6347	12.7766	7.18706	17.8781	10.1463	18.663	8.8389	14.4988	7.88868	16.9575	5.254	14.8084	4.7047	16.4258	8.01919	23.2527	6.27592	24.4251	10.1811	17.6389	7.54646	22.5416	6.95348	16.0716
ENSG00000101850.13	GPR143	0	0	0	0	0.011409	0	0	0	0.333282	0.044687	0.177697	0	0	0	0.264111	0.18865	0	0.291342	0	0	0	0	0	0	0	0	0	0	0	0	0	0	0	0	0	0.049483	0	0	0	0	0	0	0	0
ENSG00000101856.10	PGRMC1	11.0868	3.3769	6.57809	2.77562	6.91005	3.38518	6.3485	1.86606	12.875	4.07811	6.30707	2.54092	7.69205	3.86612	4.63794	2.91988	5.49238	3.20016	9.96168	1.73503	7.78169	2.65885	7.50333	2.44568	13.4179	2.62145	10.2923	1.8294	10.9904	3.92933	9.3979	2.83244	8.29789	4.05732	16.4681	3.32253	8.56275	2.64006	9.2248	2.85158	8.97487	2.74616	5.33362	2.93908
ENSG00000101868.13	POLA1	11.6743	8.59246	9.14942	8.26864	12.544	7.36414	8.77508	3.95851	20.6556	6.21844	7.41528	8.02356	12.6445	5.23052	5.38763	5.84054	9.34478	6.17409	14.1533	4.29353	10.7124	4.09603	11.579	4.96105	17.3698	5.08828	14.1268	3.66196	11.3636	4.52535	14.3494	4.67022	15.1408	5.42675	18.829	8.66659	11.0648	7.10539	13.0406	5.75559	14.7055	7.81899	9.4497	4.91183
ENSG00000101871.17	MID1	0.099515	0.583268	0.394765	0.597642	0.278817	0.040165	0.028997	0.181723	0.83264	0.841222	0.54284	0.239272	0.169821	0.182947	0.5009	0.276722	0.009657	0.904386	0.071621	0.266364	0.137219	0.160041	0.125713	0.06373	0.272972	0.150906	0.115972	0.22861	0.03045	0.253051	0.070201	0.111347	0.244018	0.386242	0.087719	0.278653	0.167312	0	0.17314	0.192282	0.144035	0.330704	0.133083	0.175095
ENSG00000101882.10	NKAP	41.3735	17.576	17.6915	18.4687	14.1225	18.5622	15.6557	15.1686	28.8032	15.9412	14.3352	14.9317	16.7354	11.8464	14.9231	11.8365	16.3344	17.5418	14.6654	9.48034	14.4442	11.6083	14.8147	18.9554	21.7057	13.5495	16.0025	12.6224	15.1885	14.0566	14.8093	10.663	18.9598	20.1353	25.7352	18.4434	16.8509	16.3349	15.1742	13.8637	20.6899	15.1185	18.2636	17.5628
ENSG00000101883.5	RHOXF1	0	0.108478	0	0.380977	0.030802	0	0	0.026353	0.599695	0.352605	0	0.116501	0.269142	0	0.216666	0.211965	0.035745	0.376292	0	0.177899	0.023747	0.51772	0.383504	0	0.100481	0.198513	0	0.050056	0	0.327605	0	0.307049	0.028039	0.471517	0	0.089762	0	0	0	0.353211	0	0.062059	0	0.250041
ENSG00000101888.12	NXT2	4.07391	3.2962	4.10387	3.12713	3.76943	3.44008	3.11391	2.36793	6.86889	2.94086	3.37262	1.92721	3.53233	0.620999	4.59817	2.54116	4.56995	2.29569	3.9126	1.88229	3.20174	1.71499	3.3099	2.14707	5.48415	1.97169	4.61816	2.47326	3.67492	2.91285	3.14928	2.18692	4.47657	2.14383	5.15813	1.96053	4.48568	1.63386	4.57462	3.29043	4.09802	2.26612	2.77454	3.03277
ENSG00000101890.5	GUCY2F	0.017604	0	0.02797	0	0	0	0	0	0	0.054991	0.014607	0	0.025077	0	0.066589	0.033203	0	0.021147	0.005051	0.004073	0.003627	0.003463	0.016099	0	0	0	0.004063	0	0.022277	0	0	0	0	0	0	0	0	0	0	0.009268	0.004996	0	0	0
ENSG00000101892.12	ATP1B4	0	0	0.026999	0	0	0	0	0	0.196029	0.160107	0.063437	0	0.008067	0	0.182052	0	0	0.326313	0.004874	0.007862	0	0	0	0	0.005842	0	0	0	0	0	0	0	0	0	0	0	0	0	0.00666	0	0	0.047688	0	0.012804
ENSG00000101898.6	MCTS2P	3.92105	3.60405	6.5999	4.0911	2.86914	5.5827	3.53875	3.05751	8.16266	6.63454	4.1946	1.86909	2.6663	3.9735	3.97703	5.11547	3.02227	2.09151	2.54177	2.59462	3.01791	3.41625	3.85912	3.75638	4.40443	2.86521	3.1635	4.13406	2.97281	4.89884	3.47693	2.28309	2.2989	2.14801	4.98185	2.9837	3.17228	4.53941	5.23319	4.88638	5.18511	1.72983	3.51028	4.29691
ENSG00000101901.12	ALG13	20.8611	43.6458	29.2261	75.7904	19.7913	53.5803	20.7853	30.2726	43.3411	54.8777	15.1125	53.6661	19.0755	34.4504	21.1556	54.081	16.2597	46.8187	17.8196	27.66	15.159	34.4448	16.9954	41.3782	15.3525	34.2873	21.0119	27.6609	14.9476	33.0282	19.1724	36.1176	21.3186	40.0001	22.6127	52.4667	12.7804	47.1448	16.5879	48.3489	19.3039	46.0886	15.4363	50.9865
ENSG00000101911.13	PRPS2	46.4814	30.9431	43.1239	35.8839	79.7754	47.5649	61.0966	28.0238	80.9267	35.3118	33.5066	31.784	44.3475	23.6616	33.0465	24.8537	60.4079	44.1862	63.0112	17.9779	61.6128	25.8281	55.5101	34.1077	77.1901	27.721	68.8886	31.2149	62.1081	33.3386	65.0612	26.5582	74.5242	42.2149	125.779	42.8556	49.204	28.9773	83.3015	23.6687	89.4061	30.0671	75.6316	27.7159
ENSG00000101916.12	TLR8	0.023163	0.018239	0.040992	0.057677	0.020352	0.12985	0.022075	0.004472	0.075493	0.434833	0.065072	0.506382	0	0.033123	0.151392	0.175933	0.016424	0.13171	0	0.064712	0.032336	0.133959	0.032994	0.176424	0.005316	0.394821	0.018114	0.226426	0	0.116917	0.010232	0.068703	0	0.061297	0.042793	0.484935	0.036362	0.184121	0.076826	0.051604	0	0.078007	0	0.17724
ENSG00000101928.13	MOSPD1	3.82931	1.70765	5.08011	3.00814	2.06393	0.596451	1.99535	1.97941	4.36003	3.68875	4.36444	0.774719	2.69081	0.897928	3.28073	2.00238	3.47848	1.57306	3.08217	1.49829	2.33962	2.74036	2.25662	1.84307	3.98962	1.58372	2.49875	0.632496	1.87391	1.91492	2.48539	2.56963	1.62706	3.52701	4.1061	2.72905	1.72428	1.91603	3.0946	1.6183	1.67192	2.42734	3.32651	1.65925
ENSG00000101935.12	AMMECR1	6.17196	3.55539	2.44736	3.75514	3.81667	3.66964	3.69347	1.60378	11.7694	4.38946	4.84624	3.85433	8.6056	2.72171	3.00267	5.32396	7.08978	3.02667	3.87979	1.54661	3.17278	2.85284	3.18997	1.84051	4.06368	2.28917	4.15015	2.36329	4.55454	2.72015	3.0256	2.1469	3.32873	4.19726	4.22429	2.32548	2.26403	2.60496	3.62424	3.2263	2.72871	2.48036	2.22189	3.06933
ENSG00000101938.15	CHRDL1	0	0	0	0	0	0	0.015262	0	0.021758	0.048287	0.034881	0	0	0	0	0	0.005093	0.040744	0.040196	0	0	0	0.013011	0	0.022144	0	0	0	0	0	0	0	0	0	0.013424	0	0.006189	0	0.053223	0	0	0.009506	0	0
ENSG00000101940.18	WDR13	7.35023	14.3635	16.5675	14.0263	11.215	15.156	13.1323	16.2717	20.2532	12.7471	12.3445	10.5523	9.62344	11.857	10.8173	13.0553	11.5862	11.051	10.994	9.43603	10.1664	13.7458	9.87251	12.4704	10.0204	13.2872	10.7291	14.7447	10.9584	15.782	10.183	12.6169	12.1776	18.1869	15.3571	16.8573	7.9287	19.7903	9.32276	9.97625	10.1361	17.6598	10.5189	13.4655
ENSG00000101945.17	SUV39H1	6.58366	2.61736	5.55573	1.99168	7.32053	2.93242	6.16245	2.86285	7.16066	2.18498	6.88626	1.86811	4.69562	1.10934	4.1062	1.64426	5.6508	3.92042	9.26448	1.51247	5.99634	1.91968	6.54514	2.65612	8.86069	2.5252	8.20171	2.16719	8.68911	2.73621	8.29932	2.24451	8.19885	2.55404	13.2124	2.20094	5.77652	2.49776	9.54358	1.71664	5.60066	2.85282	6.05054	2.41436
ENSG00000101951.17	PAGE4	0	0	0.025076	0	0	0	0	0	0.248498	0.195714	0.138807	0	0.102155	0	0.15173	0	0	0.357063	0	0	0.02199	0	0	0	0	0	0	0	0	0	0	0	0	0	0	0	0	0	0	0	0.078852	0.127736	0	0
ENSG00000101955.15	SRPX	0.139628	0.17647	0.12808	0	0	0	0.089345	0	0.105194	0	0.146337	0	0.089774	0	0.077195	0.051084	0.024732	0	0.011735	0.058669	0.008422	0	0.069292	0.01912	0.122481	0	0.104623	0	0	0	0.061695	0	0.009994	0	0.09763	0	0.062749	0	0	0.116919	0.011645	0	0.0758	0.163598
ENSG00000101958.14	GLRA2	0	0	0	0	0	0	0	0	0.052423	0.124326	0	0	0	0	0.051294	0	0	0.10573	0	0	0	0	0	0	0	0	0	0	0	0.014621	0	0	0	0.024828	0	0.031125	0	0	0	0	0	0.045209	0	0.030397
ENSG00000101966.13	XIAP	45.8841	33.1367	29.8888	43.4672	22.0649	43.0269	28.3525	24.2368	39.3604	37.4865	22.4334	28.5879	25.1073	30.2851	25.9677	34.3637	20.3572	32.0341	26.9187	25.5254	28.9918	20.7683	26.1023	31.8639	21.9213	29.0821	22.0401	24.0957	23.1738	33.277	24.6019	22.0416	25.3443	33.6922	41.1097	51.0862	23.8468	36.1789	28.2483	31.3443	34.5286	34.7809	28.3712	40.0124
ENSG00000101972.20	STAG2	130.299	66.0894	39.3207	91.476	41.266	59.8841	37.1117	41.9703	66.5847	62.4851	44.6142	55.8153	51.6948	43.928	40.891	56.095	36.4354	77.4585	42.0632	37.5044	34.5524	39.4424	35.9301	43.4732	48.3438	47.3278	45.2103	44.0392	48.9286	55.9436	34.2016	53.1738	38.9883	68.0545	71.636	72.51	37.6983	56.5616	42.1368	72.8419	43.2628	60.5004	38.9817	51.879
ENSG00000101974.15	ATP11C	12.2144	11.1821	8.15992	15.8437	7.66246	7.90744	4.33631	7.2891	13.8937	8.54089	10.7246	8.97252	9.41244	7.89717	5.03254	8.73308	4.75745	12.9292	8.48815	7.02062	4.77297	7.88353	6.89881	9.63988	6.93307	9.13588	6.61254	6.21475	7.29067	8.04263	6.96173	7.76064	6.10605	12.9815	9.37179	10.0083	4.42267	14.39	8.85259	9.78574	8.82385	8.47872	4.44239	11.7588
ENSG00000101977.21	MCF2	0.243105	0.39673	0.120545	0.376836	0.093652	0.072826	0.15205	0.181518	0.302515	0.38681	0.179202	0.367792	0.123584	0.165441	0.090343	0.521807	0.054997	0.937713	0.059916	0.10299	0.178566	0.160504	0.177492	0.108117	0.273825	0.209561	0.141597	0.180611	0.111944	0.291211	0.108344	0.053133	0.284053	0.145047	0.168867	0.208558	0.065848	0.423803	0.065027	0.103895	0.044502	0.155939	0.041721	0.200829
ENSG00000101981.12	F9	0	0	0.189765	0.033885	0.030902	0.025329	0.008199	0	0.581153	0.625836	0.04951	0.107868	0.017151	0.020304	0.060273	0.113353	0.010945	0.085749	0	0.791542	0.022399	0.014118	0.01103	0.008468	0.018745	0.017804	0.025126	0	0.009224	0.026025	0.012596	0.055615	0.044313	0.014461	0	0	0	0	0.478921	0.15172	0.010316	0.422984	0	0.16253
ENSG00000101986.12	ABCD1	2.66826	6.16434	2.27375	6.91969	3.78985	5.74843	3.50517	3.72855	5.15451	6.57707	2.74747	4.78141	3.86397	6.0693	1.94113	8.67566	3.36634	6.2236	2.20364	3.78574	2.90557	4.93661	2.07681	4.75809	2.4446	5.38917	2.65275	5.80524	3.02897	5.45303	2.72477	6.49575	2.77111	9.00791	2.31119	9.50626	2.67045	5.99367	2.74311	6.95282	1.61778	6.40208	4.55745	8.18079
ENSG00000101997.13	CCDC22	8.61959	9.76548	4.78156	10.4611	9.03345	9.81979	7.64651	9.60765	9.74246	7.81793	4.67469	8.18049	7.19372	8.75692	5.71718	8.90456	9.55352	13.1029	7.78269	6.56997	7.45171	8.03439	6.32668	10.0303	7.77153	8.79061	6.63863	9.90963	7.34132	8.55434	8.17863	8.64857	11.2241	12.6128	12.1612	9.99139	5.8563	10.6851	8.43257	7.4552	8.86379	10.6282	7.88765	10.3692
ENSG00000102001.13	CACNA1F	0.465036	2.31895	0.099918	2.58541	0.011633	3.17904	0.039441	1.21625	0.084969	2.88028	0.182997	1.48806	0.142237	2.45038	0.118512	1.50937	0.074299	2.31072	0.03171	1.47184	0.072615	1.53114	0.026969	1.37632	0.028489	1.2003	0.028051	1.73816	0.016752	1.2063	0.021145	1.38381	0.100651	1.93317	0.004366	2.98798	0.020477	1.02005	0.017382	1.25954	0.043872	1.65943	0.066054	1.27347
ENSG00000102003.12	SYP	0.276762	0.641628	0.594375	0.278677	0.255989	0.453194	0.13824	0.222502	1.41117	2.55178	0.900301	1.13393	0.098618	0.190345	0.838926	0.343518	0.235477	2.89177	0.230892	0.369552	0.213075	0.541876	0.586165	0.379549	0.262422	0.388134	0.239619	0.701573	0.231575	0.46873	0.225013	0.545618	0.182578	0.406376	0.474814	0.118984	0.181063	1.26504	0.191384	0.250556	0.146984	0.422967	0.418044	0.736011
ENSG00000102007.11	PLP2	15.4813	51.1492	24.6052	56.5708	16.4911	53.6001	20.0737	53.4892	34.1364	43.1322	20.3826	48.3847	43.1915	44.8669	8.14803	35.2715	11.3846	52.4711	21.0299	39.0492	24.1532	33.1356	18.2489	46.4841	16.5823	46.5027	22.2854	47.2591	18.2382	37.3333	20.0363	37.3005	28.7935	62.5182	27.1333	40.6309	26.4118	56.7398	36.9139	36.5006	7.91909	45.2081	21.2417	44.4584
ENSG00000102010.15	BMX	0	0	0	0	0	0	0	0	0	0.22491	0.044774	0	0	0	0	0	0	0	0.007764	0	0	0	0	0	0	0	0	0	0.006867	0	0	0	0	0	0	0	0	0	0	0	0	0	0	0
ENSG00000102021.11	LUZP4	0	0	0	0	0	0	0	0	0.342652	0.275541	0.036519	0	0	0	0.431471	0	0	0.149846	0	0	0	0	0	0	0.007658	0	0	0	0	0	0	0	0	0	0	0	0	0	0	0	0.012645	0	0	0
ENSG00000102024.19	PLS3	0.392848	0.118275	0.492427	0.124721	0.031622	0	0.289865	0.047827	0.192454	0.768432	1.06154	0.118743	0	0.118997	0.788471	0.676508	0	0.667726	0.337858	1.03569	0.1451	0.155307	0.187803	0.027978	0.036132	0.036797	0.037804	0.03849	0.099081	0.240346	0.171394	0.080524	0.423701	0.24845	1.51779	0.022826	0.043361	0.029574	1.4406	0.455634	0.093014	1.56983	0.011405	1.28008
ENSG00000102030.16	NAA10	29.9329	33.2682	26.3994	31.8166	56.4087	25.013	37.3095	22.723	65.9996	26.1641	28.2771	26.7142	33.7925	29.5025	31.9531	29.9086	46.6725	31.3103	50.9449	19.3552	37.3894	26.1822	48.1012	22.9395	63.0074	28.1622	51.4041	27.9454	47.3615	31.2767	44.1219	28.1098	66.6879	37.9916	80.7567	36.3005	29.7797	34.5404	59.6644	20.5297	38.9109	25.1694	40.6759	37.2791
ENSG00000102032.13	RENBP	3.14292	7.59005	5.02877	8.64555	0.916183	8.25307	10.1288	8.74451	1.63449	9.82816	6.90329	7.83883	5.63632	22.682	5.45271	11.6115	5.67814	5.08176	1.063	7.14708	1.76402	11.7164	3.41094	10.1	1.67125	5.55575	2.04986	13.3872	2.85964	7.77073	1.19059	6.67995	2.61607	15.0626	1.16417	13.4894	1.88742	12.4292	1.94057	9.25619	0.852153	10.4075	4.16646	13.4703
ENSG00000102034.18	ELF4	12.691	11.07	11.0125	12.1209	16.7709	10.7387	14.0054	8.79342	22.337	10.773	14.0356	9.55236	17.0726	9.38676	9.73799	10.5775	12.851	10.1333	12.0622	8.28011	10.7738	9.5397	10.5337	9.69721	11.4086	10.4307	11.466	10.2523	11.6807	9.80009	12.2489	9.51603	11.095	14.6677	15.1838	13.7187	7.33143	12.673	10.6483	9.56944	12.5459	11.6259	8.88391	13.7173
ENSG00000102038.16	SMARCA1	0.206983	0.025664	0.096583	0.332286	0.440178	0.069224	0.055878	0.113303	1.10467	0.086277	0.398709	0.016365	0.118028	0.121323	0.177576	0.052096	0.039344	0.265357	0.085565	0.038353	0.023896	0.061957	0.013881	0.099251	0.068376	0.215637	0.034041	0.212376	0.033536	0.190903	0.037452	0.025481	0.060866	0.026286	0.104856	0.094342	0	0.213676	0.071472	0.163988	0.03291	0.055707	0.136887	0.099927
ENSG00000102043.16	MTMR8	0.845854	3.26858	0.655584	3.83039	1.06074	2.22424	0.828522	1.33716	1.29808	4.86718	0.721982	3.44304	1.12676	1.23585	1.52971	2.29265	0.689116	3.28567	1.02511	2.26554	0.769059	1.76849	0.492848	2.28787	0.887809	2.61464	1.27361	1.50372	0.66051	2.96217	0.770434	1.5512	1.59914	2.44759	2.75425	5.28319	1.00507	2.22457	1.50632	2.15368	1.51982	2.85285	0.937354	2.30306
ENSG00000102048.16	ASB9	0.022392	0	0.037354	0	0	0	0	0	0	0	0.026861	0	0.111259	0	0	0	0.044588	0.013562	0.212561	0	0.029363	0	0	0	0.030499	0	0	0	0.1205	0	0.012393	0	0	0	0.302489	0	0	0	0.140668	0	0.123871	0	0	0
ENSG00000102053.13	ZC3H12B	0.821333	10.1419	0.451193	10.3768	0.639923	7.22466	0.369355	8.45784	1.76174	8.45638	0.134704	7.00364	0.170935	7.03696	0.738679	9.18942	0.163075	8.66381	0.559654	6.90077	0.588017	6.11625	0.668101	7.69283	0.777173	7.99406	0.595497	6.64591	0.366142	8.83261	0.527073	7.92216	0.935902	13.5507	0.422698	10.6401	0.972623	8.26944	0.423504	8.06969	0.351901	10.6561	0.220608	10.9356
ENSG00000102054.18	RBBP7	51.722	42.2543	33.1947	55.9292	45.1805	41.5253	36.6183	33.3855	75.1691	38.5079	32.4776	43.7718	38.7351	27.7178	31.5343	43.9117	39.5151	34.8453	43.2334	29.1423	43.5332	30.4597	42.0552	34.5585	51.93	34.7772	53.8351	33.4101	47.5488	34.3593	45.2696	32.4269	44.2743	51.5774	80.4725	53.4782	40.7774	39.0259	55.5819	42.0536	42.1157	45.9244	45.2901	46.635
ENSG00000102055.7	PPP1R2C	0	0.560753	0	1.29086	0	0	0	0.529396	0.410213	0.215154	0.298033	1.16772	0	0	0.198013	0	0	0.511047	0	0.513132	0	0.514812	0	0.846178	0	0.621525	0	0.273877	0	0.149814	0	0.200532	0	1.33091	0	0.040889	0	0.101089	0	0.215726	0	0.056906	0	1.22302
ENSG00000102057.10	KCND1	0.510655	0.700798	0.705292	0.826026	0.188042	0.831858	0.210976	0.537621	0.609113	0.938551	0.635074	0.836852	1.25683	1.09899	1.07185	0.624074	0.135932	0.999347	0.363976	0.693074	0.318535	0.511595	0.41332	0.754774	0.302268	0.816403	0.371493	0.805516	0.401883	0.502652	0.385194	0.570963	0.454324	0.940012	0.472107	0.980348	0.313676	0.96651	0.25894	0.621356	0.351211	0.603978	0.364593	0.744751
ENSG00000102076.10	OPN1LW	0	0	0	0	0	0	0	0	0	0	0	0	0.084999	0	0	0	0	0	0	0	0	0	0	0.014079	0	0.047434	0	0	0	0	0	0.048789	0	0	0	0	0	0	0	0	0	0.069096	0	0
ENSG00000102078.16	SLC25A14	4.70092	4.02992	3.68264	6.63022	4.13212	5.26199	2.65413	4.25463	6.83461	4.9815	3.91832	7.06206	4.15577	4.39292	4.21287	4.1243	2.81657	4.58859	3.55899	3.13021	4.048	4.0434	4.00081	4.87204	5.1088	3.98196	4.19034	4.71372	3.45271	4.09091	3.40972	3.07241	2.75442	4.94495	7.45403	6.73542	3.73773	5.07354	3.26535	3.78401	4.84996	5.97292	3.006	4.66765
ENSG00000102081.16	FMR1	31.4187	39.6721	18.9982	48.921	23.9002	38.8316	16.8774	21.9728	34.7564	33.2138	14.4853	37.0109	25.0141	24.0197	15.2865	30.4194	18.2659	36.6849	18.3289	20.4811	15.7362	23.4219	17.0453	27.3041	19.9369	31.8603	20.5348	25.5365	22.1437	30.7956	15.7783	22.7664	19.2317	38.0499	29.0259	43.2245	19.7079	32.3046	18.5938	29.6159	21.1832	31.862	15.8222	37.2983
ENSG00000102096.9	PIM2	82.789	65.6953	130.598	62.8474	32.3039	52.7393	87.6075	50.4905	97.3836	54.2401	78.5413	56.2726	84.772	46.0376	141.141	58.6689	56.9712	62.8525	143.926	50.4852	201.336	50.2477	124.762	51.4391	124.835	40.7592	122.439	53.1894	117.539	55.2076	119.076	47.4997	138.472	75.8785	131.056	68.4836	175.606	60.3399	88.8631	42.9008	57.4543	57.3881	203.485	56.677
ENSG00000102098.19	SCML2	0.042028	0.604335	0.246351	0.292334	0.05364	0.43643	0.215432	0.275057	1.48925	6.04324	0.417667	0.572602	0.146007	0.498859	0.130033	0.690017	0.128135	0.328915	0.208212	0.773611	0.041976	0.413732	0.100305	0.20074	0.051194	0.292467	0.0217	0.113813	0.056751	0.43454	0.059949	0.536454	0.228041	0.471354	0.220564	0.309273	0.037337	0.51321	0.62562	0.941373	0.160553	1.50961	0.129298	2.10852
ENSG00000102100.16	SLC35A2	2.53269	3.33536	4.57696	3.12134	2.89316	2.37488	3.63589	3.07066	7.30033	4.7248	5.5747	2.95083	4.53327	2.06844	5.21507	4.12799	3.0661	3.28387	4.27792	4.70016	4.427	3.35148	3.86242	3.32722	5.00791	4.23094	3.96514	2.90082	3.01023	2.87846	4.32096	3.35816	5.03066	5.70767	5.29081	3.52407	3.69448	4.04811	6.84958	2.67199	2.74192	3.29502	4.68471	5.86917
ENSG00000102103.18	PQBP1	43.5466	28.6217	31.2667	34.4745	36.8271	30.0085	33.1735	29.5025	53.1249	26.7442	30.9446	23.6192	42.9029	18.4954	30.1677	19.817	28.8608	32.2028	42.2204	20.4447	35.5629	28.0802	33.22	32.3303	40.3465	27.7022	33.4933	26.9529	38.0731	27.1275	32.0887	26.9624	40.7965	45.6532	56.8583	36.0502	30.3852	31.4235	42.7659	28.327	39.1294	34.1438	41.9766	39.0387
ENSG00000102104.9	RS1	0	0	0.042461	0	0.065133	0	0	0	0.140854	0.045675	0.246786	0	0.010416	0	0.069181	0.027573	0	0.2988	0.018899	0	0	0	0	0	0	0	0	0	0	0	0	0	0	0	0	0	0	0	0	0	0.02494	0.032906	0	0
ENSG00000102109.9	PCSK1N	0	0	0.863157	0	0	0	0.087078	0.01735	0.196527	0.156244	0.030986	0.152181	0.071431	0	0.20417	0.188175	0.651112	0.263669	0.283775	0.256109	0.203507	0.101506	0.184437	0	0.131742	0.037357	0.017611	0.098351	0	0	0.072791	0	0.037062	0	0	0	0.100961	0	0.23215	0	0.04354	0.249316	0.849382	0.055866
ENSG00000102119.12	EMD	14.2408	21.1034	17.3788	29.5598	24.2131	24.704	24.8014	17.4247	33.2997	18.6679	25.2355	24.8563	22.3163	15.593	19.3052	21.1314	21.1951	21.3586	31.6338	20.7208	23.2208	21.0081	28.3702	20.9132	30.4858	25.8808	30.1911	25.4519	22.7033	19.3838	27.788	24.7151	25.9846	32.375	41.4488	33.1671	24.5882	24.2318	27.6483	14.9644	29.2742	25.9967	21.9165	26.1936
ENSG00000102125.16	TAFAZZIN	7.64496	25.5787	6.95094	29.0752	13.1755	26.9589	8.43544	26.0694	14.3044	16.0125	7.21276	23.6779	9.47174	24.1538	9.51473	18.4323	8.63589	26.0612	8.22422	16.7395	9.64713	17.656	7.93765	24.5078	6.90288	23.4514	7.42688	23.0232	10.0455	23.7738	8.81262	21.4006	12.2951	31.5927	13.4798	23.638	5.5597	34.4474	10.247	20.7821	9.51711	24.742	8.8818	23.4444
ENSG00000102128.8	RAB40AL	0.341218	0.0472	0.154714	0.106574	0.180782	0	0.415885	0.120857	1.06018	0.138772	0.370055	0.59229	0.071087	0.02096	0.417589	0.374544	0.115688	0.357678	0.221223	0.349337	0.060714	0.086597	0.130214	0.095846	0.026218	0.055762	0.175247	0.587189	0.448106	0	0.2863	0	0	0.427663	0.265982	0.407987	0.020093	0.293516	0.132482	0.390863	0.08665	0.082712	0.30175	0.111158
ENSG00000102144.15	PGK1	176.967	32.0219	211.394	33.0293	98.6148	26.3084	90.4546	30.7182	203.808	41.8432	138.06	31.5075	213.043	28.9662	123.53	31.7624	101.251	27.3996	138.661	33.0397	141.047	25.7155	85.6918	31.3528	174.103	34.8282	122.511	29.3587	119.125	33.2496	194.388	30.3444	165.175	40.8615	228.93	36.5182	213.788	39.3532	151.458	26.709	201.967	45.7956	96.1771	36.2269
ENSG00000102145.16	GATA1	0	0	0.181475	0	0	0	0	0.067757	0	0.153203	0	0	0.055193	0	0	0.123984	0.01781	0.203121	0	0.053808	0.01206	0	0.035569	0	0	0.016366	0	0	0.015002	0.070806	0.010167	0	0.028586	0	0	0.205092	0.007769	0	0	0	0	0.036554	0	0
ENSG00000102158.22	MAGT1	22.6304	8.46158	25.876	12.4027	14.0693	7.11821	16.3044	6.69806	34.3291	7.61877	17.7027	8.74449	16.9337	5.76983	12.2897	11.8649	11.9407	8.92323	20.9735	7.48802	25.5132	6.79679	22.4102	7.01152	23.8168	8.68605	21.9222	4.93054	14.9747	10.1379	20.9934	8.11042	16.7358	10.4043	30.5456	8.41467	24.3707	10.2354	31.3901	10.3227	21.336	9.39546	28.5443	9.95894
ENSG00000102172.16	SMS	85.7824	18.2864	56.1901	22.7788	63.2339	20.5035	55.7166	16.1861	80.1723	17.0847	66.0476	17.3895	49.1068	15.8988	38.6718	12.1296	63.5266	27.7224	64.5415	12.2153	48.7114	12.5808	47.7403	16.2066	92.6173	17.0611	71.1126	14.5651	55.8634	13.604	62.1095	12.0187	62.6693	26.3286	102.224	21.7097	47.3388	18.5872	78.4476	16.8275	110.299	16.2898	53.9478	17.4183
ENSG00000102174.10	PHEX	0.379939	0.197178	0.285244	0.073074	0.041905	0.077957	0.045044	0.046446	0.130531	0.444858	0.482168	0.0804	0.112865	0.136918	0.940158	0.641713	0.033246	0.177043	0.245674	0.161873	0.066156	0.271037	0.03743	0.20728	0.02801	0.182296	0.097121	0.226161	0.055731	0.343909	0.024061	0.208433	0.316477	0.214663	1.4809	0.511109	0.047839	0.070931	0.047679	0.037638	0.258561	0.103108	0.163543	0.525352
ENSG00000102178.13	UBL4A	4.51668	3.63096	3.77691	4.54333	9.42007	3.25704	7.68604	5.15402	8.80189	3.37878	5.72978	3.77414	5.32571	3.54453	4.02035	4.1049	5.67671	3.43144	6.32182	2.28838	6.15077	3.44415	4.94766	4.17152	6.78598	4.648	5.82428	3.65397	6.73337	3.71331	6.38506	3.46652	7.38458	5.09708	11.9005	3.34273	2.95268	4.0119	8.6212	3.86084	6.20314	3.84255	4.84131	3.88842
ENSG00000102181.21	CD99L2	7.03544	4.13561	10.5914	3.69364	10.2268	6.68875	12.7712	3.2132	12.8931	4.05316	8.14506	4.51451	4.65587	4.50597	10.1639	3.56702	12.0137	3.71419	10.0005	2.8877	15.3363	3.02199	11.3501	4.47632	8.66753	4.49861	11.0549	4.46224	9.99498	3.46134	9.26554	2.88228	13.5225	5.18014	14.1413	3.54759	11.393	3.85661	9.83658	3.74432	10.4073	4.00688	13.407	3.34205
ENSG00000102189.17	EEA1	42.3753	16.4186	27.708	19.4459	16.8225	20.8749	15.4057	9.83201	40.8762	13.8147	24.9844	16.5303	30.4091	11.0513	46.0089	15.5496	14.4138	20.057	22.9368	12.6795	18.0484	10.9776	17.8184	16.9647	22.1057	16.0869	16.1723	11.661	15.1453	12.7179	16.0409	10.3785	19.6787	22.7722	21.1662	17.0785	13.0215	19.4245	17.5125	14.9343	27.6448	15.1527	18.8909	17.0227
ENSG00000102195.10	GPR50	0	0	0.035879	0	0	0	0	0	0.043983	0.248487	0.310764	0	0	0	0	0	0	0.375041	0.019641	0	0	0	0.072913	0	0	0	0.007907	0	0	0	0	0	0.016739	0	0	0	0	0	0	0	0.009737	0	0	0.025599
ENSG00000102218.6	RP2	2.91035	5.36643	2.24599	7.24316	3.58477	5.71029	2.43079	4.21517	5.09758	5.52456	2.97424	4.54097	2.41825	3.84213	2.46116	4.71904	2.6052	5.98544	2.03662	3.77282	1.65632	3.63356	1.83374	5.08528	2.15163	5.05507	1.95378	3.73118	1.50014	4.77866	1.95931	3.64295	3.02463	6.09743	3.22982	6.32065	1.581	5.01507	1.95449	5.96928	1.65697	5.14862	2.47536	5.73642
ENSG00000102221.14	JADE3	0.832361	2.91201	1.94081	4.31853	11.0509	6.3069	1.14339	3.99443	8.41348	2.50824	4.3136	3.61298	0.953545	4.66938	6.1767	2.95774	3.60535	3.70324	1.89511	5.15356	0.815144	3.98139	0.821574	4.7375	1.67998	3.67389	1.15118	3.45736	0.624527	3.45195	0.920161	2.56334	2.0447	5.15314	0.976522	3.97556	0.346053	6.05312	1.27257	2.97232	0.300332	4.07514	1.46712	11.0066
ENSG00000102225.17	CDK16	19.9402	19.7608	19.2887	21.2482	25.6631	15.5495	16.2501	14.4673	26.8927	23.2149	14.069	17.1795	18.5613	17.2471	16.4067	15.7253	16.1091	25.2306	19.064	14.1353	17.1302	15.6201	14.0206	16.8181	19.9447	18.4491	16.9805	14.9919	17.3538	13.5914	17.0203	13.4934	22.9968	28.0885	24.3792	20.2206	15.4459	17.2884	20.5792	17.2222	21.9062	18.9595	19.7491	17.1943
ENSG00000102226.10	USP11	53.5521	53.1039	20.1628	57.5746	34.688	49.4208	26.6554	33.205	44.9968	40.0991	22.0829	35.3623	29.9007	39.8011	22.4994	37.2105	28.1504	63.4365	22.5975	35.1939	21.0138	35.1727	14.6811	33.7603	17.7829	41.9802	21.9511	43.7878	29.1602	40.1253	18.7389	37.5883	30.8532	64.8613	31.4431	60.1545	21.136	52.7086	20.8821	53.6329	21.4336	61.4485	28.752	53.091
ENSG00000102230.14	PCYT1B	0.029297	0.007171	0.264698	0.037786	0.003198	0.004028	0.057192	0.021115	0.281919	0.304007	0.067384	0.034276	0.016514	0.048989	0.175283	0.059035	0.013879	0.197257	0.043189	0.09675	0.028634	0.011538	0.052245	0.027928	0.02189	0.014218	0.032062	0.02472	0.055585	0.323519	0.030208	0.031184	0.017023	0.004586	0.018299	0.008781	0.050571	0	0.074187	0.036649	0.156402	0.091042	0.200762	0.078746
ENSG00000102239.5	BRS3	0	0	0.076479	0	0	0	0	0	0.155081	0.050248	0.020011	0	0	0	0	0	0	0.014592	0	0	0	0	0.007362	0	0	0	0	0	0	0	0	0	0	0	0	0	0	0	0	0	0	0	0	0
ENSG00000102241.12	HTATSF1	35.4658	24.0285	22.1671	31.7892	23.7947	23.803	19.5487	17.0091	34.0134	24.8979	20.9736	21.7785	20.1	13.1591	15.9494	17.7593	20.1304	21.7109	27.8829	12.9078	23.7484	14.0828	26.1447	20.3084	40.2445	20.3498	28.8693	16.213	26.5382	20.746	24.3878	19.3182	27.232	30.7627	42.1538	30.4222	22.6952	22.5383	30.1682	22.4633	30.0753	20.682	24.3568	19.4958
ENSG00000102243.13	VGLL1	0	0	0	0	0	0.041694	0	0	0	0.25184	0.108461	0.262621	0	0	0	0.071954	0	0.103714	0	0	0	0	0	0	0	0	0	0	0	0.077832	0	0	0	0	0	0	0	0	0	0	0	0	0	0
ENSG00000102245.9	CD40LG	0.018156	0	0.338744	0.031338	0.075185	0.355991	0.01115	0.088905	0.277248	1.1071	0.200396	0.150557	0	0	0.12873	0.061193	0	0.34071	0.014089	0.052877	0.01011	0.017847	0.014921	0.052905	0.040671	0.320965	0.013852	0.021079	0.025081	0.05277	0.085259	0	0.071944	0.199513	0.019575	0.022132	0.007209	0	0.25361	0.102313	0	0.135159	0.0906	0.145923
ENSG00000102265.12	TIMP1	17.7123	0.455433	19.3646	2.00184	45.4459	3.29785	37.173	2.43354	91.7058	3.64184	60.1942	2.86081	27.5957	7.34462	37.9195	1.82212	29.1292	2.57823	37.3136	1.96904	32.0696	1.32214	29.672	2.54117	32.7506	2.94571	43.3037	1.44823	17.1793	4.40092	21.8366	0.252219	21.9785	1.35126	23.856	2.981	11.2498	2.22851	19.818	0.998936	15.6603	4.86911	25.3693	1.97592
ENSG00000102271.14	KLHL4	0	0	0.028634	0	0	0.009668	0	0	0.065589	0.034875	0.104093	0	0.013134	0	0.145991	0.011147	0.016692	0.109348	0	0.002588	0	0	0	0	0.019089	0	0	0	0.057042	0	0.004817	0	0.013562	0	0.142899	0	0.007041	0.052745	0.004383	0	0	0.009931	0	0
ENSG00000102287.19	GABRE	0	0	0.332335	0.004838	0	0	0.002329	0	1.34228	0.086609	0.25297	0	0.009871	0.002929	0.170233	0.183315	0	0.306104	0	0.138187	0	0.051985	0	0	0	0.034606	0	0	0	0	0.026201	0	0.005087	0	0	0	0	0	0.01225	0.285085	0.005885	0.0886	0	0.439537
ENSG00000102290.23	PCDH11X	0	0	0.035536	0.007587	0	0	0	0	0.33951	0.275766	0.017565	0	0.007726	0	0.111038	0	0	0.181034	0.014002	0.00169	0.003352	0.009479	0	0	0.002423	0.006674	0	0	0	0	0	0	0	0.006452	0.012869	0	0.001799	0	0.005337	0	0	0.015251	0	0
ENSG00000102302.8	FGD1	0.052461	0	0.129376	0	0.201647	0	0.074255	0	0.280471	0.046835	0.128956	0	0.187991	0	0.165044	0.03771	0.058888	0.224524	0.047291	0.024301	0.053395	0.014759	0.046236	0	0.005163	0.011039	0.038039	0.025604	0.045474	0.059364	0.036776	0.005762	0.198918	0.005941	0.029624	0	0.007933	0.029749	0.080235	0.102638	0.012753	0.008403	0.056186	0.011305
ENSG00000102309.15	PIN4	5.77316	5.41437	4.22555	4.17769	4.42574	6.20065	3.32678	3.49767	12.139	3.73342	4.86411	9.07198	4.1673	2.85447	5.00811	4.87239	3.60792	2.21344	3.24341	2.03754	4.28419	4.38823	4.21064	4.04213	10.3641	5.24877	8.29549	4.35396	4.39189	6.93873	7.17177	4.39414	7.78127	4.83696	10.706	8.288	7.21731	6.83351	5.00843	5.33253	3.89016	6.64343	5.25143	7.23123
ENSG00000102312.24	PORCN	1.97667	3.67564	2.63675	3.98601	3.76175	2.91858	3.02998	2.35494	6.55141	2.54169	3.00621	3.38306	4.23106	1.7528	3.35781	3.11504	3.73214	4.88486	3.45277	1.92495	4.70511	2.81543	3.70584	2.48332	3.74297	2.82307	3.16378	2.74527	3.32203	1.91599	2.81647	3.30633	5.88214	2.09496	5.68802	4.93433	4.24967	2.20124	4.04695	1.76784	4.48532	3.2169	3.40358	1.98783
ENSG00000102313.9	ITIH6	0	0	0.006919	0	0.017144	0	0.011703	0	0.016695	0.013578	0.04871	0	0.012382	0	0.370337	0	0	0.834059	0.011212	0.003021	0.008053	0	0.031781	0	0.004478	0	0.024051	0	0.01317	0.004693	0.009062	0	0.051062	0.005161	0	0.009882	0.010344	0	0.010234	0	0	0.073702	0.004875	0
ENSG00000102316.17	MAGED2	11.9205	14.5785	14.1982	13.1462	12.1801	14.3988	12.0619	12.682	16.0344	10.8179	12.0086	9.60634	11.1114	14.7055	5.26595	11.5854	8.52826	15.5114	15.1638	10.7955	16.6987	9.69968	13.8008	13.1643	16.8661	14.2201	14.394	13.2792	16.6869	11.4785	15.8409	10.5362	14.6928	16.0262	21.3443	13.5465	15.3051	12.1086	14.6119	12.8234	17.485	12.7273	15.2846	12.2223
ENSG00000102317.18	RBM3	67.7444	77.6133	110.735	96.3933	81.1526	67.9933	85.5989	68.6404	140.853	81.8078	97.7557	87.475	74.5877	74.755	70.1573	76.4195	101.109	91.071	121.549	69.9904	106.687	66.9527	121.783	77.0568	123.017	77.7539	118.626	64.1177	96.8258	67.1946	113.979	75.251	102.918	105.289	152.528	98.5007	79.5137	66.3856	123.269	69.3981	95.0958	79.5628	94.9675	82.8541
ENSG00000102349.18	KLF8	1.41164	11.3299	2.3392	7.82973	0.836115	8.4248	1.48576	8.96924	0.937213	5.46328	1.59348	9.16045	3.03713	7.45444	1.01749	12.4788	0.493004	10.1909	1.09625	7.48381	1.40932	7.40207	1.49821	9.76411	0.443558	10.7518	0.624388	9.18559	1.00228	7.94899	1.14116	9.32158	1.70497	10.8226	0.827809	11.3299	0.547659	13.2961	1.09423	6.46285	2.49736	10.7945	1.38128	11.1186
ENSG00000102359.9	SRPX2	0	0	0.285824	0	0.005063	0	0	0	0.688179	0.235938	0.143632	0	0	0	0.625807	0	0	1.33494	0	0	0	0.024014	0	0	0.001653	0	0	0	0	0	0	0.062855	0	0	0	0	0	0	0.061046	0	0	0.005408	0	0.007277
ENSG00000102362.16	SYTL4	0.016728	0	0.012113	0.006227	0	0.057961	0	0.051504	0.094652	0.199212	0.14161	0.08661	0.139028	0.073622	0.11381	0.018267	0	0.284258	0.012196	0.04742	0	0.051803	0	0.090961	0	0.083304	0	0.014219	0	0.324185	0.007389	0.012738	0	0.005292	0.029797	0.088567	0	0.163601	0.005245	0.168153	0	0.202032	0.011084	0.043705
ENSG00000102383.14	ZDHHC15	0	0	0.073596	0	0	0	0	0.033677	0.103477	0.312442	0.103635	0.034148	0	0.595622	0.464579	0.027977	0	0.127439	0	0.036122	0.018514	0	0.054468	0	0	0.002833	0.020849	0.004926	0	0.020786	0	0	0	0.072933	0	0	0	0	0	0	0	0.10422	0	0.008717
ENSG00000102384.14	CENPI	3.82385	0.160561	2.64953	0.456224	6.88877	0.345717	2.65009	0.336445	9.02622	0.281895	2.3734	0.21603	5.91706	0.149509	1.70485	0.260313	2.81662	0.174972	5.08614	0.187482	3.83967	0.231644	4.89764	0.205321	6.15031	0.13583	4.69678	0.380193	3.61104	0.178558	5.16793	0.189578	6.36835	0.285665	8.31971	0.448059	3.21967	0.221391	6.67549	0.243291	3.68109	0.474089	3.42212	0.220345
ENSG00000102385.13	DRP2	0.027925	0.061144	0.115489	0.030494	0.024591	0.08104	0.045366	0.002131	0.323297	0.687521	0.083787	0.108364	0.21401	0.043142	0.137945	0.070682	0.005598	0.159666	0.095315	0.015547	0.109792	0.006148	0.047573	0.006525	0.078363	0.006886	0.079185	0	0.081787	0	0.166915	0.010791	0.11647	0.066592	0.296956	0.046049	0.054284	0.009299	0.15448	0.014803	0.071355	0.021018	0.083655	0.065934
ENSG00000102387.16	TAF7L	0	0	0.066837	0	0	0.010977	0.036892	0.035846	0.121183	0.131787	0.174281	0.057576	0.170072	0	0.019801	0.036338	0.096331	0.180302	0.108426	0.202233	0.051817	0	0.039759	0.022874	0.092088	0.030888	0.026854	0	0	0.023458	0.065571	0	0.030765	0	0.077804	0	0.01155	0.057392	0	0	0.037152	0.227609	0.012344	0.518063
ENSG00000102390.11	PBDC1	38.7483	11.2646	25.2304	14.6565	20.0974	11.0712	24.268	10.9209	38.8718	11.3794	24.4213	10.3595	17.4081	11.6548	25.7579	11.1148	22.2062	15.4135	21.8924	9.1964	16.9987	11.5908	21.6677	13.4344	28.8506	10.7859	23.8744	11.7973	24.9942	11.5947	19.8146	11.8091	22.6005	15.3732	34.0911	18.2511	21.124	16.9186	27.2358	12.0128	25.8192	11.7269	24.3047	12.5833
ENSG00000102393.14	GLA	8.72304	2.67634	13.4369	2.71506	4.57489	1.08601	7.36029	1.94022	9.28145	2.57236	7.51582	2.07471	7.232	0.996707	5.25263	2.98685	4.93681	1.60549	10.2216	1.37166	11.102	1.50957	9.04571	2.85964	11.9947	2.61725	9.6773	2.12773	7.91603	2.70084	9.29086	1.89059	11.023	4.29987	15.3104	3.87697	10.806	2.07998	11.0353	2.68346	11.1203	3.01707	10.9478	2.34746
ENSG00000102401.20	ARMCX3	63.1182	19.7697	57.3902	27.3783	25.6601	17.1937	37.5911	12.0048	57.3168	12.451	32.6794	15.9044	34.7891	22.9714	31.9346	14.9263	27.394	17.9236	35.2386	15.8509	40.6063	16.4493	28.7891	15.2158	35.4923	17.6503	32.1666	13.4744	28.7036	17.2309	34.5738	14.8235	38.6246	30.7276	51.5048	28.4601	37.6544	18.5256	37.2255	21.0239	44.6252	17.4127	48.2227	24.6005
ENSG00000102409.10	BEX4	1.74874	9.90999	0.941827	11.5841	1.11642	9.37832	4.91892	7.08557	3.04361	8.5709	0.230501	8.72053	1.24369	11.82	0.353393	7.06454	5.91349	9.68556	1.45525	4.89886	1.49358	7.22758	1.55522	7.90924	1.36033	8.46486	1.58681	6.51884	1.33191	8.21919	2.83291	8.54178	2.26454	11.4055	1.1005	10.4983	0.902362	5.73315	2.4032	12.4918	1.04469	10.9434	3.53291	9.95536
ENSG00000102445.20	RUBCNL	26.3617	78.6761	18.7248	88.3905	6.88197	77.5358	16.1631	48.3603	23.554	65.9364	27.0953	85.6282	24.4152	52.0531	2.24401	66.0114	14.2529	55.4055	12.8772	47.8263	15.4241	50.2702	12.3924	63.0201	13.2689	63.4763	14.9729	57.7352	6.67941	66.6662	14.2035	64.2829	17.0683	82.6075	18.6334	73.8655	7.13474	90.4845	20.0071	65.626	2.30517	87.713	15.6803	85.99
ENSG00000102452.18	NALCN	0.014598	0.003743	0.245499	0.012054	0.063455	0.035777	0.045639	0.015366	0.239155	0.221981	0.522549	0	0.028624	0.005762	0.281614	0.018866	0.756957	0.508298	0	0.050084	0	0	0.020778	0.045684	0	0.002968	0	0	0	0.007044	0.009934	0.00465	0.051861	0	0.004776	0	0	0.0323	0	0	0.019259	0.101778	0	0
ENSG00000102466.16	FGF14	0	0	0.049564	0	0.00257	0	0	0	0.175171	0.030169	0.142828	0	0	0.004143	0.245643	0.006076	0	0.059555	0.004206	0.051011	0	0	0	0	0	0	0.003381	0	0	0	0.0017	0	0	0	0.001773	0	0.005172	0	0.013488	0	0.004153	0.002752	0.003629	0
ENSG00000102468.11	HTR2A	0	0	0.031618	0	0	0	0	0	0.017722	0.049619	0.214006	0	0	0	0.008719	0.014984	0	0.07469	0	0.268806	0	0	0	0	0	0	0	0	0	0	0	0	0	0	0	0	0	0	0	0	0	0.03103	0	0.164722
ENSG00000102471.15	NDFIP2	7.01169	0.00909	8.13742	0.049427	7.29583	0.018493	6.15778	0.082576	20.5235	1.16347	12.0067	0.257061	7.03807	0.350676	9.0542	0.31036	7.64323	0.012715	7.90762	1.47507	7.84474	0.058654	7.36119	0.026363	8.45661	0.090594	7.51199	0.018134	5.1758	0.316158	5.9395	0.060612	10.4096	0.033655	19.2085	0	6.15998	0.258136	10.1929	0.487072	7.31973	2.51505	7.08611	2.19912
ENSG00000102524.12	TNFSF13B	3.08247	3.34156	3.56914	0.734462	8.43488	0.756201	4.99382	1.12909	13.993	1.39793	7.80069	3.15083	3.4034	0.514706	4.53488	1.44439	9.06949	4.04776	3.6598	1.32915	5.53557	1.49144	5.74242	2.72843	5.68045	2.18245	3.25517	0.764773	11.6852	2.40103	4.67468	2.73167	5.10361	2.59312	3.70603	4.36349	1.52981	3.34811	3.77425	2.03596	5.76277	3.67462	6.61383	3.41428
ENSG00000102531.16	FNDC3A	39.8532	13.2842	33.9991	17.5539	11.5912	14.4794	21.3639	8.34951	35.1669	13.3927	16.9482	12.367	22.8255	10.4371	19.0123	11.2672	13.4078	12.8905	25.6334	9.44843	30.4828	8.51754	29.1097	10.449	21.0261	11.6036	26.678	9.2164	16.8612	10.3761	23.0743	8.72257	20.6635	18.9899	27.1281	15.4119	23.7853	16.7975	22.5151	11.0989	23.7043	11.5875	33.7043	14.2049
ENSG00000102539.5	MLNR	0	0	0.031068	0	0	0	0	0	0	0.062088	0.123282	0	0	0	0	0.299318	0	0	0	0	0.024799	0	0	0.01412	0	0	0	0	0.015433	0	0	0.023033	0	0	0	0	0	0	0	0	0	0.066248	0	0
ENSG00000102543.14	CDADC1	18.5249	11.9164	4.2068	6.36734	3.85771	13.1497	5.00593	5.55159	3.81229	8.36621	4.82002	8.58598	12.6887	3.86344	6.5222	4.17699	5.40205	4.87344	6.54544	4.93082	3.16246	6.79701	7.1975	4.63988	3.8946	6.05046	4.45269	3.65826	5.23291	4.11166	3.73329	8.71143	4.9445	8.51862	5.98436	8.98507	4.61023	8.67169	9.52225	2.51525	10.2489	3.56637	5.19965	9.37217
ENSG00000102547.19	CAB39L	9.1162	1.22019	3.58656	2.18177	1.50595	0.848529	5.79765	0.798615	4.09129	2.32493	3.5208	2.36219	2.2372	3.41191	5.50884	2.44845	10.4241	0.562863	1.58029	0.759056	2.1443	0.632958	1.3273	1.27555	2.55578	0.987594	1.9551	1.39334	1.79682	1.17285	2.1143	1.40142	2.66709	1.02923	2.96054	3.45705	2.32501	1.01754	1.63583	0.792007	1.49324	1.04436	2.45964	2.45935
ENSG00000102554.14	KLF5	1.64797	0.322329	4.29422	0.838246	0.225447	1.26294	2.67465	0.304627	3.70606	7.69881	2.75639	1.79363	1.09655	0.317956	1.08793	4.22725	5.87874	1.48154	0.996269	0.883246	3.08596	1.14612	2.64971	1.23301	0.649395	1.18905	4.87702	1.74178	3.26598	0.987919	1.69037	1.01531	3.25931	1.49281	1.64466	2.89849	1.6244	0.533294	1.23758	2.41364	2.45096	0.862385	1.47621	0.727733
ENSG00000102572.15	STK24	209.459	51.132	46.8476	54.8129	64.0814	45.3458	60.5313	30.8331	100.873	35.8617	53.5745	39.7015	61.3308	33.1579	48.9828	41.6053	73.7659	81.9291	41.0291	40.9911	29.6248	32.224	39.8186	43.3597	46.2165	40.1244	48.7017	39.3422	43.6961	41.996	44.4498	38.4952	46.8036	50.6516	40.6385	67.3939	37.9632	37.0165	57.0489	45.4434	56.1357	50.7329	48.6559	45.6266
ENSG00000102575.14	ACP5	11.3228	21.4611	9.83773	9.31281	11.8347	17.6478	12.9263	15.6785	14.0039	15.2779	4.80435	14.3881	16.383	17.4539	3.89462	10.0903	10.4374	11.8694	5.85252	16.6594	8.72532	17.5745	7.88764	13.8395	7.73049	15.0763	7.75844	15.3267	11.0587	10.3429	6.87459	9.46515	8.3118	27.947	5.97369	20.2008	9.19658	24.467	4.63823	9.8658	8.91757	16.3262	9.41953	30.7633
ENSG00000102580.15	DNAJC3	49.2421	7.98878	47.1408	11.5788	15.5159	6.06241	28.7282	5.87751	25.3203	7.09872	29.0449	7.03892	20.2338	5.07725	23.3663	6.83495	19.5182	8.05725	36.1785	5.01501	46.0161	4.74401	36.2372	5.99112	35.376	6.78875	38.3447	5.92013	23.7823	7.37421	34.2456	6.72773	25.7124	7.76587	44.9572	9.63303	41.0565	7.22134	37.6085	9.02246	37.0099	5.58749	51.1773	6.53538
ENSG00000102595.21	UGGT2	20.7154	1.28576	7.1067	0.550008	4.63328	1.46818	8.16376	0.609776	11.9019	1.10316	11.5954	0.736152	8.76005	2.87747	5.23408	1.01513	9.13755	0.171479	9.90306	1.33215	8.08959	0.3067	7.75123	0.96936	8.26283	0.943206	8.2836	0.491843	9.83312	0.670412	6.56562	0.399827	5.4637	1.90271	6.34534	0.631062	7.37466	3.12668	6.6657	1.7702	16.5228	1.09085	8.99516	3.64473
ENSG00000102606.19	ARHGEF7	121.101	73.9241	47.9292	89.2164	88.3776	62.6862	65.9376	49.7011	136.829	61.497	69.6373	73.4121	103.812	55.9249	63.0522	67.2398	78.6559	76.1791	46.6237	46.6827	53.475	58.3661	33.7977	53.3026	43.2616	68.0122	50.7111	62.2854	38.7225	57.274	57.4796	67.3456	51.184	76.1377	69.4408	80.9416	30.7377	67.6091	54.918	67.4766	51.4532	75.6784	40.0799	71.1013
ENSG00000102678.7	FGF9	0.266708	0.333008	0.193409	0.193856	0.007548	0.099788	0.054758	0.104568	1.54648	0.99232	0.870119	1.75729	0.108979	0.088934	0.743243	0.750336	0.091927	0.47249	0.330264	0.495749	0.079754	0.053673	0.12722	0.14688	0.012322	0.582179	0.023158	0.180392	0.057996	0.108436	0.024929	0.763799	0.997276	0.768182	0.187023	0.05983	0.083487	0.128108	0.205073	0.063301	0.048798	0.790829	0.016116	0.534013
ENSG00000102683.8	SGCG	0	0	0	0	0	0	0	0	0.115214	0	0.036832	0	0	0	0	0	0	0	0	0.010212	0	0	0	0	0	0	0	0	0	0	0	0	0	0	0	0	0	0	0	0	0	0	0	0
ENSG00000102699.6	PARP4	32.8731	22.6842	27.3735	26.9487	29.8079	24.3869	25.8924	19.1625	43.8208	21.8754	27.2281	26.8305	30.8451	20.3605	23.8606	21.4286	14.6061	19.0958	36.2297	20.8033	30.0414	17.991	32.0808	23.4703	28.8637	21.331	31.0734	18.4284	27.5939	19.8725	32.2327	16.5071	33.5234	27.6321	51.6199	29.7621	22.9931	27.162	31.7304	23.7529	22.5432	21.775	34.4363	31.7205
ENSG00000102710.21	SUPT20H	21.4114	26.8375	18.8541	36.2311	19.1251	26.7526	14.1352	25.105	47.0901	24.3698	16.458	31.8509	23.5632	16.0992	14.3151	28.9866	12.2622	23.5575	19.8957	19.0098	18.2474	18.7252	21.3532	24.2436	20.2419	28.3566	20.5723	21.6216	17.0489	24.3775	21.5529	20.2299	18.0504	29.0424	33.2726	25.202	12.0219	24.2629	23.2956	31.8518	16.8153	27.3243	19.2591	29.419
ENSG00000102738.8	MRPS31	38.585	16.07	24.0005	21.8402	16.6798	13.4279	16.973	11.7014	26.2669	13.3134	15.3348	13.6555	25.8076	13.5173	14.3632	14.0392	17.7366	15.5305	28.1739	8.28538	21.2703	10.971	23.2375	13.0557	40.5929	13.4729	29.1898	11.4677	23.2797	11.252	23.2162	10.8706	30.7896	16.3561	48.3268	18.8437	27.3983	14.3016	31.179	17.3485	23.6597	17.2443	32.1479	16.654
ENSG00000102743.15	SLC25A15	2.74594	1.84946	1.82363	1.07729	7.31734	1.90462	3.67672	1.28749	4.93378	1.38908	3.46452	1.66092	2.05936	1.40096	2.4737	1.4008	4.70648	1.18276	4.99201	0.946537	4.43486	0.818742	4.08437	1.12177	7.30608	2.0013	4.37352	1.32851	5.81378	1.24611	4.51632	0.920326	3.71516	1.71381	7.04714	2.1303	2.07597	1.5022	5.83834	1.10644	3.8517	1.04358	2.63491	1.43459
ENSG00000102753.10	KPNA3	13.5226	7.50716	14.0745	10.4239	15.1762	6.36057	12.4773	6.36513	28.565	8.53898	16.8207	7.46931	13.4287	5.25351	13.9401	7.21548	11.8634	5.57629	16.8033	5.14846	13.0283	4.69913	14.329	7.32997	19.6348	6.57346	17.4269	5.94252	12.0508	6.25962	13.8677	5.80773	15.547	8.82573	25.8437	9.23264	13.5032	7.66283	20.4793	7.57917	14.9312	7.49707	12.0907	7.99864
ENSG00000102755.12	FLT1	1.72384	1.80748	2.63149	3.13593	0.804959	1.42922	0.368389	0.942152	1.25826	1.47314	0.731135	1.83644	1.22229	1.56856	0.396532	0.959881	0.934048	1.66978	1.55148	0.747697	1.04223	0.692754	0.877661	0.822552	1.69315	1.18966	0.725791	0.879614	1.03272	1.58946	1.30423	1.1963	1.12773	1.31044	1.70155	3.01703	1.24265	0.734191	0.97862	2.48855	0.256502	0.849477	0.760438	2.07499
ENSG00000102760.13	RGCC	9.29364	0.724083	9.31866	0.27248	1.36491	0.846459	3.40379	0.15125	0.750087	2.12464	6.13422	0.58117	5.09145	0	1.61096	1.12554	1.52352	0.525294	6.11262	1.168	3.88837	0.787218	5.74835	1.52058	4.46218	0.732665	5.93154	0	4.33972	0.561187	4.58417	0.158035	5.52925	1.2066	6.69649	0.47942	6.51449	0.480774	4.56883	0.170787	9.37794	0.180585	3.7274	0.12133
ENSG00000102763.18	VWA8	10.6133	7.78426	6.37156	8.97899	10.0017	6.63997	8.38968	5.55397	13.9223	6.75421	9.92644	8.77797	9.61542	5.30187	6.40096	8.95956	9.79232	7.87875	10.5203	4.50168	8.70481	4.47744	9.95527	6.28406	9.68142	5.7347	10.9996	4.32765	7.53178	6.45858	9.48539	4.30231	10.2088	7.16004	13.3862	6.30009	6.09958	6.76616	11.6651	8.73351	11.7273	5.5678	11.0617	6.61731
ENSG00000102780.17	DGKH	8.03995	0.213332	5.51332	0.162212	4.97048	0.140802	5.01266	0.182778	10.7986	0.49238	5.74047	0.931476	4.68542	0.041589	7.30054	0.160358	4.81117	0.195809	5.78449	0.138997	3.55313	0.019434	3.88229	0.140757	4.2495	0.111374	5.15199	0.073891	2.28283	0.06682	3.91079	0.052414	5.37775	0.130953	8.17827	0.315661	3.07122	0.106694	3.53629	0.152217	7.25555	0.357698	3.74456	0.011096
ENSG00000102781.14	KATNAL1	9.48071	9.98787	4.34279	8.95274	8.4483	5.54667	4.44999	4.57963	7.9176	5.68032	5.26329	3.34674	3.75948	5.37732	4.02391	6.51659	3.54441	11.2301	4.86674	5.02227	4.44312	5.58101	4.83983	5.6141	6.81809	7.71997	4.92001	5.30535	6.43183	6.04506	6.46321	5.86433	6.21024	7.75027	6.12007	8.70161	4.59543	3.59021	7.66212	6.60902	5.94171	7.71141	6.78029	4.97973
ENSG00000102786.15	INTS6	66.0798	28.3681	36.1772	30.5914	25.9152	24.0328	26.5665	16.035	66.3934	23.1773	40.0757	24.1405	41.9744	19.6153	34.3156	25.2445	24.983	24.1023	25.9093	16.6427	21.1415	11.0688	21.4094	17.8062	27.8044	23.5281	24.5137	15.747	24.1432	19.241	20.4897	18.4853	28.1406	30.8555	34.9689	24.9781	17.1507	18.5318	30.0412	23.144	27.2842	22.0967	25.9485	20.648
ENSG00000102794.10	ACOD1	0	0	0.022916	0	0	0	0	0	0	0.06812	0	0	0	0	0.02067	0	0	0.039924	0	0	0	0	0	0	0	0	0	0	0	0	0	0	0	0	0.065183	0	0	0	0	0.017684	0	0	0	0
ENSG00000102796.12	DHRS12	7.107	5.54891	3.23467	8.8357	3.59154	7.839	3.34408	4.33743	8.17558	6.78444	3.36952	4.55383	3.7279	6.49574	4.23821	4.91552	5.1671	6.50971	2.4617	4.36973	2.66136	4.4417	2.03231	5.6501	2.13981	6.95533	2.76945	3.66817	2.03121	5.4743	2.40928	4.38968	5.83687	10.3234	4.9726	6.43586	2.02904	6.33404	2.72539	2.78585	2.6556	5.01561	4.44381	6.87603
ENSG00000102802.10	MEDAG	0	0	0.04687	0.083297	0	0.010373	0.00671	0.006777	0.114526	0.154306	0.04914	0	0	0.150118	0.03744	0	0	0.20733	0	0.013667	0	0	0.075883	0	0	0	0	0	0	0.010681	0.005166	0	0.014543	0	0	0.147147	0	0	0.011585	0	0.00845	0	0.022617	0
ENSG00000102804.15	TSC22D1	5.88187	7.92312	2.62608	7.15841	5.95453	8.32065	1.85761	6.0469	11.7681	8.1931	4.53174	8.74794	0.708265	7.42844	2.42548	5.17423	5.67272	7.42392	1.94582	8.84426	2.12728	2.79656	2.07497	7.38791	1.64519	4.80047	2.49919	7.35257	4.93656	11.6015	2.38284	4.47553	4.607	6.94572	7.04952	9.35548	0.635395	4.20545	2.83962	6.32149	2.7922	5.75258	1.84998	4.95284
ENSG00000102805.16	CLN5	5.0768	9.44638	4.31965	11.845	7.18534	11.2255	3.88267	6.53354	9.40388	14.1332	7.52812	8.08777	6.75034	9.44647	8.05993	8.1494	6.3282	9.09966	5.68678	4.95148	4.66671	6.65511	6.63473	7.36404	4.41299	8.43328	5.28827	6.1894	3.88782	7.83275	3.97433	9.38946	3.05851	8.79275	4.70614	9.14213	3.28964	9.23929	3.91844	7.44217	4.11725	8.258	5.55756	10.9378
ENSG00000102837.7	OLFM4	0	0	0.024825	0.01098	0	0	0	0	0.150945	2.95962	0.009741	0.02327	0	0	0.014823	0.029529	0	0.056787	0	0.054256	0.014539	0	0	0	0	0.109758	0	0	0	0	0	0	0	0	0	0	0	0	0	0	0	0.013143	0	0
ENSG00000102854.16	MSLN	0	0	0.110986	0	0	0	0	0	0.125271	0.519878	0.051475	0.144427	0	0.097945	0.121108	0.39746	0	0.019611	0.06106	0.095771	0	0.013801	0	0	0	0	0	0	0	0.063898	0.119343	0	0.051859	0	0.028967	0.277927	0	0	0.055222	0	0.127247	0.113629	0	0.212522
ENSG00000102858.13	MGRN1	25.1365	16.482	29.9001	19.4606	34.9134	16.5969	29.4996	16.2364	54.4172	15.8337	33.8383	18.1526	29.8588	12.0717	28.4241	16.6812	30.4297	19.6591	33.0896	16.7225	28.2564	16.0548	26.8247	17.6276	25.6372	18.1277	31.6025	17.141	27.5292	17.3116	31.1924	15.1668	36.1622	17.2397	35.9949	24.8536	22.3947	21.7914	33.6207	17.6374	28.0926	23.2006	29.2117	19.8065
ENSG00000102870.6	ZNF629	1.78086	0.819383	1.48128	1.78407	3.78708	1.95841	2.53447	1.35072	6.30891	1.56567	1.02592	1.75787	0.606625	1.17506	1.32355	1.10925	3.32592	2.23553	1.40671	0.656214	0.832183	0.847414	0.813728	1.39875	1.76653	1.92127	1.02177	1.46743	1.78699	1.33733	1.19938	1.25364	0.441827	1.28583	1.04117	2.31426	0.590239	1.33163	1.65868	1.16287	2.11051	1.38035	1.42504	0.900724
ENSG00000102871.16	TRADD	7.36069	12.7678	9.82146	18.6125	10.4784	10.4324	8.40533	13.3069	15.7111	8.25469	8.65398	10.211	11.5919	13.8757	7.41667	8.77801	10.262	17.3446	8.69857	9.96291	9.84456	11.8155	7.26195	14.175	5.85913	13.7391	8.53916	11.3647	7.99727	10.6676	9.94253	11.2009	9.64754	15.721	12.1267	11.953	8.58456	15.3465	9.14003	10.7455	7.83506	13.5275	11.8617	10.7436
ENSG00000102878.18	HSF4	5.69836	3.33443	9.70928	0.952782	1.35986	4.91415	1.88314	1.21434	12.7734	0.760611	3.09171	0.938934	5.9508	0	7.75185	1.8803	3.65762	2.11272	2.53721	0.723114	4.13701	2.05968	2.96036	1.0746	1.93867	1.7718	2.66185	1.60014	2.25663	2.50216	3.63393	1.88318	6.18337	1.86444	3.24075	3.87502	4.43213	1.31067	2.63983	0.349268	5.58826	2.63624	4.81306	1.47121
ENSG00000102879.17	CORO1A	129.092	239.992	128.357	230.354	368.818	238.065	196.649	253.055	338.481	220.308	176.265	222.301	195.586	213.829	104.49	209.199	187.212	252.912	204.365	174.292	204.205	218.326	201.268	250.948	209.629	266.422	240.576	246.276	281.01	234.52	231.946	243.359	241.133	366.523	400.977	259.216	154.33	272.446	246.161	197.951	195.869	262.343	161.451	270.896
ENSG00000102882.12	MAPK3	13.7095	18.9821	11.9228	17.8524	11.4155	22.3362	8.1977	16.1204	10.5124	17.554	13.6297	16.1139	9.42061	17.8313	12.98	14.7329	6.47972	17.8693	9.85525	11.6551	10.9955	12.9849	10.0791	14.4055	17.5602	22.6058	11.1969	16.0004	11.7144	19.1981	11.7121	14.0077	14.6796	21.1996	22.5221	20.6029	14.0986	21.398	12.5947	21.0065	22.363	20.7606	10.2151	23.7554
ENSG00000102886.15	GDPD3	2.02318	5.06022	1.03387	5.9192	0.95997	6.72129	0.326859	4.57488	1.01115	4.10801	0.879326	4.81789	0.997008	4.1486	0.565214	3.7642	0.292079	7.32361	0.555397	2.13583	0.583653	3.28908	0.661495	4.55604	1.12686	6.39141	0.881882	5.49014	1.51403	4.99729	0.46132	3.01367	1.62567	5.27266	1.61221	6.05709	0.487399	6.22181	0.737577	5.86467	0.785727	5.79161	0.722839	7.24264
ENSG00000102890.16	ELMO3	0.329018	0.819692	0.632034	1.17351	1.03649	0.929002	0.582902	1.29364	1.15616	0.595301	0.461518	1.0169	0.637599	1.56088	0.550037	0.86201	0.651581	0.677242	0.686181	0.947129	0.617671	1.01874	0.664781	1.50923	0.789394	1.48834	0.479405	1.25489	0.822553	1.3923	0.557596	0.826652	1.17802	0.952779	0.795992	1.05932	0.260358	1.3981	1.19966	0.64294	0.657909	1.02048	0.398365	1.23281
ENSG00000102891.4	MT4	0	0	0	0	0	0	0	0	0	0	0	0	0	0	0	0	0	0	0	0	0	0	0	0	0	0	0	0	0	0	0	0	0	0	0	0	0	0	0.230243	0	0	0.33288	0	0
ENSG00000102893.17	PHKB	28.2348	45.8272	14.6788	56.6451	23.5763	42.1331	18.9474	23.6277	37.6497	44.2397	14.4248	52.4257	26.7513	29.1686	13.1192	37.0767	16.835	30.3829	18.1407	27.339	18.3643	28.0345	16.3712	31.5706	19.5673	38.4544	21.1238	32.4001	17.7929	38.2749	18.0738	24.0156	17.3742	49.7882	24.5302	44.546	14.0322	53.5934	19.3064	37.6517	18.7099	44.9125	17.4317	54.3324
ENSG00000102897.10	LYRM1	9.67455	7.35588	7.65238	8.97289	8.14217	5.6974	7.08299	4.24103	19.1275	6.5344	6.60913	5.66437	10.701	6.10714	9.65541	5.37267	10.9332	6.55194	7.68753	4.6145	6.79692	4.52179	5.3021	6.33697	10.5564	7.19839	6.33933	5.39726	5.77233	6.36177	6.41756	5.84527	6.93007	6.90949	10.488	9.35817	7.39617	5.47699	7.33783	8.1484	7.02959	8.93893	6.55386	5.52294
ENSG00000102898.12	NUTF2	35.373	25.1738	48.8779	32.5183	60.896	19.9787	42.5652	24.2058	105.86	24.8285	58.8868	21.4592	53.249	33.7095	43.6559	24.8189	51.1747	14.8775	64.0879	16.4996	49.9789	17.6964	54.6567	21.5392	83.737	24.8535	66.8025	22.831	47.9389	26.2922	65.772	26.8323	54.9951	29.3558	96.0617	34.1123	40.935	26.7318	90.9964	19.1764	50.6358	30.448	46.0888	22.0824
ENSG00000102900.13	NUP93	20.6503	9.97474	23.4571	27.154	28.7584	13.5709	16.9661	12.62	45.1426	18.9968	26.8842	15.715	40.7632	18.7967	24.5375	15.4743	25.8346	14.0486	28.7295	15.5278	26.8117	14.2558	23.6833	15.1769	31.3191	17.1381	30.7241	10.9423	27.4896	14.7168	23.738	10.9911	37.4136	29.3345	42.3744	23.7063	18.1264	13.713	36.0416	13.9659	30.7083	18.9428	22.7742	18.6187
ENSG00000102901.13	CENPT	24.4598	35.4495	17.8647	33.0008	22.8367	31.569	16.1327	27.1872	26.7771	20.5788	16.4855	21.7928	14.8695	26.6959	14.8855	23.7224	19.0253	28.4932	21.2757	18.8105	20.9552	23.3932	24.8114	29.8149	20.7755	26.5214	22.1412	25.5681	22.2625	20.978	18.2064	25.145	26.8355	34.6409	36.6288	35.0049	17.9223	26.487	22.9446	21.9445	19.7494	29.8859	22.5187	24.9202
ENSG00000102904.15	TSNAXIP1	0.199505	0.119646	0.162422	0.180118	0.499329	0.080794	0.054493	0.326372	1.04341	1.05483	0.590123	0.460015	0.127547	0.249455	0.448538	0.275998	0.431422	1.17458	0.394545	0.140714	0.139109	0.634615	0.374033	0.226396	0.233195	0.590362	0.1994	0.13143	0.345673	0.321567	0.09602	0.149501	0.058421	0.387651	0.565615	0.225143	0.11742	0.379669	0.071753	0.370226	0.098707	0.309889	0.163661	0.17949
ENSG00000102908.22	NFAT5	31.655	22.249	23.9779	24.1924	19.19	19.4064	18.9836	11.5058	53.5668	19.8014	24.8634	20.0677	34.9203	14.791	24.3749	21.2059	16.9107	20.7487	19.3074	15.894	18.32	11.5192	17.2617	17.2776	16.7159	15.4307	21.5881	12.3432	16.7438	15.015	15.1903	11.5528	22.6283	21.4419	28.7136	21.2568	16.965	19.519	11.3014	19.3182	21.4098	20.1965	20.3545	23.6012
ENSG00000102910.14	LONP2	31.7564	48.9055	25.7636	58.9979	22.3825	36.4199	21.5315	30.1738	45.7602	53.5144	25.1137	51.5895	30.8793	32.5962	26.7257	40.4052	26.3101	51.1046	29.0881	27.355	26.2871	28.5272	26.1101	40.5334	31.1344	38.5499	27.5543	28.868	21.1929	30.4009	25.7798	23.9891	31.5844	52.2108	40.452	55.9524	21.9208	45.3317	28.9072	41.2661	27.7623	34.1081	27.2316	36.6067
ENSG00000102921.8	N4BP1	27.5533	18.2644	29.312	21.2401	16.4505	26.9753	20.0161	14.8772	41.3666	24.7392	20.0509	12.0201	24.9411	8.611	30.149	15.8522	12.6311	13.4784	21.6285	12.9726	24.2634	10.6225	23.2633	13.0814	22.9624	13.726	23.493	13.4458	20.2439	14.178	21.0165	13.1585	30.9975	18.9811	35.6778	15.7349	23.9968	13.4146	25.7968	15.9528	22.4731	13.0459	24.5302	18.5944
ENSG00000102924.12	CBLN1	0	0	0.240018	0	0.099651	0	0	0	0.035634	0.086482	0.29353	0	0	0.025804	0.295115	0	0	0.551265	0	0.03832	0.011434	0	0.016902	0	0	0	0	0	0	0	0	0	0.008569	0	0.049553	0.366356	0	0	0	0	0	0.030954	0	0
ENSG00000102931.8	ARL2BP	5.72947	10.7471	7.73989	12.4595	4.85501	12.425	5.64793	6.86562	13.1719	8.28991	9.05276	11.3857	6.09995	4.48908	8.1809	8.89772	4.59248	7.08096	6.38676	5.95833	6.57944	6.56013	7.91093	8.60476	7.08959	8.86744	8.32377	7.83134	4.62286	7.4097	6.24435	6.66046	5.70073	10.9534	10.6914	9.21232	6.60921	8.22019	6.83224	8.5524	5.83821	8.09095	5.74198	8.04791
ENSG00000102934.10	PLLP	0	0	0.228471	0.063986	0.706798	0.002922	0.091207	0.089746	0.402854	0.146241	0.236402	0	0.156352	0.014506	0.100743	0.005297	0.157828	0.134663	0.099119	0.061426	0.257324	0	0.141949	0.762202	0	0.713405	0.135428	0	0.049173	0.039593	0.032802	0.012939	0.012359	0.134678	0.277571	0.053222	0.098478	0.025094	0.031839	0.013314	0.442124	0.056717	0.018659	0.012719
ENSG00000102935.12	ZNF423	0.016256	0	0.055723	0	0.019046	0	0	0.001819	0.237001	0.357903	0.116254	0	0.069537	0	0.186326	0.044298	0.014645	0.252982	0.00458	0.049386	0.001645	0.003294	0.026788	0.009285	0.050879	0.003995	0.011265	0	0	0.005858	0.008486	0	0.003984	0.006452	0	0.003048	0.001056	0	0.128847	0.025703	0.17736	0.072939	0	0.066451
ENSG00000102962.5	CCL22	150.232	0.014187	498.621	0.309689	49.1942	0.16748	305.604	0.104322	98.5354	0.047589	342.097	0.316828	93.241	0.019297	181.682	0.071817	282.999	0.165615	675.063	0.179487	424.227	0.188492	653.566	0.144037	709.214	0.595591	613.059	0.636051	312.711	0.353914	624.712	0.659282	435.518	0.018184	338.469	0	645.825	2.15105	89.358	0.012024	293.278	0.076722	768.357	0
ENSG00000102967.12	DHODH	2.62615	6.17943	3.06056	7.02507	6.29028	4.50216	3.26598	4.19927	7.97931	4.51183	4.62511	2.5275	5.17674	2.35959	4.71648	3.46919	5.37348	3.17563	6.33292	2.05745	3.82067	4.16649	4.39298	3.19252	4.81758	4.89508	5.74594	3.86537	5.00992	3.21876	4.88699	2.76861	5.38911	5.31409	9.25072	6.04377	4.05989	4.22849	8.54656	2.52356	7.11301	4.1101	4.25977	4.24981
ENSG00000102970.11	CCL17	5.55806	0	1.71601	0	5.03611	0	4.58624	0	1.19242	0.182747	4.74864	0	6.77619	0.979452	1.58748	0	14.7098	0.375753	13.1526	0	4.42821	0	7.24628	0	5.34966	0	9.25874	0	10.5657	0.063898	15.2607	0	1.66322	0	9.23867	0	11.3544	0	0.132636	0	0.529365	0	16.1042	0
ENSG00000102974.16	CTCF	27.964	38.8302	19.7651	40.6588	24.079	31.5834	20.9271	27.4316	31.8901	33.3585	20.6486	32.899	22.4481	24.9693	19.3524	30.0863	16.0155	31.4536	22.766	23.442	21.2118	24.3583	22.013	31.4668	25.9696	30.897	23.9523	27.709	24.5996	31.6361	22.9242	28.2429	21.4735	40.779	34.624	37.1313	17.7157	33.1493	29.1328	35.2005	21.3212	32.8241	19.9957	33.2956
ENSG00000102977.18	ACD	5.56175	11.092	8.91375	13.8703	11.8042	12.9596	10.4384	10.1688	16.7415	11.8641	10.4202	11.1376	10.6478	13.4619	7.65488	14.6424	10.0618	12.9407	11.5767	7.28126	10.3571	10.4542	9.82548	12.9387	14.3892	10.1348	11.7372	12.0076	11.8075	10.5951	12.3197	9.94553	12.7927	12.7318	18.2226	12.0363	8.13972	12.9594	12.95	8.42372	11.5775	13.3748	12.4247	13.2327
ENSG00000102978.13	POLR2C	20.9226	14.3525	22.9582	22.6031	14.6843	16.1151	14.7638	17.4441	21.024	15.039	20.1629	16.2748	16.7325	15.3997	21.3767	15.5074	14.2564	17.7853	20.1011	11.9089	17.274	14.5652	18.2858	17.4994	21.129	17.9357	19.79	15.9068	18.1717	15.0301	17.4674	13.7776	19.1418	22.1102	29.4426	22.122	15.6128	18.9755	21.7702	13.2035	17.0062	18.6594	18.6598	17.6819
ENSG00000102981.10	PARD6A	0.988203	1.84197	0.556611	2.97878	2.72077	1.98531	1.83339	1.61533	2.00585	0.926875	1.03612	1.60792	1.82635	2.20037	1.01627	2.12716	1.23789	2.23729	2.28778	1.03998	2.16356	1.43288	1.77381	1.65139	2.56982	2.06788	1.80596	2.11268	1.99496	1.60424	2.15619	3.12592	2.50691	1.24618	3.1367	1.47915	2.30772	3.46793	2.74982	1.02468	1.80327	2.85386	2.37956	1.60392
ENSG00000102984.15	ZNF821	6.16745	18.5865	4.6807	17.1225	5.31706	18.6138	2.86639	10.7428	7.93412	12.3272	3.67207	11.7803	7.17054	14.1337	5.3388	8.84923	4.15847	16.2669	6.15054	8.25084	4.1558	8.50721	5.61894	14.6522	3.91482	13.4788	4.91727	11.6869	3.6908	13.5502	4.24723	11.7985	3.41826	20.0988	6.01086	15.9184	4.59821	12.0604	3.4651	11.8097	8.43414	12.7002	4.35795	7.84111
ENSG00000102996.5	MMP15	0.016065	0.009961	0.017046	0.007498	0.016934	0	0.010843	0.00733	0.020614	0.05024	0.040041	0.419517	0.030545	0	0.010137	0.010112	0	0.062691	0.055355	0.037232	0.019876	0.015826	0.02941	0.018724	0.008294	0	0	0.013738	0.012202	0	0.005591	0	0.015751	0	0.019076	0	0.027666	0	0.006307	0.0175	0	0.05407	0.02414	0.050672
ENSG00000103005.12	USB1	14.1796	8.86957	8.88903	8.03268	24.9002	10.1961	21.55	8.46742	44.5303	11.6309	12.9298	12.1331	10.7958	8.84536	11.7656	9.26414	33.9387	13.5329	20.7334	7.74589	15.3743	8.31744	18.5746	8.23542	16.3532	10.3233	13.4805	7.02255	16.2322	8.36581	12.5486	5.84103	16.7383	8.9893	23.6896	10.6566	12.1162	14.3794	16.8538	10.3856	12.4509	8.73012	14.779	11.9387
ENSG00000103018.18	CYB5B	28.0052	13.2477	35.3453	15.0878	45.0286	17.4078	32.2791	11.457	82.1104	13.2746	37.5275	13.0991	48.4572	9.11683	25.4971	12.3157	42.3419	13.2932	31.8763	9.44793	29.4888	11.361	26.602	11.4098	43.5095	12.7636	39.4485	9.48645	32.2825	11.4501	34.9926	9.4563	36.4711	18.8894	53.6949	15.1715	31.7062	17.2405	38.7736	11.5102	30.6752	12.0885	29.863	14.8527
ENSG00000103021.10	CCDC113	1.31038	0.558825	0.442065	0.892001	1.08474	0.086939	0.858214	0.047406	0.956334	0.1204	1.03156	0.049892	1.30254	0.013799	1.54717	0.069326	0.659981	0.786702	1.4543	0.122169	1.14058	0.077233	1.24546	0.235506	1.98753	0.039055	1.05613	0.126582	0.590532	0.040981	0.778582	0.084712	1.34225	1.38035	1.73949	0.530756	0.877779	1.44761	1.66146	0.215026	0.742348	1.02761	1.48583	0.627724
ENSG00000103023.12	PRSS54	0	0	0.071911	0.021554	0	0	0	0	0.107738	0.047647	0.033869	0	0.021755	0	0	0	0	0.028318	0	0.016452	0	0	0	0	0	0	0	0	0	0.029693	0.016001	0	0	0	0	0	0	0	0.031672	0	0	0.043656	0	0.102822
ENSG00000103024.8	NME3	3.7652	9.57941	5.00082	4.90455	13.3935	9.61349	8.40801	12.4743	13.6793	5.36747	7.48815	9.82107	7.83169	8.80619	7.06163	7.03112	10.3357	11.1639	8.06616	7.30369	6.67687	7.94256	5.28251	10.018	7.03455	9.38977	6.20267	9.80151	3.56691	3.91691	6.43642	8.37829	8.06729	9.80293	7.7196	11.4439	5.33448	9.52051	6.51023	5.61289	4.72889	8.41211	7.87876	14.0155
ENSG00000103034.15	NDRG4	0.101708	0.115152	1.29881	0.13418	0.724626	0.215106	0.066188	0.139619	1.99818	0.359584	0.530722	0.515096	0.264982	2.38335	0.340705	0.079776	0.10018	1.88102	0.354046	0.269178	0.169632	1.95709	0.358544	0.568566	0.096816	0.147004	0.391615	1.60611	0.062164	0.306751	0.228022	0.216593	1.29179	0.225539	0.66074	0.514038	0.325682	0.06976	0.070775	0.082412	0.09056	0.411148	0.473832	0.184001
ENSG00000103035.11	PSMD7	112.562	37.2185	64.7349	48.2811	58.7246	37.6075	67.9803	29.2279	112.883	40.8277	72.3397	33.8301	62.8833	27.763	58.5448	33.586	71.2184	46.4976	77.6595	26.9554	69.7903	27.8963	77.5931	36.4317	98.3795	32.8785	86.1631	31.2047	82.9329	28.0882	74.981	31.8252	87.1174	52.146	134.758	49.8258	79.7814	33.864	86.6279	35.0979	81.03	38.2395	86.6162	38.6537
ENSG00000103037.12	SETD6	5.33521	9.63303	7.40136	13.151	7.22077	6.59015	7.25604	7.43603	10.0583	12.0109	8.26939	6.43534	4.83463	7.60553	8.64151	6.18096	9.30445	7.51018	6.76681	6.53117	4.57459	6.19848	6.52821	8.31117	5.35226	6.08495	5.64579	8.22499	4.57401	5.12641	5.04977	3.88832	4.59532	10.0481	9.88723	10.4907	3.70649	8.61808	10.0104	9.18326	6.54304	5.88329	5.17375	6.11651
ENSG00000103042.9	SLC38A7	3.36559	3.12975	4.36729	4.81124	3.78971	1.8858	4.66057	2.98028	10.7809	2.82557	3.70938	2.8393	1.94992	4.1337	6.59241	4.53315	3.33919	5.21336	3.49818	3.09149	3.46916	3.52268	3.72614	3.10675	3.23791	2.98923	3.22836	2.15713	3.32084	3.02965	3.27048	3.89107	4.74793	5.42772	5.57144	4.44201	1.96321	4.39399	3.72093	3.19305	2.59984	4.05858	3.00886	4.91969
ENSG00000103043.15	VAC14	12.1995	17.1508	11.3521	17.0126	15.7927	18.1376	13.0912	14.353	22.3058	18.0759	12.8716	15.8166	17.365	12.7785	15.5995	17.7101	17.3847	18.3708	17.7982	14.7688	17.7063	13.5206	17.153	16.334	17.0018	16.6489	26.4085	16.2115	22.652	16.0012	16.3	12.5233	14.9278	27.1317	29.7302	22.5433	13.5589	21.397	17.8364	14.174	12.7007	19.4716	25.4964	20.1468
ENSG00000103044.11	HAS3	0.03108	0.399972	0.528503	0.680602	0.172032	0.588242	0.072431	0.390074	0.259273	0.895443	0.10979	0.905179	0.073896	1.03885	0.347765	0.750514	0.028003	0.992487	0.176986	0.603833	0.288139	0.791984	0.137546	0.745004	0.10699	0.48631	0.212779	0.549798	0.139402	0.431382	0.085133	0.275173	0.174376	0.26524	0.250543	0.342436	0.061775	0.776757	0.303727	0.575429	0.066205	0.620881	0.128402	0.45761
ENSG00000103047.8	TANGO6	19.2102	10.5477	6.35531	14.9547	10.0178	15.5884	8.15439	6.98766	10.388	8.14794	5.86782	13.8345	6.32056	21.9277	5.17655	11.7338	6.59744	25.0837	10.6203	8.8003	6.76243	9.48439	7.65094	12.897	8.77002	13.3692	9.26229	11.3196	8.1573	12.6185	5.08757	11.1705	9.92949	28.24	16.2669	19.9271	8.44471	16.5486	8.13044	14.9853	7.73671	13.9851	6.35611	11.7381
ENSG00000103051.20	COG4	38.2691	21.6321	13.7041	29.0544	23.2012	18.819	20.7791	15.5833	29.0642	18.7046	14.5519	23.0721	21.5491	17.18	15.6116	19.1522	20.753	23.8406	19.9197	10.7879	19.9208	18.4907	18.3016	16.5461	19.6193	17.8381	20.2107	16.3475	16.9523	17.8184	20.3227	17.4904	25.9103	26.8113	36.2386	21.9463	13.4344	18.9543	20.0625	21.4189	18.8026	23.2542	27.2115	20.0782
ENSG00000103056.12	SMPD3	0.195246	0.58107	1.00805	0.319452	0.616465	1.37334	0.148371	0.656048	2.33328	0.968133	0.305034	0.652057	1.07627	2.43874	0.213877	1.20043	0.684434	2.47886	0.611002	2.17339	0.422783	1.52068	0.350793	1.16523	0.279169	0.295022	0.368959	1.52286	0.148418	0.367918	0.561221	0.474984	0.35377	1.35234	0.354879	1.09323	1.07451	3.61493	1.08432	0.864672	0.841009	1.15322	0.499662	4.42093
ENSG00000103061.13	SLC7A6OS	10.24	13.841	8.33448	14.348	8.65159	11.3419	7.76518	9.62955	15.938	12.6878	8.38902	13.4116	10.4728	13.5593	9.43518	12.1087	8.98267	9.55949	6.89807	8.41356	6.3142	11.3746	6.699	11.2333	7.85517	12.3812	7.05643	11.8563	6.50294	11.9159	7.62283	9.07449	7.60868	15.2357	8.1189	16.8455	7.86663	12.2216	7.21087	12.2479	8.66312	15.2746	7.45141	12.8954
ENSG00000103064.15	SLC7A6	19.1504	16.9995	23.6326	21.5755	20.9486	20.3685	18.9262	16.134	43.4268	19.9336	21.1762	24.061	18.3454	18.1166	17.773	25.8048	16.9005	19.673	17.9248	14.2794	15.9503	13.9915	16.042	14.3036	16.6376	17.4416	17.2728	16.1479	12.3356	17.9146	17.5916	15.8157	21.21	24.2853	21.0753	16.8723	10.7767	20.3076	20.8437	22.3451	14.7602	24.6957	18.3365	22.5925
ENSG00000103066.13	PLA2G15	3.25581	3.13057	3.95362	3.66292	3.88127	4.78254	3.25764	1.44679	7.51692	2.91043	4.59886	1.38379	1.60748	2.97303	4.89209	1.83919	3.73495	2.66698	4.3296	1.28159	5.28125	1.42232	4.37812	2.61861	4.99034	1.58105	5.15516	2.5309	3.04894	1.58752	4.51723	1.35289	5.43724	2.02423	7.10101	3.39963	4.3004	1.43946	4.27801	1.44545	3.85381	2.65577	6.70328	3.36083
ENSG00000103067.14	ESRP2	0.010275	0.200648	0.075145	0.099279	0	0.101898	0.017554	0.118754	0.100053	0.699857	0.084705	0.052768	0	0.005774	0.14973	0.157741	0	0.396297	0.188438	0.177686	0.033825	0.079779	0.029716	0.12006	0.026809	0.205878	0.015197	0.143373	0	0.023897	0.231127	0.133602	0.004775	0.122063	0.083769	0.054584	0.030566	0.421379	0.397092	0.010793	0.314998	0.206513	0.028382	0.127507
ENSG00000103089.9	FA2H	1.14816	0.315323	0.35763	0.203727	0.842374	0.424899	0.210129	0.336103	0.170718	0.137835	1.69332	0.642698	4.43467	0.839666	0.162696	0.194575	0.395613	2.36411	0.70357	0.652412	0.157135	1.04397	0.329564	1.74058	0.053455	1.00549	0.509981	0.464129	0.336714	0.15508	0.359897	0.173354	0.022811	1.05053	0.311327	0.229151	0.13829	1.26828	0.064626	0.453026	1.87705	2.10831	0.440947	2.82762
ENSG00000103091.15	WDR59	29.6109	31.5182	19.4592	24.2853	25.3371	26.7809	17.6857	25.2894	54.5094	23.5073	26.3885	25.7098	28.5278	25.1692	31.3246	30.1501	20.0275	27.6042	20.0796	22.2279	18.4422	26.9439	18.9399	21.2371	19.2582	26.8707	16.7452	19.6998	9.92965	28.7139	17.391	20.1118	31.7449	32.3634	26.2723	28.388	14.3957	36.0318	22.3464	31.117	28.1691	29.121	14.2778	30.2586
ENSG00000103111.15	MON1B	38.8259	24.9779	26.1405	22.4696	25.0641	18.768	29.5946	21.3663	31.5624	16.9325	23.9592	19.8002	19.6071	21.0989	21.431	20.9425	24.4803	26.3976	26.0892	15.3353	22.7765	18.0849	24.0885	19.9174	23.3619	20.098	24.4073	19.5353	23.6814	18.2344	24.1181	18.4572	22.0059	21.6279	27.5017	24.4372	21.4879	21.3916	26.8268	22.043	20.5761	22.3423	24.0763	22.4923
ENSG00000103121.9	CMC2	38.2821	7.71002	33.9088	15.5556	23.1764	10.5966	32.1123	7.37905	39.4368	6.46843	30.6087	4.47035	35.7842	6.86272	23.7198	9.95105	22.97	10.2658	35.6992	6.89546	35.9817	7.33855	34.5334	12.0703	48.264	7.11872	36.9769	8.97069	51.1619	8.44045	37.8999	7.33529	46.7912	11.7801	85.6586	14.7915	34.3818	14.574	40.6702	5.5162	39.1908	9.43235	41.1674	12.2123
ENSG00000103126.15	AXIN1	16.1846	18.367	12.5778	17.4988	13.0583	16.6033	11.0353	16.5145	19.5842	14.9045	13.5462	14.0283	11.9859	11.2741	12.6396	15.3352	10.6839	19.7122	10.7211	12.0114	9.43529	15.2865	9.65175	17.2033	10.6386	17.367	10.6376	17.4181	8.64242	16.2276	9.18626	16.4543	10.6142	22.0421	15.1907	19.138	7.33444	16.9494	11.4785	16.5179	12.1792	19.023	9.83758	16.0439
ENSG00000103145.11	HCFC1R1	12.3932	10.1142	11.6799	9.48836	15.2894	12.9645	17.2322	10.7609	15.048	9.6217	8.67725	8.63677	13.7586	5.1444	9.41857	5.60522	9.83752	10.4829	13.5603	7.37161	11.746	7.46248	12.0157	11.7431	13.0096	8.2606	14.3914	11.1906	13.5091	8.34233	15.0407	6.74042	15.1284	16.469	21.4012	11.0577	14.1758	13.0898	10.4358	5.71047	17.6023	7.54634	14.9355	8.79672
ENSG00000103148.17	NPRL3	15.0465	23.9931	16.2397	21.5549	25.4654	19.0155	25.5226	25.7131	28.5093	18.5112	12.0159	14.294	26.4806	21.0111	14.4103	15.3	22.2713	34.2012	23.9519	14.4694	18.4476	17.17	15.9396	17.4743	22.613	20.1501	20.4771	18.5131	19.9578	18.5071	21.7018	17.3021	23.8436	25.5609	34.3959	20.5978	15.8716	24.274	24.1868	18.1496	23.3984	23.4716	19.9124	18.1492
ENSG00000103150.7	MLYCD	0.970662	5.6492	1.46669	6.08043	1.76408	3.99383	1.50717	4.08882	2.87253	5.9373	1.16458	5.16	1.71212	2.43788	1.42132	4.82346	1.42482	3.92839	1.33064	2.9287	1.56546	4.07343	1.42738	3.84725	0.930093	4.69797	1.36161	3.51481	1.50825	4.99981	1.20948	3.47237	1.8905	5.70453	1.87306	4.23829	0.953451	5.70686	1.09211	5.19785	1.24588	5.47131	1.93512	5.25433
ENSG00000103152.12	MPG	11.9467	12.5647	16.4158	12.4704	22.4214	10.6485	16.9434	16.4803	23.9039	11.5824	17.2041	14.4254	18.3808	11.3354	16.6844	9.18272	17.4486	20.5166	20.5508	10.1057	20.9001	11.359	18.6337	16.7117	20.371	12.9392	20.5635	16.2716	19.2504	10.9317	22.7074	11.1257	20.9693	16.8976	28.2093	13.5379	17.7085	18.5527	23.334	9.35161	21.3873	10.2234	23.4519	16.4267
ENSG00000103154.10	NECAB2	0.017491	0.021534	0.054527	0	0.009156	0.02423	0.007842	0.007908	0.213888	0.108472	0.369322	0	0	0	0	0.065431	0	0.267606	0.019906	0.050152	0.033558	0	0	0.02145	0.005974	0.017036	0	0.05944	0.008822	0.015952	0.024107	0	0.008482	0	0.02756	0	0	0	0.125853	0.023242	0.009868	0.038572	0.013262	0.127903
ENSG00000103160.12	HSDL1	8.33613	18.1198	6.96658	16.7482	5.80327	19.1845	7.92183	17.0815	3.10116	10.8644	7.38337	17.9323	4.78559	10.9385	8.21772	9.56672	4.25827	21.4737	4.47856	6.4571	5.91328	8.47702	5.55805	15.0607	4.52747	13.9537	2.56036	10.8034	4.40927	10.4101	2.58809	11.5463	7.6438	15.4439	16.3114	20.9792	2.32804	15.5479	3.77949	12.4064	7.53594	16.2625	6.23614	10.5103
ENSG00000103168.17	TAF1C	10.3094	30.9084	13.8228	43.2749	15.9624	28.1875	11.5964	23.1115	25.4767	18.6454	13.7966	25.5732	10.446	23.8967	7.38007	21.0714	9.01497	37.1458	13.4255	19.2367	11.7595	27.2019	12.2798	26.4957	11.4441	31.8733	12.8245	29.8451	10.018	27.3094	11.1733	26.7661	14.9389	37.2653	14.901	23.6324	8.18625	23.6562	13.5518	15.5028	10.6894	34.4164	10.3117	26.642
ENSG00000103174.13	NAGPA	3.52044	11.4504	4.23774	19.6769	6.65909	15.6201	4.76785	13.5048	5.25276	8.70547	4.81755	10.5174	2.89208	11.6838	3.31972	7.78323	7.9336	18.1479	6.8905	7.83896	4.08163	14.798	4.4093	10.8231	4.22504	9.74718	4.65275	9.32437	5.19191	10.2913	3.59398	9.49011	8.07456	17.4205	6.59099	20.2417	2.91169	9.06388	3.20875	11.2263	4.71199	9.63236	5.89478	12.8642
ENSG00000103175.11	WFDC1	0.05264	0.035546	0.283155	0.058675	0.008221	0.032608	0	0.003585	0.160265	0.146722	0.487767	0.015417	0	0.079504	0.246734	0.065118	0	0.637793	0.016391	0.123768	0	0	0.034688	0.013384	0.017923	0.025612	0.052845	0	0	0	0.009915	0	0.003852	0	0.006219	0	0	0	0.072068	0	0	0.062909	0	0
ENSG00000103184.12	SEC14L5	0.004947	0	0.400519	0	0	0	0	0	0.269115	0.076497	0.119784	0	0	0.006116	0.100242	0.013109	0	0.074109	0	0.01706	0.002047	0.002086	0	0	0.001706	0	0	0	0	0.289414	0.001826	0	0.002574	0	0.003922	0	0	0	0.041343	0	0.002816	0.02362	0	0.007782
ENSG00000103187.8	COTL1	158.658	128.615	72.3442	141.678	135.822	179.134	70.9333	100.081	65.9288	107.789	140.02	111.781	259.53	133.575	31.5844	88.3664	56.0827	160.029	147.422	114.938	95.2092	127.441	81.5658	137.924	126.731	144.156	140.904	144.544	123.759	93.1754	190.069	101.826	210.528	208.102	354.343	180.799	84.5608	203.333	236.089	92.1865	282.99	123.6	90.461	273.346
ENSG00000103194.16	USP10	106.436	38.0861	38.4121	49.486	46.1685	36.5504	36.2183	22.8706	82.1656	37.4089	55.9161	38.0097	55.6856	28.0959	45.5295	45.0868	41.5384	42.6711	47.0995	26.3983	40.2482	29.9623	42.3862	34.9356	58.9127	37.2971	50.462	31.5571	47.707	34.3373	45.6132	34.3617	43.6328	48.2344	69.0285	49.1455	45.0625	45.6817	46.8786	41.217	59.7448	34.6661	49.6166	38.8188
ENSG00000103196.12	CRISPLD2	0	0.088101	0.624938	0.072428	0.32799	0.163693	0.143458	0.094115	0.298409	1.96981	0.882806	0.633629	0.283567	0.787331	0.472119	0.958548	0.143723	0.69714	0.087283	1.03962	0.157243	0.156081	0.045217	0.150394	0.02678	0.577926	0.071141	0.066676	0.073005	0.212317	0.111548	0.115723	0.555753	0.126297	0	0	0.005623	0	0.565967	0.403138	0.131259	1.38259	0.023993	0.3263
ENSG00000103197.18	TSC2	72.3905	78.4593	21.9362	61.1179	38.9512	42.2896	31.7924	42.6339	40.0662	52.5554	21.9565	45.3986	21.3772	48.8869	21.8921	45.321	25.2311	55.9433	26.1259	33.4748	32.2735	45.3032	26.3096	50.8007	38.0972	47.3226	15.4959	40.4692	26.9949	45.5204	28.9909	40.5902	34.1861	77.7033	51.0476	38.3958	26.3261	55.1854	41.3749	55.8229	34.3545	76.853	31.6448	64.8262
ENSG00000103199.14	ZNF500	2.85623	6.80336	4.18265	5.66693	6.17981	3.92301	4.3859	6.175	12.1051	6.55929	4.10323	5.7673	5.13383	9.56479	2.98286	5.07312	4.19882	6.95644	6.52349	5.82906	4.44733	5.06575	3.87504	6.47132	3.80601	7.665	4.92913	7.82034	4.13684	6.42398	5.23876	8.36303	5.75589	7.21836	6.13445	6.70353	3.37667	7.96922	3.9265	5.21371	4.65983	7.34985	5.97172	7.03862
ENSG00000103200.6	ENSG00000103200	0	0	0	0	0	0	0	0	0.3097	0	0	0.484371	0	0	0	0	0	0	0	0.048839	0	0.208027	0	0	0	0	0	0.103097	0	0.408425	0	0	0	0	0	0.093373	0	0	0	0	0	0	0	0
ENSG00000103202.13	NME4	12.5211	17.4171	17.3045	23.8775	58.5115	12.4422	29.4905	19.5168	62.6243	17.3006	20.7121	7.9347	33.18	12.5414	13.8593	9.15147	33.3547	13.8073	26.7009	15.3404	10.2729	14.5133	5.70427	10.9264	24.069	18.3424	16.846	18.146	17.9284	16.446	31.0206	26.7994	7.59536	13.5378	24.4188	24.109	5.9526	13.2466	24.9199	7.03689	24.8694	18.7507	9.31611	17.2596
ENSG00000103222.20	ABCC1	42.0514	28.1764	15.9169	30.4557	25.5861	25.262	19.0642	22.8288	33.0635	21.9782	15.1518	28.6152	26.4969	19.5399	15.9552	25.1713	17.4484	30.5951	20.6538	21.2211	21.4688	18.5162	18.5778	25.4107	15.7483	22.0272	23.5274	23.6491	23.1079	24.9089	18.1864	22.5772	29.9283	28.4013	35.9135	26.9768	16.845	33.4313	19.959	24.9435	22.8645	28.905	19.221	29.9968
ENSG00000103226.19	NOMO3	12.5793	11.7453	18.1011	9.95751	13.8078	6.67603	11.1374	10.1237	16.7885	15.0952	9.02191	6.84861	15.8011	12.5894	17.4328	11.7512	9.94984	9.35485	8.57053	8.51704	9.11493	11.9943	13.418	10.5981	8.08959	10.4349	13.4344	11.9501	12.6246	10.4281	12.4262	7.98208	13.2725	16.2558	15.7966	6.75986	10.8906	11.3058	16.6414	15.9979	12.027	15.3975	15.2834	16.3423
ENSG00000103227.19	LMF1	2.11123	13.1787	2.17887	8.72422	4.31791	9.13163	5.98555	9.32603	6.18741	9.12956	1.71946	9.79506	4.0462	11.3274	1.16216	13.71	3.77981	19.02	1.94036	8.12736	1.2401	8.5088	2.50737	10.3703	1.88045	8.95567	2.71879	10.5225	1.52911	8.62552	3.17155	8.98697	2.09704	8.49535	3.11259	7.82373	1.29962	13.1991	1.67431	8.42049	0.888845	10.4606	2.24079	15.3376
ENSG00000103241.7	FOXF1	0.01872	0	0.02972	0	0	0	0.046308	0.004265	0.051628	0.058489	0.046581	0.129508	0	0.047399	0.035384	0.02793	0.016857	0.108597	0	0.022536	0	0	0.017109	0.01744	0.022528	0	0.004319	0	0.004737	0	0.013013	0	0.018327	0	0	0	0.009908	0	0.053946	0.02954	0.010622	0	0	0.042279
ENSG00000103245.14	CIAO3	8.10231	11.3505	11.9532	18.8368	12.6349	17.8302	10.1074	19.2058	19.3501	14.5499	10.0492	13.7458	17.4974	16.2862	9.04363	15.0653	6.56018	22.0774	9.20925	11.7201	7.9592	15.4626	8.99782	17.2485	11.855	14.3212	9.7141	14.1864	7.56026	14.1505	8.43856	13.5981	12.429	12.9788	15.2879	17.7694	8.13331	25.6696	14.1507	18.4528	9.44735	22.4915	10.1654	21.5209
ENSG00000103248.19	MTHFSD	6.2541	12.3209	8.25442	10.0298	12.6854	9.06249	9.24974	10.238	15.0972	9.11254	9.32089	14.53	10.5831	10.8803	7.87022	11.1052	8.08522	11.5089	7.98842	7.53102	5.53898	9.95574	7.71389	11.7454	7.0736	11.3488	8.13959	8.46036	6.2536	8.73878	8.60911	8.19648	7.82495	11.8182	11.836	10.985	4.50268	12.0794	10.0609	6.53302	8.10911	11.8038	7.00955	11.1995
ENSG00000103249.18	CLCN7	13.9753	39.2144	14.2959	46.6093	13.5241	51.7767	13.9282	42.5996	16.456	35.5132	14.6911	39.0892	21.3575	30.7226	17.1429	34.3014	11.8148	61.6041	13.5465	39.9676	15.615	41.9838	13.1337	49.9901	11.308	41.8427	12.9811	37.7274	16.5327	47.0507	12.5697	48.0783	19.4696	63.5648	20.4579	53.2066	5.02335	47.8903	12.7349	43.0067	14.3788	64.6078	19.1949	53.1998
ENSG00000103253.19	HAGHL	0.832475	4.76042	3.31721	3.72177	4.88941	7.57113	2.42043	5.49528	2.72443	3.08886	2.34828	2.27361	3.60409	7.53652	2.69449	3.59207	2.50045	8.12161	2.70835	5.07192	2.55841	2.89707	2.09951	6.95592	1.70529	1.81707	1.69056	4.38209	3.85765	2.78602	2.15514	2.10997	5.74733	8.91392	4.21816	6.38694	1.52135	11.2704	5.50695	4.38748	4.09333	5.3222	1.36364	7.66048
ENSG00000103254.10	ANTKMT	3.55477	11.125	4.93369	6.05058	9.64842	5.22875	8.28573	8.52793	10.7873	7.15222	3.7067	4.88016	7.4128	10.6355	2.88576	6.39167	9.09153	5.42606	9.04626	5.06816	7.88858	5.64648	9.29954	8.14458	11.2497	6.73441	9.59419	6.66473	11.1834	6.55419	9.31758	5.55551	10.1485	7.46492	16.2471	11.0308	5.61742	11.5763	12.7937	4.7478	8.26377	7.66743	10.4433	10.2857
ENSG00000103257.9	SLC7A5	17.5436	0.816847	38.4051	0.538513	4.48697	0.778711	19.1894	1.04496	16.2566	1.05939	22.8614	1.25319	24.3631	1.53195	5.68955	0.863948	8.19712	0.998746	36.1382	1.49878	27.4331	1.1302	25.0457	1.10812	27.0586	0.805305	30.2129	1.06532	24.9544	0.376067	29.5866	0.581321	22.3962	1.29927	34.2145	0.573209	36.7328	2.15144	29.4429	0.646456	24.9658	0.601028	23.1228	1.88459
ENSG00000103260.9	METRN	0.439005	1.46911	1.02364	2.37491	1.76427	0.833197	2.15509	0.546228	0.204233	0.64531	0.479732	1.10234	0.21465	0.48721	0.463389	0.518097	2.90827	1.77914	0.490166	0.401151	0.415762	0.705503	0.365301	0.446775	0.363992	0.474696	0.636928	0.507084	0.510576	0.253711	0.367428	0.509516	0.470435	0.781433	1.40144	2.98852	0.660472	1.31672	0.859985	0.332558	0.410188	0.178187	0.639996	0.571401
ENSG00000103264.18	FBXO31	13.5711	10.2874	9.99076	12.3712	14.1671	9.64606	16.6144	6.95296	23.7739	6.91254	9.4969	12.4901	12.1665	12.7893	20.5776	12.2727	17.5011	11.316	10.2197	7.55734	11.4801	8.75835	9.28449	9.02221	10.033	8.5461	13.7375	8.83655	11.09	8.96001	10.2196	8.2313	10.1462	12.5797	17.0266	9.46808	6.61335	11.3447	11.4427	12.0806	10.6198	13.0515	8.4373	11.1142
ENSG00000103266.11	STUB1	48.8875	55.6447	32.9081	46.786	52.6706	40.4972	50.2461	45.7738	68.1116	29.7904	32.373	34.0085	36.6455	48.8762	32.5453	34.4692	53.217	60.7909	48.774	28.9159	42.0489	40.3329	41.5605	47.8011	55.5853	41.4509	41.7036	36.5017	44.8721	36.2482	45.4908	38.5643	56.4688	56.379	78.9267	49.488	34.7464	46.2908	52.1368	34.433	45.8724	46.126	58.3891	50.635
ENSG00000103269.14	RHBDL1	0.256029	0.169809	0.556684	0.209152	0.065657	0	0.186947	0.2416	0.590673	0.236323	0.490323	0.410564	0.259979	0.027704	0.490464	0.543642	0.207562	0.084562	0.104894	0.21973	0.19777	0.252623	0.209282	0.106895	0.118277	0.067625	0.074267	0.137864	0.210715	0.148058	0.112078	0.210996	0.024249	0.456965	0.054852	0.105271	0.212745	0.10142	0	0.071805	0.091241	0.253853	0.212292	0.409795
ENSG00000103274.11	NUBP1	38.6954	28.7439	28.6086	38.5048	23.18	26.9185	23.275	23.2849	41.6312	21.4497	27.4936	23.7416	27.9274	16.0551	20.1854	29.3346	22.6781	17.0101	31.3091	16.1255	26.16	27.7439	30.5905	26.9361	40.0436	23.0765	39.2116	23.322	28.0652	29.4594	35.0806	27.4031	23.7686	33.1668	45.6206	32.241	26.0894	28.5264	28.1914	29.1754	28.8316	26.0092	24.8864	28.7558
ENSG00000103275.21	UBE2I	51.1122	80.2314	50.4682	87.6111	48.746	59.9282	35.3312	54.3802	83.1226	63.4537	42.2997	59.8999	57.3099	50.9492	45.1366	64.2103	39.0746	70.2369	48.7939	56.5579	42.1581	55.347	43.5408	55.7834	58.2171	56.2472	54.3011	59.296	44.4879	57.1171	46.3869	54.4158	41.4418	91.7397	70.1789	75.4667	40.6776	77.7818	56.7574	67.8135	46.2618	67.5762	32.4938	79.3086
ENSG00000103310.11	ZP2	0	0	0.015616	0	0	0	0	0	0	0.678269	0.06882	0	0	0	0	0	0	0.107523	0.025574	0	0	0	0	0	0	0	0	0	0	0	0	0	0	0	0	0	0	0.029322	0	0	0	0	0	0
ENSG00000103313.13	MEFV	0.125131	0	0.346243	0.035221	0.011875	0.386752	0.025375	0.067288	0.566107	0.547675	0.091088	1.02586	0	0.561633	0.085188	0.141714	0.045873	0.625447	0.023073	0.109636	0.038715	0.022127	0.126056	0.242454	0.116359	0.869023	0.124939	0.123736	0	0.572159	0.090085	0	0	0	0	0.054536	0	0	0.097432	0.177668	0.158691	0.063119	0.093624	0.102664
ENSG00000103316.12	CRYM	0.158941	0.824216	0.404606	0.316926	0	0.847813	0.128958	0.204886	0.24599	0.869046	1.49173	0.926268	1.00742	1.03278	0.666455	0.372367	0.313399	1.0807	0.742036	0.216354	0.43147	0.082135	0.382102	0.416938	0.559489	0.47053	0.100766	0.111826	0.905151	0.485377	0.225619	0.357517	0.292463	0.146087	1.53769	0	0.165204	0.089917	0.218242	0.04794	0.188923	0.720231	1.13967	0.396964
ENSG00000103319.12	EEF2K	25.1591	5.42975	11.3732	7.39632	15.5303	9.6387	15.3097	6.24972	24.6067	6.90528	15.1917	7.19966	27.3208	11.2061	11.8977	6.95369	18.5695	8.44463	17.3485	6.05421	14.0427	4.43113	14.8876	8.22904	15.2299	5.51577	15.1165	7.59138	16.9749	6.1686	15.0035	4.77734	18.9545	10.4931	21.4747	6.36055	15.5077	10.6207	17.219	5.47276	21.849	12.8222	18.8176	6.53114
ENSG00000103326.12	CAPN15	8.78869	13.5556	15.7	12.1621	18.7194	13.8961	12.767	11.3191	21.0772	12.324	8.45303	8.0674	14.6504	14.6071	10.4861	11.3282	11.2498	18.2021	17.1377	11.5124	16.0323	11.0219	14.9549	12.5396	14.5331	16.2578	14.949	13.353	17.2269	11.5465	15.482	11.4455	17.8248	14.273	23.7489	15.3457	9.28435	12.9509	17.2434	11.4078	14.1625	18.7052	15.1532	21.4251
ENSG00000103335.22	PIEZO1	52.3583	62.0274	47.2924	47.7907	55.9313	54.0259	36.6528	33.877	62.7582	40.5308	46.4613	49.9164	59.2245	39.0053	30.7785	46.2775	54.1413	76.2646	52.1326	43.7305	57.4813	34.577	55.7689	57.0239	54.9137	38.2871	53.2798	43.6271	53.5234	32.7581	51.2589	30.1919	53.346	102.78	72.6537	67.2692	31.575	54.1673	76.7665	37.2071	60.0548	48.201	54.7071	97.3825
ENSG00000103342.13	GSPT1	113.792	42.4766	90.2431	54.5074	66.7418	32.2628	66.0308	31.766	122.508	30.5024	85.8676	34.6304	68.8148	27.8696	58.3636	37.1457	54.9571	33.1001	75.7908	28.638	72.9341	30.3755	76.7111	34.0379	106.084	31.9154	84.8437	27.7566	73.3712	31.7434	70.9288	25.4529	86.37	36.785	146.452	43.2583	67.9058	41.6795	105.743	40.5979	90.435	36.0768	62.1512	46.4173
ENSG00000103343.13	ZNF174	4.40578	4.56645	3.41482	4.54697	4.78122	4.42326	3.81293	3.59012	6.61804	3.30153	3.36129	3.67576	3.42451	5.87375	3.33841	3.96931	3.88263	3.62361	3.86936	1.89575	4.06489	2.92826	3.46363	4.20697	5.35415	4.58367	3.58458	3.14306	3.52475	3.34045	3.98441	3.49145	3.76135	5.25227	6.14357	3.00804	4.41582	5.0088	3.68174	2.80871	4.94794	3.54085	4.04492	5.42881
ENSG00000103351.13	CLUAP1	23.9303	7.48698	8.21944	8.93571	15.9032	4.98257	8.83618	7.72395	20.7069	4.43291	5.19944	5.44612	11.9558	4.24348	5.68346	6.16213	12.3173	6.24398	10.9012	4.82011	7.91886	7.52884	8.71752	5.10244	11.1089	6.1897	9.09639	8.29801	8.80105	5.73161	6.42629	4.0385	14.4733	12.136	16.1075	12.4098	7.24428	6.39083	12.8436	8.28859	9.50808	9.88537	10.3293	7.06064
ENSG00000103353.16	UBFD1	39.1267	23.3056	23.4086	27.9383	32.5659	19.6955	30.3654	12.6721	59.0633	14.7117	23.9386	16.2787	26.8212	25.3	23.18	20.0151	29.6939	22.4122	31.9643	12.9779	29.5678	14.4863	28.2238	16.7965	28.9784	17.8949	29.2053	12.6327	30.0936	17.1264	31.1791	14.9971	31.3935	23.5412	43.0975	19.8856	23.6163	21.4126	33.2639	17.7886	26.0986	17.6104	23.9465	14.2526
ENSG00000103355.14	PRSS33	0	0	0.083769	0	0.046485	0	0	0.040108	0	0	0.099118	0	0	0.305223	0.055323	0	0	0.350794	0	0	0	0	0	0	0	0	0	0	0	0	0	0	0	0	0	0	0	0	0.041784	0	0	0.024353	0	0
ENSG00000103356.18	EARS2	10.4016	13.1299	11.2358	4.75176	12.2954	9.93894	12.2192	4.62072	13.0731	7.73329	11.1575	5.05084	11.4432	3.77292	11.5312	4.32172	11.5184	6.12761	12.3124	5.43454	10.226	4.14219	13.2143	5.24341	12.9951	6.7693	12.054	3.26459	12.7861	3.55346	13.5584	5.24475	12.3626	6.69595	18.6554	4.18218	8.13044	4.37903	13.6917	4.72753	11.8239	4.88699	11.6871	7.03275
ENSG00000103363.16	ELOB	77.6431	40.4223	63.2732	71.4745	104.988	43.5149	77.4367	31.6242	113.608	26.7987	64.5784	36.4301	85.166	41.6183	59.2498	35.326	96.9095	37.2037	92.5731	24.9568	78.2927	35.3638	84.9428	40.9187	118.288	49.6649	108.107	42.0239	83.7184	35.3585	93.6407	40.0629	121.153	56.1358	142.183	46.3744	73.6132	64.6394	114.486	38.5255	104.697	45.478	74.5073	51.2449
ENSG00000103365.15	GGA2	96.5454	284.869	57.2381	330.838	80.1562	267.678	48.627	232.186	100.747	230.029	61.1887	280.033	109.183	256.41	63.749	226.993	78.4536	267.61	61.824	192.627	73.1191	226.258	63.21	240.001	71.0447	252.695	78.8227	239.188	64.602	257	73.0965	214.555	74.4652	340.751	103.244	345.45	63.4868	346.652	71.2203	250.986	83.3545	320.739	56.1977	344.248
ENSG00000103375.11	AQP8	0.059331	0.434207	0.030027	0	0	0	0	0	0.074934	0	0.119076	0	0	0	0.036528	0	0	0	0	0	0.011969	0.022378	0.10591	0	0	0	0	0	0.029775	0	0	0.044476	0.014186	0	0	0	0	0.056745	0	0	0.016596	0.064004	0	0
ENSG00000103381.12	CPPED1	1.29032	2.6476	0.609628	3.68979	2.50282	2.71301	2.69654	2.01149	0.829103	3.91848	3.82983	2.5425	1.77123	3.28228	0.71448	1.95705	2.14458	1.60222	2.42861	2.1547	1.70925	2.43793	1.10993	3.3528	1.2689	3.13169	1.08385	3.04902	2.21741	1.89672	1.3673	1.24548	2.1574	3.58849	4.7161	2.99013	0.615149	4.60744	1.78451	2.42778	0.355818	5.11236	0.514582	5.69199
ENSG00000103404.15	USP31	1.16239	1.10318	1.80965	1.6544	1.64348	0.604544	1.83618	0.534327	2.91162	1.47019	1.51046	0.562907	0.966202	1.99047	2.0716	1.57288	1.13598	1.2269	1.46141	0.917815	0.84662	0.740687	1.27802	1.28517	1.20222	0.918785	1.17384	0.665516	0.880256	0.7586	1.19508	0.634582	1.15979	1.2645	2.3516	0.825247	0.61083	1.38005	1.34991	1.56973	1.51011	1.35232	1.35252	0.997524
ENSG00000103415.12	HMOX2	25.4259	16.6765	22.875	22.1892	26.098	16.9013	25.8457	16.0076	39.1236	20.7207	24.7997	18.8381	21.5791	14.3253	17.3343	18.662	19.6121	14.6378	24.1173	12.6516	23.2026	16.6312	25.6722	18.952	29.778	21.6712	23.6417	15.6354	24.7859	13.8005	23.0136	16.9675	24.7262	26.1359	45.367	23.7629	21.3312	21.8867	30.4864	20.3267	25.0778	20.1611	20.755	22.3835
ENSG00000103423.14	DNAJA3	31.5469	28.5491	32.0866	37.1609	29.7118	20.5463	29.1381	23.6631	59.3481	26.1745	35.3816	29.7515	38.0583	25.2823	30.1817	26.3668	30.3778	24.1321	32.429	17.1296	24.9633	27.009	29.4343	24.178	31.0234	22.9897	26.6516	21.5205	25.9727	21.3839	32.151	19.6458	40.6364	25.5627	42.4018	21.3781	27.8095	24.4216	50.6617	24.5976	31.7677	29.4544	24.314	25.9478
ENSG00000103426.12	CORO7-PAM16	14.6018	7.99506	0	5.70504	5.28025	1.90373	5.67221	0.609156	0.44084	0	0.844089	0	0.240613	0.995065	0.473917	0.778905	9.61238	8.61285	3.38023	0.594434	0.664845	0.141658	1.6651	0.396843	0.604825	3.15695	1.2194	0.165066	2.46718	0.502775	0.872655	0.042542	3.82458	0.93435	4.28708	0.755642	4.36254	0.519928	0.567979	2.18748	6.59367	0.837713	8.65535	0
ENSG00000103429.11	BFAR	24.2059	19.6516	18.19	18.9621	22.2185	13.7286	17.9697	17.5014	27.7846	16.8531	22.9254	17.2084	21.8349	15.0346	25.7545	14.7784	18.6135	15.6475	17.8245	12.9804	16.4498	15.0687	15.989	17.7041	16.9642	16.8209	17.7591	15.4234	17.405	17.18	17.2118	15.7279	17.4978	26.8215	23.7493	23.254	15.962	22.517	18.8706	16.3269	20.4669	19.555	15.9985	21.1353
ENSG00000103449.13	SALL1	0	0	0.128738	0	0.066797	0	0.044751	0	0.113101	0.769662	0.452911	0	0	0.16963	0.193958	0.03055	0	1.34454	0	0.082164	0	0	0	0.073652	0.030532	0.003976	0	0	0.082089	0.10549	0.113241	0.113681	0.003966	0	0	0	0.04082	0	0.333599	0.008528	0.003575	1.09097	0	0.206978
ENSG00000103460.17	TOX3	0	0	1.00008	0.034889	0.013685	0.017722	0.086505	0.063509	0.102391	0.676251	0.123279	0.183362	0.117582	0.071229	0.093767	0.234124	0	0.094978	0.063202	1.65248	0.071194	0.257439	0.036774	0.016779	0	0.055271	0.059986	0.038388	0.099029	0.187565	0.091242	0.084652	0.175207	0.020404	0.010273	0	0.072701	0.262751	1.34739	1.00473	0.07398	1.87415	0	1.4513
ENSG00000103472.10	RRN3P2	2.98778	5.36104	2.10501	7.36578	3.11146	5.0861	3.18315	3.13775	4.3804	4.0908	1.69047	6.35761	3.14716	4.22422	2.37103	5.65826	1.29279	5.87294	2.03347	2.75526	2.23571	3.28896	2.20172	4.65715	1.55364	5.05241	2.73078	3.52791	2.06143	4.15494	2.03321	4.36716	3.75254	5.3857	5.21586	4.05424	2.08912	5.00256	2.27842	4.40021	2.37325	6.17507	1.50945	8.35169
ENSG00000103479.17	RBL2	23.3783	61.9455	13.0582	61.6919	21.1954	56.5763	11.8163	32.2814	32.8427	51.8911	18.0991	57.603	16.2164	25.5199	14.1975	37.7702	18.7275	39.4395	14.206	29.0965	12.767	28.0635	12.501	36.849	14.8493	42.392	14.6331	35.4617	10.1283	43.9636	13.9477	37.5461	17.4702	50.7417	21.2563	51.3641	10.6628	33.985	13.4501	52.7164	15.4314	47.1786	15.0216	39.0483
ENSG00000103485.19	QPRT	27.9088	0.056352	21.4332	0	21.5873	0.059995	23.9538	0.077988	28.408	0.355489	12.7804	0.247531	22.5743	0	19.1323	0.097479	16.8462	0.141773	10.6145	0.054621	15.0875	0	7.7794	0.029066	19.1262	0.022933	10.1451	0.026658	14.9785	0	14.4548	0.063351	13.6463	0	12.0549	0	18.7192	0.153573	12.3276	0.016322	28.7784	0.088402	18.9907	0.023334
ENSG00000103489.12	XYLT1	6.49364	12.597	5.37736	19.449	0.168514	12.7821	1.29397	8.44504	0.663552	14.2348	6.13221	19.7838	1.27423	12.2531	2.89556	13.0486	1.07618	13.7846	7.22684	10.2376	4.74199	10.4515	4.77262	9.76486	5.25669	13.3261	3.63645	10.6099	1.80468	13.3964	4.10395	11.2048	4.93231	13.2429	5.26502	11.2204	3.83781	15.503	1.5488	11.1597	4.92227	19.674	4.9625	9.89638
ENSG00000103490.14	PYCARD	25.9337	28.5783	14.1413	30.2885	44.7551	29.2788	23.6406	26.053	32.6694	21.7961	16.6661	23.7982	32.5551	24.2362	9.00411	23.0499	18.7375	30.4588	14.4522	19.1071	20.0328	20.9885	20.7366	31.7647	14.016	31.3902	20.3817	27.8577	27.7699	19.36	22.9405	20.6749	27.6448	38.6233	26.3827	35.3487	15.3621	30.3057	22.1187	15.5669	12.7165	24.3235	21.6211	35.5978
ENSG00000103494.16	RPGRIP1L	4.6255	4.61492	1.38682	4.81591	3.8575	4.25249	2.3232	3.21367	5.41191	2.44021	2.57746	4.27512	2.55564	3.03131	1.78974	2.71604	2.66629	2.51149	3.88989	1.8697	2.17676	2.42982	3.2582	2.72854	5.42642	3.4694	3.87268	2.86347	3.42832	3.22272	3.22143	2.68395	3.35648	4.40039	6.50072	2.9561	3.28586	3.79042	4.31675	4.12704	3.53425	4.54855	2.66961	2.5178
ENSG00000103495.15	MAZ	31.7566	42.5731	56.0047	47.6375	76.4258	33.4611	51.4773	42.0206	89.0743	35.1664	49.6319	47.9016	55.4454	38.985	46.3587	43.4333	50.4089	44.7096	67.6924	36.3015	56.7659	45.0142	59.7865	49.584	70.923	49.5994	68.1764	47.1495	67.5723	43.7565	64.6158	47.6679	68.783	64.1958	96.245	53.3118	42.0682	50.24	87.6723	46.9815	73.9448	55.7847	52.597	55.4569
