## Supplemental Table S3 for "Enhanced EBNA2-dependent activity in EBV-transformed B cells from patients with multiple sclerosis" (part 2 of 3)

### Sheet: TPM (continued)
gene_id	gene_name	MS-1	MS-1	MS-2	MS-2	MS-3	MS-3	MS-4	MS-4	MS-6	MS-6	MS-7	MS-7	MS-8	MS-8	MS-9	MS-9	MS-10	MS-10	MS-12	MS-12	HC-1	HC-1	HC-2	HC-2	HC-3	HC-3	HC-4	HC-4	HC-5	HC-5	MS-5	MS-5	HC-6	HC-6	HC-7	HC-7	HC-8	HC-8	HC-9	HC-9	HC-10	HC-10	HC-11	HC-11
ENSG00000103496.15	STX4	26.8147	35.2162	22.1726	36.2455	25.5096	37.9595	20.3518	30.17	47.4966	25.1621	22.3539	31.0758	19.2349	21.2188	23.1833	27.3104	21.4191	36.7869	17.348	19.9929	16.6542	24.5459	20.0721	32.7476	20.2953	28.4497	18.9558	31.7801	17.4968	26.0791	18.5511	26.1944	25.8077	41.4322	28.2234	41.4234	16.2275	39.592	18.2869	29.8977	18.3996	33.4414	19.8668	28.905
ENSG00000103502.14	CDIPT	3.76108	9.31344	4.12702	8.29421	5.92999	7.90824	5.78573	8.04173	8.8369	6.80029	4.84268	9.75901	6.20043	8.89733	6.12292	7.58674	4.8365	13.6167	6.63245	5.18968	6.4145	6.92187	5.37899	8.22562	6.98081	7.97865	6.86971	9.69078	6.73391	7.37506	5.92866	6.35057	7.20639	11.378	9.5919	10.1837	5.94533	11.4606	5.73484	6.63179	5.84834	8.06502	6.70048	12.0006
ENSG00000103507.14	BCKDK	8.24642	6.64958	14.1165	4.52081	10.3244	5.39365	10.4614	4.76597	14.3366	3.36386	12.7967	4.06867	13.6658	3.70822	12.9446	4.75754	9.89651	3.22313	15.964	3.43267	15.5231	4.53811	11.9227	4.48673	15.5641	4.64876	13.0318	4.40002	13.0597	4.08217	17.9873	4.06323	15.5037	4.75063	20.0806	4.43979	13.4957	6.23654	16.3923	4.19822	16.0385	5.75723	13.6379	5.61465
ENSG00000103510.20	KAT8	24.0969	45.5815	17.503	46.8128	21.8013	41.3842	17.0428	37.0301	34.3776	39.5447	16.7041	39.5224	23.3383	30.1847	16.3576	34.2108	18.4572	41.1444	18.1076	31.3125	17.484	32.7764	18.6138	39.5652	17.9022	35.9673	20.9257	34.6712	17.1384	31.3786	20.0532	38.7959	18.9994	56.8033	28.889	48.4074	14.5455	39.766	20.7292	35.815	21.3109	40.0025	19.7966	45.9082
ENSG00000103512.16	NOMO1	17.0562	8.93736	11.4547	11.5279	11.596	8.63134	14.9037	7.92296	17.3897	7.1232	16.6236	9.73737	11.3384	7.02667	11.6909	7.32544	13.4661	8.25583	17.807	6.03762	20.6368	7.63007	16.1152	8.06468	22.0691	7.95311	17.6918	5.76962	16.5193	5.74815	13.7358	6.81727	18.4076	16.8125	24.6827	8.51929	16.4012	9.51865	11.3663	4.89313	12.5571	8.08955	19.911	9.75063
ENSG00000103522.16	IL21R	27.7191	11.2913	36.9174	18.1663	32.0153	11.7277	34.9027	11.6428	49.9161	19.5917	32.9779	13.8924	32.1628	15.0886	40.8976	16.5909	35.2363	11.1732	36.1327	5.46983	34.4185	10.7668	29.5382	11.246	31.1708	15.147	33.16	15.5283	26.8541	15.2898	31.97	15.0576	31.5047	15.6885	39.2547	22.4001	27.3017	9.59011	27.0588	12.9118	33.3299	18.2036	36.6544	2.4412
ENSG00000103528.17	SYT17	1.61174	3.91148	1.10957	6.45941	0.18681	8.58043	0.669085	6.73453	2.31495	5.70359	2.05068	8.31978	1.34126	6.22654	4.45176	3.4783	2.79376	9.86105	0.973218	1.41433	0.95907	3.81207	1.27398	6.75554	0.416212	6.23198	0.864203	6.66856	0.234593	7.59903	1.24568	4.91554	1.67302	4.3339	1.34872	6.02917	0.209054	6.4673	0.82127	6.04633	2.67958	6.84289	2.33041	2.08017
ENSG00000103534.17	TMC5	0	0	0.110197	0	0.052476	0	0	0.021741	0.091369	0.604298	0.04644	0	0	0.064369	0.182305	0.427548	0	0.072561	0.010221	0	0.020129	0.016617	0.005456	0	0	0.009023	0.009483	0.012123	0	0	0.003369	0.010874	0.006727	0	0	0	0	0	0.028796	0	0.00773	0.053346	0	0
ENSG00000103540.17	CCP110	13.2299	6.40534	8.32414	8.2329	7.64989	6.52419	7.4766	4.20592	13.8928	4.25682	6.1063	6.53811	8.72345	5.97349	4.50462	5.48241	10.5431	6.01486	8.93712	3.58662	9.64438	3.49071	9.40858	5.22135	13.2756	5.24648	11.851	3.86553	8.53083	5.64149	11.2909	5.17591	15.0532	6.48811	16.5379	6.34731	13.1867	6.53236	9.47425	5.68233	11.7295	6.1828	11.8153	6.53606
ENSG00000103544.16	VPS35L	31.642	15.0348	43.0316	18.7586	36.3304	13.6949	73.957	10.8662	29.0143	20.45	32.0532	16.6521	57.6315	12.6164	26.8484	10.7608	19.5786	14.4676	137.051	10.4803	132.069	14.0165	117.148	13.346	116.629	14.4559	191.616	11.4028	126.139	14.2992	141.638	10.4086	86.9854	16.6909	20.89	12.2181	80.948	16.4025	42.6267	12.4366	16.0966	14.6695	24.1087	13.1514
ENSG00000103546.19	SLC6A2	0	0	0.20713	0	0.016596	0.011291	0	0.004647	0.570915	0.028703	0.147221	0.020757	0	0	0.344025	0	0	0.399446	0	0.004849	0	0.004122	0	0	0.001554	0	0	0	0.002284	0	0	0	0	0	0	0	0	0	0.007987	0	0	0.083777	0	0.030687
ENSG00000103549.22	RNF40	77.2679	49.9835	45.263	48.8815	59.2682	51.3859	61.2195	39.9446	59.4901	36.0525	43.8741	36.3739	45.5128	33.6354	43.0537	38.5878	53.7803	45.1897	50.6893	28.4024	50.6271	35.308	44.5642	41.5781	53.2823	39.4237	46.6319	38.174	51.0152	44.8107	50.8122	35.0955	67.6837	55.9791	90.6647	53.3942	39.9857	48.0629	53.6833	42.1823	45.7677	44.8249	59.2077	45.4228
ENSG00000103550.14	KNOP1	58.8541	23.3672	21.8409	21.3558	27.5332	12.9529	19.6094	13.1506	39.6253	12.4059	23.7741	12.1169	20.8238	12.665	18.9862	12.3744	21.1269	14.037	28.1729	9.35338	22.996	15.5417	23.4724	16.933	36.0328	13.0412	27.5832	11.3912	27.6683	12.0644	23.5711	10.5933	21.3815	14.9158	46.5571	14.0808	16.8969	15.4772	27.2018	10.5439	27.2321	10.9303	18.4772	11.1956
ENSG00000103569.10	AQP9	0.47061	0.017152	0.532537	0	0	0.008327	0.010765	0.187108	0.101693	0.024835	0.124428	0.993683	0.804667	0.053707	0.105356	0	0	0.017073	0.38949	0.016525	0.18661	0.14954	0.021831	0.033421	0.125218	0.670961	0.131868	0	0.154565	0.180415	0.155037	0.123769	0.140315	0	0.113583	0	0.158919	0	0.277427	0.143321	0.210345	0	0.045178	0
ENSG00000103591.13	AAGAB	15.6723	10.0434	15.9217	12.5863	20.6462	11.5316	22.8411	10.5109	35.9655	8.95977	16.0113	12.579	18.1669	8.10673	16.0121	9.68675	19.5894	17.2215	19.9021	7.28127	18.9672	7.96633	19.0458	11.736	23.7786	8.94297	24.9403	8.36405	19.4858	6.30046	19.5469	6.13626	20.8248	12.2277	32.1793	10.4029	16.5463	11.5509	25.0483	9.43825	21.7977	11.284	22.524	12.3919
ENSG00000103599.20	IQCH	0.528375	0.097577	0.35413	0.263679	0.353797	0	0.359589	0.047031	1.6781	0.62235	0.692073	0.864036	0.708046	0	1.1737	0.411605	0.936659	1.25965	0.668412	0.264372	0.309582	0.016759	0.242807	0.38775	0.424721	0.136844	0.178297	0.445517	0.271344	0.068957	0.537271	0.178386	0.653109	0	0.280267	0.133249	0.479443	0.45416	0.438659	0.177084	0.501715	0.516282	0.424066	0.073916
ENSG00000103642.12	LACTB	50.5232	16.9881	29.3191	29.7544	15.4948	10.2855	24.1552	10.6869	66.2639	12.4294	28.9982	12.7188	14.6345	7.70044	36.5046	9.73986	27.5003	10.662	22.0591	7.55074	25.2318	7.67384	20.3921	12.9765	46.2712	9.54541	28.994	7.61382	23.5628	10.6541	20.7262	8.10995	28.6549	22.7164	57.7507	22.1701	53.9051	14.1837	20.9075	21.1778	40.6011	11.4073	31.157	7.78586
ENSG00000103647.13	CORO2B	0	9.08411	0.010664	9.51498	0	7.36081	0.018158	4.94327	0.129354	8.02279	0.100325	10.5806	0.019143	7.66577	0.058532	13.1765	0.01117	5.32744	0.005787	3.5941	0.041552	4.38357	0.011253	6.29895	0.041444	9.79153	0.008546	9.71661	0.02554	10.4206	0.010519	12.3579	0.029627	7.87119	0.063875	13.818	0.201744	5.78735	0.014609	7.10883	0.015813	11.2478	0.167218	4.01676
ENSG00000103653.17	CSK	92.0986	221.588	81.8026	206.152	194.479	194.282	119.718	169.699	210.064	154.553	99.2453	170.387	127.685	156.583	82.2661	177.333	149.214	279.498	108.383	128.165	100.926	195.884	87.6107	183.168	141.984	171.053	115.89	177.104	113.02	175.968	105.112	181.148	141.163	247.24	184.881	258.098	83.9998	252.593	142.748	162.053	132.793	194.572	112.356	225.447
ENSG00000103657.14	HERC1	53.3264	73.7912	23.6586	84.4565	38.4949	79.8353	38.1057	38.06	78.9343	71.4324	34.1798	61.6203	61.5683	45.2716	33.9267	59.6806	48.7137	89.1265	36.0065	41.2919	30.7556	42.2699	25.1071	58.3473	40.1581	59.6947	28.6369	49.0169	28.6827	55.0393	27.3365	48.2591	39.3208	82.1908	57.7056	75.6749	33.6651	69.7941	25.7878	56.7293	65.4843	68.0764	55.2231	52.0905
ENSG00000103671.10	TRIP4	16.7234	12.9612	12.7869	16.3435	10.8892	10.1945	11.3669	9.78206	25.91	11.9559	9.67953	13.3542	10.1907	12.1167	13.1936	13.5667	11.0133	13.755	12.0748	10.3107	10.6131	10.8471	10.7261	10.0264	12.0729	11.6584	12.4971	8.59414	9.16194	8.78423	10.6148	9.54778	9.62236	13.9168	15.4903	15.3983	10.8248	14.7422	10.8219	11.3033	9.98309	16.3336	12.6656	15.7645
ENSG00000103707.10	MTFMT	3.8446	5.09591	4.47403	8.04835	6.49566	4.88793	7.32887	4.52425	6.6847	8.92244	4.51928	4.75545	6.58359	5.07037	3.12709	3.91463	4.51541	7.26774	6.4458	3.68803	5.777	4.98423	6.50846	4.74793	5.89764	4.51939	5.88583	4.45692	5.63559	5.27806	6.8674	3.73082	4.69095	4.84713	8.27753	5.54019	5.64466	6.75804	7.5564	4.65713	6.74118	5.47358	6.38407	5.12802
ENSG00000103710.11	RASL12	0.09432	0.01664	0.296641	0.025051	0.007074	0	0	0.018348	0.137765	0.390204	0.077682	0.026555	0.178248	0.045199	0.337977	0.168216	0.008076	0.170446	0.037276	0.098826	0.088421	0.01212	0.05719	0.012517	0.004619	0.006588	0.018585	0	0.006813	0	0.032638	0	0.006564	0.010672	0	0.051042	0	0	0.119386	0.070394	0.114352	0.089799	0.018271	0.060394
ENSG00000103723.17	AP3B2	0	0.043869	0.289891	0	0.003401	0.306475	0	0.201367	2.83339	0.652443	0.652462	0.271019	0	0	0.398627	0.028692	0	1.06607	0.011676	0.093059	0	0.070935	0.023785	0.046199	0.004871	0.183235	0.013361	1.6219	0.006439	0.133543	0.038883	0.082166	0.019848	0.108217	0.140665	0	0.012872	0.154651	0.176812	0.014837	0	0.073733	0.041645	0.437323
ENSG00000103740.10	ACSBG1	0.214971	0.188842	1.10628	0.033646	0.04884	0.03228	0.020828	0.011753	0.685328	0.182851	2.52391	0.020345	0.215751	0	0.316761	0.045476	0.055599	0.958879	0.109471	0.062469	0.061626	0.008146	0.053476	0.047998	0.11318	0.022791	0.080896	0.070436	0.226264	0.207229	0.043047	0.058626	0.080865	0.012051	0.114041	0.101631	0.060046	0	0.117626	0.054421	0.125373	0.205255	0.034642	0.148135
ENSG00000103742.12	IGDCC4	0.213729	0	0.417174	0.063268	0.050452	0.020194	0.018067	0.02294	0.104138	0.042036	0.518782	0	0.167462	0.017039	0.900634	0.114325	0.03131	1.98949	0.195033	0.070621	0.051848	0.005964	0.024561	0.007026	0.072629	0.007414	0.044118	0.090856	0.033041	0.01451	0.119032	0.003873	0.219822	0	1.80494	0.003815	0.003995	0.01001	0.118856	0.015944	0.110582	0.022624	0.067602	0.007613
ENSG00000103769.10	RAB11A	127.541	61.1598	81.4972	68.3872	138.488	62.4018	94.0688	51.0817	248.628	56.1412	103.096	53.5917	137.157	41.5365	98.9315	61.5006	162.932	57.0314	95.8771	40.6283	84.8148	43.2336	81.7807	63.9363	131.464	58.6662	96.3757	55.3796	109.564	61.125	97.0063	53.3165	112.015	73.9125	159.463	74.3037	102.052	74.8201	97.782	61.0317	114.268	53.5705	89.7296	60.752
ENSG00000103811.18	CTSH	218.574	73.8619	155.681	70.8543	64.7686	63.0582	176.293	85.2573	37.8351	42.6131	119.288	50.5474	194.145	58.1896	171.22	40.0301	117.688	97.3826	171.732	52.9042	272.671	67.7818	224.481	86.0618	217.416	70.904	212.81	64.7988	107.916	47.5757	202.975	48.3814	229.161	103.652	173.737	61.21	217.094	123.842	103.651	46.51	142.863	65.6732	213.694	62.6147
ENSG00000103832.10	GOLGA8UP	0.060829	0	0.083769	0.018772	0.021185	0	0.036324	0.018292	0	0.125668	0	0	0.01896	0	0.100933	0	0	0	0.046026	0.009246	0.082587	0.007793	0.048788	0	0.172881	0.009911	0.037067	0	0.081722	0	0.020901	0	0.009801	0	0.319048	0	0.047834	0.039416	0.03112	0	0	0	0.046246	0
ENSG00000103852.13	TTC23	4.17178	0.451602	2.66604	1.03122	3.52778	1.07853	2.24368	0.658529	6.80173	1.12795	2.52171	0.394954	3.58949	0.444923	1.89117	1.0385	2.76384	1.87426	2.43644	0.149789	3.41952	0.751969	2.01286	0.35077	3.11977	0.560846	2.49668	0.442637	3.309	0.600215	2.69255	0.442136	2.25874	0.415311	2.90308	0.293697	1.2625	0.54829	3.12228	0.317436	3.11307	1.20704	3.76926	0.53332
ENSG00000103855.18	CD276	1.23377	0	1.46167	0	0.330547	0	0.156167	0.06448	0.505135	0.558732	0.358783	0	0.427597	0.012279	0.491074	0.585336	0.365559	0.109466	0.190664	0.381389	0.188245	0	0.393509	0.04967	0.280808	0.01479	0.180743	0	0.355593	0	0.38853	0	1.94869	0.03756	0.731924	0.055219	0.145812	0	1.62556	0	3.71983	0.408442	1.11927	0.128985
ENSG00000103876.14	FAH	6.09328	1.19557	10.0399	0.542618	9.51265	1.18217	11.292	0.336763	19.598	2.66622	7.65851	1.14182	4.31455	0.475695	7.4634	0.885117	10.479	1.93247	11.6481	0.87783	16.055	0.383044	10.4819	0.663599	17.0202	0.525256	14.4975	0.764193	13.0497	0.580795	11.1148	0.786745	18.3721	1.41864	20.0687	0.410902	7.94031	0.53331	20.5902	1.56289	27.6181	1.8801	15.1685	1.70372
ENSG00000103888.17	CEMIP	0	0	0.051702	0	0	0.755535	0.052768	0	0.13567	0.082053	0.036719	0	0	0.002491	0.077954	0.011133	0	0.150023	0.002532	0.008206	0.001819	0.237296	0	0	0	0	0	0.011301	0.011141	0.019091	0.00307	0.016984	0.015142	0	0	0.221396	0	0	0.010422	0.00466	0.007505	0.004964	0	0.006677
ENSG00000103932.12	RPAP1	8.23223	10.9719	10.2139	16.4896	11.8626	17.7231	12.4336	10.8043	8.86738	12.571	4.83937	8.70738	12.432	20.3299	10.8985	7.45508	7.21536	13.349	11.916	8.73215	9.59768	8.78013	8.49828	7.65906	10.5043	8.30398	7.75341	10.6363	12.9649	12.9672	8.38309	6.2472	13.103	12.2588	12.5176	8.46556	9.10325	7.78365	13.2109	13.3351	9.55008	8.66624	9.35249	14.0279
ENSG00000103942.13	HOMER2	2.33917	3.31503	5.06518	2.09063	1.33656	4.57716	2.25331	2.95034	6.68046	5.55866	1.00484	4.94846	2.82854	4.47253	5.16371	4.74568	1.08334	12.0279	4.66201	4.63739	5.2093	4.98599	6.92874	4.58643	3.65953	2.78023	3.41766	4.17379	4.02485	6.22785	6.00862	6.15259	5.79869	15.1855	8.05816	6.87491	1.72229	6.18262	8.42476	18.0933	5.81038	5.84409	12.3975	8.21218
ENSG00000103966.11	EHD4	33.1272	1.50436	13.0231	2.11896	20.0041	2.22887	18.9022	1.89632	33.2262	2.78511	21.5516	1.71241	14.7913	3.19109	17.6959	2.84376	25.8732	4.75521	15.7629	2.51211	9.87956	2.15135	10.5032	1.71388	13.1622	2.00494	13.0157	2.54494	10.5939	2.34676	12.8989	2.21723	15.0746	3.1062	21.8453	4.17387	10.7355	3.52645	17.4011	1.88204	17.6822	2.60015	11.1384	3.62931
ENSG00000103978.16	TMEM87A	14.6143	15.7771	11.5586	14.3386	9.35501	10.4692	10.0081	9.24973	16.7308	14.5347	14.8819	15.5682	13.9369	9.83023	12.8755	10.0759	8.63518	8.72876	10.3138	9.61236	10.727	8.93417	10.2501	9.37159	11.1844	9.44904	12.115	9.59697	7.74315	10.6791	9.31312	7.58113	7.71445	13.0732	14.2508	13.0187	10.9498	11.1756	9.21731	12.0735	9.65285	11.5357	8.7719	18.753
ENSG00000103994.18	ZNF106	76.7932	53.6121	25.5559	59.0525	28.5138	38.9998	28.0677	30.4518	35.8628	50.2207	21.0446	46.6483	35.2839	22.3117	24.5235	45.1384	26.9972	47.1457	37.7047	24.8914	34.4497	32.3476	29.2769	40.6436	40.0758	43.9284	36.5841	37.4176	38.6121	39.9571	34.1935	36.6066	35.2798	69.93	58.0962	58.6658	29.5176	49.654	34.8716	41.4713	44.8571	47.8181	32.3168	54.0023
ENSG00000103995.14	CEP152	145.935	26.3632	43.8927	46.213	59.2005	28.7417	36.6488	17.7347	87.0485	23.8052	33.3328	18.6661	62.2803	26.9676	22.3621	20.5776	40.7384	17.3768	52.8441	14.2414	35.9109	21.2163	44.0608	18.2142	66.4779	24.5549	53.4943	18.3904	53.3615	22.8876	42.3536	16.72	78.7575	40.4802	98.1088	42.9845	70.0682	60.0578	53.6036	52.6326	71.788	26.9709	24.8499	21.0103
ENSG00000104043.15	ATP8B4	0.398852	0.139925	0.256265	0	0.036021	0.054155	0.889538	0.104257	1.13491	1.88293	0.410888	0.065778	0.292026	0	1.04582	0.368716	0.099875	0.417236	0.326266	0.003664	0.755082	0.027877	0.600424	0.014537	0.674233	0.372787	1.01958	0	1.18739	0.024443	0.422269	0	3.28982	0.037123	8.88443	0	1.99992	0	0.178758	0.147938	0.185852	0.606356	0.725017	0
ENSG00000104044.16	OCA2	0.043428	0	0.114658	0	0.02782	0	0	0	0	0	0	0	0.041128	0.02182	0.095602	0.097479	0.03257	0.032648	0	0	0	0	0	0	0	0	0	0.0556	0	0.023391	0	0	0	0	0.031672	0	0	0	0	0	0.03077	0.21517	0	0.146706
ENSG00000104047.15	DTWD1	5.8681	9.78277	8.52952	10.8753	3.96736	9.03819	4.3163	5.40028	10.7898	8.84641	4.12351	5.79243	6.30143	4.39258	3.73914	6.04191	3.32719	9.81158	6.17448	4.45378	7.76185	4.77306	6.62043	5.23452	8.13374	6.50387	6.80635	5.5038	4.74852	7.96067	5.27844	4.85799	5.07665	9.05012	6.88026	8.29628	7.36398	7.3086	5.17032	7.21251	7.26338	6.79342	5.98112	6.43735
ENSG00000104055.17	TGM5	0.491456	0	2.02517	0.020082	0.526785	0	3.64438	0	1.69201	0.048919	10.7573	0.042649	2.30149	0	4.81663	0.014765	0.551765	0.092278	2.1398	0.010851	0.89795	0	0.630999	0	1.54669	0	1.54652	0	0.351579	0	1.34441	0.016455	1.71043	0	2.2105	0	3.29575	0	1.07082	0	2.904	0	1.40263	0.176193
ENSG00000104059.5	FAM189A1	0.142988	0.004035	0.45482	0	0	0.070915	0.427255	0.00297	0.500962	0.494052	0.831208	0.02572	0.437566	0.095919	0.304026	0.160655	0.646917	0.230011	0.030926	0.345459	0.016109	0.005139	0.007947	0.024807	0.029114	0.009599	0.018039	0	0.13546	0.014736	0.027191	0.015035	0.006384	0.02065	0.010299	0.004942	0.010347	0	0.289234	0.109914	0.011086	0.192011	0.082734	0.439348
ENSG00000104064.18	GABPB1	21.72	12.2535	19.3308	19.9613	14.3236	11.5014	15.3315	10.0759	33.0233	10.4201	20.3718	10.5238	16.3453	9.24536	15.9113	10.74	13.5978	14.9586	14.4588	7.77114	15.0062	8.15816	14.3908	13.4807	22.1545	14.4619	19.8585	10.0535	15.4104	15.8655	14.623	10.1261	16.509	15.1084	25.5076	13.3189	17.0322	12.8066	19.0441	17.5086	13.7072	13.6937	16.0031	13.2424
ENSG00000104067.17	TJP1	0.023174	0.019698	0.181737	0.032335	0.743858	0.052497	0.102574	0.018379	2.817	1.61773	0.185352	0	0.02579	0.003011	0.680758	0.151629	1.37354	0.351256	0.060813	0.012345	0.072424	0.093746	0.313581	0	0.245004	0.010367	0.095283	0.019769	0.039258	0.026649	0.349808	0.03525	0.339207	0.005115	0.093765	0.034507	0.044508	0.02272	0.195261	0.08523	0.049641	0.092355	0.927318	0.013753
ENSG00000104081.14	BMF	22.6102	13.6893	20.6186	10.0489	4.92544	15.8592	16.9885	18.273	21.5427	13.0643	26.2932	14.2619	18.6134	17.5637	21.9553	18.8925	6.81715	10.6651	20.8989	17.7535	23.985	12.5249	23.6676	19.5448	16.6782	12.0135	15.065	16.6466	14.7318	10.2724	16.3813	9.30437	24.439	16.5326	22.917	11.5522	18.0011	23.6723	22.9285	10.8436	17.9302	11.9052	24.7779	32.0884
ENSG00000104093.14	DMXL2	7.51982	1.18144	2.0474	0.300987	9.0113	0.348105	3.86711	0.42834	28.4322	1.27591	3.17733	4.84887	7.46816	0.916944	3.15946	0.627865	6.63058	1.0309	3.77022	0.362	3.68895	0.363592	3.55965	0.613843	3.17368	0.554152	4.03942	0.269611	2.67619	1.08636	2.29559	0.067843	1.85274	0.308304	2.28513	0.293483	2.21673	0.367517	1.99964	0.56162	1.46303	0.738676	5.02306	0.718635
ENSG00000104112.9	SCG3	0.015971	0	0.016651	0	0.005532	0	0	0	0.188546	0.13106	0.017402	0.020757	0	0	0.026464	0.013225	0.025238	0.277651	0.009101	0.019395	0.019601	0	0	0.024469	0.03825	0	0.033928	0	0.024181	0	0.066142	0	0	0	0	0	0	0	0	0	0.017884	0	0.015838	0
ENSG00000104129.10	DNAJC17	58.9335	55.0257	27.7013	39.3281	57.2985	49.9891	52.3947	44.1531	67.7232	39.2538	30.0892	20.786	32.8411	47.631	26.4778	32.8191	45.8187	61.2872	39.0343	23.2611	32.2626	36.6407	31.4113	39.3029	41.8754	34.9716	38.5873	37.0206	51.5622	44.8194	32.5406	29.8662	56.6151	56.3177	81.7734	55.4508	23.7915	37.728	40.8966	37.4994	47.3707	41.8719	39.7502	36.8607
ENSG00000104131.13	EIF3J	120.482	32.0835	70.2639	30.5913	24.5921	25.3755	27.3845	19.6772	78.4489	35.6831	52.9308	26.919	41.1917	21.2571	32.772	27.3678	23.4591	20.2009	35.3171	23.1475	37.0814	22.5095	35.2487	21.2377	49.5553	24.9892	42.2027	21.3833	29.1042	25.446	33.5948	21.2989	33.7055	29.4344	54.2866	31.5242	35.5975	33.5415	55.6163	25.9195	40.5018	23.9953	25.7322	32.1083
ENSG00000104133.16	SPG11	32.9781	71.6439	22.6769	83.9825	31.9668	60.9363	25.968	45.1361	60.0047	63.0749	15.4615	71.4595	34.505	45.4083	22.868	75.5417	22.2185	65.928	25.205	51.4957	22.8828	50.3208	21.296	61.0908	19.2692	63.0909	25.3053	55.7509	21.7776	60.4824	23.2673	53.7319	24.8688	84.1549	32.356	78.277	13.8452	68.0474	19.9809	65.411	29.6936	72.2082	24.085	68.7242
ENSG00000104140.7	RHOV	3.68217	0.187151	3.54391	0	0.295607	0	2.71113	0.009811	5.86742	0.979737	10.3065	0.042739	3.61888	0	10.8813	0.080572	2.6819	0.58041	1.91367	0.216117	0.85064	0	0.614907	0.050308	1.7517	0.063396	0.825395	0	0.976323	0	0.470811	0	3.20649	0.240774	2.94612	0.032873	1.81907	0	0.683328	0.02246	6.36081	0.166866	0.879215	0.096164
ENSG00000104142.11	VPS18	5.34884	5.24054	5.49737	6.00067	5.52694	6.0519	6.69512	5.71389	9.24027	4.857	6.11468	5.12539	5.61366	5.21281	8.29292	5.67419	6.04659	7.02685	5.21198	4.31376	5.11488	5.15376	4.75279	6.62522	5.24224	5.52409	4.91606	5.80287	4.88943	5.07512	4.65715	5.12427	5.99571	8.03855	8.1433	7.68734	4.35001	4.64304	5.94527	6.47178	5.21408	5.55743	5.94011	5.51548
ENSG00000104147.9	OIP5	5.12386	0.097359	2.93512	0.850043	5.53685	0	4.81488	0.211881	6.04922	0.644364	2.73752	0.321259	6.02554	0.13035	1.91673	0.401087	4.58097	0	6.71917	0.110349	5.97145	0.150053	6.95338	0.33734	9.88331	0.25464	7.04303	0.726933	6.3486	0.067076	7.50143	0.07173	11.1389	0.025142	11.569	0.720088	5.75055	0.121878	8.30759	0.51897	4.12719	0.584659	4.78182	0.04619
ENSG00000104154.7	SLC30A4	0.656764	7.2862	0.642196	10.2536	0.306985	6.55962	0.79956	4.81205	0.689768	6.08287	0.156806	8.97645	0.119515	2.63193	0.33077	6.58971	0.223024	8.51756	0.447659	3.71406	0.986378	3.57243	0.723341	4.88164	0.174942	7.63356	0.558735	4.75143	0.355617	6.95924	0.206054	4.33927	0.645299	6.7799	0.577869	7.33898	0.350745	4.41391	0.290299	7.00092	1.21594	6.80322	0.951922	4.64651
ENSG00000104164.12	BLOC1S6	38.2841	37.641	27.8603	54.1766	18.7908	33.1338	21.3143	25.5224	38.6818	29.2395	30.3758	35.7299	23.6867	17.7998	22.3576	32.5775	22.0004	35.0375	23.7538	19.5437	25.2395	21.3492	22.6067	25.7937	29.4735	32.3932	30.931	28.7825	19.9346	33.8955	21.1651	27.4431	32.345	37.4583	38.0041	51.7235	26.7619	31.7383	22.0135	34.5714	36.6594	30.444	28.599	24.7878
ENSG00000104177.19	MYEF2	51.1312	20.0555	27.5041	24.7834	28.8987	25.253	26.5972	11.5386	66.579	17.3341	35.7189	15.378	1.91407	12.4185	4.72662	9.34158	30.9716	23.0634	28.0561	10.4651	25.9314	13.0862	23.0246	10.8115	33.796	17.8572	27.9461	16.4411	15.1739	14.2472	22.7875	10.1032	26.0092	14.2879	37.9367	20.0849	26.1087	12.5749	19.597	13.7477	33.0392	13.8698	19.1311	11.9064
ENSG00000104205.16	SGK3	10.1456	10.8127	4.4866	12.4929	3.44238	12.1821	2.35209	3.69649	5.71682	8.1228	1.40939	10.3442	2.14544	3.15195	2.46455	8.10043	1.08619	8.68835	1.43209	4.98878	2.34436	4.06299	2.97807	7.01159	0.966354	7.25103	1.97702	8.30854	2.04472	8.6657	1.07197	5.81618	1.63214	10.2569	2.71697	11.199	1.9149	7.22187	1.21683	10.4582	4.47865	8.2056	6.56185	6.47945
ENSG00000104213.13	PDGFRL	0.096924	0	0.315392	0	0.851983	0.016711	0.043342	0	0	0.075775	1.87608	0	0.135218	0	0.180119	0	0.101258	0.044585	0.123284	0.098241	0	0	0.10274	0	0.09081	0	0.044144	0	0.149988	0	0.082897	0	0.034978	0	0.138658	0.05477	0	0	0.129157	0	0.13607	0	0.074173	0
ENSG00000104218.16	CSPP1	26.5431	17.9775	14.6927	24.4562	14.7085	16.0509	9.78493	11.5907	19.9406	18.0161	14.1498	18.2341	8.89597	13.7246	10.1483	17.4445	9.77807	15.5136	9.78928	10.6765	8.39175	9.19922	8.63311	12.6203	10.4324	14.8413	8.65477	10.4119	9.69012	11.2576	8.3659	12.1209	10.4613	17.0234	16.2241	18.3863	5.76337	12.1813	9.86104	14.2657	10.5327	16.4551	9.76032	13.7714
ENSG00000104219.13	ZDHHC2	6.84274	32.5209	8.50124	32.6588	6.90134	21.5437	5.59741	23.7993	12.553	26.114	2.07661	25.8448	10.9182	18.6313	0.67205	26.2446	4.45645	21.7684	7.54211	24.3082	4.59833	18.5395	5.51359	20.9482	6.65809	23.8175	6.45967	20.2776	6.20439	24.4187	5.96828	22.8212	9.90206	26.3029	7.75745	27.2152	5.24587	30.2787	8.61358	27.4531	5.07047	27.5519	3.66408	32.9608
ENSG00000104221.13	BRF2	4.56829	2.42063	3.47081	2.52282	3.25946	2.34133	3.58149	2.7321	5.71863	2.45808	3.45437	1.6958	2.90119	2.31703	2.90579	2.61639	4.13985	2.24804	3.91734	1.24151	3.34536	1.73384	3.33232	3.21612	3.9165	2.29048	3.92901	1.82708	3.06301	2.45102	3.33714	1.58685	2.80568	3.2717	5.39254	2.56747	4.29698	2.94345	3.77567	2.26899	3.81139	2.79502	3.46816	2.09711
ENSG00000104228.13	TRIM35	47.0269	25.8372	18.5189	24.5001	45.316	41.5394	39.2025	28.5428	48.5178	22.1992	27.6981	25.3786	25.223	21.1177	29.9758	22.9079	52.428	24.0301	22.9272	17.2059	23.5793	20.687	24.0077	23.2291	30.6082	25.7197	26.5503	20.4656	29.6161	17.7361	28.4093	20.9465	47.2536	33.8858	58.0266	33.5981	20.5847	37.3244	27.5249	21.2688	34.5655	26.3503	37.4904	26.7325
ENSG00000104231.11	ZFAND1	50.8571	13.4004	26.3481	24.3511	25.0647	20.3053	21.2988	18.061	39.177	17.5304	31.8152	17.2499	34.2381	13.137	24.1536	18.227	23.4492	25.0468	21.4877	12.8228	20.4092	15.0966	17.2672	15.4876	22.6982	16.7562	20.9689	12.4876	23.6332	15.5858	21.9805	14.0525	16.2251	22.1721	35.3698	21.4166	22.4658	14.4563	24.7953	19.9323	33.6153	21.3858	24.941	21.3797
ENSG00000104237.11	RP1	0.004493	0	0.102527	0	0.017055	0.067785	0	0	0.1458	0.285092	0.128764	0	0	0	0.18019	0.047883	0.002702	0.356638	0	0.098512	0	0	0.005507	0	0.022263	0.015805	0	0.027693	0.033023	0	0.011169	0.0246	0.00441	0	0	0.494247	0.005093	0	0.0332	0.021906	0.035779	0.032998	0	0.074633
ENSG00000104267.10	CA2	2.21476	1.6436	2.7857	1.37346	0.193833	1.21024	0.63418	1.03458	1.7104	4.01794	0.667982	3.01019	0.634375	2.20785	0.356243	3.03986	0.194306	1.10457	2.48667	1.05662	2.34245	0.933111	4.50025	1.87139	3.15276	1.26851	2.58276	1.51971	2.98671	4.86675	2.13185	1.25017	1.12765	2.22863	0.638986	3.34515	2.41941	1.21239	2.37298	1.49554	0.208952	1.38946	4.20345	0.612479
ENSG00000104290.11	FZD3	6.64604	0.335585	3.29443	1.57915	7.53865	1.58698	1.89538	0.186318	10.362	0.316502	6.85345	1.15617	10.3163	1.34682	2.54875	2.37147	3.21065	1.30289	3.02217	1.39607	3.79899	0.979289	4.39809	2.63426	3.95571	0.231098	3.3835	0.794686	3.89809	0.444282	3.47326	1.28433	2.5012	3.1516	3.04421	3.61636	3.07039	1.34452	3.12697	0.798464	2.25356	0.22379	1.71074	0.553821
ENSG00000104299.15	INTS9	14.1077	18.5382	10.5686	18.6843	13.0362	13.0632	7.70761	10.6416	19.8276	12.4256	13.3655	23.1056	14.3336	8.18083	10.0629	12.2992	13.4249	12.5232	9.43794	7.67119	9.78611	8.77654	8.1377	12.7174	10.7644	14.0644	11.5871	7.69261	8.76752	13.3026	9.86794	9.4885	9.17381	11.5083	13.4498	10.9046	6.86255	10.878	14.4413	14.2648	9.80864	13.5526	13.2737	9.5966
ENSG00000104312.8	RIPK2	5.20061	5.43909	10.9407	6.06373	5.24636	4.87749	5.73618	4.93972	17.2978	5.16459	5.32258	4.83439	7.18879	3.59149	8.79054	4.4688	4.24519	8.23577	5.34433	4.78973	3.99138	3.75164	4.67059	5.16703	8.73561	6.69201	6.66781	4.17377	3.93784	4.50349	5.15193	3.7882	5.60013	6.81526	5.81575	7.53381	5.92118	4.42528	6.28246	4.79911	7.9308	5.42225	5.06474	6.41786
ENSG00000104313.20	EYA1	0.015677	0	0.028863	0	0	0	0	0	0.469517	0.27992	0.285684	0	0.075222	0	0.447878	0.371144	0	0.144201	0.007022	0.008931	0	0	0.007455	0.00727	0	0.027559	0	0	0.007913	0	0.002663	0.014968	0	0	0.021605	0	0.008251	0	0.01515	0	0	0.03053	0.076837	0.023326
ENSG00000104320.14	NBN	34.3013	20.7049	28.695	26.6163	29.3181	15.679	27.3076	12.2243	94.9425	16.4511	22.789	15.3241	24.8132	9.84892	31.6153	12.6204	39.8458	14.7357	22.7982	9.56809	17.6681	9.05043	20.9818	12.4032	33.8552	13.1443	31.0792	10.47	22.9153	14.2602	19.4499	8.69585	20.513	15.3403	29.4239	19.6996	22.8215	15.2896	21.1498	14.2023	27.7844	16.4235	21.9622	15.2488
ENSG00000104321.11	TRPA1	0.0558	0.00385	0.198165	0.052166	0.013089	0.012977	0.011168	0.01417	0.795616	1.58126	0.185993	0.233123	0.059093	0.045575	0.078411	0.211349	0.014906	0.146362	0.017835	0.37207	0.030743	0.012263	0.007583	0.014471	0.021368	0.024425	0.031557	0.010618	0.037703	0.022398	0.03892	0.028696	0.060921	0.009851	0	0	0.001645	0	0.361494	0.308136	0.156639	0.348982	0.027902	0.413188
ENSG00000104324.16	CPQ	0.018153	5.97744	0.475236	6.70348	0.028493	2.68861	0.334993	4.1113	1.18186	6.86423	0.323815	7.9323	0.017022	9.25127	0.956851	5.93005	0.108618	7.04444	0.18414	4.14548	0.037057	4.01008	0.043787	4.02898	0.098189	3.73617	0.033248	4.37768	0.073229	6.09585	0.031253	3.24455	0.374859	4.5492	0.835856	3.24044	0.014299	3.4998	0.139813	3.60018	0.132065	4.86144	0.027546	4.7973
ENSG00000104325.7	DECR1	58.0109	36.4614	29.0194	31.9661	44.7969	32.3017	47.0509	24.8663	59.5141	31.5469	28.5912	37.3222	41.7629	23.2975	25.0084	25.2166	49.3243	39.5105	33.2622	19.0546	32.2643	22.2792	36.5243	23.4623	44.5279	27.0267	38.6034	21.9443	34.7196	28.6102	38.9924	19.8498	52.0415	44.9724	61.6744	42.848	30.9884	24.4979	47.7485	28.8585	43.9325	32.2201	55.6514	36.6013
ENSG00000104327.7	CALB1	0	0	0.37024	0	0.015725	0	0	0	0.474664	0.162188	0.293975	0	0	0	0.05276	0.114688	0	0.364308	0	0.034981	0	0	0	0.00622	0	0.03994	0	0	0	0.004306	0.025218	0.085033	0	0	0	0.111099	0	0	0.064408	0	0	0	0	0.143913
ENSG00000104331.9	BPNT2	5.17164	4.88086	5.08949	6.29923	4.31431	5.15325	5.18548	4.32127	7.16992	5.18616	6.70913	6.02849	4.34611	3.10647	3.7317	4.28826	3.44942	5.13648	4.80035	3.53636	5.22453	3.26733	4.5412	3.92085	5.46169	4.99729	5.53576	4.22495	4.09033	4.47963	4.41684	3.63922	6.05271	5.04365	7.96915	6.54933	5.39147	4.07794	5.15031	4.28842	4.45887	4.61885	6.43135	4.85871
ENSG00000104332.12	SFRP1	0	0	0.170206	0	0	0.005067	0	0	0.476953	0.07043	0.091209	0	0.016058	0.009523	0.287801	0.018321	0	0.196255	0	0.013494	0.003484	0.003327	0	0	0.035039	0	0.019511	0	0	0.012245	0.035442	0	0	0	0.040289	0	0	0	0.006629	0	0.009596	0.032661	0.025407	0
ENSG00000104341.17	LAPTM4B	0.519092	0.954323	1.02716	0	3.19062	0.019363	2.01149	0.274576	15.5187	0.201792	0.42287	0.137386	1.61767	0.046746	0.58202	0.015254	5.03457	0.073399	2.57423	0.34031	1.8093	0.11401	5.82017	0.302969	2.60145	0.035817	1.22025	0.142527	0.747136	0.479029	2.75536	0.053278	0.298767	0.165649	2.16553	0.380273	1.46798	0.219288	4.61873	0.076611	0.330436	0.888224	2.7545	0.732541
ENSG00000104343.21	UBE2W	4.69312	7.10238	4.69684	7.71461	3.96865	6.80795	3.38862	4.19346	8.62173	6.58671	4.29795	5.75509	4.8173	4.2344	4.88022	5.46324	3.26785	5.96411	3.41548	4.9374	3.54927	3.65626	3.55627	4.47817	3.4983	6.19099	3.36104	3.96737	2.59589	5.43612	3.07831	3.93741	3.55641	7.24608	4.26712	6.29909	3.71727	5.60433	3.36296	4.67091	3.01119	6.7652	3.22051	6.93122
ENSG00000104356.11	POP1	14.1708	3.85736	11.6713	5.11852	10.7631	2.67191	13.9801	1.96473	18.6771	2.14625	11.525	2.36638	13.9785	2.4247	6.92425	1.56592	10.7497	2.1337	14.2414	0.894842	12.7385	1.98509	11.9095	2.21882	19.7621	2.87789	15.5771	2.3047	16.1222	2.73283	14.2487	1.98505	11.4735	3.80912	21.6618	1.95866	10.0651	3.66161	16.5412	6.49086	12.6388	2.27463	10.5611	1.55246
ENSG00000104361.10	NIPAL2	3.63024	12.0728	4.16211	20.33	7.46391	12.6817	1.8851	5.40024	13.8386	13.062	3.26456	10.4338	9.69894	7.78188	7.67709	12.455	6.26549	13.2669	7.45765	10.3082	4.76791	11.0033	3.92977	10.2267	4.36791	15.2311	4.87667	7.844	3.79674	7.25259	3.71029	6.915	3.91806	13.6384	5.52882	13.636	2.56629	17.6929	4.15022	10.8052	5.52588	16.3313	3.05455	6.29727
ENSG00000104365.16	IKBKB	36.8616	69.454	29.8414	61.4943	33.7033	56.3171	26.9541	47.665	75.6993	58.4729	30.4332	57.1245	30.3469	57.2842	24.169	54.8318	27.4283	49.4213	21.7016	38.9707	23.3516	47.3661	21.7431	62.1395	20.8822	54.2239	25.1807	52.4266	20.709	57.2098	24.5193	48.0855	27.7727	71.3999	29.3587	66.0491	14.6251	63.4035	22.6204	53.3063	22.3453	61.3399	24.2407	67.2734
ENSG00000104368.19	PLAT	0.734327	0	0.280081	0.206766	0.542564	0	0.644272	0.010064	0.761679	0.160524	0.369088	0.02659	0.127318	0.044754	0.540533	0.011968	0.078503	1.43732	0.887037	0.017612	0.518124	0.028789	0.560413	0.004438	0.336019	0	0.981554	0.029161	0.523434	0.015627	0.340598	0.069849	0.09859	0	0.211185	0	0.167196	0	0.4006	0	0.443625	0	0.463091	0.068998
ENSG00000104369.5	JPH1	0.108863	0	0.336219	0	0.003722	0	0	0.029425	0.820081	0.182638	0.617409	0.013959	0.081302	0	0.381593	0.053386	0	0.397102	0.049351	0.032772	0	0.064179	0.01312	0	0.051921	0	0.026103	0.006039	0.003575	0	0.022404	0	0.128218	0	0	0	0	0.042215	0.068359	0.044888	0.122473	0.023795	0	0.042685
ENSG00000104371.5	DKK4	0.281302	0	0.228875	0	0	0	0	0	0	0.092513	0.073312	0	0.338584	0	0.113268	0	0	0.086473	0.025937	0.020141	0.018595	0	0	0	0.015681	0	0	0	0	0	0.046995	0	0	0	0	0	0	0	0.102728	0	0.103671	0	0.109731	0
ENSG00000104375.17	STK3	28.2547	2.95802	10.6906	3.54998	13.7028	7.2198	9.34522	2.87514	16.3776	4.70965	16.1037	8.119	40.2879	4.21248	13.1347	2.77505	13.2663	5.34774	12.8106	3.75694	10.7537	2.71901	10.0144	3.72829	12.8477	2.28969	13.6962	4.74235	22.7367	3.42523	10.6159	2.733	14.4764	2.73123	25.2778	2.86255	10.1196	2.9108	11.2779	2.3546	15.9187	4.88848	9.22506	11.2776
ENSG00000104381.14	GDAP1	4.11882	5.57532	3.19774	2.51491	3.18751	4.68058	3.8327	2.48883	7.11688	3.67086	2.5745	3.88766	3.57816	3.40444	6.84559	3.34324	5.91506	7.26946	4.06176	1.72203	1.96889	2.36549	3.96003	2.56404	4.12113	3.38752	4.56701	2.35407	4.5728	3.70008	2.43185	2.6577	3.65238	3.91735	7.46833	3.06779	2.77765	3.00698	2.90279	6.31232	3.9606	2.71845	3.2975	3.35507
ENSG00000104388.15	RAB2A	60.1927	45.0632	52.9825	54.745	33.3499	36.1157	40.505	27.1564	53.3986	44.1925	43.3318	31.2807	30.6722	29.6092	36.7312	32.4867	31.488	35.0831	36.4029	25.5864	34.8713	27.7485	33.728	36.4495	43.3913	30.7285	46.8002	27.9386	24.5896	31.8372	35.7325	30.6777	35.1169	32.38	46.6709	40.8257	41.301	42.7732	37.498	34.345	41.9153	37.2618	40.9021	37.9253
ENSG00000104408.11	EIF3E	221.247	180.859	196.4	217.599	149.532	154.785	121.17	139.603	335.432	168.337	213.472	162.709	197.792	112.305	187.573	123.264	152.267	150.495	129.043	91.2016	99.7433	102.7	107.13	123.662	174.388	136.387	153.948	127.688	90.3372	136.795	128.717	121.278	125.472	180.97	186.194	188.99	121.558	147.157	182.199	153.648	191.916	149.012	120.958	145.214
ENSG00000104412.8	EMC2	49.414	26.4165	47.1243	30.4374	27.8471	20.5125	32.1379	16.9544	70.8804	23.6437	43.276	21.3671	40.0368	15.2393	38.2027	16.8333	30.9297	17.4813	36.7589	13.1058	31.7154	16.1093	35.2691	16.4406	46.3906	17.0289	37.0156	13.8274	28.4389	18.2432	29.5313	13.2729	31.6973	19.4091	51.8282	21.8711	37.1922	27.5674	43.0333	21.6482	45.7082	14.863	41.0337	23.1532
ENSG00000104413.18	ESRP1	0.016173	0	0.080809	0	0	0	0.036424	0.025543	0.22777	0.280014	0.008386	0	0.107813	0	0.01274	0	0	0.011807	0.010051	0.061054	0	0	0	0	0	0	0.007418	0	0	0	0.011161	0	0.004949	0	0	0	0	0	0.025005	0	0.012308	0	0.024494	0
ENSG00000104415.14	CCN4	0.006201	0	0.013214	0	0	0	0	0	0.095617	0.012964	0.04134	0	0	0	0.047056	0	0	0.014876	0	0	0	0	0	0	0	0	0	0	0	0	0	0	0	0	0	0	0	0	0.066601	0	0	0	0	0
ENSG00000104419.17	NDRG1	2.81186	22.7433	2.41814	30.1205	0.083363	36.1216	0.944225	20.2791	3.67417	21.0327	2.35986	28.3721	14.1448	21.2026	13.4465	24.1699	0.140461	15.9833	0.45798	18.8067	0.470774	14.3128	0.423675	22.0979	0.258078	22.0036	0.397589	25.7445	2.69873	16.9661	1.03251	15.1974	10.4288	30.283	10.2097	21.6637	3.56521	25.7854	4.84107	21.9999	6.62144	18.0425	0.267214	24.4356
ENSG00000104427.12	ZC2HC1A	9.80118	6.76398	5.42959	5.35511	1.61897	1.06088	6.05016	6.61126	8.74189	3.61824	7.44743	5.2153	5.26572	3.35159	8.51699	4.31873	2.48641	5.59823	7.4341	8.46761	3.13611	6.94033	5.75296	8.18867	7.81345	7.06808	6.27964	3.36479	6.24086	3.20831	5.37534	4.1704	8.06271	10.5262	8.29319	3.83212	7.14734	14.2058	5.5103	7.29565	7.61771	6.90978	4.446	16.4514
ENSG00000104432.14	IL7	2.37572	9.50804	1.25612	12.0536	5.55536	10.2329	1.43934	5.69784	9.10362	6.60488	2.38892	11.4511	2.65779	5.20224	4.03446	8.18552	4.50085	7.87727	1.50339	9.35437	0.995759	5.76268	0.788281	7.22351	1.55707	6.65258	0.757953	7.09945	1.17975	4.10363	0.79559	3.88125	1.53181	11.3255	1.61635	10.5698	0.640206	14.0441	0.862795	5.68987	1.7641	9.76191	0.622737	11.9812
ENSG00000104435.14	STMN2	0	0	0.019152	0	0	0	0	0	0.094076	0.332799	0.015091	0	0	0	0.023033	0	0	0.01116	0	0	0	0	0	0.034196	0	0	0	0	0	0	0	0	0	0	0	0	0	0	0	0	0	0	0	0
ENSG00000104442.10	ARMC1	10.6913	14.6985	13.9299	15.4559	19.1686	15.5543	18.5497	15.8162	26.5946	14.1182	15.6585	15.6524	25.2286	9.85347	16.1947	13.9254	21.5778	19.3388	21.9745	8.79771	20.1409	10.0116	19.281	17.4477	25.467	13.6139	19.3374	12.8285	17.6531	13.4314	25.118	11.212	22.3469	12.7079	30.7428	14.6196	13.18	12.9969	26.9633	13.3408	22.6346	13.4301	23.3109	16.6195
ENSG00000104447.13	TRPS1	9.07172	8.84163	5.02963	14.6937	5.34566	9.22974	3.27787	4.74465	8.355	8.15897	4.4891	7.80192	6.4225	11.0461	3.28791	7.8151	4.85659	15.2549	5.78763	7.27987	5.48006	5.00518	3.05719	6.10082	3.53032	6.47199	5.4962	7.08607	4.76529	7.51716	3.17605	4.78467	9.9375	9.15239	6.74099	6.07261	4.31506	8.37961	2.14619	7.3778	0.681195	7.51887	4.58767	8.84807
ENSG00000104450.13	SPAG1	13.899	1.80771	4.83216	1.89872	8.58491	2.01048	7.33898	1.79065	20.6549	1.43248	9.82376	1.95406	10.8588	1.2693	8.57711	2.26703	10.204	2.01044	7.08577	3.74423	6.5313	2.05567	5.36525	1.42382	9.04365	1.29587	7.51751	1.67402	6.46634	0.72686	4.56098	0.923934	7.95446	4.71745	8.93464	2.39467	7.72889	3.34312	8.10455	1.84484	8.39927	1.53895	7.04495	4.77832
ENSG00000104472.10	CHRAC1	32.6139	15.7299	25.124	26.149	17.9614	19.0851	17.011	12.2406	32.1182	17.0312	22.2298	13.5768	19.1898	17.247	15.2618	14.2365	15.4309	20.9701	18.5415	12.9399	15.3018	15.9265	18.212	14.8514	21.7788	18.0141	20.597	13.6208	17.2822	19.1172	21.1204	16.3238	17.728	23.268	21.2147	25.1686	17.1549	16.1917	26.4774	20.1522	29.9101	19.299	14.7047	15.8276
ENSG00000104490.18	NCALD	6.57133	0.060313	9.58054	0.069981	2.05322	0.059448	8.36261	0.30201	4.09407	2.48711	6.90089	0.169092	0.893204	0.087179	3.42798	0.428555	4.25578	0.992762	9.4308	0.189149	10.6662	0.011645	4.87048	0.145307	13.8934	0.122854	5.54091	0.12883	18.2814	0.154618	10.1835	0.123383	25.7565	0.059317	30.2322	0.115864	18.3297	0.170884	5.02632	0.27118	7.07839	0.078496	12.2486	1.06073
ENSG00000104497.15	SNX16	2.53101	4.3208	2.39026	8.05907	2.04182	8.98465	2.59617	3.01791	2.57318	5.06024	0.899644	2.14255	2.35069	3.10576	1.77006	3.21034	0.823879	4.06127	1.01175	3.04494	2.81021	1.85689	1.80262	4.01492	1.41047	6.48388	2.07453	4.48059	1.5284	3.24279	0.97293	2.55839	1.69279	6.435	3.58183	6.41264	3.51823	5.6209	2.17848	3.25198	2.42843	4.03943	3.98354	4.44033
ENSG00000104499.7	GML	0	0	0	0	0	0	0.055556	0	0.155506	0	0	0	0	0	0	0	0	0.156609	0	0	0	0	0	0	0	0	0	0	0	0	0.020725	0	0	0	0	0	0	0	0	0	0	0	0.149951	0
ENSG00000104517.13	UBR5	239.717	62.4876	139.085	87.1897	139.448	69.5322	132.652	41.5315	227.627	58.5226	87.5998	72.9205	131.132	60.2245	90.5157	62.7488	135.653	70.0938	118.486	42.2873	128.122	36.4819	125.106	58.6039	121.865	55.983	118.891	51.2735	118.932	49.8495	110.842	51.7422	158.553	90.6306	195.358	83.0979	126.011	74.6094	113.655	71.0324	187.883	53.4791	146.452	76.4171
ENSG00000104518.11	GSDMD	24.821	28.4535	9.90629	39.8094	30.9811	33.8357	24.6601	57.5314	33.7848	32.5627	15.8545	28.176	13.3088	29.536	14.7971	29.2699	24.9712	46.6024	29.8915	25.1516	25.2603	34.5178	27.2944	54.3081	24.4363	37.7724	23.5597	30.807	33.5998	40.3537	23.5672	32.2607	41.4075	63.8256	47.237	57.8308	28.7462	36.8838	21.1281	34.3204	21.2522	33.2393	32.4103	34.9921
ENSG00000104522.16	GFUS	17.3146	11.9126	11.9352	11.6224	15.6226	10.9351	20.5244	15.5412	22.6665	10.182	12.5435	13.4094	11.5877	19.571	11.0633	11.2358	16.3838	15.2517	20.9031	9.55593	18.0451	11.1198	18.5257	13.9934	19.3621	12.1024	19.2289	12.8882	20.3558	13.1742	17.6503	13.224	23.8075	13.9503	29.9275	14.6225	11.1094	15.4761	26.8464	12.7315	14.7344	12.4371	16.8971	14.4163
ENSG00000104524.14	PYCR3	1.56783	5.51377	3.26264	3.77346	3.96288	3.10543	3.48982	4.54744	3.76249	3.47581	2.73059	3.31313	2.08777	4.54424	1.71105	3.92188	2.80404	3.85034	4.06037	3.04745	3.32819	3.81135	4.10914	5.11006	3.98753	3.40055	3.7358	4.82678	3.87163	6.72555	4.27433	4.51474	3.06672	3.58102	5.559	4.82885	2.23983	4.48227	4.4825	3.65667	2.60682	3.50952	3.46216	4.53745
ENSG00000104529.19	EEF1D	390.751	775.03	353.215	866.829	476.439	711.861	367.021	812.038	550.069	609.904	332.077	714.768	403.824	697.725	306.23	619.632	401.203	971.162	367.991	451.59	303.3	681.556	328.279	744.759	444.354	703.183	390.888	683.413	350.017	648.28	354.283	703.042	391.212	1140.52	568.342	892.214	304.115	835.22	482.726	739.527	481.266	761.966	432.13	733.276
ENSG00000104537.17	ANXA13	0	0	0.0555	0	0	0	0	0	0.045394	0.256359	0.288026	0	0	0	0.431472	0.21412	0	0.269005	0	0.011315	0	0	0	0	0	0	0	0	0.046333	0	0	0	0	0	0	0	0	0	0	0	0	0	0	0
ENSG00000104549.12	SQLE	44.5025	8.11817	70.1017	10.3579	25.0473	8.87086	39.5161	6.87131	57.3781	7.35061	36.0426	7.70923	32.3615	3.56381	32.7296	4.38186	18.8904	10.3173	31.9098	5.34509	29.0428	4.38333	25.1598	8.38809	41.3525	8.34937	29.0727	6.92657	22.0988	6.47893	33.8354	5.02776	29.9482	7.18546	46.3932	5.45407	41.9157	10.205	34.8909	5.65815	39.5825	7.86413	29.9799	4.64912
ENSG00000104611.12	SH2D4A	9.91363	0.054591	0.504226	0.143825	0	0.112404	3.3308	0.176901	3.20774	0.683122	4.11785	0.773774	0.662021	0.300893	0.474639	0.063453	0.534927	1.06052	0.892313	0.023336	0.173103	0.130586	0.351605	0.133805	0.288008	0.014882	0.422172	0.069087	0.928837	0.089664	0.410048	0.11437	0.152727	0.24062	0.53224	0.554267	0.065906	0.384787	1.07908	0.381085	0.247265	0.374054	0.354204	0.045614
ENSG00000104613.12	INTS10	16.7565	39.3521	18.3675	57.6044	18.5245	38.5155	19.4299	32.409	21.0793	40.4061	16.4417	36.5993	23.5436	34.1086	11.2894	37.245	12.353	63.5861	24.0379	27.6295	20.3512	31.2217	19.2459	42.7293	19.1902	40.9808	21.1981	32.8515	19.1672	33.5504	18.2011	33.9516	26.4376	47.1975	34.6689	46.3046	12.9701	41.9307	21.3469	37.0184	19.1158	44.2014	18.3182	55.5289
ENSG00000104626.15	ERI1	17.7692	5.02736	8.8187	8.43916	11.3848	5.33277	8.42952	6.60921	18.3551	7.48702	11.8832	3.45348	12.2783	3.18562	8.26114	4.53995	10.8154	4.56916	12.7793	4.53045	11.5062	5.57207	11.1231	7.93418	18.2574	7.71821	9.88299	3.87948	12.2887	4.79512	9.91093	6.72382	11.6413	5.33781	25.9935	10.9085	11.8833	4.61766	12.6199	5.51228	12.1917	6.66632	10.0804	7.38559
ENSG00000104635.15	SLC39A14	15.5128	0.948203	11.4748	3.09877	6.33972	1.09775	10.4688	1.75305	14.1914	2.43745	10.051	1.55957	16.6936	1.4089	7.31189	1.66597	12.1793	2.94546	13.386	1.09982	13.3401	1.6256	13.3838	1.96972	15.1969	1.39899	14.411	1.20102	11.7558	1.29111	14.9029	1.034	12.5059	1.64801	23.2225	2.00225	10.8816	3.39361	19.5393	2.30069	16.9224	1.53023	14.5941	1.76702
ENSG00000104643.10	MTMR9	8.28796	6.80278	5.10949	9.36535	5.06473	7.09703	3.90857	4.63002	11.6848	8.27748	5.73763	6.83263	4.93366	7.65259	5.27264	6.57388	5.98123	7.89577	4.23895	4.36743	3.47852	4.2976	3.59546	5.33648	3.40804	6.37965	5.08161	4.8707	3.34948	5.89653	3.53788	4.31882	3.99831	6.84606	6.10475	9.29085	3.21034	5.99126	4.83026	5.80846	5.33959	6.38626	4.24231	6.55697
ENSG00000104660.19	LEPROTL1	8.18645	7.92014	13.8492	12.5046	11.2834	8.72044	15.1511	5.97058	17.0752	8.08161	12.2061	4.32475	13.382	7.78728	10.0942	7.51148	9.94695	3.97594	15.1808	5.19179	13.8247	7.03055	15.7137	8.89062	26.8494	10.8569	14.2032	7.10845	17.9853	7.9702	14.3243	8.70074	24.2918	8.47284	33.3455	13.4162	18.3954	10.3503	23.089	6.55599	16.4123	11.7668	12.886	9.75135
ENSG00000104671.8	DCTN6	19.5137	5.93279	19.0396	8.49379	10.628	5.54417	12.6901	3.85222	28.7574	9.18395	19.8579	7.42262	13.7058	5.59971	11.3651	5.90796	12.3855	8.90919	13.6807	6.059	11.1704	6.11326	12.4161	6.09167	18.8418	5.57871	15.9535	5.26669	12.3569	5.55533	12.9945	3.62313	11.6509	6.99262	16.8592	6.8816	15.1205	5.98085	19.3917	7.34438	15.4774	8.35377	12.2162	8.93208
ENSG00000104679.12	R3HCC1	16.6145	8.84195	12.7118	7.51674	12.5568	9.95842	12.0059	8.82836	14.6565	9.66088	10.1634	7.70335	8.90074	15.1782	9.30121	7.39858	12.6528	11.5158	16.4852	7.74017	15.2818	8.22186	13.3779	7.65702	14.9784	9.98378	13.0531	9.21061	12.2407	6.11638	12.0467	7.03774	13.6953	15.9754	21.3045	10.1082	12.6601	9.53915	12.7115	8.22837	11.0657	9.50923	15.0398	11.2914
ENSG00000104687.14	GSR	20.6133	16.3879	17.1924	13.9555	23.4015	12.4496	20.021	12.7542	34.3025	14.9459	18.0013	11.8925	28.4794	14.2109	13.9413	13.3806	19.0264	12.4847	30.2931	8.74357	24.2627	9.8026	23.8289	12.4611	33.3945	13.3912	27.7484	9.48382	23.5195	14.1288	25.5688	12.7823	23.1295	15.7023	39.1901	16.2564	19.0272	13.8196	30.5102	12.0575	29.0989	15.4664	21.164	14.3619
ENSG00000104689.10	TNFRSF10A	1.37696	25.3624	4.01907	35.6891	0.627226	20.1837	1.0344	15.6288	0.64116	18.8216	0.741597	20.0626	0.885877	16.7656	1.27719	16.8448	0.477889	33.2762	2.56033	9.48363	2.83522	14.1885	1.96162	23.2705	4.85073	16.1608	1.10168	14.2794	1.74489	18.4667	2.16474	19.0406	4.28605	33.2522	4.04469	32.1539	1.41887	23.223	2.01315	15.2418	1.98687	26.3378	2.38383	21.6102
ENSG00000104691.16	UBXN8	3.61504	2.44226	4.73254	2.21416	2.47952	5.17911	2.96516	1.83283	4.47009	2.29182	5.24168	3.5151	2.66221	0.859739	5.27739	2.53203	1.72061	2.4574	3.06315	1.46147	2.13873	1.60724	2.9192	2.19264	3.34387	3.08284	2.70831	1.98091	2.71949	2.52878	2.24869	2.5543	4.29452	3.15397	4.58098	3.6978	1.58245	2.96192	3.58458	3.20513	4.21123	2.87469	1.89468	1.78705
ENSG00000104695.13	PPP2CB	11.6266	6.82307	14.4961	11.2444	6.92083	5.49724	13.1759	7.2429	15.6907	8.19891	14.5885	10.1209	14.3939	16.0158	11.6459	7.97014	7.47222	8.73767	10.0086	5.86183	9.25651	5.39216	9.27866	7.88337	9.49133	9.03333	9.41571	7.57886	8.76701	6.31534	10.3751	6.72673	12.029	12.8411	13.8932	9.46701	5.34832	9.09928	11.0937	6.59185	11.0151	9.57851	8.30934	7.81519
ENSG00000104714.14	ERICH1	69.1644	65.2515	31.2894	63.2906	33.1547	62.2443	25.1688	40.2086	62.1653	59.5074	29.7049	58.5899	33.528	47.3429	27.9364	48.4741	24.9779	64.1617	22.4419	35.5657	18.1341	39.3158	21.9424	59.7435	22.77	55.7482	17.2483	35.3278	27.4422	66.8638	22.2915	47.9036	27.0234	84.2063	32.8555	78.8978	16.8213	56.8093	24.9328	72.3597	31.4394	63.3976	20.1388	71.7609
ENSG00000104722.14	NEFM	0.066385	0	0.196984	0	0.041604	0	0	0.024463	1.98643	2.28671	1.13134	0.036692	0.051281	0.05178	0.618814	0.016822	7.30299	2.79784	0.038805	0.030194	0.016579	0.035998	0.024665	0	0.009237	0	0.006246	0	0	0	0.012851	0	0.009042	0.010672	0	0	0	0	0.024749	0	0.160093	0.059866	0	0
ENSG00000104723.21	TUSC3	0	0	0.026301	0	0	0.137303	0	0	0	0	0.306884	0.522775	0	0	0.123026	0	0.038	0.254822	0	0.008251	0.028652	0	0	0	0	0	0.010721	0	0.045029	0.020994	0.039661	0	0.011329	0.09808	0	0.629364	0	0	0.053811	0	0.005061	0.061158	0	0.043419
ENSG00000104728.16	ARHGEF10	0.121501	0.362052	0.706924	1.00928	0.080853	5.8418	1.26074	0.375768	4.31908	7.73476	1.15825	2.16074	0.524481	1.15395	1.56278	1.04656	0.047533	0.695232	1.23808	0.522486	0.23153	1.42579	0.959655	0.459984	0.15754	0.842537	0.230709	0.49105	0.113584	1.05658	0.381642	1.43889	0.30667	1.96469	1.10606	2.09301	0.266843	2.7411	1.23742	0.827631	0.489257	1.02633	0.625633	4.55042
ENSG00000104731.14	KLHDC4	31.2682	17.2406	27.4424	21.0245	29.6515	22.0863	21.1999	14.4718	41.9806	19.0526	17.071	26.9334	20.0088	24.2874	17.4503	16.2629	18.3172	24.1482	23.6475	16.2162	22.0231	16.1471	18.5857	13.6949	18.6864	20.3829	19.4102	15.8316	25.7786	15.5232	20.1588	13.0463	23.6138	23.0813	32.427	20.7195	17.8329	19.3257	26.8004	17.0968	18.928	17.1901	25.3753	23.7663
ENSG00000104738.18	MCM4	245.075	7.83413	82.4929	11.8511	195.34	8.19008	120.586	9.31546	226.66	7.62937	88.7273	10.0914	153.174	10.4	54.8171	6.65114	130.188	10.1112	167.38	6.52725	144.1	7.17689	144.521	11.8268	191.679	7.35051	181.401	9.44868	179.523	7.77799	183.648	8.62282	127.569	12.9984	299.339	15.7307	110.987	7.81409	218.263	6.36194	173.847	6.64604	95.2227	10.825
ENSG00000104755.16	ADAM2	0	0	0	0	0	0	0	0	0	0	0	0	0.055761	0	0	0	0	0	0	0.084284	0	0	0	0	0	0	0	0	0	0	0	0.04545	0	0	0	0	0.026577	0	0	0	0	0	0	0.024215
ENSG00000104756.16	KCTD9	26.6235	11.8876	14.3705	13.6089	8.45861	9.04139	10.3077	7.37086	17.7463	6.67374	9.61804	11.337	10.7491	4.54444	8.73393	7.63383	8.04725	8.8773	14.5781	7.40099	10.1807	7.99886	12.3294	8.32003	16.4511	8.69405	13.3627	7.2289	12.6206	8.4863	12.2594	5.28955	9.76808	10.5411	16.0366	13.2252	9.34741	7.87183	8.38978	7.44606	18.4355	8.32659	9.07701	12.1966
ENSG00000104760.17	FGL1	0	0	0	0	0	0	0	0	0	0.473674	0.256256	1.72522	0	0	0.176254	0.173949	0	0.064448	0	0.031289	0	0	0	0	0	0	0	0	0	0	0	0	0	0.014061	0	0	0	0	0	0	0.040129	0.153213	0	0.052719
ENSG00000104763.20	ASAH1	64.6823	35.7042	28.77	44.5607	32.3573	40.3339	24.7142	27.6667	46.641	31.2116	48.0248	40.5	37.9235	28.0435	89.4391	28.6856	31.2435	43.3456	18.582	24.4066	17.1565	27.5393	15.0803	31.3507	19.5291	31.9682	18.1081	28.75	21.6895	34.0412	16.6683	27.108	23.4166	52.5487	25.7772	37.1791	16.9745	30.3821	17.723	32.2973	38.7683	28.0461	22.1799	34.7042
ENSG00000104765.16	BNIP3L	177.269	30.461	65.1599	46.2529	40.6056	32.3712	23.5166	20.0369	67.1248	30.2717	41.4075	31.455	114.627	30.8397	47.0102	29.7243	42.5028	32.5521	40.776	21.3447	44.7771	28.8441	15.3198	25.1718	52.4913	26.3913	34.0474	23.0896	29.1413	27.0017	69.3393	26.518	59.1448	34.5239	56.4841	45.1528	73.1038	38.16	32.4612	30.5634	98.871	28.6953	25.6575	26.1984
ENSG00000104774.13	MAN2B1	59.4853	54.7587	37.5241	51.9477	80.5907	49.0181	41.828	37.2633	109.831	54.4984	56.315	64.8161	62.1917	48.1108	44.3298	46.5354	60.8516	55.4727	41.2986	32.1894	44.5108	47.1335	38.0503	47.4203	50.7839	51.0569	52.7028	43.6777	36.9277	48.5098	43.3326	40.4225	53.3098	57.9118	58.8742	53.9454	37.9344	57.3873	64.049	43.4569	42.3468	68.7429	60.2742	61.8305
ENSG00000104783.15	KCNN4	8.92213	18.6773	17.1922	14.262	8.48114	14.5537	11.4253	20.994	23.692	10.3318	5.53406	18.9903	8.49294	25.792	8.23863	14.8515	8.68424	14.7861	29.269	24.7174	21.4411	21.8402	21.55	28.1993	25.9627	13.8123	21.1805	19.8074	14.875	10.2684	18.0683	6.48648	23.048	41.3671	26.2709	17.0229	19.0592	44.2129	10.2885	20.2058	7.7748	20.4956	32.3285	50.7514
ENSG00000104804.8	TULP2	0.221867	0	0.19844	0	0.400421	0	0.180672	0.14697	0.637485	1.15592	0.065742	0	0.113171	0	0.544424	0	0.084415	0.108955	0.538018	0	0.08709	0	0.259304	0.018649	0.075673	0	0.045629	0.017104	0.142267	0.069983	0.0693	0	0	0.063725	0.015869	0	0.100443	0	0.109791	0	0.806447	0	0.061331	0
ENSG00000104805.16	NUCB1	92.2883	43.1185	64.4486	41.5882	99.8156	52.8789	88.4308	38.3872	88.9596	38.649	67.7983	38.4528	67.3034	48.0607	49.1466	36.801	93.1739	74.8546	83.2269	29.0666	74.5528	38.9003	76.5793	37.4856	68.1119	41.5857	66.5732	32.3808	94.178	35.4794	71.026	29.854	132.938	58.4651	128.016	48.6863	83.7531	60.3477	92.7089	32.66	93.9767	49.0702	128.815	45.6372
ENSG00000104808.8	DHDH	0.731859	0	0.122042	0	0.098351	0	0	0.248345	0.159568	0	0.098644	0	0.628822	0	0.336022	0.074988	0.152377	0.146705	0.031445	0.301521	0.201993	0.022854	0	0.103484	0.171102	0.178246	0.199509	0.284699	0.09612	0.182103	0.063768	0.139805	0	0.100493	0.24928	0.334649	0	0.20972	0.137563	0	0.106151	0	0	0.266858
ENSG00000104812.15	GYS1	13.4394	8.01298	19.1731	7.19942	20.6494	7.94155	20.7844	9.69217	34.0941	8.89812	18.9539	9.36078	15.8424	8.21599	16.2548	11.3232	22.3923	11.5047	22.831	7.5959	23.6996	7.12802	16.9543	9.20163	20.3777	9.40633	18.9251	9.31142	18.3093	9.24125	21.4482	6.46894	28.4168	9.37729	35.4514	9.76509	22.8422	13.9202	18.5718	8.71184	18.0016	8.49316	21.3783	9.93939
ENSG00000104814.13	MAP4K1	79.2503	94.7913	69.0215	87.6616	102.903	68.1708	82.056	68.1756	102.264	67.8548	44.0121	90.8949	108.838	85.4229	77.9257	75.8197	72.9172	76.4786	88.1129	80.5626	82.4777	78.9673	75.0009	76.8737	85.6747	78.5108	77.3224	77.867	82.8183	78.0815	71.3938	70.8836	81.355	146.141	104.343	94.0237	74.4642	124.286	58.975	70.5956	83.3528	93.2608	82.2543	148.124
ENSG00000104818.15	CGB2	0	0	0	0	0	0	0	0.028025	0	0.212635	0.044253	0	0	0	0.068671	0	0	0.071176	0	0	0	0	0	0	0	0	0	0	0	0	0	0	0	0	0	0	0	0	0	0	0	0.118628	0	0
ENSG00000104823.9	ECH1	113.202	71.3623	80.7946	78.1132	128.204	86.7678	121.839	72.3791	125.565	66.4939	85.9804	60.057	107.087	68.7737	93.7113	67.3026	126.255	111.048	94.6259	48.049	85.6745	75.5076	69.2286	73.0412	106.341	75.2383	88.1392	69.079	113.336	79.0228	107.735	71.1831	144.313	97.4196	161.417	100.703	82.2737	77.1175	101.706	60.483	153.91	83.0145	85.3777	81.6402
ENSG00000104824.18	HNRNPL	180.581	110.166	107.239	149.468	131.841	89.5124	127.945	85.2411	238.836	118.342	113.485	114.228	142.911	81.5375	90.2398	109.907	132.791	114.38	156.013	97.4587	132.104	74.0895	132.5	94.404	198.509	107.707	176.175	105.203	127.748	94.008	141.449	100.489	144.495	150.373	241.271	139.095	120.467	105.287	177.847	109.843	144.219	121.08	175.246	105.859
ENSG00000104825.17	NFKBIB	16.3095	7.3186	12.691	9.51337	10.2722	7.92909	15.248	9.13728	18.4095	6.25669	14.9456	9.33057	9.852	8.24336	17.9642	7.15446	14.3767	12.5284	16.4107	6.14218	16.5054	6.85904	14.8494	7.81909	17.7771	7.85227	17.569	8.15071	14.4878	6.95007	15.5535	7.21431	19.9719	12.2879	24.8619	8.20071	13.8193	9.86198	16.2936	6.56802	13.6518	8.7193	18.1462	6.53134
ENSG00000104826.15	LHB	0	0.124056	0	0	0	0	0.093345	0.140984	0	0.591224	0	0	0	0.440445	0	0	0.187095	0.144049	0.056497	0.083328	0	0.389466	0.061561	0.281966	0.03451	0.14722	0	0	0	0	0	0	0	1.64163	0	0	0.419906	0	0	0	0	0	0	0.137614
ENSG00000104827.12	CGB3	0.024142	0	0	0	0	0	0	0	0.361007	0	0	0	0	0	0	0	0	0.089135	0	0	0	0	0	0	0	0	0	0	0	0	0	0	0	0	0	0	0	0	0	0	0	0	0	0
ENSG00000104833.12	TUBB4A	1.4824	2.56628	0.831268	2.12864	4.36726	2.91793	1.45071	2.10632	1.55007	2.40224	1.34066	3.51186	3.35329	4.54408	0.71719	1.03264	0.935374	2.29717	1.89514	2.86738	1.44952	2.27031	1.22785	2.94796	1.47744	2.24325	1.68006	2.2457	0.663067	0.979912	0.839318	1.12857	4.63563	3.63014	3.25946	1.26682	0.677975	3.79117	2.5361	1.35119	1.28115	2.4836	1.77122	5.20594
ENSG00000104835.15	SARS2	15.8183	11.9127	9.6014	8.05971	14.4074	21.5547	12.7334	6.36289	15.3148	9.39977	7.25523	9.98802	12.1208	10.6117	6.07657	7.9329	9.97882	21.5007	12.679	5.2863	9.01083	6.66455	13.2765	9.98312	12.9737	9.21343	15.0579	10.6149	10.7143	6.94551	11.9885	11.0317	13.3469	13.5344	20.3739	15.7692	9.64799	6.95399	13.4647	10.8688	12.5552	7.65801	13.5173	10.5254
ENSG00000104848.2	KCNA7	0.007849	0.009736	0.066659	0.043973	0.012413	0	0.003532	0.014329	0.20147	0.285741	0.267462	0.015519	0.014929	0	0.099082	0.088963	0	0.158416	0	0.007279	0	0.003094	0.004791	0.00366	0	0	0.003627	0	0.011155	0.005954	0.008438	0	0.003849	0.105932	0.006215	0.011928	0	0	0.012702	0.008278	0	0.036353	0	0
ENSG00000104852.15	SNRNP70	137.335	419.031	132.399	429.651	146.123	363.794	142.095	312.182	258.676	302.259	134.429	342.105	157.649	275.838	105.745	297.949	134.222	388.829	181.984	223.114	162.457	327.466	160.568	311.337	158.379	343.747	176.494	357.898	163.343	313.776	169.451	294.277	178.14	461.912	238.682	438.954	109.961	454.661	176.159	279.586	134.995	377.992	190.898	372.094
ENSG00000104853.16	CLPTM1	32.0128	43.2578	26.1952	43.2886	36.7607	40.4129	29.3519	35.7676	39.2336	40.1843	25.4878	47.1365	30.9273	24.3724	30.7334	35.5129	27.7348	47.3236	33.6637	28.6899	34.405	41.8	32.7224	40.3777	30.8894	36.9536	35.7038	41.1438	29.4731	36.5572	31.563	35.9636	43.1079	47.6541	48.596	46.6374	27.986	47.0872	36.8069	34.5574	23.6211	43.3966	37.5202	53.1538
ENSG00000104856.14	RELB	32.7281	32.7806	31.1192	24.2744	22.3572	24.363	27.6307	25.4608	46.6104	19.5244	38.1035	23.475	41.5558	27.3644	46.2323	25.6411	31.9253	27.6822	20.3751	22.7182	19.5651	23.1116	18.123	31.6627	19.6607	21.3171	24.8838	30.302	22.3712	22.3726	16.0482	20.6584	25.2194	27.8863	32.6788	22.5611	21.2457	40.5017	16.8862	19.1919	23.5486	28.7928	24.8087	25.1881
ENSG00000104859.15	CLASRP	64.0572	185.032	54.4423	149.941	56.7686	138.254	35.7059	109.615	67.8086	98.7978	47.5156	128.587	59.2694	117.268	43.6363	139.806	47.2829	124.624	42.9512	106.591	43.1651	145.526	45.219	118.001	41.0965	125.442	40.5535	112.746	39.7087	122.023	35.1371	118.364	51.8026	188.051	56.3469	140.772	36.7592	195.862	39.0086	164.185	30.3149	153.691	34.2927	156.01
ENSG00000104863.12	LIN7B	0.504887	4.01998	1.061	2.74977	0.476717	1.52004	0.564224	3.90925	4.56308	2.11375	0.887176	6.44051	0.48534	1.91083	1.24073	3.24046	0.44964	5.50943	1.07913	1.19622	1.99546	1.94826	0.810343	3.2159	0.610507	1.85303	0.913246	3.79356	0.573914	1.20947	0.893125	4.1846	2.4237	4.15443	1.36983	3.49176	0.529244	3.23176	1.41135	2.82575	0.099905	3.61003	2.79215	4.02452
ENSG00000104866.11	PPP1R37	5.88324	10.6145	6.52102	10.689	9.64747	10.9909	6.28584	7.62742	8.35096	6.94663	5.42565	5.84753	6.62352	9.9621	6.72615	8.4725	5.45134	8.24892	9.24625	6.36392	8.14209	8.13419	5.82665	8.83502	5.9947	8.82321	6.56229	8.84712	5.96855	7.76686	7.01994	6.97795	10.3873	10.4249	10.4242	11.72	6.80316	9.18067	6.11921	9.08935	7.90278	9.82455	7.67597	10.5572
ENSG00000104870.13	FCGRT	1.0657	8.48913	0.044077	8.24457	1.59361	7.96568	0.212456	6.16769	1.02937	9.31764	0.482034	6.88136	0.808546	8.27798	1.14496	8.45399	0.765115	10.8456	0.177666	4.79082	0.061735	6.99427	0.022906	9.22278	0.115089	8.17187	0.125253	8.02918	0.108279	8.70633	0.181954	6.1454	0.694373	10.1474	0.071543	6.23082	0.075762	10.1903	0.096954	5.3997	0.134768	7.37346	0.673391	14.2075
ENSG00000104872.11	PIH1D1	41.3165	47.6922	23.0202	42.0235	39.612	33.0782	30.3547	34.3609	44.8634	30.8997	28.1927	36.5907	32.025	42.4518	19.4268	38.5114	39.1966	50.8323	35.1877	26.2329	39.5743	38.3876	30.7247	43.1825	46.6035	40.8139	39.6441	38.4817	35.0932	38.931	39.9622	37.9218	49.1237	57.6314	58.5842	51.8233	33.2623	52.6457	40.8079	34.2379	40.4337	45.3144	41.7794	40.834
ENSG00000104879.5	CKM	0	0	0	0	0	0	0.010443	0	0	0	0.151429	0.045755	0	0.012856	0	0	0.027884	0.028296	0	0.010494	0.047398	0	0	0	0	0	0.021282	0	0	0.016499	0	0	0	0	0	0	0.006102	0	0	0	0.052473	0	0	0
ENSG00000104880.19	ARHGEF18	21.4575	160.269	11.2681	170.726	20.7236	123.118	11.9725	116.76	18.7774	122.003	8.48799	133.814	19.2669	113.363	9.3288	126.561	10.5474	158.177	13.3786	88.3446	9.64421	124.307	9.96262	123.245	9.27795	122.63	10.3222	114.739	11.8668	134.914	10.9868	125.927	14.8959	202.124	13.7422	146.627	8.01352	132.988	13.77	133.558	13.6342	148.021	10.9596	125.535
ENSG00000104881.16	PPP1R13L	2.97931	4.33192	3.335	9.02299	5.11061	6.76385	1.82993	4.82351	5.51782	2.1194	1.09053	3.81123	8.32985	4.16038	4.44242	5.21324	4.54781	4.75467	4.24181	2.11415	3.89117	2.19576	0.9487	2.83207	3.07318	3.29431	2.06415	4.14381	1.37508	4.79776	4.70541	2.18458	6.64272	4.06071	3.46685	2.26656	6.05157	3.58613	1.5127	4.67636	3.2382	6.42035	3.68294	3.05332
ENSG00000104883.8	PEX11G	0.146753	0	0.249543	0	0.378819	0	0.326553	0.237397	0	0	0	0	0.426894	0	0.403393	0	0.174405	0.43643	0.202887	0.021977	0.323373	0.074635	0.08662	0.070061	0.13598	0.025549	0.165304	0.045024	0.257022	0.147832	0.28494	0.0377	0	0.201491	0.490201	0	0.227445	0	0.163817	0.101519	0.325322	0.078179	0.90699	0.075458
ENSG00000104884.17	ERCC2	9.79567	11.7644	9.8895	11.256	17.1374	9.09214	13.7302	6.81445	15.0635	8.90415	11.0824	7.65579	15.6285	12.3853	7.11153	5.82549	10.8355	10.5096	15.3831	3.52477	17.5358	8.43382	15.0013	8.30138	18.0874	7.48666	15.4332	6.37769	14.8015	7.49929	16.1631	6.03565	21.4824	12.7936	21.6645	13.7328	13.6561	8.72924	18.6574	5.9786	17.8077	6.71301	17.3312	10.3241
ENSG00000104885.19	DOT1L	20.0872	10.4124	24.3597	9.58441	21.7261	7.46884	21.1451	8.19431	28.8538	12.3002	19.824	8.94446	20.9732	10.2723	18.1902	10.195	16.3612	11.9059	18.8968	7.64003	17.1735	10.2272	17.5704	9.25134	18.1427	9.09359	18.3338	8.58137	20.6021	9.10132	18.6766	8.52327	20.5789	12.1836	25.1789	10.9421	17.0676	11.3263	19.786	8.82775	23.7465	13.2789	16.123	16.8496
ENSG00000104886.12	PLEKHJ1	27.4001	25.9105	21.5619	24.5449	42.828	18.9305	32.1888	19.5037	50.8801	15.6989	25.9974	17.1447	17.0633	22.1797	22.8836	14.3389	37.1391	33.4259	27.1147	17.3135	24.7117	17.7963	22.7053	23.2938	31.1751	20.7888	27.047	21.0092	27.4499	16.0535	25.766	19.6896	33.1854	34.2691	45.5004	23.8254	23.8009	26.9966	31.9008	16.5287	26.1759	21.0854	31.3248	23.8158
ENSG00000104888.10	SLC17A7	0	0.374857	0.607274	0.171558	0.023838	0.010666	0	0.069435	0.547349	0.115537	0.240871	0.067094	0.021454	0.155713	0.544495	0.100381	0	1.10143	0.058306	0.134098	0.007034	0.075771	0.062983	0.152892	0.011923	0.177243	0.026221	0.279283	0	0.13736	0.047173	0.231003	0.244695	0.204066	0.026873	0.180529	0.002994	0.202956	0.03987	0.048056	0.147713	0.164307	0.054044	0.187265
ENSG00000104889.7	RNASEH2A	31.1767	5.89011	16.8757	7.26325	29.4973	8.51709	19.1635	8.10404	26.8856	6.12439	13.4345	5.13567	19.9846	7.07228	12.1314	7.10357	18.1027	8.60843	26.7161	3.25257	24.908	5.92658	25.8122	7.76546	41.8081	7.23009	29.3137	6.07661	30.1251	6.91822	32.18	6.33232	32.8164	6.71275	51.7695	9.20292	26.5018	8.80186	34.0164	6.17169	29.5835	6.70479	24.1977	8.51682
ENSG00000104892.17	KLC3	0.080626	0.086677	0.315477	0	0	0	0	0.00909	0.375115	0.454327	0.292368	0.084873	0	0.022464	0.257098	0	0	0.771654	0	0.119544	0.106465	0	0	0.009319	0.068217	0.025411	0	0.017093	0.107879	0.036776	0	0	0.030156	0	0.128928	0	0.024545	0	0.231986	0.060032	0.094806	0.132865	0.062516	0.238056
ENSG00000104894.12	CD37	82.9207	1266.39	115.721	1296.01	143.57	974.7	101.95	1046.71	202.294	1013.05	138.226	1081.04	227.822	858.483	146.781	1036.76	121.353	1206.1	92.0462	612	83.6751	840.433	74.4225	1021.76	82.5065	1019.53	102.746	1137.66	82.2366	1035.26	89.531	1069.01	109.913	1377.33	103.768	1120.13	73.2367	1209.62	104.101	889.362	126.755	1147.2	102.369	949.025
ENSG00000104897.10	SF3A2	82.472	55.4175	47.6599	56.2517	75.395	46.1788	58.0826	54.7801	76.152	44.6278	47.5006	47.3898	65.1811	40.5389	45.1542	51.0707	63.671	74.9935	66.541	38.6617	58.8414	50.4342	56.4865	55.8445	61.7516	55.9455	61.353	50.1008	62.3279	50.4674	67.3873	53.28	72.6506	70.8662	90.9026	70.0379	47.5146	60.1043	67.7586	48.3104	57.1066	59.8206	55.7551	54.258
ENSG00000104899.8	AMH	0.498791	0.39944	1.61161	0.844425	0.392394	0.775266	0.33212	1.42376	1.51802	2.38754	0.689965	1.35435	0.229343	1.49337	1.43707	1.6079	0.332187	1.21059	0.846552	2.18761	0.46895	0.897974	0.287175	0.926446	0.965247	1.24457	0.897583	2.34296	0.868679	0.773748	0.600066	0.355799	0.669834	1.0355	0.844947	0.608152	0.447686	0.973567	2.15321	1.82369	0.448127	3.13166	0.761741	3.8211
ENSG00000104901.7	DKKL1	0	0.185787	0	0	0	0	0	0.050811	0.427155	0	0	0.218973	0	0	0	0	0	0.045314	0	0.133018	0	0.125044	0	0.16188	0	0.109359	0	0.146801	0	0.074318	0.073323	0.064846	0	0	0	0	0	0.258882	0	0	0	0	0	0.586276
ENSG00000104903.5	LYL1	4.51673	59.0171	2.47205	43.2026	6.14571	35.9765	2.08012	63.8597	2.75517	45.2202	2.77051	36.9322	10.2623	36.2604	0.763369	39.7802	2.42243	56.3495	2.19318	31.5013	3.04088	40.2435	2.06225	54.8393	2.34078	42.4237	3.65714	49.3105	3.34053	56.726	3.26005	49.585	3.0281	48.7558	1.86499	63.3851	1.49584	47.1948	6.93987	38.3863	4.71241	46.3976	3.4659	29.327
ENSG00000104904.12	OAZ1	301.959	286.247	289.21	327.045	340.95	279.284	301.693	313.897	476.214	251.76	288.263	286.077	415.452	270.322	282.549	268.96	302.723	360.45	347.502	195.282	320.438	274.445	301.707	314.239	404.553	307.575	317.902	279.229	309.621	282.983	363.081	290.798	437.285	373.521	531.598	350.375	364.813	327.006	329.845	263.508	474.919	308.993	408.415	303.516
ENSG00000104907.13	TRMT1	13.1123	25.0079	18.0674	29.5714	23.3246	32.9779	22.3793	26.1558	27.9441	26.155	12.7834	26.937	17.6817	30.8052	15.2893	23.4877	16.6501	29.6253	20.5322	20.3187	17.5641	23.4753	20.4042	23.7221	20.0937	26.8888	20.4495	23.1158	18.3892	24.2352	19.2917	23.9704	17.6815	34.8525	30.3563	25.9213	9.95505	42.1396	28.0591	27.601	17.2323	30.7686	13.6746	25.3758
ENSG00000104915.15	STX10	13.6261	34.1848	11.8187	31.9668	15.7003	25.8982	12.675	22.082	17.5887	23.8289	11.9063	28.8438	18.4207	18.9918	12.4826	28.4317	9.85122	26.511	11.792	17.2103	13.1807	25.549	10.7574	24.8421	16.9446	28.1134	11.1756	21.3715	12.5267	21.1384	13.3542	25.1316	19.8703	40.499	28.2089	26.4831	13.7685	32.4374	24.8682	24.2299	19.8998	31.2433	12.5549	27.6451
ENSG00000104918.8	RETN	0	0	0	0	0	0	0	0	0	4.44253	0	0.207442	0	0.993228	0	0	0	0	0	0	0	0	0	0	0	1.1928	0.073446	0	0	0	0	0	0	0	0	0	0	0	0	0	0	0	0	0
ENSG00000104921.15	FCER2	212.686	178.596	148.341	304.012	545.277	197.531	178.053	171.834	532.737	211.02	301.893	184.74	333.207	201.417	178.982	203.145	369.43	269.21	104.545	84.5211	43.4769	173.16	41.7483	216.183	55.9783	219.558	71.0201	166.842	55.8917	190.017	91.6085	211.306	16.4404	267.656	28.2532	244.342	18.3145	182.727	103.352	167.97	80.8968	253.727	124.064	124.499
ENSG00000104936.20	DMPK	20.7595	9.64576	11.1305	9.56776	13.3388	12.1756	10.478	9.58751	30.3539	8.72444	15.7475	7.47959	8.97895	11.2295	16.0968	10.9638	10.6759	17.1062	15.4294	10.2285	6.21073	10.8398	8.0364	8.54637	6.68275	9.11996	6.31137	13.0841	7.25824	15.979	6.35992	8.08059	11.9325	21.7026	12.3889	13.2698	5.59129	20.4319	6.68387	14.2062	6.24125	11.2308	8.33022	10.6298
ENSG00000104938.18	CLEC4M	0.078185	0	0.141087	0	0.012363	0	0.00502	0.005081	0.200185	0	0.27552	0	0.022081	0	0.323036	0.058319	0.144742	0.342367	0.044702	0.038793	0	0.004373	0.006791	0	0	0	0.01081	0	0.010825	0	0.026917	0.235415	0	0	0	0	0	0	0	0	0.08035	0.062294	0.016835	0.127313
ENSG00000104941.8	RSPH6A	0.110361	0.464837	0.295175	0.233267	0.117099	0.435661	0.154696	0.244079	0.427609	0.512681	0.469176	0.603324	0.184125	0.72145	0.579643	0.487285	0.125363	1.90375	0.135369	0.393383	0.091471	0.228021	0.066713	0.53412	0.081237	0.299164	0.249951	0.165125	0.052539	0.399014	0.07235	0.215551	0.237655	0.299442	0.533742	0.200699	0.205844	0.262528	0.080652	0.247525	0.055214	0.479783	0.011242	0.874331
ENSG00000104946.14	TBC1D17	11.2735	15.8705	14.8419	14.2781	11.3436	16.212	12.4093	15.5751	20.9674	21.5102	11.8876	16.1329	12.5853	14.2443	14.5238	15.6639	12.0846	15.7508	10.4323	19.8385	10.0508	13.4652	8.43815	18.7395	7.82909	14.1993	10.5585	17.1455	8.10238	16.0252	9.98245	11.7	12.9022	23.1291	11.2713	19.4077	7.74581	19.0395	20.4058	15.1172	10.697	31.1899	13.21	19.7302
ENSG00000104951.16	IL4I1	15.2503	0.116992	30.578	0.071236	9.65229	0.2186	14.401	0.123982	16.861	0.202471	23.8482	0.156395	32.3226	0.483759	25.8067	0.080142	11.8966	0.324761	16.2159	0.096789	13.6395	0.263608	11.0334	0.05023	26.7839	0.277462	11.9281	0.04115	15.2998	0.181262	16.2338	0.011947	19.6622	0.056883	12.0008	0	25.4105	0.231373	12.0977	0.38794	105.113	0.489711	20.4748	0.096782
ENSG00000104953.20	TLE6	5.01939	0.825344	2.57434	0.842824	5.45912	0.43992	2.23347	0.288158	3.73642	0.792363	2.96286	0.261237	1.193	0.166758	2.56949	0.208383	2.63763	1.25568	3.68598	0.525742	1.75849	0.619971	1.92651	0.591686	3.91198	0.361251	1.72737	0.566305	1.14032	0.209434	2.65796	0.686375	3.70704	4.47559	3.6958	1.80701	1.04135	0	1.07959	2.94541	2.71826	0.66268	2.02117	0.301214
ENSG00000104957.14	YJU2B	17.1	30.266	16.0118	30.8569	19.3099	32.3768	17.2249	32.0062	32.6512	32.1018	12.1834	36.7377	14.5794	33.6557	14.9179	31.8959	15.2242	32.8195	13.3677	20.4651	15.7833	28.3544	14.634	34.0733	12.5414	36.3176	12.6627	26.2911	15.2037	28.7151	12.3544	29.7801	18.6884	38.4864	20.9368	37.6993	10.8441	35.565	13.5445	28.8679	12.6449	38.154	16.5956	36.5188
ENSG00000104960.15	PTOV1	16.1409	41.8288	19.4704	41.6767	22.0551	29.5153	19.2266	31.5013	33.3396	29.1233	22.0132	29.9411	24.2261	31.9637	15.7	35.838	21.0509	46.1331	23.9177	29.9728	22.6634	32.903	17.5998	40.793	22.8186	34.0847	17.2493	36.8871	19.3287	34.7487	23.2032	34.7448	37.4392	44.3308	40.1304	39.0615	19.3914	49.3004	28.6823	30.882	25.2928	42.78	20.9098	39.3325
ENSG00000104964.15	TLE5	73.8828	390.779	145.527	418.083	206.869	400.409	142.162	332.954	255.937	290.659	143.173	368.19	151.864	307.287	124.951	381.425	143.69	282.952	151.415	234.491	155.79	310.854	152.868	376.478	150.352	387.893	142.334	345.842	139.626	377.64	176.332	403.712	185.425	479.933	192.393	381.893	126.652	450.691	141.663	365.574	136.842	427.949	100.47	358.272
ENSG00000104967.8	NOVA2	0	0.004845	0.267723	0.003647	0.047864	0.005442	0	0.017444	0.16673	0.050589	0.084033	0	0	0.00442	0.330468	0.101327	0.002342	0.315387	0.002245	0.05651	0	0.094271	0.007164	0.04403	0.006722	0	0.005297	0.182462	0.001975	0	0.01167	0.006025	0.001918	0.003096	0.012357	0.023723	0.002025	0	0.021098	0.004262	0.013308	0.090855	0.002914	0.005924
ENSG00000104969.11	SGTA	36.1049	11.1429	32.2735	15.0749	30.3848	10.4052	31.2994	12.7386	38.9943	12.0891	32.2928	12.3178	31.9596	11.0159	28.6199	10.3716	30.0485	17.6838	35.4682	9.35238	31.1148	11.6241	30.358	11.6722	40.3916	12.4505	33.3889	12.4725	30.61	10.9979	32.8141	11.6873	34.885	21.6071	48.4557	11.8241	29.1831	16.9614	38.8276	11.9241	33.3078	14.9046	41.0278	11.31
ENSG00000104970.11	KIR3DX1	0.074459	0.06162	0.241883	0.308322	0.128899	0.064464	0.054396	0.061242	0.232709	0.069713	0.472281	0	2.48478	0.017029	0.104921	0.268978	0.005973	0.316534	0.483612	0.100673	0.678473	0.192304	0.70221	0.13784	0.27711	0.048332	0.721363	0.410318	0.783363	0.076698	0.344797	0.022925	0.792692	0	1.27275	0.40321	0.247214	0.098496	1.02585	0.045478	0.091699	0	0.282614	0.362055
ENSG00000104972.16	LILRB1	40.022	46.7789	18.5962	42.7287	31.9259	38.6752	20.898	32.206	31.5581	32.0646	36.9121	35.6561	24.5053	34.0449	22.8307	32.2378	15.2885	29.741	19.0831	27.294	26.7896	38.8652	16.0689	36.3418	20.435	43.7624	20.0282	36.4255	17.6238	34.6924	18.4678	29.6121	19.3629	38.8017	24.0131	41.0659	11.4577	36.0709	22.9617	22.5941	17.3992	38.2644	21.7367	56.3573
ENSG00000104973.19	MED25	14.0711	30.1737	12.619	25.6919	24.6109	26.2433	17.3145	26.0151	24.0042	23.9022	13.9875	23.0751	15.8068	22.4633	11.9505	27.8347	15.5944	33.5271	19.0929	21.133	17.7019	21.498	14.5226	29.1744	15.4186	28.4381	13.564	28.1265	16.8484	22.9996	17.0405	23.8289	20.2991	35.2194	24.9373	31.5785	14.1899	30.7779	17.19	21.7022	16.2642	29.3925	16.6245	26.8947
ENSG00000104974.12	LILRA1	0	0.019448	0.077036	0	0.11532	0.050867	0.029214	0.114588	0.276045	0.736665	0.207604	1.42296	0	0.389053	0.082323	0.147524	0.039334	0.319112	0.082489	0.023673	0.007497	0.076538	0.069985	0.165485	0.037645	0.736692	0.042246	0.201527	0.031148	0.295004	0.046321	0.177614	0.021617	0.029042	0.014467	0.100943	0.044995	0.029074	0.011482	0.154451	0.020716	0.033342	0.04636	0.309093
ENSG00000104976.12	SNAPC2	5.11735	3.01245	4.92039	2.77363	5.4256	4.92574	4.96725	3.99552	7.7757	4.26461	4.60869	3.69417	5.01947	2.55055	3.96479	3.83045	2.95802	5.13324	3.7544	2.67617	3.68994	3.55846	3.50779	3.60119	3.82571	3.09056	4.16994	5.93095	3.72842	2.74124	4.18955	2.94512	5.36837	4.23578	5.88758	5.09591	3.24266	3.23106	4.4909	1.85129	5.86406	2.16215	5.65561	2.20872
ENSG00000104979.9	C19orf53	155.051	51.2218	89.7971	50.7222	102.557	49.6549	81.7652	46.3671	96.5816	35.4435	73.3922	40.3657	78.2866	48.8812	73.8164	38.3995	75.5215	41.5784	71.6678	31.09	71.6152	53.4153	71.5571	43.6478	111.566	40.4271	88.7415	43.599	90.0502	38.8718	78.3012	41.69	94.8335	65.0614	131.638	60.3017	86.2965	69.5414	94.4587	47.5937	94.8303	42.6982	61.5381	54.2516
ENSG00000104980.8	TIMM44	33.0177	19.0719	36.8609	19.1223	26.5759	14.362	27.4279	16.6499	38.3287	16.3836	33.5142	17.4633	40.6949	17.6423	28.5549	18.5294	27.636	29.2176	29.6928	14.5016	24.8011	16.7269	29.1213	16.2748	34.7933	16.5435	31.3716	15.4534	33.4613	17.0496	29.2209	13.2281	35.9895	30.1658	58.3515	27.4293	28.4035	27.4833	38.6681	18.3713	35.409	19.9139	24.9811	16.5026
ENSG00000104983.8	CCDC61	8.43642	11.4224	4.93304	7.4816	11.702	11.11	7.73785	7.94928	10.2033	8.43427	6.86153	5.55306	7.03731	11.5933	5.1965	4.68598	9.82257	9.05817	8.82713	5.59019	8.66261	10.3739	7.92786	10.9458	10.698	7.37158	8.29044	7.13765	10.7828	6.57915	8.10141	7.56427	10.1104	12.1027	12.6782	7.70921	6.32706	13.7226	9.07555	6.49875	8.78942	8.35148	7.31597	9.31351
ENSG00000104998.4	IL27RA	11.7266	16.8744	4.71407	17.3442	7.63132	14.6151	6.21717	16.7532	9.83311	15.6807	13.6052	15.4484	13.7685	14.4523	4.55829	15.4403	8.33266	20.4547	6.06428	10.3594	6.92042	11.268	6.04696	19.8529	4.81963	14.0886	6.86807	13.1086	10.3013	10.4981	5.81976	12.0111	10.6793	25.7233	12.6616	13.1996	1.92456	18.9046	10.4045	12.9138	5.88711	18.6611	6.55006	16.8938
ENSG00000105011.9	ASF1B	18.077	1.597	10.3864	1.01497	34.1576	0.234797	21.3346	0.554011	30.1641	0.477069	13.5387	0.335234	22.4241	0.222543	9.25088	1.31049	23.0795	1.23416	27.2683	0.394292	21.0406	0.384813	19.1087	0.470131	31.6864	0.574927	27.9095	0.755003	29.9495	0.518381	28.2993	0.66875	30.5969	0.560493	39.9897	1.36799	13.563	1.29645	29.1515	0.568754	23.7873	0.781386	23.3067	0.593272
ENSG00000105048.18	TNNT1	0.249052	0.183203	0	0.037074	0	0	0	0	0.290946	0.388292	0.09237	0.237123	0	0	0.120681	0.252626	0	0	0.022662	0.0354	0	0	0.058047	0	0	0.038783	0.018286	0	0.058765	0	0	0	0.053186	0	0	0	0.020952	0	0.27069	0.040734	0	0.086174	0	0
ENSG00000105053.11	VRK3	20.9176	24.9045	12.699	22.4606	13.4704	19.7583	12.9295	17.0694	23.4423	20.2811	13.8916	21.0547	12.0019	21.2665	13.1381	19.1267	11.3119	22.4883	10.9827	15.5649	13.3767	15.404	12.155	18.7227	12.4436	17.2483	12.0422	20.1121	10.9361	17.0243	11.9533	15.3301	14.0719	20.4603	18.899	26.2784	9.84575	23.7877	14.0368	21.4638	10.8086	20.7363	11.5723	26.9702
ENSG00000105058.12	FAM32A	29.7354	37.7125	30.0974	39.0395	24.3336	31.5716	27.6361	27.0929	39.6042	35.024	31.4723	31.4322	23.2135	25.8514	24.0127	34.4999	21.1322	28.2516	26.6823	21.1622	25.2148	26.8039	24.024	31.8963	33.5129	34.3795	27.2556	28.3807	27.0014	28.4805	29.03	28.5316	32.6491	47.901	45.3265	50.5515	23.034	41.4026	33.9213	33.3991	25.5682	38.7365	22.8344	43.6519
ENSG00000105063.19	PPP6R1	71.0212	75.1206	43.0264	78.2018	107.23	62.2985	68.1757	66.6195	87.6178	62.6059	42.8567	55.9638	61.9847	65.3812	37.2848	63.1479	66.0745	82.6862	71.9801	51.2051	69.8693	58.1463	61.5259	68.6765	73.2877	62.0569	76.6131	68.3592	85.1936	65.7337	78.0526	60.2524	80.3058	97.1137	117.212	90.1338	50.9807	69.446	93.8184	56.6499	68.1476	71.5306	60.7532	77.94
ENSG00000105072.9	C19orf44	6.89008	2.92714	4.22155	3.41649	3.96662	2.27014	3.0726	3.47108	4.90642	1.50709	3.51241	1.75574	3.18597	5.33767	2.20071	2.35078	3.5462	5.48993	2.73033	1.68563	2.038	3.32574	2.36374	2.95644	1.7809	4.32774	1.31677	1.68535	2.60858	1.94836	1.22251	3.52705	4.6262	4.03152	4.1166	4.9704	1.24506	3.35798	3.18096	3.22808	2.86697	2.41528	2.00496	2.69706
ENSG00000105085.11	MED26	20.9845	12.0189	8.87114	11.1027	15.3613	13.0311	9.09244	9.08757	17.0825	10.4486	13.753	11.383	14.8865	17.4949	14.6988	8.77688	12.3797	17.8667	10.3066	13.1459	8.67732	8.39035	8.88453	9.58039	9.16491	12.8785	8.45072	10.1863	10.9512	10.4166	8.26863	11.7875	13.9603	14.1974	15.3275	12.2201	10.1397	11.8515	9.11174	8.70051	12.79	11.5886	9.52116	15.2061
ENSG00000105088.9	OLFM2	0.195131	0.231013	0.052551	0	0.260257	0	0.125455	0.073875	0.042553	0.200225	0.070114	0.104002	0.080491	0	0.160738	0	0.048804	0.382209	0.036657	0.102535	0.02082	0.006813	0.061749	0.058092	0.060251	0.031371	0.116	0	0.044463	0.012552	0.08504	0	0.119677	0.012896	0.132679	0.036998	0.011287	0.083631	0.013593	0.052207	0	0.113823	0.053482	0
ENSG00000105122.13	RASAL3	18.1221	34.1897	21.5229	32.0954	49.0828	30.335	25.3299	34.4271	40.5075	28.6094	16.1907	23.4688	27.3674	21.8755	18.9907	23.6145	21.5179	38.4956	24.1994	21.9488	25.543	26.552	23.7191	36.8085	18.8887	33.6725	25.7653	30.468	28.0574	28.6068	24.5481	28.4113	34.1848	31.3693	32.9114	36.5891	14.9642	34.3421	30.1456	21.6186	24.245	35.1016	24.2793	29.1568
ENSG00000105127.10	AKAP8	43.1356	28.5164	32.8464	28.0953	31.7865	22.5489	25.6362	26.0444	36.4257	24.446	24.6003	29.5343	25.3201	29.6715	23.1492	22.6363	25.0474	29.192	24.764	21.2595	21.1927	25.2439	24.61	28.8499	26.6171	28.1464	25.8552	22.9003	31.7805	27.6768	25.3774	31.0887	26.9625	36.3318	36.4242	47.1597	21.2411	32.0522	25.1641	27.7761	23.2848	27.8737	21.0069	28.8602
ENSG00000105131.8	EPHX3	0	0.024653	0.062198	0	0	0.013299	0.008987	0.00905	0	0.041111	0.016352	0.748522	0	0	0.04995	0.109581	0	0.012135	0.033437	0.095819	0.023597	0.007714	0.036217	0.177848	0	0.028035	0	0.097866	0.04814	0	0	0.060866	0	0.045566	0	0	0	0.156073	0.132636	0.062221	0	0.095369	0.015251	0.383806
ENSG00000105135.16	ILVBL	16.855	12.6266	10.5393	8.74532	18.9328	11.5282	16.2012	11.7366	14.64	11.0699	10.6124	10.33	11.2226	15.4044	8.43254	13.2281	13.3687	17.3839	16.6035	6.31923	15.1686	8.52872	12.4025	12.8833	14.8129	9.83365	16.5529	11.2713	18.9728	9.63537	14.0566	11.0815	15.6728	16.893	29.1424	15.1005	13.0801	13.2451	20.4003	8.2973	18.0455	11.4652	19.2292	12.0596
ENSG00000105136.22	ZNF419	3.58066	5.7474	2.76166	5.68077	2.31386	4.52378	1.9561	6.14948	7.07255	5.7198	2.75304	4.18844	4.19564	4.70029	2.8819	4.00993	3.07503	9.84154	1.81544	2.76619	1.93107	4.17021	1.68204	5.57371	1.81983	6.29158	1.90172	4.68861	1.48279	5.40775	2.63375	5.862	2.98032	8.71411	2.60721	6.1121	1.68406	4.72492	2.05686	5.52998	3.27138	5.64766	2.50579	4.98241
ENSG00000105137.13	SYDE1	0	0	0.081527	0	0.011465	0	0	0.004958	0.240427	0.071224	0.021285	0	0.010318	0	0.01078	0.040969	0	0.447597	0	0.007916	0.003523	0	0.026506	0.005067	0	0.010684	0	0	0	0	0.003781	0	0	0	0.062079	0	0.011518	0.021531	0.017016	0	0.006176	0	0.252573	0
ENSG00000105141.6	CASP14	0.010569	0	0.144971	0	0.00556	0	0	0	0.054147	0.372949	0.176571	0	0	0	0.281949	0	0	0.277343	0.11158	0.019493	0.026086	0	0.083595	0	0.021784	0	0	0	0	0	0.047693	0	0	0	0	0	0	0	0.074324	0	0.095872	0.023605	0	0
ENSG00000105143.13	SLC1A6	0	0	0.226414	0.076798	0	0	0	0	0.028619	0.182015	0.161693	0.040766	0	0	0.166166	0.287781	0	0.196102	0.055167	0.066308	0	0.016447	0	0.041759	0.004826	0	0.062455	0	0.033406	0.007365	0.025654	0.048492	0.090304	0	0	0.036104	0.011136	0	0.049674	0	0	0.011346	0	0
ENSG00000105146.14	AURKC	0.270957	0.058173	0.322243	0.370638	0.098894	0.229559	0.326387	0.042415	0.1128	0.770599	0.354002	1.04311	0.214451	1.33815	0.601447	0.414237	0.160508	0.556161	0.0972	0.229983	0.107648	0.301761	0.10559	0.285823	0.168747	0.302507	0.366204	0.20885	0.257558	0.222778	0.139835	0.132944	0.293974	0.194489	0.070494	0.291262	0.431785	0.363983	0.175888	0.238653	0.323998	0.416612	0	0.270968
ENSG00000105171.10	POP4	63.5762	26.773	34.4028	33.0901	53.727	20.2314	48.8669	27.2239	65.1056	20.4719	38.8686	21.9926	38.8628	7.68281	35.8245	21.6381	48.3702	30.7585	53.5051	12.068	44.9491	17.0143	54.8153	25.0868	74.6016	21.2672	57.5997	22.1874	61.1824	22.9703	51.3697	20.3763	62.3939	21.8557	94.3871	28.6735	46.0511	30.9041	58.8941	23.2602	52.403	20.3539	45.0809	26.9651
ENSG00000105173.14	CCNE1	11.7717	0.551371	5.11856	1.75121	12.7801	1.10891	10.7779	0.691502	16.7174	2.09577	9.09257	0.870537	8.31411	0.9255	6.55292	0.966087	14.3707	0.909229	15.9131	0.740223	11.634	1.13418	9.66776	0.44899	15.2236	0.624162	13.1408	0.395715	13.6018	0.331221	11.5211	0.108223	13.9197	1.66037	20.6253	1.28657	7.70432	0.72121	20.0639	0.374124	10.7933	1.27174	8.55602	1.6677
ENSG00000105176.18	URI1	63.7703	36.651	35.2469	65.4915	43.2076	44.5951	34.9855	31.4867	71.4558	41.8841	48.1272	47.2769	44.5931	30.2565	33.8833	39.986	34.0396	41.4381	33.9057	25.8492	26.5501	26.2607	28.7691	31.498	35.2688	36.7556	35.5534	32.9968	29.1584	31.4115	26.0018	29.4872	33.5887	54.3706	53.3843	56.4047	23.8449	39.798	38.2324	43.1283	50.9625	39.9113	31.8929	41.1204
ENSG00000105185.12	PDCD5	136.259	39.2153	76.7717	23.1357	99.2408	38.6204	85.2997	21.7602	185.307	26.9251	114.113	31.8023	93.7912	20.7178	90.7003	21.2169	139.665	25.9828	116.313	13.0548	87.9227	21.004	96.6742	24.0804	196.441	26.0358	124.36	20.1907	106.672	18.8488	97.7451	22.0041	121.859	32.6836	193.632	33.7901	95.6693	31.3996	116.182	26.4485	137.511	25.2026	92.2804	26.6443
ENSG00000105186.16	ANKRD27	30.2375	10.9479	17.4798	17.9515	20.7282	11.3572	16.3566	11.5891	51.2096	11.8059	22.725	13.6823	16.0531	8.53232	16.8997	10.692	22.0665	21.1355	14.575	9.93529	11.4078	10.4702	10.2127	13.3511	13.3507	10.6248	13.7708	9.88411	18.3419	10.7141	14.9421	10.0544	11.2017	12.6501	21.5377	11.7799	11.7774	14.1214	18.0114	8.96858	18.2664	12.3579	12.8826	14.11
ENSG00000105193.9	RPS16	530.912	702.198	535.171	758.162	766.943	663.027	533.219	671.143	947.086	572.941	644.628	600.594	656.535	583.97	623.809	539.01	628.275	698.162	531.124	439.362	354.563	532.728	435.953	659.586	583.627	594.482	522.487	545.4	416.844	519.014	474.813	609.057	580.694	970.443	820.022	772.486	402.5	795.608	755.249	640.818	785.549	645.975	518.521	698.908
ENSG00000105197.11	TIMM50	17.4111	11.331	21.3362	7.9663	19.0331	7.43795	18.793	7.36872	23.4681	13.4338	20.9154	15.1718	21.2354	8.80066	17.3005	8.97505	19.9799	9.17869	22.1349	6.99033	20.0453	7.91962	23.0424	7.66154	34.4387	7.57057	21.7995	8.27754	26.7213	9.43803	20.9538	9.25793	22.2001	14.6902	39.0624	7.53828	15.9285	10.4117	27.5788	12.2106	25.8609	9.22873	19.1365	10.6085
ENSG00000105198.12	LGALS13	0	0	0	0	0	0	0	0	0	0	0.07235	0	0	0	0	0	0	0.063041	0	0	0	0	0	0	0	0	0	0	0	0	0	0	0	0	0	0	0	0	0	0	0	0	0	0
ENSG00000105202.9	FBL	66.6414	67.7618	82.5726	64.9788	110.78	68.471	68.2463	80.3893	143.45	70.8058	116.142	73.4971	107.684	62.8713	60.853	62.5439	84.7148	62.3895	97.9769	46.7639	81.1596	57.9819	76.0532	59.5526	101.789	70.3584	95.3159	54.3845	75.5645	56.382	94.6366	56.4511	94.3309	90.355	147.061	89.5485	57.1407	77.4691	148.583	61.1849	129.749	73.5633	57.3918	66.7073
ENSG00000105204.14	DYRK1B	10.0131	14.1809	3.63277	10.7768	5.91584	12.616	6.60089	11.0647	6.88244	10.3112	7.42522	11.4159	4.70976	10.2068	7.49513	10.4349	5.84689	10.7226	3.4462	7.48188	3.30669	8.18075	2.7428	11.2498	2.46119	8.97689	3.00138	10.7418	3.80033	10.0189	3.19309	12.0499	6.7454	16.4203	4.51372	13.4426	3.89019	10.8579	3.27377	9.02186	2.8228	11.5534	5.28405	11.3286
ENSG00000105205.7	CLC	0	0	0.505225	0	0	0.472028	0.103347	0	0	35.5767	40.4688	0	0.614446	0	0.918948	3.30659	0.276103	0.739376	0.04227	0.031908	0.423678	0.135396	0.797698	0	0.102854	0.289302	0	0	0.425276	0.259848	0.127313	0	0.499297	0.121331	0	0	0.039215	0	0.108824	0	0.170363	0.234437	0	0
ENSG00000105219.10	CCNP	0.019908	0.998848	0.221741	0.165731	1.06411	0.996262	0.053527	0.248402	0.101293	0.435983	0.081145	0.117278	0.037247	0.606117	0.272637	0.246103	0	0.766011	0.011302	0.954638	0	0.299672	0.023961	0.71044	0.025476	0.33852	0.018203	0.396859	0	0.084939	0	0.266253	0.079291	0.990754	0.043465	0.144515	0.010438	0.948521	0.120299	0.5077	0	0.224567	0	0.195192
ENSG00000105220.17	GPI	162.024	32.287	187.117	35.1371	169.895	28.7585	117.379	30.4466	216.431	38.3525	155.964	35.4243	266.541	35.2116	140.916	28.223	136.761	38.2318	198.217	28.9164	174.613	30.1805	114.568	33.5411	217.304	35.0078	176.319	39.8465	172.198	30.4388	261.478	26.8403	215.775	47.5539	268.568	42.7202	212.29	40.8887	206.482	28.9058	257.286	36.8925	125.74	40.0169
ENSG00000105221.18	AKT2	53.562	76.4868	52.2762	84.1529	69.5813	76.4134	57.3245	58.0473	114.636	66.6715	52.181	63.4033	62.9463	58.1861	48.0999	67.8107	64.2544	87.6238	48.1605	49.6091	45.7798	65.9398	46.3163	64.9779	47.0864	69.0255	47.6697	63.1638	48.1149	77.6807	49.6275	67.2975	57.2898	93.8408	67.1425	94.8598	44.0611	88.2113	60.2168	70.9764	57.0205	70.5616	47.424	80.8597
ENSG00000105223.20	PLD3	20.3066	19.2785	25.8125	23.4503	19.4393	15.5469	24.0569	18.2169	20.7796	23.5822	24.1623	18.3979	20.2759	12.0025	18.184	16.4079	19.8592	20.992	27.9569	11.5575	34.9319	13.874	27.2513	20.1224	25.3345	17.1129	27.9417	23.3938	16.802	15.0077	28.1767	16.1253	30.5129	22.7587	33.5606	13.3401	25.1719	19.0032	26.5649	16.5751	23.2226	16.8218	43.7592	19.9673
ENSG00000105227.16	PRX	0.493621	0.578651	0.229974	0.583669	0.405457	0.847279	0.304811	0.715657	0.512475	0.518796	0.221225	0.557911	0.22189	0.481268	0.11071	0.279147	0.290308	1.70618	0.385324	0.558847	0.306481	0.41235	0.106788	0.353797	0.251748	0.386147	0.268166	0.333158	0.233216	0.325856	0.353719	0.364699	0.390502	0.857743	0.383741	0.358136	0.230033	0.579805	1.32747	0.865404	0.376109	0.435676	0.313333	0.53678
ENSG00000105229.7	PIAS4	10.0643	9.63226	13.938	10.9149	11.1457	14.5757	11.0095	12.2642	14.4382	12.3365	12.9849	13.2832	10.977	8.50503	13.293	18.049	7.76402	9.18567	8.79505	9.06453	9.09622	10.9783	11.4671	11.8195	12.4147	10.9453	7.25978	14.5586	10.8805	9.06238	10.6189	8.7432	12.3147	19.615	16.8813	13.3733	7.38853	16.1047	14.896	9.08589	7.28038	16.6631	10.1641	13.217
ENSG00000105245.9	NUMBL	6.98187	3.73388	9.16309	2.33158	2.15928	7.70324	5.40742	2.83184	7.44921	5.57634	2.88244	3.60761	4.13918	8.28482	4.67937	3.01168	3.84388	3.48175	6.52173	4.69781	8.17717	3.05959	5.62497	3.0584	4.85485	3.79711	3.89765	6.17299	8.1974	4.22009	2.79942	2.36538	12.242	8.92983	11.2559	6.5864	13.8145	6.18039	3.33905	2.77851	6.23836	4.64598	7.12047	4.01536
ENSG00000105246.6	EBI3	32.3697	0.509057	67.8588	1.13412	55.3664	0.206612	55.6791	1.50892	145.287	0.942447	96.3848	2.2839	66.2598	1.97926	110.058	3.21367	97.5463	1.08222	66.2022	1.85052	56.2446	2.0382	45.4837	1.31919	75.7935	1.29799	61.7645	1.29423	32.9817	0.210271	52.844	0.399791	58.4499	3.10874	48.558	0.577528	67.0053	4.79392	24.5463	1.18568	84.8448	1.21988	58.1711	4.70083
ENSG00000105248.16	YJU2	17.647	17.8127	18.2463	16.3205	14.7343	13.0882	17.8716	15.7509	20.0634	19.2358	19.0228	15.6532	14.3191	18.5166	15.1266	16.5479	14.5001	21.5303	16.5144	12.4327	13.896	16.6731	14.9267	13.5445	16.4394	15.5514	18.165	15.037	13.8241	11.697	14.7069	13.718	19.4427	16.6108	23.0346	16.5173	17.6419	18.2813	16.5501	14.1366	14.1537	16.8831	12.5223	14.1673
ENSG00000105251.11	SHD	0.020631	0	0.085145	0.019072	0	0.12841	0	0.0093	0	1.36775	0.090179	0	0	0	0.051328	0	0	0.385388	0.011704	0.097669	0	0.104312	0	0	0.042206	0	0	0	0	0	0.035425	0.015635	0	0	0	0	0	0	0.152793	0.06392	0	0.175072	0.312012	0.390079
ENSG00000105254.12	TBCB	25.3292	34.6961	28.2861	34.3393	49.197	31.5445	33.8264	30.1692	56.8452	41.2548	24.7761	34.5453	30.2736	27.6948	17.2978	25.4146	33.8654	30.7016	31.8823	27.8357	31.3389	31.4179	27.3567	42.2366	42.1857	29.8225	29.7143	34.9293	35.441	28.7924	26.6428	25.7354	35.4419	51.5912	50.1554	45.0612	27.5343	70.8163	28.2609	33.3232	33.0755	38.8156	29.602	40.1266
ENSG00000105255.11	FSD1	0.350135	0.834648	0.206402	0.119435	1.67895	0.876827	0.658422	0.231054	0.84198	0.536219	0.803943	0.090559	0	0.315766	0.024024	0.214738	0.193573	0.91853	0.25766	0.168635	0.283223	0.330631	0.241764	0.466823	0.291805	0.356927	0.546131	0.87498	0.671067	0.194413	0.316327	0.14627	1.75976	0.218689	2.45464	2.89579	0.323707	0	0.10126	0	0.010866	0.337188	0.043937	0.090917
ENSG00000105258.9	POLR2I	60.4468	32.1957	38.9046	33.858	50.4649	20.684	36.0777	25.1492	90.8086	31.5783	46.012	19.1127	53.3485	32.1282	46.3472	20.4415	41.2533	30.2138	53.7159	20.7066	40.6763	21.1443	42.4126	21.0093	80.9246	22.9403	58.4682	21.9323	45.0531	17.704	51.994	24.7929	53.5443	29.7857	79.7622	33.5232	38.8446	32.8558	72.3525	26.5715	55.8478	17.5923	42.6225	31.2761
ENSG00000105261.8	OVOL3	0	0	0	0	0	0	0	0	0	0	0	0	0	0	0	0	0	0.084215	0.07526	0	0	0	0.079037	0.031054	0.159983	0	0	0	0	0.04638	0	0	0.381507	0	0	0	0.731466	0	0	0	0	0	0	0.091804
ENSG00000105270.15	CLIP3	0.779896	0.240295	1.1464	0.009203	0.953069	0.23327	0.563262	0.161871	1.45445	0.705519	2.48908	0.913503	1.20455	0	1.79083	0.223076	1.71833	1.1391	1.21713	0.379549	0.732396	0.372266	0.453494	0.292191	0.926569	0.608545	0.760378	0.17765	1.37228	0.828861	0.600083	0.139019	1.36242	0.281898	0.515326	1.57835	1.05388	1.2591	0.370764	0.701728	0.761539	0.479017	0.795064	0.481195
ENSG00000105278.12	ZFR2	0.020347	0.037888	0.897542	0.290966	0.036092	0	0.033588	0.110775	0.79946	0.64266	0.227109	0.676042	0.032296	0.543488	0.527999	0.034221	0.012227	1.12384	0.241426	0.270751	0.240877	0.058952	0.229906	0.139149	0.222472	0.616413	0.197853	0.164576	0.058415	0.048966	0.24767	0.135028	0.139423	0.160504	0.042982	0.020625	0.109743	0.027001	0.608543	0.568202	0.326183	0.173799	0.030539	1.10692
ENSG00000105281.12	SLC1A5	41.0999	4.93825	41.7034	3.63526	16.1327	5.2925	26.1644	4.54552	27.7067	2.95682	28.1777	4.48696	37.4288	6.48336	15.6078	4.70792	15.2942	4.01383	32.9886	4.18207	36.8033	5.40435	30.4288	7.09444	32.4699	3.55048	39.0446	6.55267	36.8307	3.57245	34.6593	3.25043	32.0365	8.45949	52.504	5.27045	37.9834	8.74882	36.9117	3.14252	48.6582	4.71985	29.69	6.86503
ENSG00000105287.13	PRKD2	37.8504	62.2109	23.3769	72.4101	61.0226	60.2717	34.7958	56.803	54.7846	55.3897	17.3923	70.6853	34.878	78.2219	21.2726	67.7942	34.2866	86.2208	27.7331	45.0809	27.3413	53.588	25.319	49.5027	26.1329	58.9362	27.1848	61.3183	25.9858	59.8006	36.0574	67.1119	41.8237	74.8573	46.2006	77.5996	16.1982	60.0974	39.5086	57.3768	29.9893	71.9753	40.1692	57.6622
ENSG00000105289.15	TJP3	0.069337	1.35139	0.061076	0.552315	0	1.58635	0.010386	0.89887	0.088741	0.604044	0.115237	1.7664	0.098404	1.86447	0.043576	1.40226	0.006932	1.46829	0.026455	0.418063	0.116085	0.800199	0.091296	2.50112	0.022373	0.763292	0.130081	0.395931	0.169184	0.182416	0.032057	0.133233	0.128967	1.69128	0.036529	0.991318	0.039679	0.457791	0.281179	0.62662	0.006547	1.34847	0.098155	0.451985
ENSG00000105290.13	APLP1	1.95138	0	2.58206	0	0.168643	0	0.325818	0.063432	1.1577	1.80337	0.858516	0	0.522448	0	0.123877	0.302169	0.218831	0.303215	1.58624	0.189637	0.257358	0.716548	0.188275	0.015707	0.60151	0.013661	0.128889	0	0.645005	0	0.27627	0.042571	0.736257	0	1.16874	0	0.728927	0	0.342947	0.32964	0.162376	1.13587	1.30686	0.237333
ENSG00000105298.14	CACTIN	10.8186	14.8516	12.0451	16.3611	12.0339	13.0508	10.9666	12.7793	13.3667	10.0157	8.83262	11.4852	9.52126	11.8292	9.53247	13.6477	9.65284	16.2545	12.6589	9.78132	10.2545	14.2888	10.1479	13.4111	11.5521	13.5787	10.1419	13.7694	11.1017	13.0934	11.4153	11.5783	11.6395	20.902	16.6299	15.0045	8.57915	17.3416	12.157	12.7258	10.8232	15.4685	11.8114	13.477
ENSG00000105321.14	CCDC9	26.0403	24.4821	24.1967	21.8423	18.1159	16.274	23.2626	16.0303	39.0618	14.2931	14.4916	18.7576	15.0615	17.6568	16.1481	16.9318	17.9184	18.863	13.1885	18.9135	19.6376	17.1901	14.8217	16.3028	21.6466	15.7625	15.6047	16.4902	20.6866	16.4892	16.7282	16.6317	25.7118	22.0104	25.1878	19.8317	19.7422	24.4127	19.4493	17.659	19.9975	19.8283	12.0925	21.7657
ENSG00000105323.18	HNRNPUL1	110.276	117.785	101.965	127.181	108.467	91.7973	98.2437	89.432	160.12	96.6957	107.803	116.028	108.548	76.0113	71.3041	100.381	101.885	92.7895	114.762	77.8933	97.0833	79.8557	98.3059	97.3354	119.539	97.2061	118.859	88.3549	94.6817	103.285	113.501	87.7473	118.057	125.195	157.143	116.849	88.5003	114.125	128.957	96.1814	110.079	106.28	94.1119	112.824
ENSG00000105325.15	FZR1	20.0993	21.544	15.0543	22.9904	16.2149	21.2979	20.7977	22.0058	26.0425	17.1989	20.796	19.3811	22.0106	14.5442	15.5851	26.6562	13.9443	29.2056	15.5282	19.2349	14.1688	25.6042	11.563	21.6319	15.7986	18.9443	12.9379	24.2815	16.7722	22.957	15.5741	16.3419	22.5889	31.2711	22.0543	28.422	13.7417	33.7593	15.7622	22.336	18.0187	32.4606	14.5428	27.568
ENSG00000105327.18	BBC3	5.13757	1.11244	5.21619	1.70117	4.95607	0.660214	4.01852	1.57844	11.9549	2.73606	6.20445	0.909198	5.02133	0.934586	8.60728	1.72042	5.1949	1.4788	3.30967	3.52872	2.53299	0.749635	3.14854	1.78474	3.74746	1.17193	2.8008	1.98236	3.46871	0.660703	3.37358	0.271558	6.67706	3.58749	2.80754	1.12322	2.62107	2.1021	3.63967	0.560771	5.91967	1.35321	3.25542	2.01999
ENSG00000105329.11	TGFB1	40.105	75.9965	56.9252	88.817	66.374	67.4775	63.5172	60.6223	77.131	63.6934	80.8427	58.1012	56.858	73.5292	53.7314	66.9546	58.9876	84.3447	57.4593	55.0248	56.2293	53.7182	50.6878	73.2733	59.1188	71.9395	66.2401	74.6559	63.0732	76.7186	67.4095	68.6295	61.201	105.093	75.9886	83.4166	39.1412	74.9624	75.2014	60.6978	67.087	79.0819	44.9281	69.2061
ENSG00000105339.11	DENND3	15.5337	71.1401	10.9933	90.0066	66.4225	81.7576	30.9553	53.2538	83.1385	77.7134	10.2472	68.9437	20.4774	60.8889	28.118	66.551	44.2086	73.8788	20.1295	47.3133	26.7251	53.5239	17.1018	58.3896	18.6513	73.497	23.87	58.1305	13.2088	69.8502	14.2806	58.7957	29.0285	81.9262	31.625	83.2536	17.4373	64.0009	13.1431	61.1183	29.6275	64.4111	17.7376	57.5082
ENSG00000105341.19	DMAC2	14.9902	10.12	15.4081	7.34469	14.9874	7.98752	14.2773	8.39492	17.8613	5.28483	13.3015	8.85223	13.786	6.3062	8.33601	6.35384	10.6433	7.2355	14.1179	5.60605	11.7141	5.37545	14.219	6.82317	17.5389	6.86483	12.865	8.01668	12.7594	6.55497	13.0917	6.14911	11.5261	7.22754	20.4074	13.5569	13.2048	9.40136	15.4951	5.69254	13.2448	7.4893	9.72644	8.47416
ENSG00000105352.11	CEACAM4	0	0	0	0	0	0.031729	0.020691	0	0.252241	0.740093	0.036501	0.090279	0.042142	0.018102	0.056389	0.110876	0	0.086067	0	0.080227	0	0.250835	0.019775	0.137614	0	0.272078	0	0	0	0	0	0	0	0	0	0	0	0	0.034099	0.04625	0	0.048871	0	0.196748
ENSG00000105355.9	PLIN3	29.9586	12.9262	20.1758	14.2143	42.7536	13.7375	25.7651	9.82993	40.2529	7.27967	29.393	14.9295	32.3563	13.9265	29.2942	11.8011	40.1219	23.8676	26.6016	9.73466	19.7699	8.68864	23.2518	13.3931	26.4726	9.96538	28.193	11.7634	26.5749	11.4297	30.9591	8.74356	30.6408	21.6987	37.1611	20.1107	23.0924	15.3794	29.0952	11.7744	40.5124	11.9871	29.5069	15.273
ENSG00000105357.20	MYH14	0.032041	0.131914	0.191869	0	0.005755	0.013363	0	0	0.309994	0.259925	0.189021	0.015975	0.096218	0	0.263892	0.033755	0	0.557047	0.021525	0.602468	0.028923	0.150288	0.048888	0	0.020256	0.051373	0.034756	0.015803	0.016602	0.003863	0.026202	0	0.050208	0.442669	0.014658	0	0.08515	0	0.364444	0.228306	0.128671	0.708284	0	0.478011
ENSG00000105364.14	MRPL4	31.9253	15.8564	36.3929	15.6705	53.198	16.9505	43.8483	13.6494	56.6	12.6477	42.19	14.7712	43.2129	17.714	36.3148	14.1337	52.9579	23.4664	57.9076	11.9472	45.8652	14.6273	44.6237	17.2238	65.5634	14.3209	53.2459	16.2005	54.3396	16.0449	47.9309	13.8128	59.4674	23.6174	72.499	16.6852	34.7602	18.8092	60.31	12.3376	55.4023	17.8033	47.8191	19.7364
ENSG00000105366.15	SIGLEC8	0	0	0.088714	0	0	0	0	0	0.958732	0.117589	0.331091	0	0	0	0	0	0	0.428498	0	0.025939	0	0	0	0	0	0	0	0	0	0	0	0	0	0	0	0	0	0	0	0	0	0	0	0
ENSG00000105369.10	CD79A	151.933	627.935	240.804	658.777	295.472	552.962	234.98	552.745	381.11	571.383	153.31	617.872	168.839	492.885	273.818	600.534	180.736	565.73	294.048	397.6	416.52	515.525	265.791	597.427	240.173	680.897	245.31	684.842	225.427	637.122	257.748	658.064	192.028	863.561	238.039	785.234	318.666	723.608	157.289	486.795	143.154	603.153	346.731	641.533
ENSG00000105370.8	LIM2	0	0	0.047075	0	0.074283	0	0	0	0.120519	0.095234	0	0.093463	0	0	0.116647	0	0	0.48178	0	0	0.019153	0	0	0	0	0	0	0	0.041339	0	0.096804	0	0.670064	0	0.101949	0	0.061833	0	0.035228	0.0956	0	0	0	0.06784
ENSG00000105371.10	ICAM4	0.74815	0.081663	0.495119	0.030076	1.2434	0	0.324554	0	2.87631	0.396485	0.172401	0.064021	0.72808	0	0.86089	0	0.926771	0.020018	0.465686	0	0.511294	0.020275	0.178382	0.026894	0.168574	0.047267	0.530586	0	0.065837	0	0.203949	0.073574	0.299422	0.283864	0.154044	0	0.139885	0	0.172282	0	0.628784	0.070456	0.696263	0
ENSG00000105372.8	RPS19	1606.59	1442.7	1611.93	1660.04	2135.13	1415.86	1410.36	1712.75	3195.48	1285.45	1831.85	1474.31	1603.2	1424.72	2086.8	1209.61	1899.45	1548.35	1405.99	915.171	996.536	1388.51	1149.14	1587.2	1523.96	1425.41	1221.82	1392.84	1114.86	1262.66	1277.2	1495.2	1355.75	2352.73	1703.56	1921.33	913.748	1651.55	1423.16	1344.48	2008.53	1660.43	1019.26	1627.15
ENSG00000105373.19	NOP53	141.293	349.633	106.403	349.123	175.047	362.884	126.126	431.912	222.68	310.225	149.617	353.036	136.041	332.731	153.317	285.153	163.471	381.627	100.58	215.86	76.3481	256.414	81.5878	359.364	92.0365	322.78	106.269	341.483	76.4663	277.505	101.618	377.778	134.381	519.624	140.92	390.442	78.0941	350.989	109.077	312.718	143.996	351.487	121.392	312.594
ENSG00000105374.10	NKG7	4.53604	0.137628	1.88714	0	1.12673	10.8458	100.827	0.175627	0.855846	21.0409	6.70798	2.10493	0	1.3806	1.13001	1.21061	6.28796	0.637151	1.539	0.194105	20.0763	1.76236	5.85844	2.85008	2.71683	7.05769	24.9771	2.21352	132.988	2.07179	11.9669	0.083583	207.522	1.40835	269.611	1.72924	33.9451	0.315651	1.365	0.684793	4.91634	0.414542	1.85243	0.549842
ENSG00000105376.5	ICAM5	4.83823	0	2.34784	0	3.08865	0	1.76197	0	7.85395	0.555944	1.2782	0.044367	0.881165	0.044394	0.494681	0.016262	3.56381	0.305794	0.754326	0.08883	1.61626	0.005077	0.689759	0	0.653222	0.012734	0.706693	0.011093	0.794809	0.009322	0.556828	0	2.45801	0.020624	1.74042	0	0.962728	0	2.72971	0	1.06839	0.455796	3.2758	0.596507
ENSG00000105379.10	ETFB	60.2549	25.4997	34.2646	24.1412	38.0094	36.3015	44.4427	19.6593	47.0582	16.9016	29.6461	28.5875	29.9565	33.9177	24.2547	17.9261	39.2662	33.1662	47.3268	13.2837	44.4557	24.3707	40.7931	26.0007	48.5443	23.4966	45.7244	24.7393	50.7626	22.4881	45.108	19.3217	56.8196	25.8939	80.4624	29.6771	39.7152	29.386	46.7804	16.5567	54.5771	28.7831	50.0597	19.5641
ENSG00000105383.15	CD33	0.306456	0.00849	0.368405	0	0.076003	0.268241	0.534435	0.009373	0.445904	2.24578	1.89402	0.781917	0.084631	1.90054	0.873273	0.257712	0.068674	0.799733	0.089145	0.193779	0.175974	0.089032	0.096624	0.170667	0.129536	0.490322	0.077403	0.011709	0.140906	0.689454	0.014143	0.005272	0.135152	0.03621	0.293732	0	0.293597	0.040841	0.695068	0.122831	2.71284	0.431005	0.010267	0.11382
ENSG00000105388.17	CEACAM5	0	0	0.052703	0.039049	0	0	0	0.00952	0.268631	0.435782	0.164382	0	0.019732	0	0.116953	0.08258	0	0.327792	0	0.028615	0	0	0	0.009761	0	0	0.019298	0	0	0.020322	0	0	0.015017	0	0	0	0	0	0.048545	0	0.010684	0.07375	0	0.118616
ENSG00000105392.16	CRX	0	0	0.118024	0	0.033987	0	0	0	0.626587	0.523315	0.629763	0	0	0	0.489893	0.180528	0	0.851107	0.004461	0.006895	0	0.048025	0	0	0	0.003818	0.013857	0	0.073099	0	0.005213	0	0.014536	0	0.006149	0	0	0	0.035071	0	0	0.008717	0	0.048351
ENSG00000105393.16	BABAM1	74.8895	43.1309	39.0318	43.351	52.9427	47.7582	54.9974	41.195	63.0889	40.9683	33.5902	41.1283	45.2218	53.283	28.9321	44.0341	52.6729	44.7936	64.2567	29.4658	53.4497	40.6929	57.6539	45.3783	63.8772	43.9212	52.5025	36.8438	53.5024	37.0813	55.5667	35.0637	64.2883	61.4518	84.1216	53.439	44.8092	47.0338	63.0914	38.9924	62.7349	44.2171	63.1788	53.6914
ENSG00000105397.14	TYK2	48.932	69.0083	70.3102	54.2803	75.119	58.3225	61.2987	58.8721	141.238	51.0779	73.0764	55.1048	81.3477	45.7998	72.8769	55.919	68.7947	64.9484	69.3858	47.0423	76.4112	51.8855	73.0624	66.9501	67.6862	65.8275	69.266	66.5179	61.6451	60.0796	64.9343	56.4748	68.3853	81.1708	88.4708	68.8537	54.7257	67.9862	50.1148	43.0181	45.3139	70.7187	67.4347	60.8583
ENSG00000105398.4	SULT2A1	0	0	0	0	0	0	0	0	0.04701	0.037909	0.045247	0	0	0	0.023019	0	0	0.066918	0	0.008378	0	0	0	0	0	0	0	0	0	0	0	0	0	0	0	0	0	0	0	0.019131	0	0	0	0
ENSG00000105401.9	CDC37	152.139	121.471	124.689	125.794	161.665	101.217	129.28	92.4242	194.87	88.8792	102.903	104.654	105.888	119.604	111.719	88.6663	139.961	143.035	129.565	76.7844	126.08	105.619	120.054	99.2741	182.297	97.6558	133.516	97.224	145.186	92.9067	132.065	96.6438	184.416	179.883	237.529	143.799	127.087	130.8	153.2	89.5388	149.512	104.681	144.059	116.028
ENSG00000105402.8	NAPA	37.9376	20.7196	51.7364	27.6444	48.2027	21.4658	62.0636	23.5284	80.9739	22.8364	39.659	21.3487	42.5744	23.8268	49.3476	24.3535	69.9406	31.0987	57.7715	18.1248	57.1346	24.4195	57.428	26.4941	48.107	22.3397	50.9821	25.6771	62.3662	24.6144	52.6423	23.0013	59.5936	29.1911	74.4496	36.2222	45.8228	22.5541	61.6614	15.7941	45.7294	29.8769	67.6316	24.3026
ENSG00000105404.11	RABAC1	13.9969	13.4536	24.7518	24.1877	19.9579	19.3218	28.5696	16.4257	25.981	21.1934	12.3791	20.7386	8.5615	15.543	13.7246	14.1371	14.7584	19.8929	25.5896	12.4781	33.1256	17.8291	31.7354	23.1366	17.2517	21.5193	22.4331	25.1623	17.4671	19.0271	25.1886	17.8808	22.9603	25.1035	32.8022	23.7428	31.5075	20.7919	24.5976	18.6957	15.8341	17.6077	42.1199	26.33
ENSG00000105409.19	ATP1A3	0.090104	0.38486	0.759083	0.015445	0.081369	1.00907	0.497	0.242954	0.563442	0.328391	0.283703	0.411531	0.167209	0.530503	1.37736	1.0368	0	1.0324	0.256579	0.401297	0.212002	0.641417	0.08657	0.508511	0	0.258788	0.166454	0.579188	0.21761	0.505479	0.06527	0.30925	0.292093	0.231018	0.354948	0.704787	0.04553	1.016	0.503288	0.152687	0.056147	0.921037	0.186792	1.10017
ENSG00000105419.18	MEIS3	0.020236	0.021573	0.85429	0.075703	0.100393	0	0.007048	0.00873	0.256009	0.358983	0.460421	0.061841	0.03097	0.087401	0.147023	0.060494	0	0.199003	0.092073	0.210901	0.027882	0.035768	0.11115	0.06035	0.026879	0	0.109217	0	0	0.049903	0.086781	0.035931	0.170994	0	0.10868	0.011888	0.017475	0.06106	0.309399	0.922754	0.028647	0.517966	0.011891	0.317456
ENSG00000105426.18	PTPRS	1.81023	0.707523	4.67483	6.97952	0.011404	7.11313	0.892513	3.98644	1.58361	2.37091	7.13969	0.923151	25.5495	11.69	2.58695	6.11641	0.924159	7.9229	5.64295	3.09448	1.55522	6.31293	7.2245	9.05813	1.30883	4.0529	2.0867	7.45661	4.17708	1.76417	6.59715	2.4429	5.4418	8.05095	27.55	10.0523	1.01059	4.63526	8.71351	1.98667	4.85009	7.41491	25.6976	1.06732
ENSG00000105427.10	CNFN	0	9.04797	0	12.006	0	11.2618	0.150865	7.73818	0.502381	7.29096	0	9.42554	0	12.6417	0.238449	6.55631	0.424013	11.2101	0.109914	8.08436	0	14.1862	0	15.8065	0	11.5197	0.089073	16.0874	0	9.52936	0.033035	9.58094	0.092406	19.7756	0.158206	8.1685	0	14.6169	0.208501	7.06331	0	10.098	0	18.6409
ENSG00000105428.6	ZNRF4	0	0.015654	0.078431	0.023581	0	0	0	0	0.583843	0.15616	0.14481	0	0.023771	0.014052	0.158369	0.094146	0	0.233084	0	0.034375	0	0.009736	0	0.023587	0	0	0	0	0	0	0	0	0	0	0	0	0	0.049321	0.077616	0.078694	0	0.055647	0	0.074818
ENSG00000105429.13	MEGF8	4.44423	4.15015	5.04922	5.11818	5.29101	3.21847	3.00767	3.9182	5.69077	3.27545	2.82103	3.37565	2.12654	9.54454	2.51104	4.02621	3.56526	8.19317	6.3836	5.09694	3.44463	3.59399	4.93094	6.90167	3.078	3.60623	3.04467	5.91925	3.33293	4.59014	2.45877	9.75929	6.01961	5.16294	4.61102	4.11035	2.26073	5.20428	6.74423	3.97396	3.23399	5.10302	3.23465	4.34708
ENSG00000105438.9	KDELR1	28.0031	15.4894	30.4634	17.1427	22.8722	11.6675	22.9898	12.0483	36.4449	12.9239	25.0011	12.6856	28.9472	16.499	24.6594	12.59	20.5412	14.0374	31.0671	9.083	33.837	11.5055	28.2981	12.9795	35.6101	13.409	30.6007	11.1207	24.0921	11.3495	31.49	9.60392	28.0877	13.2186	40.3531	15.5665	31.9197	12.466	39.9231	12.7658	29.2739	12.9566	33.1193	13.4191
ENSG00000105443.16	CYTH2	42.5157	13.7343	21.4251	14.4031	23.4464	16.0348	25.7697	14.4418	22.1591	12.3458	26.4266	14.3782	16.8618	15.0838	26.6992	14.8604	22.9232	24.6724	24.7476	13.4946	19.3266	13.5964	19.3572	20.0624	18.0178	14.2202	11.5692	10.702	20.9325	14.5378	18.7947	11.8781	22.4926	19.7605	30.6207	15.1336	22.3103	14.8775	14.9062	16.7687	17.8438	21.2795	24.5941	22.3422
ENSG00000105447.13	GRWD1	42.4281	15.7386	25.4314	11.7226	23.6313	6.78694	21.0644	11.3961	32.4939	15.9009	28.1642	10.2071	15.1934	9.39894	21.3515	9.99176	17.7177	12.9819	24.0789	10.9174	20.2882	11.437	19.8165	10.9624	22.5908	11.2995	22.7136	11.474	23.0018	10.5221	19.6586	13.2841	23.0806	13.3866	34.9866	14.722	17.655	21.6405	29.5631	13.1839	21.3061	16.38	13.9735	13.9666
ENSG00000105464.4	GRIN2D	0.122294	0	0.186299	0	0.027669	0	0.070814	0.023965	0.584148	0.097479	0.252566	0	0.094406	0.00659	0.302094	0.11035	0.070012	0.070124	0.036869	0.035399	0.06981	0.016139	0.049883	0.010877	0.020076	0.020081	0.056606	0	0.029516	0.012629	0.067047	0.004494	0.137397	0.023134	0.087693	0	0.055657	0.046447	0.055102	0.036973	0.109315	0.013121	0.091692	0.017653
ENSG00000105467.9	SYNGR4	0.115015	0	0.076201	0	0.098848	0	0	0.086127	0.288704	0.383735	0	0.386647	0	0	0.357674	0.046101	0	0.122416	0.149675	0.074316	0.019654	0.085295	0	0.017504	0.051609	0	0.174873	0	0	0.128758	0	0.139133	0	0	0.089668	0	0.351918	0	0.028445	0	0	0	0	0
ENSG00000105472.14	CLEC11A	0	0.033089	0.038814	0.154904	0.281487	0.55913	0.145125	0.157692	0.274073	0.549239	0.13094	0.582461	0.035672	0.340964	0.06687	0.33553	0.242186	0.8058	0	0.193292	0.078176	0.153966	0.016158	0.087201	0.110248	0.496363	0.035179	0.274193	0.019556	0.076176	0.036939	0.468262	0.277625	0.362523	0.169822	0.029251	0	0	0.08203	0.279284	0	0.61618	0	0
ENSG00000105479.16	ODAD1	0.189597	0.677829	0.221215	0.304524	0.104771	0.22226	0.104762	0.532127	0.246762	0.574502	0.451815	0.394416	0.219391	0.278655	0.280025	0.290391	0.070292	0.922305	0.054796	0.474054	0.214805	0.288181	0.054404	0.876262	0.05624	0.29713	0.129193	0.17949	0.046282	0.371815	0.430301	0.546263	0.008141	0.611407	0.480589	0.273258	0.374787	0.519793	0.067514	0.65587	0.025355	0.590017	0.075697	0.39888
ENSG00000105483.18	CARD8	51.3583	93.3982	25.8852	89.2971	40.3063	86.5173	24.5654	62.4497	61.7373	75.5827	21.7981	69.3925	42.6844	56.8642	15.3311	60.2669	17.3081	66.5409	30.0102	46.9478	25.9053	49.9346	26.4807	69.8474	30.0084	61.9862	28.4879	59.0602	28.8595	60.601	26.2287	52.0036	40.5883	91.1218	43.5996	69.4544	24.1792	69.518	31.1654	85.7184	27.5472	66.5269	28.4761	69.5095
ENSG00000105486.14	LIG1	135.573	51.5849	39.5608	51.151	63.5543	51.3962	38.4761	24.4429	78.7174	34.9054	28.01	29.1752	38.0749	41.1722	22.4046	35.1102	43.2456	42.955	53.1475	39.2995	41.6058	38.2321	41.4465	39.3606	53.4035	40.465	55.2025	44.0694	56.4675	47.7037	53.2923	36.6375	55.3512	64.1175	84.5247	54.9404	42.0296	60.7436	58.6416	49.3036	48.3599	51.4776	38.5362	59.2107
ENSG00000105492.16	SIGLEC6	0.062695	3.01615	0.385833	4.33386	0	5.19496	0.40466	6.3836	0.161762	2.44189	4.37651	4.64578	0.567888	6.65881	0.684257	6.14939	0.245301	6.80763	0.642232	6.25196	0.13737	14.9336	0.946942	11.994	0.153717	1.94938	0.413767	15.4967	0.275519	3.06241	0.586018	1.59518	0.675263	12.4453	3.74318	9.37212	0.161944	16.9128	0.061677	4.31972	0.060492	5.45386	0.473414	16.4576
ENSG00000105497.8	ZNF175	10.209	8.57731	6.10343	8.29033	6.37493	4.76111	8.81905	4.49826	13.1098	5.72477	9.60066	5.75914	4.64529	6.43847	7.54023	6.32701	6.46738	7.08361	4.58089	3.79834	5.46023	5.49601	4.36429	5.94571	6.00263	6.20903	6.01865	5.48684	4.91652	4.98177	5.43551	4.0083	7.06684	7.81052	7.92201	8.50217	4.30878	8.62713	5.1082	5.70374	4.72801	5.36346	5.77855	8.66028
ENSG00000105499.14	PLA2G4C	5.89561	8.20109	3.49501	2.46526	3.31436	7.57738	4.71498	7.30061	10.7901	4.47246	2.29996	0.184966	1.94343	0.111112	6.33513	0.752179	8.26184	50.7046	4.32978	5.13297	4.12311	9.90301	0.971691	5.01398	1.40839	5.16145	2.52575	7.52888	2.76412	4.88535	1.19076	2.03294	4.72307	5.7813	2.16529	4.63765	2.33202	20.721	2.99951	10.9967	1.55251	3.01505	3.51985	2.96881
ENSG00000105501.13	SIGLEC5	0.516853	5.87594	0	5.79749	1.33495	8.50891	0.653241	1.77978	2.05231	6.88717	1.71907	1.65899	0.272988	9.06014	1.30175	3.33704	3.57923	13.1085	0.092495	3.72717	0.577025	2.97546	0.221032	3.92448	0	6.283	1.06138	3.67141	0.429415	5.81673	0.305832	7.40329	1.33188	11.8544	1.00577	8.26515	0	10.9939	0.131572	4.9497	0.189371	4.63254	0	2.56075
ENSG00000105507.3	CABP5	0	0	0.078886	0	0	0	0	0	0.048477	0.156306	0.202089	0	0	0.021111	0.071196	0	0	0.207181	0	0.008633	0	0.066033	0	0	0	0	0	0.096967	0	0.05413	0.019652	0	0	0	0	0	0	0	0	0.019718	0.021465	0	0	0
ENSG00000105509.11	HAS1	0	0.020562	0.072836	0.015428	0	0	0	0	0.385543	0.102775	0.081758	0	0.015652	0.009256	0.020791	0.041318	0	0.020082	0.009475	0.230336	0.014619	0.018679	0.012766	0.038017	0.00569	0.023781	0	0.070716	0.008395	0.047438	0.044998	0	0.016151	0.039481	0.013114	0	0.00447	0.16274	0.154208	0.051883	0.009392	0.091868	0.025209	0.16383
ENSG00000105514.8	RAB3D	4.37438	2.26587	4.16469	2.04249	4.94431	1.36412	3.71303	1.31362	4.31454	3.33594	2.03524	2.00312	3.87982	2.40675	2.76225	2.5534	3.52805	1.90717	4.51051	1.27073	6.30434	1.43761	4.44641	2.23635	3.89982	2.61184	4.1601	1.60842	4.65743	1.61947	3.93495	1.47735	2.44665	1.60855	4.36448	2.77818	4.96307	2.81194	5.32081	1.52205	5.85968	3.66288	6.17369	1.47217
ENSG00000105516.11	DBP	3.84743	16.8101	1.96826	13.4463	3.27147	21.1663	1.80416	16.5637	4.87536	11.4309	4.03114	16.6835	9.93896	9.05251	3.0312	9.17073	3.20763	12.8616	2.71194	8.51242	2.00983	11.7987	2.31665	17.7882	2.57956	13.0125	3.78419	14.785	3.24388	13.1894	2.33819	12.9833	3.69762	19.1405	3.21	13.3212	1.92232	21.6963	4.42218	15.1576	3.76836	13.5332	2.78719	18.5202
ENSG00000105518.14	TMEM205	13.498	12.1823	12.6226	9.34516	14.564	4.52023	11.4772	13.7692	18.7957	7.24224	15.164	7.84347	13.4565	17.2674	11.5623	8.50172	13.6728	10.9827	17.6675	6.03695	17.4202	9.79564	12.8705	11.9959	17.136	10.0683	14.5945	10.0969	15.7351	8.25438	16.4667	8.61095	15.7802	10.6325	19.1063	12.1752	14.5933	15.4128	15.896	8.1852	16.6878	10.1765	15.9379	9.46902
ENSG00000105519.18	CAPS	1.92122	11.5682	3.28285	10.981	3.35332	7.30037	3.02499	9.09557	6.86726	9.87235	1.88138	11.2238	1.90169	9.05257	2.3323	8.93134	2.58715	12.035	1.96873	7.32452	3.27922	9.23691	2.35146	9.6019	1.44873	9.08656	3.67456	12.0032	4.10966	12.2804	1.94039	9.45935	3.06599	15.5667	2.8077	16.549	1.26741	11.629	1.57903	10.7796	1.00584	8.8886	4.10048	11.5374
ENSG00000105520.11	PLPPR2	0.462408	1.53386	0.754069	1.26728	0.683308	0.939273	1.43559	0.965187	1.59311	1.63718	0.582012	1.12003	0.38209	1.34361	1.49285	1.31236	1.26469	2.49155	0.891364	0.912405	1.36135	1.49669	0.902552	0.890095	0.649451	1.86698	0.791322	1.68126	0.658885	1.61194	0.708266	0.951021	1.47545	0.895983	0.783242	1.81947	0.440846	1.60658	1.19922	1.48302	0.258667	1.78892	2.33005	1.0263
ENSG00000105523.4	FAM83E	0.258773	1.33142	0.607643	0.338216	0.542404	1.32951	0.303268	0.256426	2.96222	0.099221	0.191062	0.253407	0.600112	0.165427	1.18098	0.737062	0.180963	1.08839	0.295996	0.205822	0.163514	0.41037	0.62393	0.414009	0.245611	0.792916	0.227107	0.341617	0.21279	0.745892	0.137994	0.085441	0.985924	0.151053	1.53258	1.72305	0.28362	0.125999	0.720841	0.32605	0.793006	0.93461	0.065521	0.23939
ENSG00000105538.10	RASIP1	0	0.084023	0	0.077351	0	0.156294	0	0.018899	0	0.184817	0.104023	0.286795	0.080563	0.029175	0.039179	0.013016	0	0.234638	0.307357	0.062484	0.189158	0.044837	0	0.096844	0.941459	0.457381	0.042837	0.499883	0.049382	0.029825	0.018155	0.047778	0.649351	0.089322	0.082045	0.153646	0.049095	0	0.22018	0	0.038183	0.298405	0	0.291934
ENSG00000105549.11	THEG	0.094964	0	0.544027	0.107724	0.049204	0	0.084689	0.028242	1.32504	3.60151	0.832547	0.169464	0.164239	0	0.630375	0.682845	0	0.452571	0.28952	0.363725	0.18262	0.023785	0.399229	0.039521	0.044566	0	0.078424	0	0.095237	0	0.182671	0	0.372104	0	0.024762	0	0.016426	0	0.49367	0.147624	0.485421	0.384105	0.072794	0.045741
ENSG00000105550.10	FGF21	0	0	0.028213	0	0	0	0	0	0.140438	0	0.044704	0	0.170024	0	0.068511	0.111827	0	0.134948	0	0.020225	0	0	0	0	0	0	0	0	0	0	0	0	0	0	0	0	0	0	0	0	0.031101	0	0	0.132432
ENSG00000105552.15	BCAT2	4.45409	5.67113	6.29954	4.82363	10.3782	5.18267	7.07935	5.63193	7.30436	5.9034	9.31856	7.45166	12.8937	4.27613	6.88164	4.90201	5.83862	6.42631	9.36044	4.85732	7.92425	4.2445	6.5987	5.87136	8.79266	5.93146	7.97367	6.66855	7.30051	5.72252	7.72409	5.15596	11.4025	7.13061	13.0682	6.31515	5.1958	8.45797	9.02162	5.58537	8.71081	9.1611	4.88403	8.93069
ENSG00000105556.12	MIER2	25.5305	6.3906	12.1112	5.45334	11.9636	7.07199	11.6473	5.20989	14.7387	8.02971	11.5608	5.11514	11.8922	8.04198	10.2972	5.35778	10.8547	9.14457	11.6478	4.5456	10.0998	8.29297	10.0576	9.63196	12.7553	9.24811	11.261	9.12128	10.5131	6.20989	9.38034	6.06925	13.1894	9.87236	21.1736	13.1221	10.6033	6.23531	14.2409	5.63928	13.6711	10.5512	14.0469	8.89704
ENSG00000105559.12	PLEKHA4	2.02453	1.30565	2.17633	1.98094	1.06082	0.369406	2.16167	1.17335	1.01344	1.76852	2.84282	1.63111	3.02819	4.07926	0.477174	2.17842	0.406708	1.24509	1.64954	1.10657	1.28856	0.72046	1.00744	0.701522	2.18137	2.04116	0.90537	1.37262	1.11688	2.16047	1.00863	1.33658	2.50333	1.03083	1.25782	3.10196	0.975866	1.1882	1.86576	2.37151	0.893868	0.946524	0.823473	1.10523
ENSG00000105568.18	PPP2R1A	44.4473	43.4881	42.0208	50.117	65.3974	36.1275	47.6281	38.9735	73.5673	41.2891	42.1898	31.0694	56.6544	41.7907	41.6196	34.2384	57.8558	51.7003	55.5404	33.3362	42.1256	32.0296	43.6076	37.5247	48.9643	39.1534	47.9572	39.9569	48.9849	40.9724	49.7084	33.8937	61.6597	54.3867	64.6437	44.8822	35.2271	40.7558	51.9484	32.5384	46.0382	37.9024	49.5024	35.2393
ENSG00000105576.16	TNPO2	14.8569	12.5229	23.0721	13.2436	26.1975	18.8221	22.7875	13.3624	46.9845	13.896	26.1614	10.4231	22.8587	17.7378	20.2475	10.9203	22.6221	13.1413	22.1289	10.9638	19.8166	12.7134	18.266	12.0141	21.1267	15.2113	20.5144	11.7269	21.7009	14.7415	19.0323	12.548	23.1256	20.4707	31.8764	14.9985	14.1603	17.1097	35.5629	10.1076	15.3754	15.1855	19.9204	15.5701
ENSG00000105583.11	WDR83OS	7.56278	6.38452	13.6864	8.50887	15.5712	6.00085	11.1386	6.81917	19.017	9.27219	11.9511	13.7032	10.9564	6.46924	13.2156	3.44875	13.7338	7.22023	13.0295	4.23472	13.3472	4.29372	12.069	7.01858	15.5643	4.97804	12.6823	6.56298	11.9102	3.38058	12.3274	5.24359	16.1191	6.51619	19.2165	6.51656	11.3576	9.4995	15.5339	4.41239	15.9627	7.73937	15.1665	5.26168
ENSG00000105605.8	CACNG7	0	0	0.141242	0	0	0.008489	0.005487	0.016652	0.198746	0.050622	0.020159	1.86052	0.023092	0.013684	0.046021	0.091666	0	0.066165	0.006986	0.185233	0.025079	0	0.051917	0	0.004191	0	0.005622	0.010415	0	0	0.016929	0	0.005959	0	0	0	0.003224	0	0.256863	0.012788	0.006917	0.054482	0	0
ENSG00000105607.13	GCDH	36.4183	13.8029	14.2011	22.437	33.388	8.67728	32.39	16.4608	38.8456	15.2062	11.7037	8.60186	27.568	16.2923	15.8913	12.5649	29.9289	22.3381	37.1507	8.84862	26.3465	16.2104	27.4872	15.7801	41.8612	14.8884	33.2316	11.7229	34.7931	13.4121	31.9003	15.1499	54.7839	16.9785	52.6778	13.7485	27.1299	20.7308	38.0618	16.6352	34.5015	15.5412	38.239	24.588
ENSG00000105609.17	LILRB5	0.034831	0.007187	0.154469	0.016243	0	0.013582	0.002692	0.004444	0.193426	0.089085	0.106323	0.077071	0.016551	0	0.232918	0	0.003478	0.31163	0.010748	0.037053	0.004017	0.009162	0.00354	0.016409	0.003539	0.021239	0.008657	0.027063	0	0.028065	0.003391	0	0.013931	0	0.008144	0.004403	0	0.038735	0.049781	0	0.003318	0.022973	0	0.052458
ENSG00000105610.6	KLF1	0.044752	0.027445	0.161039	0.020658	0.011671	0	0.020026	0	0.056822	0.228483	0.054509	0.043878	0.062588	0.037019	0.111119	0.137787	0.093571	0.135519	0.038016	0.100479	0.100039	0.017126	0.067135	0	0.144768	0	0.153114	0	0.078842	0	0.0767	0	0.064737	0.070632	0	0.168749	0.029266	0.04334	0.256461	0	0	0.220096	0	0.032884
ENSG00000105612.9	DNASE2	6.19771	5.0595	8.12356	5.81112	5.54782	4.07911	7.68448	5.3859	8.66761	3.8402	6.5815	3.56992	13.7664	4.71192	4.75584	5.10112	5.67129	7.4941	7.68809	4.16133	9.93306	4.52657	7.22592	5.28733	6.56582	5.1235	9.3251	4.93597	8.31923	5.11709	6.50375	4.40921	7.00081	9.4741	8.30574	9.01634	8.05747	6.29419	8.14251	4.48572	7.23052	3.72861	11.5452	7.33874
ENSG00000105613.10	MAST1	0.611596	0.43126	0.383459	0.194366	0.147751	0.6943	0.112029	0.060807	1.06801	0.246105	0.286889	0	0.349997	0.043481	0.930599	0.143718	0.072989	0.077672	0.606406	0.213863	0.088204	0.015779	0.270088	0.012422	0.036683	0.119031	0.126193	0.068896	0.080917	0.122125	0.102458	0.213171	1.31213	0.047567	0.699784	0.166961	0.06022	0.320101	0.495862	0.063664	0.660857	0.375171	0.044939	0.035812
ENSG00000105617.4	LENG1	17.5326	11.2744	7.01937	11.7443	5.16662	9.84538	6.29209	10.7284	6.74829	6.61213	6.05798	9.06034	5.71537	6.44559	6.38673	9.42112	5.8143	8.73457	5.20862	6.76752	5.00127	9.88646	6.17307	10.41	5.95009	9.39553	5.56801	7.91049	6.0754	9.2272	6.71609	8.93267	6.29149	17.6075	8.447	15.0558	6.79213	13.6638	5.1012	8.50767	7.17028	8.87523	4.82233	8.20352
ENSG00000105618.14	PRPF31	67.5729	41.2431	37.2222	50.9613	68.2651	41.7112	49.9108	36.1389	68.3116	32.6741	39.5926	36.378	46.9322	33.6243	36.8207	32.5675	54.7661	50.4849	67.4997	26.1132	53.9492	35.7074	50.2568	37.9046	80.4455	34.5321	65.5758	32.2531	59.9683	28.1527	56.8079	32.6296	64.8023	50.273	90.891	43.1254	46.6333	36.097	71.1299	35.8856	58.8033	38.8221	56.5252	38.8229
ENSG00000105619.14	TFPT	28.7143	7.79954	15.4723	5.90042	24.9436	6.63924	15.4357	6.3386	37.2111	4.67265	18.8032	5.67398	14.7123	6.65597	13.7714	5.07549	18.6388	6.87084	15.4886	4.62188	15.4737	7.16695	13.5087	7.1342	24.0698	7.42013	15.926	6.22436	16.0133	6.91062	17.83	7.29878	21.0621	11.4066	28.4967	8.86584	15.8673	9.89413	18.2048	5.00169	17.712	6.9573	21.1184	6.36702
ENSG00000105639.20	JAK3	19.6633	34.8581	17.4199	37.9321	20.2634	33.6075	20.4232	36.0559	27.3038	30.5565	15.813	32.2636	33.3818	31.6513	16.2816	28.469	22.1692	46.8841	32.3353	24.998	28.609	26.4036	21.4859	31.414	27.7414	35.5351	29.1915	35.9757	30.4029	33.0075	28.3791	32.2834	41.8893	40.0584	44.9251	37.1499	23.6195	35.7443	22.984	24.9474	21.0254	41.8713	31.1512	29.3564
ENSG00000105640.13	RPL18A	1246.11	2310.08	1363.28	2787.83	2163.53	2486.29	1462.32	2535.79	2453.95	2230.94	1758.39	2413.83	1856.98	2379.1	1669.56	1818.77	1798.62	2781.29	1400.96	1325.31	964.884	2026.51	1079.05	2337.08	1452.22	2348.64	1304.37	2209.07	1080.81	1948.74	1269.45	2240.54	1473.79	3593.16	1831.76	2937.79	883.713	2427.16	1673.05	1918.46	2167.48	2371.07	1250.41	1994.15
ENSG00000105641.4	SLC5A5	0.520202	0.096123	0.372398	0	0.110545	0.069909	0.053365	0.083195	0.498597	0.303957	0.393593	0	0.285896	0.506343	0.506137	0.045881	0.263001	0.383802	0.136126	0.089606	0.018799	0.334762	0.016686	0.07653	0.21028	0.210612	0.016848	0.155977	0.05543	0.124808	0.104701	0.161336	0.008937	0.021724	0.028884	0.069299	0.05073	0.036183	0.057205	0.40338	0.07251	0.204368	0.178471	0
ENSG00000105642.16	KCNN1	4.51279	0	2.8252	0	5.03831	0	6.36145	0.008342	13.6123	0.019229	4.99783	0	9.52057	0.014211	3.63687	0	15.4915	0.633217	1.8869	0.170958	2.42632	0.007263	0.928426	0.00849	2.41807	0.004536	1.40037	0	2.28526	0.07503	1.95958	0	3.17147	0	3.63922	0	6.17064	0.049878	0.572796	0.012142	0.783303	0.021694	3.2065	0.518541
ENSG00000105643.11	ARRDC2	3.37175	39.9481	3.9236	35.5462	3.33687	38.5103	3.95258	25.3931	6.3456	28.5308	2.01942	32.5806	4.60985	26.4586	3.24439	27.2878	2.83244	37.3761	2.7038	23.5104	2.30591	25.8198	2.02742	32.7477	2.95182	33.1114	2.42412	30.8943	2.66683	33.2718	2.27709	30.9055	4.29414	43.1326	5.10711	36.6478	2.49091	28.7405	2.38741	33.5746	2.25402	39.538	2.69515	36.3743
ENSG00000105647.19	PIK3R2	8.19325	7.82679	4.1147	7.1884	7.62379	9.98688	6.46487	5.80348	7.9162	4.63356	6.68532	7.20287	9.60191	12.9402	2.8458	8.096	7.27038	10.2459	9.61536	5.60396	10.2242	5.99049	6.81323	5.48362	10.0725	6.39681	9.08649	5.39089	7.52519	6.51868	9.46226	5.37705	12.9053	10.3453	14.9284	7.52351	4.10211	10.9201	13.0081	3.73503	9.05916	9.26288	4.34973	6.45146
ENSG00000105649.10	RAB3A	0.914036	3.15064	0.959192	1.33035	2.2054	2.27348	0.886717	2.03529	1.04991	1.05735	0.735424	0.383309	2.94594	0.620662	0.644553	0.93155	1.07883	0.660684	1.36764	1.2154	1.95427	1.97082	1.33378	1.33667	2.23039	1.26507	1.49877	2.14861	1.63251	0.946378	2.26605	2.68179	2.33151	2.31538	4.18258	1.98833	2.18762	1.70236	1.95077	1.42182	1.37088	1.01216	1.71801	1.63456
ENSG00000105650.22	PDE4C	1.09706	0	0.247853	0	0.091689	0.004849	0.00313	0.07982	0.446529	0	0.723749	0.204715	0.089736	0.048183	0.32553	0.466907	0.805376	1.52088	0.174284	0	0.05911	0.002746	0.258297	0.020949	0.205911	0.003421	0.527033	0	0.041503	0.209296	0.205151	0	0.991607	0.126291	0.521568	0.842706	0.079515	0	0.208492	0	0.524683	0	0.04175	0.010516
ENSG00000105655.19	ISYNA1	1.95566	4.89389	2.72646	5.21359	8.09676	6.58575	4.21191	7.99154	11.3127	5.48659	3.82083	5.26568	2.51874	2.88125	2.68337	4.26014	4.63118	6.97763	3.07247	3.30492	1.05537	3.62723	1.13263	4.34018	3.03127	3.38196	2.89743	3.93451	1.12453	2.75385	1.61652	5.36939	4.50916	4.89406	1.55183	5.22132	1.61219	6.97662	2.51683	3.7101	3.40737	4.49359	2.08275	4.16014
ENSG00000105656.13	ELL	20.2828	11.6681	19.4652	14.0597	24.1185	10.2005	24.876	11.5051	29.8698	11.3415	15.5641	12.4493	15.2513	11.1563	17.8004	11.0496	21.3292	15.5293	23.2499	9.89453	23.093	10.1366	21.4715	14.2566	21.2454	13.3226	21.3713	13.2838	19.5396	13.3586	25.1966	10.7718	25.2302	15.5883	30.7488	17.9269	23.4097	14.9263	19.4109	10.394	17.8639	16.2954	28.3974	12.5644
ENSG00000105662.16	CRTC1	1.36376	15.7721	2.38742	14.7934	2.71713	14.5163	2.0668	13.5526	3.40531	10.2586	2.1856	11.0387	1.63429	10.492	3.13167	12.6811	2.04491	13.1091	2.22767	7.99676	2.20036	9.98584	2.55099	12.479	1.57195	13.5763	2.05674	12.4329	1.98479	11.4737	2.37391	11.0748	2.0158	14.5375	2.13805	12.5709	1.04492	12.2852	2.61876	10.1555	1.39143	10.894	2.35512	13.4624
ENSG00000105664.11	COMP	0.029932	0.018461	0.142555	0	0	0.010383	0.026866	0.040699	0.267486	0.051645	0.086226	0	0.028189	0.016696	0.031257	0.105514	0.008965	0.018046	0.051221	0.020556	0.006129	0.011628	0.009059	0.013888	0	0.014613	0.04123	0.012737	0	0.042764	0.041378	0.045683	0.029123	0.154001	0.023612	0.05665	0.066993	0	0.046385	0.08276	0.008459	0.066313	0	0.022298
ENSG00000105668.8	UPK1A	0.089953	0	0.242631	0	0	0	0.107029	0.070178	0.198746	0	0.096237	0.153911	0.288872	0	0	0	0	0	0.067429	0.034515	0.108845	0	0.02331	0	0	0	0	0	0.039609	0	0.02668	0	0.014333	0	0	0.225249	0	0	0.029332	0	0.268333	0	0	0
ENSG00000105669.14	COPE	123.744	50.1594	131.221	59.583	113.291	52.6413	125.693	54.4605	143.253	45.2872	86.8383	41.5851	99.7907	49.6922	82.9078	52.4249	111.449	61.9746	129.679	38.2886	133.276	51.8415	115.796	57.864	143.601	56.6281	131.61	55.0262	116.217	54.6714	137.964	49.5449	158.64	67.1225	176.93	55.4702	148.734	68.243	130.828	54.1436	128.656	51.7672	159.973	65.1699
ENSG00000105671.12	DDX49	38.6578	10.0352	19.1323	17.4556	24.8571	9.93609	30.2917	10.3291	32.2995	15.1335	23.122	13.0026	23.7573	21.5023	17.2594	11.6855	26.9219	15.4082	28.809	8.27966	22.0758	11.3613	23.0218	12.893	29.3321	13.1253	25.3129	10.837	30.7871	10.4996	26.2544	11.1589	32.6738	15.8358	43.4713	14.1652	17.6692	14.7331	32.4398	11.7089	26.8962	12.1772	30.3111	11.104
ENSG00000105672.15	ETV2	0.05613	0.5722	0.403353	0.081367	0.097021	0.098544	0.306403	0.245199	1.38177	0.418976	0.05571	0.194526	0.729151	0.071711	0.326626	1.19059	0.159746	0.753044	0.288811	0.731055	0.409522	0.175792	0.147158	0.394533	0.575063	0.072794	0.380363	0.271594	0.08403	0.221922	0.383636	0.802242	0.605727	0.176769	0.034838	0.189933	0.126921	0.273356	0.390853	0.220736	0.66315	0.719732	0.277668	0.95061
ENSG00000105675.9	ATP4A	0.044097	0	0.350566	0	0	0	0.01587	0.032167	0.046788	0.1653	0.205428	0.017427	0.162173	0	0.143576	0.081627	0.052956	0.126452	0.076162	0	0.08949	0	0.021508	0	0.109212	0	0	0	0.022322	0	0.024537	0.020344	0.103559	0	0.006979	0	0.0814	0	0	0	0.679721	0.019761	0	0
ENSG00000105676.14	ARMC6	7.9694	5.40597	11.647	5.30379	12.9243	6.83379	9.74033	5.77941	14.9783	5.35217	10.6683	5.18831	8.52873	5.24759	8.08987	4.62397	8.4472	7.01754	11.575	4.26681	8.24897	4.63763	9.23667	6.22862	14.5898	6.42532	10.474	5.20054	9.82579	5.63554	8.31192	5.66342	9.48074	10.372	15.496	7.74528	4.71277	4.60559	13.7807	5.99388	9.23058	4.61299	7.70968	8.90573
ENSG00000105677.12	TMEM147	6.57704	9.86498	10.0336	13.8397	10.3259	11.8548	13.0381	11.0257	12.0488	9.28101	14.2633	8.64146	11.0426	16.2923	8.86131	9.00044	9.94037	7.46059	17.1257	5.99229	14.4371	9.02495	12.2261	12.7276	21.2495	8.29745	18.2372	8.49279	12.4786	6.59002	15.15	7.89705	11.3063	11.1214	23.57	13.0752	15.4791	12.9604	15.3513	7.12017	18.4442	9.46337	12.765	7.53459
ENSG00000105679.9	GAPDHS	0	0	0.124564	0	0.042702	0	0	0	0	1.27482	0	0	0	0	0.03147	0	0	0	0	0.066365	0.010306	0	0	0	0	0.012291	0	0	0	0	0.008691	0	0.091366	0	0	0	0	0	0.093639	0	0	0.084156	0	0
ENSG00000105694.3	ELOCP28	0	0	0	0	0	0	0	0	0	0	0	0	0	0	0	0	0	0	0	0	0	0	0	0	0	0	0	0	0	0	0	0	0	0	0	0	0	0	0	0	0	0	0	0
ENSG00000105695.15	MAG	0.04385	0.18208	0.03057	0.081454	0.023001	0	0.305568	0.04639	0.251247	0.090555	0.012016	0.143941	0.20658	0.016315	0	0.157087	0.017515	0.700415	0.159067	0.006685	0.065867	0.491354	0.391035	0.221957	0.045054	0.455876	0.006713	0.255685	0.051668	0.21849	0.005052	0.120988	0.089192	0	0	0	0	0.110427	0	0.093034	0.066106	0.290848	0.07802	0.043583
ENSG00000105696.9	TMEM59L	0.046657	0.22987	0.137272	0	0	0	0	0.213587	0	0.13632	0	0	0	0	0.112165	0.028512	0	0.215556	0	0.018792	0.018945	0	0	0	0.047629	0	0	0	0.033595	0	0.114517	0	0	0	0	0	0.03492	0	0	0	0.062548	0.050905	0	0
ENSG00000105697.9	HAMP	0.239427	0.283279	0.081125	0.311458	0.006765	0.161062	0.088642	0.650268	0.263501	0.239996	0.06371	0.497817	0.065111	0.427895	0.567231	0.358893	0.023166	0.333505	0.084439	0.265707	0.039406	0.121363	0.065692	0.328381	0.050981	0.30834	0.088874	0.329341	0.045564	0.123368	0.01784	0.604497	0	0.50268	0.071202	0.701372	0.037377	0.126822	0.082047	0.417616	0.007291	0.495352	0	0.366042
ENSG00000105698.16	USF2	154.362	125.752	71.2458	145.399	90.5762	139.754	62.8037	109.361	100.957	101.782	74.1112	117.083	90.9243	98.1291	63.7821	103.633	78.5605	151.229	60.0654	81.2153	53.1813	109.316	53.3025	114.279	87.9054	111.446	65.0426	101.194	57.0817	101.445	53.5112	116.391	88.6442	160.76	101.897	127.255	57.671	153.122	87.4299	157.205	83.8905	143.832	58.6363	125.919
ENSG00000105699.17	LSR	8.46646	9.23676	9.96275	14.7079	5.05263	15.2718	7.17052	13.5794	5.90294	7.51514	15.1667	7.98482	11.2388	7.32934	9.42867	6.65543	3.45716	15.4135	12.0093	7.35497	5.7081	8.34174	6.85488	12.4144	6.0991	10.8882	9.10439	11.3424	8.9648	8.53394	3.66519	12.6426	13.2036	8.96983	12.691	10.7732	10.2159	18.1944	5.72158	14.3648	6.08456	12.1217	1.21607	3.77478
ENSG00000105700.11	KXD1	44.6113	26.8897	46.5274	45.5322	52.9775	25.4706	42.2767	28.2344	83.4821	30.0074	52.8937	37.4172	59.8945	20.9375	57.6592	31.8333	45.28	22.113	48.2841	23.8052	44.0362	29.403	43.7312	32.4696	50.5731	33.1787	56.0897	29.0009	39.4866	30.2099	51.8352	26.0832	49.0718	41.1015	63.6338	34.7362	34.3607	43.8199	56.0304	33.6481	43.7093	34.2083	48.8586	39.5663
ENSG00000105701.16	FKBP8	61.1123	54.0994	60.4334	55.1835	82.4031	49.2732	63.0538	49.8815	85.0998	39.6266	63.4207	44.9047	74.4928	52.7303	60.7986	36.9778	73.4652	55.6938	61.8401	39.1175	56.8732	42.0562	46.7479	49.7222	68.1979	47.8427	56.4943	51.2541	57.0194	43.5295	62.7177	40.098	90.1047	62.221	93.7621	60.1442	65.5983	57.8145	60.7576	44.1241	86.0542	49.0606	58.9628	58.6015
ENSG00000105705.16	SUGP1	33.4629	29.6019	30.528	29.0647	23.9821	23.4074	19.7186	20.0002	38.7408	29.5071	21.4077	23.7556	19.6427	21.3365	16.8722	15.572	21.7046	23.6094	23.7537	15.3094	21.2195	23.0879	22.2912	24.6783	21.8822	23.5153	23.952	22.4796	17.1247	20.7372	17.0553	22.0316	38.8399	28.9468	33.4609	35.8407	16.9736	33.3704	21.6093	24.0995	16.9649	25.1248	28.4512	30.6821
ENSG00000105707.15	HPN	0	0	0.256326	0	0.008318	0.028203	0	0.020051	0.507334	0.617018	0.376716	0.061688	0.019069	0	0	0	0.104077	0.611614	0	0.022547	0	0	0	0.020525	0.010098	0.018899	0	0.079811	0	0.022115	0	0	0	0	0	0	0	0	0.132279	0	0	0.021361	0.024308	0.25518
ENSG00000105708.9	ZNF14	3.25875	5.18901	2.64897	5.55451	2.30049	4.90088	1.85476	3.61586	4.21485	4.844	2.27399	5.38461	3.68208	2.87183	3.28918	3.89845	1.77225	4.16487	1.38142	3.03721	1.93283	3.78704	1.35038	3.90246	1.82736	3.48619	1.86992	3.51178	1.76764	4.30573	1.61527	3.35383	2.02115	4.85382	2.44187	5.50792	2.18059	4.34217	1.67198	4.05581	3.1756	3.60912	2.12465	4.49973
ENSG00000105711.14	SCN1B	0.251034	0.258415	1.01315	0.476702	0.364096	0.315089	0.126247	0.346411	0.564196	0.820989	0.187677	0.494835	0.380034	0.741356	0.541453	0.604577	0.194563	0.77371	0.221893	0.547415	0.088092	0.202965	0.334005	0.413558	0.055493	0.335508	0.077787	0.20365	0.208693	0.42578	0.241951	0.52123	0.520533	0.409282	0.18363	0.599043	0.080389	0.258623	0.623014	0.733456	0.1569	0.138646	0.027061	0.167487
ENSG00000105717.14	PBX4	5.19305	0.895527	1.71898	0.745657	0.352128	0.618306	1.06822	0.880141	0	0.785876	0.648004	0.634253	1.72889	1.34224	4.12048	0.577357	0.616864	0.724131	0.904496	0.883401	1.34033	1.17514	2.02272	1.0251	0.936128	0.413597	0.912689	0.365414	1.46011	0.473802	1.71664	0.390622	3.34887	1.25639	2.33982	1.54961	1.15835	0.541226	1.27467	0.116564	7.55795	0.87193	1.0063	0.744705
ENSG00000105722.10	ERF	15.7839	9.11243	15.6013	15.6236	18.8316	10.2817	10.9315	9.24539	29.6468	10.8789	13.3172	9.97262	15.16	12.4187	14.0902	9.92637	9.49071	12.7413	10.7427	12.6925	12.7052	8.54696	10.674	12.8111	12.0264	10.7556	10.2846	11.4444	13.4507	11.5179	12.1681	9.43542	15.3738	18.9682	19.8043	11.7238	8.02099	11.5455	16.4478	10.0484	13.2142	11.1925	10.7048	12.4326
ENSG00000105723.13	GSK3A	10.2005	18.824	18.376	20.7212	13.8647	15.7039	15.1257	16.2424	30.3971	10.7071	18.3972	18.2489	15.4662	14.1744	16.2081	19.707	11.118	14.4971	13.8233	11.3524	14.664	13.2597	14.2084	15.3805	13.3102	17.0137	15.8006	15.2655	14.6261	17.1434	14.9421	16.6937	14.2073	27.3306	18.6826	17.0049	9.62797	22.3936	17.1907	11.369	12.6152	17.1286	15.2498	15.503
ENSG00000105726.17	ATP13A1	43.9838	41.6045	24.7818	37.848	33.8858	40.0018	30.9321	35.0854	37.7396	31.6603	20.0953	32.6735	33.4934	36.9774	21.6136	31.3116	27.7939	37.8141	25.6992	25.9862	27.6573	35.0859	24.5485	39.1724	23.8532	33.5816	24.1211	35.4681	24.8286	34.0885	23.3796	33.4034	38.6807	49.8948	45.3848	49.0259	17.9341	57.2858	35.6583	28.1925	33.5549	39.0936	32.0423	55.8445
ENSG00000105732.13	ZNF574	6.17956	6.21262	7.73124	6.15837	7.52772	5.82911	7.52853	6.30148	8.55568	6.97348	6.81074	7.17363	7.31355	6.58276	7.30047	5.53925	5.14421	6.71002	6.34983	4.95851	6.61307	6.54564	6.05181	7.33454	7.43554	5.97164	6.32185	6.63693	5.88562	6.58961	6.81253	6.21734	7.47319	9.82517	9.3341	8.80386	5.27001	8.54755	7.606	4.58096	6.8101	7.01827	7.10325	7.2873
ENSG00000105737.10	GRIK5	0.04951	0.195713	0.121671	0.193623	0.045907	0.040023	0.077739	0.189107	0.138123	0.311132	0.087492	0.142325	0.064971	0.120805	0.137832	0.126995	0.0518	0.354487	0.094041	0.171236	0.03665	0.092708	0.307458	0.082337	0.114102	0.06018	0.075154	0.061297	0.069514	0.083078	0.082964	0.054288	0.288274	0.052219	0.125144	0.021836	0.078864	0.084944	0.243706	0.316678	0.059305	0.364745	0.137513	0.159688
ENSG00000105738.11	SIPA1L3	43.0641	110.115	31.5453	119.07	29.4389	116.887	27.3786	66.1543	47.0867	90.2973	22.5258	104.774	37.7395	87.4644	30.0593	90.8058	23.0699	114.416	40.0605	72.6753	40.7855	77.4539	33.1468	77.7186	25.3349	79.9038	32.4662	80.1348	26.816	88.1849	33.7461	76.1088	33.3761	114.995	32.2785	104.268	18.6001	114.502	40.931	98.6587	41.3671	119.859	36.3602	121.11
ENSG00000105750.15	ZNF85	8.57593	12.2398	6.22809	17.4296	9.00797	5.93605	3.44105	10.4628	14.8931	18.394	4.0707	12.0859	8.5221	5.84536	5.67976	11.8367	4.92177	11.7967	5.86442	4.74927	5.54333	5.79168	5.73515	10.3168	11.7494	11.7996	6.80889	7.55628	4.94667	12.4676	6.83091	8.23277	6.14471	9.81176	8.77469	9.97153	6.24692	12.1982	5.15907	9.18229	7.55711	9.61283	5.43477	9.3494
ENSG00000105755.8	ETHE1	8.94753	3.61583	9.36296	3.36452	6.20764	2.83136	9.87552	2.4713	15.104	3.51964	6.75844	2.72752	4.97801	1.32556	12.0657	2.07938	8.77974	1.54953	10.3804	2.5792	9.94148	1.66184	10.4193	2.67559	12.1953	4.01881	8.77441	2.83988	8.59846	1.94122	12.8105	2.51974	12.7662	3.05907	18.7263	1.88709	4.88683	2.58583	9.55328	2.79804	18.9596	2.8885	10.0467	4.65057
ENSG00000105767.3	CADM4	0.031515	0.077724	0.72244	0.175468	0.016517	0.010926	0.028278	0.02141	0.241259	0.162437	0.142237	0.06203	0	0.219466	0	0.137336	0.113242	0.106888	0.071852	0.079093	0.045134	0.091676	0.076231	0.021922	0.140361	0.038434	0.050611	0.053613	0	0.224901	0.010879	0.072079	0.145469	0.211969	0.049703	0	0.062194	0	0.085391	0	0.044505	0.052302	0.011928	0.140656
ENSG00000105771.14	SMG9	15.6219	28.4088	12.6242	17.3193	22.4747	17.7351	17.6357	25.2322	26.6129	17.2289	15.9326	19.0928	18.1664	13.2017	13.5027	18.0336	18.865	21.0626	18.8827	18.6317	19.5497	18.6953	14.9881	24.8428	17.0304	22.6306	18.6983	25.0851	20.3684	17.1588	21.3572	21.9276	18.2257	24.0101	22.2162	28.1548	16.4038	29.3813	17.1006	20.9231	19.085	18.9	13.8275	27.3491
ENSG00000105778.20	AVL9	14.6437	23.9963	13.2417	31.1051	15.8056	17.9054	15.2114	15.6348	18.2243	12.7725	14.2965	15.8646	17.9719	20.2725	16.667	13.4816	9.78399	30.7743	15.5151	10.0702	12.1571	18.5298	13.7493	17.4455	20.0587	22.1268	18.0284	14.0158	18.0283	15.1476	15.0087	19.3472	22.2735	33.7266	24.656	20.6241	15.4101	26.3795	13.7237	19.6581	19.1007	16.8855	13.3359	16.5887
ENSG00000105784.16	RUNDC3B	0	0.432993	0.043029	0	0.004232	0.117113	0.00916	0.003664	0.164865	0.615291	0.060046	0.112755	0	0	0.076944	0.203472	0.028938	0.038569	0.075892	0.029774	0.009936	0.041894	0.033805	0.024657	0.155242	0.011841	0.025966	0	0.174703	0.1209	0.047057	0.058509	0.148051	0.139676	0.092345	0	0.06981	0	0.39745	0.920631	0	0.248328	0.061357	0.229722
ENSG00000105792.19	CFAP69	0.281051	0.409644	0.242701	0.435216	0.054753	0.09313	0.041491	0.010007	0.184166	0.068488	0.132567	0.579916	0.858418	0	0.523877	0.393164	0	0.47194	0.068251	0.00426	0.014072	0.083203	0.158432	0.5277	0.060577	0.117466	0.034243	0.162546	0.131286	0.060399	0.005834	0.588851	0	0.707528	0.21716	0.294209	0.049753	0.027359	0.132742	0.072088	0.1277	0.042345	0.045123	0.526017
ENSG00000105793.16	GTPBP10	5.15805	7.48513	9.20557	14.195	7.35875	8.57566	7.22115	5.86913	15.218	8.82915	9.5676	9.97445	11.4458	6.13119	5.27048	7.93057	5.09355	5.1135	6.51565	5.79651	5.28704	7.53578	7.8302	9.63232	10.7511	7.4142	7.87223	7.65492	4.2233	6.82591	7.45662	10.6182	7.49355	8.64825	11.6424	9.69967	5.47975	13.5516	7.72501	9.97326	7.76253	7.82335	3.78337	8.87219
ENSG00000105808.19	RASA4	5.70349	11.0899	6.6006	11.5584	5.88714	8.22838	3.72403	10.2653	9.471	9.86111	10.2722	7.23091	14.9733	11.9241	8.87923	9.28555	5.00402	13.6601	18.2214	8.69582	7.39371	8.09863	14.5361	9.91135	18.6731	11.0459	9.25236	10.2964	11.2742	14.0289	8.38912	9.41535	13.7057	22.1138	23.2373	11.6603	5.78298	11.2817	3.20961	7.20194	15.5776	12.5282	8.41898	5.93647
ENSG00000105810.10	CDK6	23.1653	4.94202	35.8589	4.32734	20.1673	2.12717	27.9671	2.3488	43.2047	5.46039	11.4691	5.5031	9.55411	1.75675	17.9545	3.09171	20.7986	3.42094	29.4709	10.9134	28.7225	1.76757	27.2916	3.4628	26.8881	2.99794	27.3505	1.73938	23.0144	2.89954	23.1572	3.59043	35.3127	3.6094	39.1699	4.64191	30.4465	1.5677	21.4335	4.47494	25.9639	11.3767	27.6771	8.50202
ENSG00000105819.14	PMPCB	47.5821	31.5409	39.8243	41.7228	44.3652	29.9174	31.4512	25.9873	84.8462	31.9627	47.2483	32.808	45.7538	22.8521	42.7933	26.8457	41.3912	32.8832	36.7395	22.0969	29.1779	21.6435	31.4325	26.0068	38.9764	28.2514	39.6339	26.1049	30.6667	26.1513	35.4946	24.1967	36.1413	43.9502	54.9196	41.3744	26.3708	30.8788	44.1679	38.1395	43.4785	32.1308	33.1383	32.799
ENSG00000105821.15	DNAJC2	99.3713	36.2055	38.9956	45.8648	40.2648	23.5968	34.7776	24.2288	71.4187	30.9854	42.9019	30.02	35.6388	27.4863	32.8916	29.2939	38.4688	49.2195	33.0255	19.5689	27.221	22.4353	30.1689	30.5575	43.059	28.6389	37.7404	26.9738	35.5718	25.4604	32.1803	20.3811	35.6353	43.396	54.6409	44.1076	29.8394	28.5573	42.6574	31.3959	41.9452	33.0175	42.3556	28.4448
ENSG00000105825.14	TFPI2	0.790064	0	0.781433	0	2.88536	0.064964	0.754335	0.039826	0.67738	0.128787	1.629	0.184402	0.55826	0	0.625076	0.105424	1.40969	0.056503	0.780299	0.15469	0.389767	0.062542	0.855085	0.065169	0.677267	0.015235	1.10501	0	2.1234	0	0.621098	0.059527	0.14416	0.390059	0.492511	0.070896	0.225987	0.152995	0.362486	0.177785	0.409846	0.034549	1.63072	0.870666
ENSG00000105829.13	BET1	9.57556	16.64	11.2174	21.8987	6.94701	11.1491	8.45689	12.1178	11.778	16.5199	7.05409	12.7172	10.2692	12.415	7.49136	12.0545	6.17539	14.9725	8.48562	9.1066	8.57834	8.06379	7.67771	13.2554	10.0683	15.4704	7.52991	13.5831	8.8887	15.9416	10.2498	11.2166	7.04188	13.804	11.0137	16.9506	7.06678	15.6322	9.25829	15.1878	11.1219	9.96851	16.4067	11.2516
ENSG00000105835.13	NAMPT	166.072	19.7585	219.634	24.8711	55.7842	19.4952	89.1557	13.4041	197.591	25.5365	106.016	18.5147	128.99	16.104	118.829	20.2554	109.358	21.4849	92.0166	18.8077	80.0399	11.0217	73.466	16.2369	144.607	14.7978	94.3255	12.5517	75.8157	14.6352	79.9049	13.2939	123.137	26.4132	161.85	26.0743	239.094	12.7533	87.0067	21.4305	165.938	15.3242	78.1982	14.0475
ENSG00000105849.6	POLR1F	29.3641	13.2377	12.4248	7.23929	11.4213	6.83452	14.2067	6.59268	23.4891	5.67393	10.6796	7.04926	12.7916	3.89743	14.7312	8.28891	11.5967	9.20132	14.6103	5.61857	9.14817	6.17594	9.5998	7.71199	21.0567	6.52163	16.1191	5.08713	12.032	5.7541	12.8872	6.01663	8.19539	15.3493	27.0572	14.2017	13.0715	4.2702	20.0005	5.80807	15.5813	8.79707	11.9456	6.40626
ENSG00000105851.11	PIK3CG	5.95419	19.6116	14.436	26.8013	8.6659	20.4125	11.511	16.9289	13.5988	26.1187	2.55186	23.2816	1.15497	15.4036	14.3001	21.2032	7.91318	21.3166	15.7127	13.1216	20.9596	10.4925	19.3634	15.8807	11.9113	18.5415	11.6837	12.6993	9.04482	20.3811	14.0021	16.4308	15.6649	24.8124	16.0275	18.2772	14.5432	14.2402	7.85857	17.2401	5.94272	18.7393	22.4423	14.1273
ENSG00000105852.11	PON3	0	0.025943	0.029326	0	0	0	0	0	0.471243	0.028943	0.143906	0	0	0.007822	0.554152	0.017489	0	0.203235	0	0.006422	0	0	0	0.006501	0	0	0	0.011926	0	0.010021	0.004843	0	0	0	0	0	0	0.058795	0	0	0	0	0	0
ENSG00000105854.13	PON2	0.184354	3.73084	0.368858	2.44725	0.165638	4.63482	1.20732	2.88855	1.73135	7.61002	2.07007	4.63646	0.794443	3.27415	3.83813	4.58892	0.571146	3.26653	1.92076	3.23123	1.10254	1.30287	1.29001	2.44323	0.976204	3.2874	0.549144	1.4783	0.758037	4.54382	0.878876	1.72365	2.7971	6.16332	2.28787	2.83656	1.07002	4.13465	0.693178	3.50878	1.77704	4.69417	2.58408	3.95232
ENSG00000105855.10	ITGB8	2.00359	0	8.84089	0.198036	3.34366	0	5.30308	0.016456	12.2963	1.33199	1.65696	0.137063	0.393483	0	6.53579	0.31243	3.50603	0.083156	5.60997	0.052049	3.57711	0.013103	5.65703	0.01569	3.79869	0.042971	5.07164	0	2.49686	0.006944	3.32327	0.01289	1.73265	0	1.47639	0	2.44928	0.060682	1.22975	0.042611	3.77918	0.034569	3.74547	0.00535
ENSG00000105856.14	HBP1	37.9421	41.3932	9.53181	76.7624	8.61371	52.0641	11.9621	37.3954	27.017	43.9993	13.6204	47.4597	16.1206	30.2578	16.9617	48.004	11.7826	63.8295	6.6945	37.0689	12.0047	29.8605	9.42826	40.7286	8.20073	41.1072	11.3322	39.7562	9.47068	40.6399	11.3146	37.4015	15.194	56.6228	20.0523	65.7865	8.05017	40.4294	8.21084	50.3378	15.3103	42.336	19.5822	43.0754
ENSG00000105865.11	DUS4L	5.5244	11.3065	3.92413	11.1626	3.88827	4.24928	2.30172	5.22989	7.14665	7.16774	2.76617	5.33104	4.11878	7.43639	4.13006	7.98715	4.45403	9.65407	3.37023	4.8597	1.99062	4.12446	3.17203	6.44435	3.69576	6.86918	3.03338	5.21522	3.40795	7.19375	1.72131	5.61936	2.80001	7.18354	7.15401	9.7569	2.21353	8.74534	5.24069	4.90552	5.18058	6.67019	2.64336	9.08709
ENSG00000105866.15	SP4	6.91732	17.5657	6.05229	23.0982	3.52905	23.7045	5.02042	13.1584	6.73744	20.9907	11.8836	22.4812	3.38665	20.0613	6.02792	23.7942	3.21593	14.2533	5.89667	16.6955	3.77769	12.0353	5.70023	16.4868	3.77773	16.9103	4.93513	15.3196	2.94816	17.5695	3.36042	19.0936	6.80488	21.363	9.34988	26.8454	5.03044	18.5663	3.02959	16.3323	4.21168	21.5062	4.00986	21.2038
ENSG00000105875.15	WDR91	17.5993	7.9283	15.9675	8.70154	15.5393	7.04003	11.4147	7.37557	31.8157	9.02232	14.5946	14.9744	16.6248	13.1789	13.3992	9.66956	13.3621	9.90603	19.0156	6.55183	19.7579	8.06649	12.6933	8.78101	22.8126	6.82976	13.2062	8.41055	17.2528	8.97397	18.9023	7.89763	26.3583	11.8316	26.7426	9.0122	15.7088	7.35357	14.6955	6.3252	22.7318	9.16952	18.5995	8.98328
ENSG00000105877.19	DNAH11	0.004352	0.013555	0.103281	0.132309	0.068506	0.012178	0.08755	0.023966	0.022436	0.109826	0.285796	0.04748	0.609512	0.02848	0.131196	0.171298	0.00393	0.091131	0.121516	0.155823	0.004515	0.000868	0.012035	0.022412	0.004514	0.030125	0.016168	0.020555	0.023197	0.026869	0.168005	0.042176	0.041893	0.036363	0.03283	0.048093	0.187046	0.008735	0.024193	0.023167	0.013651	0.073398	0.049984	0.006643
ENSG00000105879.12	CBLL1	51.4873	59.9377	36.3958	73.938	33.0317	48.8663	32.286	36.2579	49.5117	50.5556	45.158	51.5826	35.6959	27.601	36.1843	35.3016	28.0528	32.6776	27.7119	22.6925	24.8887	26.6308	24.4398	40.8362	31.8707	43.9769	35.9291	35.9815	21.174	36.6849	23.453	35.0773	30.6489	58.5785	49.0547	66.3069	29.7327	39.0089	38.789	51.3601	31.0287	40.164	22.6819	37.692
ENSG00000105880.7	DLX5	0	0	0.266725	0	0.038601	0	0	0.016595	0.198184	0.052991	0.063175	0	0	0	0.096746	0.133276	0	0.31531	0	0.016359	0	0	0	0.034177	0	0	0	0	0	0	0	0	0	0	0	0	0	0	0	0	0.020814	0	0.056969	0
ENSG00000105887.11	MTPN	55.2824	90.1023	33.5729	107.901	77.5863	79.0491	39.9518	66.5512	77.4335	85.0163	27.0149	89.8926	50.5311	63.9442	32.6539	74.3045	59.2511	96.0308	35.425	53.5501	31.8718	72.0934	33.4983	75.721	39.984	80.0001	36.1873	89.5588	43.1046	73.7612	33.4957	75.1792	35.2418	106.078	44.9467	108.356	22.6569	83.0744	51.1234	89.4123	34.4434	90.9071	31.6882	80.2034
ENSG00000105889.16	STEAP1B	0.101656	10.1951	0.713632	24.0913	0	9.06168	0.077757	9.47909	1.74769	22.9047	0.425375	11.7244	0.024655	11.3303	0.163819	10.1564	0.036037	16.5291	0.308347	6.67254	0.881268	9.30929	0.55975	8.31133	0.701948	14.9487	1.01415	13.4306	0.111201	7.11641	0.884442	4.6694	0.015737	7.99542	0.010309	29.8178	0.711007	12.3397	0.127858	8.14693	0.036944	14.9815	1.19192	5.85716
ENSG00000105894.12	PTN	0.123695	0	0.050612	0	0.051528	0	0	0	0.172195	0	0.297545	0	0	0	0	0	0	0.123242	0.013979	0	0.030093	0	0.029609	0	0.025228	0	0	0.020912	0.049762	0	0	0	0	0	0.019419	0	0.077494	0	0	0	0.013887	0.024697	0	0
ENSG00000105926.16	PALS2	22.1681	21.8459	10.7013	30.4175	19.0982	19.4406	10.8289	19.6875	28.3886	22.855	16.199	21.2004	11.7484	18.7456	16.6984	24.8984	17.7058	31.3147	14.5585	14.9949	10.2313	14.4222	11.4624	21.5884	20.5734	20.842	15.6139	29.064	8.75539	14.6222	14.5195	14.7021	9.29832	24.8629	25.7553	40.6213	8.93844	22.739	18.0047	16.1576	16.86	27.63	10.8611	19.9919
ENSG00000105928.16	GSDME	27.4978	1.70275	9.66197	1.32196	41.7147	2.48415	9.51274	2.18073	50.9234	5.4505	39.3215	3.82421	32.8001	0.897374	17.1629	2.0299	36.6513	1.35843	18.4084	1.32346	7.15119	1.01272	11.1149	2.08091	11.9724	2.56233	8.83188	0.013322	4.36818	0.005615	15.7709	2.13539	7.90764	1.07419	23.3676	2.3857	0.942113	2.84705	16.8768	1.16885	22.2296	2.62536	8.16414	1.24313
ENSG00000105929.16	ATP6V0A4	0.034568	0	0.089844	0	0	0	0	0	0.432215	0.142226	0.141489	0.033991	0.016226	0	0.05677	0	0.061756	0.886645	0	0.057037	0.009293	0	0.013719	0	0.007787	0	0	0	0	0	0	0	0.033533	0	0	0	0	0	0	0.017948	0.009753	0	0	0
ENSG00000105939.14	ZC3HAV1	34.1743	47.3979	25.9854	61.2492	24.6588	44.113	18.7982	30.8997	29.5199	42.4055	17.8928	49.5318	20.7753	37.4997	16.9563	40.0472	18.7208	57.0756	25.0412	32.3914	21.28	30.3956	23.6667	35.5828	25.8126	42.7603	26.9787	34.4153	22.0023	39.1405	21.6615	36.8776	23.2734	48.3904	33.3256	59.95	23.4308	45.0603	24.1871	49.105	16.1848	50.0149	22.4766	46.1252
ENSG00000105948.13	TTC26	1.87681	1.3473	1.68952	1.29766	1.67111	0.999376	1.27941	1.32047	5.18713	1.18488	2.19763	2.88706	2.78444	0.542499	1.50898	0.4267	2.3345	0.809699	2.17535	0.638765	1.32946	0.868886	1.77114	0.917199	2.6136	0.793978	2.56054	0.598121	1.95985	0.541	1.93623	0.854527	2.07498	1.11327	3.30696	0.748523	2.30707	1.40573	1.66067	1.1395	2.3867	1.22757	2.09395	1.0352
ENSG00000105953.16	OGDH	17.8523	17.3864	21.1215	17.9378	27.8743	19.1909	28.2897	15.2568	37.0977	15.5856	25.2622	16.9585	37.426	19.1023	27.043	14.2853	20.8521	18.262	34.7705	17.1619	30.0798	16.8143	29.0266	18.9173	35.7483	13.534	27.1142	17.2908	31.9804	16.405	28.8699	11.1196	36.9369	30.5784	53.432	16.2004	20.487	18.1897	38.453	16.3891	37.8335	17.2632	34.4666	17.9964
ENSG00000105954.2	NPVF	0	0	0	0	0	0	0	0	0	0.195449	0.051732	0	0	0	0	0	0	0.216883	0	0	0	0	0	0	0	0	0	0	0	0	0	0	0	0	0	0	0	0	0	0	0	0	0	0
ENSG00000105963.15	ADAP1	4.18811	2.12014	4.1917	2.17975	4.55761	1.72137	8.14602	2.80283	7.72117	5.16868	5.34262	3.16618	7.68856	3.07533	2.31162	7.25441	9.29561	7.57584	8.89315	3.40521	7.49648	3.89502	8.72881	2.95375	4.51194	2.59313	9.78121	8.59154	6.97712	2.06771	11.6478	3.38695	13.9191	7.76262	8.51991	8.3123	4.85117	2.78009	9.4265	4.0723	5.63911	4.71908	11.2376	9.97788
ENSG00000105967.16	TFEC	0.162094	19.0143	1.30138	17.9162	0.132376	23.9254	0.22435	5.97267	0.065041	6.62229	0.098882	16.4074	3.4957	11.1399	5.91448	24.4265	0.360639	9.88604	0.614398	22.9106	0.85868	18.6788	2.10924	30.0051	0.9026	2.45939	1.47574	19.3472	1.29173	9.98995	0.450458	3.65549	0.72268	30.8537	1.21418	21.2783	1.94198	49.0674	1.75569	12.3531	0.103083	11.3802	3.94184	59.1693
ENSG00000105968.19	H2AZ2	44.8964	26.4593	41.8939	27.3865	54.1269	25.6853	40.232	22.2398	85.7242	25.1714	36.2721	27.3783	48.8601	20.7821	23.7802	29.9763	28.1311	16.3351	59.3853	19.0263	48.773	17.5728	53.8275	18.7041	64.719	21.6986	66.8386	23.9554	52.4777	18.5835	58.0153	21.4527	43.3795	30.2636	99.0836	30.1056	47.3506	24.4552	84.1091	28.6296	48.5389	23.8545	50.3946	25.92
ENSG00000105971.15	CAV2	0.056588	0	0.819146	0	0	0.038765	0.208537	0	0.153078	0.230265	3.01613	0	0.042846	0	1.027	0	0.067033	0.618415	0.439885	0	0.102344	0	0.438872	0	0.332419	0	0.072985	0	1.32144	0.008123	0.145332	0	0.422192	0	0.187837	0	0.275064	0	0.093227	0	0.54063	0.100549	0.402792	0
ENSG00000105974.13	CAV1	2.50215	0.188788	10.4991	1.38021	1.94087	1.01757	3.26039	0.369224	4.16959	0.085946	2.2747	0.2832	1.39155	1.95586	8.79904	0.5531	6.30223	0.68233	8.30989	0.235639	3.49838	0.157196	5.85066	0.372052	6.26675	0.113409	4.49808	0.473483	3.63393	0.517534	3.62224	0.136619	8.03394	0.08137	6.91918	0	5.50616	0.081726	3.70894	0.30632	3.26302	0.117554	9.78259	0
ENSG00000105976.16	MET	0.11773	0	0.741655	0.097134	0	0.031935	1.16949	0.019212	1.01587	0.454291	0.589136	0.342278	0	0	0.442772	0.03541	0	1.68225	0.43146	0.008705	0.47863	0.485872	0.466007	0.008717	0.244578	0.0023	0.114518	0.04823	0.132421	0.054556	0.276783	0	0.329596	0.074137	0.316307	0.60425	1.22442	0.03727	0.022932	0.009888	0.131311	0.10733	1.80405	0
ENSG00000105982.17	RNF32	1.27006	0.243755	1.60856	1.72252	0.790675	1.05001	0.649613	0.041335	0.827722	0.3664	1.94986	1.68748	1.85628	0	1.05313	0.395921	0.780596	0.788593	1.446	0.398404	1.00724	0.925672	0.653737	0.174552	0.712806	0.359771	0.736618	0.565623	1.07093	0.805527	1.01038	0.371894	1.74818	0.853054	1.68527	2.03187	0.600712	0.519365	1.30882	0.658893	0.576435	0.694752	0.84198	0.239013
ENSG00000105983.23	LMBR1	25.3357	68.4911	25.034	69.3113	28.7761	52.4546	24.4348	29.5365	47.8704	32.6879	21.695	35.9953	32.1533	52.6329	24.3606	40.1297	28.3933	55.716	28.9665	36.2818	25.3789	34.8842	26.3166	38.3354	32.0883	47.6666	33.3959	39.3129	26.62	31.1907	22.0846	35.7798	40.5203	59.1374	41.4055	59.2728	30.0684	58.4227	25.2811	49.7697	32.8865	36.6749	25.2757	39.0543
ENSG00000105988.6	NHP2P1	0	0	0.228404	0.23258	0.526033	0	0	0	0	0	0.686741	0	0.111733	0.064684	0.151562	0.152035	0.234256	0.261836	0.279676	0.050861	0.149779	0.043072	0	0.116725	0.276689	0	0.226737	0.107077	0.064964	0	0.125847	0.182032	0.234191	0	1.01953	0	0.064984	0	0.177201	0.359518	0.214615	0.375171	0.114253	0.168529
ENSG00000105989.10	WNT2	0.02547	0.053985	0.593295	0	0.03151	0.013901	0.064935	0.159693	0.079496	0.053068	0.061387	0	0.018802	0.011125	0.032127	0.210697	0.143133	0.434962	0.214456	0.100038	0.253137	0	0.129454	0.163397	0.03465	0.042135	0.177921	0.224764	0.103441	0.028534	0.65968	0	0.168333	0.006738	0.142361	0.067516	0.155683	0	0.138841	0.06234	0.214406	0.022062	0.736141	0.029669
ENSG00000105991.10	HOXA1	0	0.149225	0.162595	0.016029	0	0.035939	0.095803	0.236256	0.355132	0.4138	0.120825	0.03401	0.037755	0.134564	0.652287	0.074827	0.082808	0.441712	0.053326	0.109444	0.346499	0.203266	0.210239	0.303971	0.203702	0.110838	0.212015	0.117555	0.080843	0.047725	0.272266	0.159641	0.643179	0.205137	0.200019	0	0.19995	0.20276	0.186774	0.069676	0.048792	0.165884	0.312154	0.025655
ENSG00000105993.15	DNAJB6	131.375	60.3703	53.5173	91.8051	70.5541	63.8383	67.8689	49.7081	145.89	64.0368	69.272	51.278	69.3197	62.6385	71.0244	58.6834	72.1383	70.6699	72.2123	47.5375	71.9162	46.5899	67.0909	66.1351	86.1017	53.7313	78.8964	52.0683	73.7621	58.9399	76.5249	48.2139	107.367	80.6593	125.996	80.0096	57.2484	79.9578	85.3307	63.9453	73.949	61.3796	80.501	72.0522
ENSG00000105996.7	HOXA2	0	0	0.072822	0	0	0	0	0	0.089304	0.043457	0.031619	0	0	0	0.132048	0	0	0.264503	0	0.028767	0	0	0	0.039258	0	0	0.019403	0.018002	0	0	0.007291	0	0	0	0	0	0	0	0	0.021919	0	0	0	0.062574
ENSG00000105997.23	HOXA3	0.030469	0.007522	0.064356	0.875074	0	0	0.010935	0.013874	0.208191	0.652878	0.067275	0.024003	0.02301	0	0.115076	0.063722	0.006095	0.348014	0.006961	0.174344	0.009996	0.00951	0.022172	0.021701	0.004039	0.005958	0	0.020756	0.21883	0.008726	0.033738	0.018639	0.10282	0	0	0	0	0	0.086226	0.076462	0	0.014528	0.009181	0.018228
ENSG00000106003.14	LFNG	0.208902	38.9857	0.247955	35.9668	0.396361	34.6887	0.212706	33.3561	1.06758	28.0249	0.103156	34.7885	1.40062	32.5222	0.405769	28.2841	0.802667	35.2878	0.238565	22.9978	0.274463	36.2829	0.219437	41.13	0.61709	41.1419	0.243215	36.1769	0.370265	29.0908	0.47687	28.5935	0.562827	48.3827	0.19786	41.3643	0.367056	42.4518	0.918214	29.5844	0.094524	53.2574	0.747157	58.7399
ENSG00000106004.5	HOXA5	0	0	0	0	0	0	0	0	0.05459	0.088086	0.705798	0.042148	0.080217	0	0	0	0	4.48195	0	0	0	0.016473	0	0	0	0.062527	0	0	0.021635	0.076094	0	0	0.031109	0	0.11824	0.097254	0.005624	0	0.164817	0.022156	0	0.023603	0.032704	0
ENSG00000106006.6	HOXA6	0	0	0.412944	0.144954	0	0	0	0	0.133064	0	0.045945	0	0.047965	0	0.09982	0.098336	0.09495	0.452671	0	0.071324	0	0	0	0.056127	0	0	0.07141	0.097231	0.088153	0	0	0	0.213196	0.0643	0	0	0	0	0.450829	0	0	0	0	0
ENSG00000106009.16	BRAT1	4.07784	10.4133	5.16697	8.71304	9.11844	10.6328	6.12889	10.3816	10.6781	7.52318	6.19442	7.3237	5.95406	9.67121	4.31273	8.76771	7.44738	13.5109	8.2867	6.33441	7.37335	8.66556	5.23148	10.2823	7.98691	10.2493	7.88441	10.1927	7.51291	8.46456	8.38854	8.2662	10.8979	11.4877	12.5601	10.8372	5.23059	9.9657	8.63232	7.0349	6.55368	10.7408	6.97771	9.76038
ENSG00000106012.18	IQCE	8.68867	2.95221	3.49816	1.68612	8.12855	6.72216	9.78617	3.50863	9.21159	2.32263	3.51746	2.20757	4.41857	5.39742	5.78956	3.88638	8.51701	4.57563	5.23029	2.59954	3.4796	2.16956	5.41305	2.61093	6.49342	3.16157	4.41758	3.43624	3.02727	2.47923	3.05385	1.40905	7.52155	7.44081	6.80967	4.40316	2.71127	4.48502	5.11587	2.27808	3.72413	5.63001	6.67731	3.54513
ENSG00000106013.15	ANKRD7	0	0.181826	0	0	0	0	0	0.265015	0	0.621329	0.036701	0	0	0	0.105922	0.07104	0	0.116185	0.016699	0.068521	0.092541	0.108429	0.034125	0	0.08737	0	0.026945	0	0.056891	0	0.019506	0	0	0	0.141207	0	0.15443	0	0	0.118375	0.269614	0	0.198985	0
ENSG00000106018.14	VIPR2	0	0	0.422549	0	0.054288	0	0	0.014904	0.269971	0.1597	0.368786	0	0	0.07165	0.108602	0.085838	0	0.628547	0	0.031927	0.007004	0.009358	0	0.103677	0.026304	0	0.015691	0	0.009186	0.024477	0.042345	0	0	0.03873	0	0	0	0	0.060778	0.027837	0.035242	0.009522	0.05121	0
ENSG00000106025.9	TSPAN12	13.8144	0	2.48022	0.024353	28.2916	0.061692	11.1353	0	4.77604	1.72938	12.939	0.176249	2.27298	0	23.8423	0.440157	14.5314	0.285982	2.28138	0.500845	0.645999	0.062709	0.289946	0	0.681502	0	0.15056	0	1.42937	0	0.508892	0	2.28159	0	1.80452	0	0.527274	0	0.394836	0.259357	6.88342	0.250015	1.14485	0.519865
ENSG00000106028.11	SSBP1	179.02	50.9433	94.1825	73.9523	99.6131	50.8935	99.3404	47.5454	189.478	60.9279	102.492	63.4109	104.304	25.677	95.0237	46.2906	103.893	71.4339	115.284	34.9116	94.0421	33.9169	108.545	47.9881	175.216	50.7081	122.109	40.0079	122.713	51.483	110.256	44.6624	106.173	75.0411	199.193	81.1246	96.9396	52.9515	141.103	52.4259	121.561	53.0699	111.322	55.4921
ENSG00000106031.9	HOXA13	0	0.003991	0.054767	0	0.003392	0	0.026051	0.008813	0.066071	0.562809	0.06426	0	0	0.007267	0.21616	0.008745	0	0.023135	0.003698	0.014946	0	0	0	0	0	0.015825	0	0.005504	0	0	0	0.004958	0	0.010213	0.005093	0	0	0	0.005063	0	0	0.072564	0	0
ENSG00000106034.18	CPED1	0	1.9633	0.771709	1.20226	0	1.81069	0.027852	0.558949	1.25496	1.18924	0.17925	1.79025	0.057785	3.00654	0.101348	1.04539	0.082338	0.232083	0.192422	4.32138	0.101552	0.899861	0.377073	1.04313	0.06088	0.289805	0.262048	1.58491	0.046079	0.607215	0.067671	1.00278	0.094287	5.48259	0.209696	2.95813	0.208216	12.1465	3.55925	1.53135	0.034474	4.84027	0.179483	12.8192
ENSG00000106038.13	EVX1	0	0.014932	0.197489	0	0.030825	0	0.010904	0.065719	0.45026	0.38984	0.432341	0.14329	0.113375	0.241319	0.723849	0.044044	0	1.03237	0.055133	0.38284	0.049455	0.148714	0.058394	0.123647	0.033165	0.082568	0.055524	0	0.049057	0.051633	0.083411	0.018397	0.199432	0	0.019145	0.018371	0.009292	0.047068	0.371258	0.125158	0.06846	0.345214	0	0.178526
ENSG00000106049.9	HIBADH	3.03434	3.786	2.9885	4.72219	3.85771	3.85443	4.21536	3.60005	5.25214	5.20101	3.07194	5.55376	5.17527	5.58328	4.44164	3.24047	2.82687	4.1801	6.5571	2.74281	5.16204	2.70408	4.68441	2.66994	7.72991	4.20015	4.93674	2.87688	4.41472	5.08824	6.05896	5.14634	6.57386	5.36898	6.89497	3.54869	5.81306	3.62849	5.79183	2.62246	7.55606	3.16858	5.79293	4.00425
ENSG00000106052.14	TAX1BP1	76.4566	37.6363	46.3586	49.5544	28.3756	35.8171	35.7972	26.4583	73.6052	41.3964	45.162	37.1606	43.5926	22.6512	45.7591	37.4436	39.6542	34.3904	36.4509	22.9803	36.803	23.1698	30.7067	28.6227	47.1728	30.5983	44.6104	26.728	32.6143	28.9638	38.5672	30.0563	40.4977	42.9381	59.7732	48.0944	55.715	36.8963	33.3629	40.7995	49.466	34.011	40.801	32.2343
ENSG00000106066.15	CPVL	0.1074	0	0.282122	0.113682	0.158835	1.62357	0.030794	0.179802	0.362684	4.94712	0.310136	1.73313	0.181283	0.571863	0.232465	1.57669	0	1.25422	0.225989	0.859758	0.0472	0.259396	0.117867	0.232704	0.33353	2.23583	0.183165	0.28685	0.104372	0.995677	0.475353	0.096788	0.094967	0.69852	0	0	0.052488	0	0.717916	0.430821	0.114756	0.678265	0	0
ENSG00000106069.24	CHN2	0.01049	0.051936	0.974017	0.14445	0.053909	0.134805	0.904129	0.127095	0.825182	3.99015	0.5821	1.85906	0.054524	0.164556	0.521279	1.09727	0.072468	1.41705	0.107071	0.681487	0.257242	1.39134	0.067232	0.621257	0.076768	0.315055	0.154314	0.303555	0.877959	0.228031	0.072603	0.36212	0.762711	0.300268	2.70186	0.294211	0.220001	0.881411	1.15798	0.25851	0.398148	0.741302	0.056612	0.75551
ENSG00000106070.20	GRB10	0.103401	1.2092	0.955974	0.015731	0.008886	0.293617	0.015219	0.044801	0.874283	2.56645	0.62687	0.066752	0.047812	0.004742	0.562807	0.298577	0	0.348322	0.069361	0.080456	0.055511	0.131306	0.127488	0.08911	0.085015	0.133024	0.094107	0	0.067963	0.090694	0.0585	0.033825	0.090097	0.01342	0.109694	0.012833	0.015697	0.066354	2.51796	0.602106	0.023891	2.3972	0.033512	1.44203
ENSG00000106077.19	ABHD11	2.26128	6.81875	2.38992	5.26946	5.53626	9.98378	3.84581	4.75072	3.32288	6.18454	1.58933	5.93164	4.18345	2.7122	1.01759	3.9844	3.76576	7.23141	3.41805	3.78151	3.27555	3.3986	4.36609	4.28763	3.51129	7.37873	5.32871	5.08413	4.49664	4.90019	3.78286	5.13955	5.75083	11.2604	5.70779	5.75996	2.98694	4.14738	5.56564	3.74585	3.78609	5.90523	3.53517	6.50223
ENSG00000106078.19	COBL	0.026467	0	0.071387	0	0.007327	0	0	0	0.237172	0.243467	0.220961	0	0.008226	0.064768	0.136701	0.092042	0	0.322087	0.007986	0.031839	0.009075	0	0.022111	0.005773	0.002979	0	0.003816	0	0	0.005013	0.002422	0	0.018559	0	0	0	0	0	0.064288	0.014671	0	0.042155	0	0.056691
ENSG00000106080.11	FKBP14	12.7823	5.12668	8.60103	1.67013	1.13206	3.09176	3.51203	2.31653	8.08372	2.33951	6.30242	1.45402	8.51867	0.582589	2.71944	1.37672	2.08559	1.27865	6.41557	1.61841	7.14193	1.50537	6.3116	0.900617	4.61476	2.01602	7.06182	0.867308	2.60953	1.62056	5.25573	1.42065	4.95821	3.19173	7.90657	0.8454	11.6613	0.541942	3.94656	1.7915	5.7271	1.15947	8.81499	1.28835
ENSG00000106086.20	PLEKHA8	4.69483	4.48087	3.38768	5.39201	2.23555	3.63069	2.06986	2.23513	4.62542	3.57446	2.8395	3.49648	5.79243	3.38824	2.07736	3.40637	1.88888	3.52175	3.63282	2.34043	3.65188	2.06007	2.95835	3.27044	5.29664	2.52059	3.73585	2.49053	3.13097	2.44268	3.68235	2.62907	5.41514	4.29982	6.11312	3.6958	4.93219	2.9082	3.59321	3.07249	4.47364	3.60757	3.70976	3.40806
ENSG00000106089.12	STX1A	3.89267	2.183	1.80391	0.90761	3.85493	1.25295	2.09022	0.944702	1.70101	1.11147	2.13363	0.882847	1.70318	3.92251	4.94283	1.62535	1.58262	1.95401	3.83304	1.14609	1.38988	1.19156	1.62184	3.45717	1.8419	1.86698	0.900919	2.76069	0.737507	0.79222	1.52352	2.01919	0.934108	0.53309	4.23905	2.81768	0.76602	2.991	3.16661	2.00713	1.54224	1.94042	1.48065	3.55069
ENSG00000106100.11	NOD1	4.63473	17.7226	1.9072	17.5248	4.1145	14.389	2.86866	8.19603	5.34919	9.73106	2.49916	19.4379	3.12127	12.8314	2.20476	12.3581	3.99662	12.5128	2.90027	8.94932	2.48313	12.0293	3.08901	11.8876	2.64235	12.5816	3.05512	10.2657	4.27925	14.2635	2.84646	10.3089	3.92763	17.3734	5.45475	17.5427	1.47331	13.0816	4.24412	13.8428	4.54178	12.0003	2.75926	9.80268
ENSG00000106105.15	GARS1	108.502	17.7828	88.7478	24.8832	47.7195	17.3504	61.6091	16.4803	110.563	18.4795	66.1005	14.5715	97.3747	16.6347	48.9083	15.096	53.1324	21.3292	81.4943	13.5705	71.4894	12.8438	74.6309	19.5697	91.6959	16.4976	86.1431	15.2462	82.3781	14.2034	77.0141	14.8204	74.613	21.1334	107.687	20.3269	84.056	20.2608	91.5899	17.6086	106.435	15.1733	84.8464	16.2368
ENSG00000106113.19	CRHR2	0	0	0.023215	0	0	0	0	0	0	0.071044	0.018864	0	0.021603	0	0.071746	0.02859	0	0.061803	0.019601	0.050798	0.084417	0	0.013875	0	0	0	0.010303	0	0	0.031961	0.047502	0	0.01089	0	0.027062	0	0.027136	0	0.017254	0.011967	0	0	0	0
ENSG00000106123.12	EPHB6	0.058908	16.2244	0.348053	9.03643	0.086438	16.8425	0.111803	18.2165	0.260528	5.97738	0.263365	13.0608	0.009752	10.4364	0.345086	10.9054	0.015274	14.0362	0.822498	12.2124	0.394034	8.70087	1.56468	18.7235	0.444146	8.45585	0.203709	12.7666	0.825644	9.71571	0.317526	11.5686	0.996579	28.0027	2.04289	9.62367	0.097052	26.8161	0.147445	12.7159	0.192463	14.9892	1.54839	34.476
ENSG00000106125.14	MINDY4	0.94854	0.201795	1.46309	0.310612	0.272668	0	0.340423	0.263047	0.870492	0.340002	0.43661	0.145661	1.49222	0.048289	0.922484	0.115575	0.683684	0.141686	0.997043	0.205485	1.34806	0.063104	0.733495	0.129145	1.58675	0.129721	1.05439	0.11626	0.579643	0.046035	0.864349	0.058601	1.80067	0.117119	2.1092	0.010348	1.17013	0.223677	1.23845	0.141834	2.19288	0.08226	0.791862	0.313513
ENSG00000106128.19	GHRHR	0	0	0.203488	0	0	0	0	0	0	0.182236	0.171925	0	0	0	0	0	0	0.354366	0	0.075729	0	0	0	0	0	0.012183	0	0	0	0.469093	0	0	0	0	0	0	0	0	0	0.437028	0	0.285332	0	0
ENSG00000106133.18	NSUN5P2	11.4014	34.6682	7.51486	38.4026	11.542	26.7484	9.47764	23.103	19.6839	20.6583	5.01929	24.9003	8.52201	25.7138	7.17385	21.3573	11.4862	30.1581	8.52598	15.1072	9.49071	21.447	8.15374	22.8612	7.63196	26.879	8.97923	26.5996	7.12173	21.9219	10.1687	25.6878	9.91273	37.1398	11.6817	30.7074	5.45366	29.8438	9.24138	25.5633	8.89846	30.1675	13.1852	23.835
ENSG00000106144.20	CASP2	15.985	22.6169	13.2051	22.575	21.8566	21.0507	15.5177	19.3967	20.7725	21.2638	11.5608	20.3352	13.5281	14.0963	9.4271	20.5257	12.3591	18.7818	15.7784	11.0973	13.3839	17.549	13.217	20.1789	12.7062	21.5789	14.3246	17.6159	17.6646	22.5613	17.2197	16.5227	17.7132	27.4292	33.3113	29.1997	10.588	26.7319	18.1717	20.2417	15.6377	23.7337	12.3916	17.5583
ENSG00000106153.13	CHCHD2	168.162	52.0446	150.403	56.8845	171.051	44.1775	136.282	49.8351	200.462	45.3295	134.325	45.1982	169.595	47.0422	108.465	39.154	154.263	74.5914	176.328	40.1389	153.884	47.2867	139.89	53.3572	190.293	53.6868	170.199	48.3713	150.63	43.0149	154.985	38.5891	173.04	64.7243	267.256	70.757	150.396	58.4571	215.107	48.1647	198.296	59.9023	206.887	54.0535
ENSG00000106178.7	CCL24	0	0	0.079561	0	0	0	0	0.037719	0	0.052818	0.06558	0	0	0	0	0.099834	0	0.01578	0	0.011624	0	0	0.049631	0	0	0	0	0	0	0	0	0	0	0	0	0	0.027114	0	0.01973	0	0.029161	0	0.072344	0
ENSG00000106211.10	HSPB1	46.8674	19.7748	51.2968	15.0579	43.9684	14.3206	49.2027	19.3475	76.3045	18.4734	78.0515	19.616	90.7165	32.1076	86.065	28.9398	98.8613	24.9889	62.1887	22.8836	53.4463	20.1824	45.3817	34.2343	58.389	25.8762	61.2022	41.9285	39.9962	20.6256	63.1889	17.1183	70.9795	27.4333	41.4303	26.3848	29.381	36.3374	85.9966	13.9238	72.1003	23.4208	98.9262	21.3309
ENSG00000106236.4	NPTX2	0	0.015346	0.075483	0	0	0	0.011156	0	0.129252	0.58743	0.020487	0.293033	0.070404	0	0.264203	0.046579	0	0.113663	0	0.065237	0	0.024245	0.030152	0	0	0.012154	0.034134	0.010586	0.006276	0.008899	0.012905	0	0.071456	0.029516	0	0.009412	0.016385	0	0.009668	0.025993	0.061071	0.041455	0	0
ENSG00000106244.13	PDAP1	321.085	66.298	101.712	64.9933	115.647	55.1094	110.033	45.2389	173.359	55.3335	102.604	49.5829	123.111	64.18	81.8019	51.6562	106.862	57.8086	120.141	36.2722	114.993	55.3905	111.182	50.5234	166.209	48.2734	125.804	39.2363	146.864	45.9839	124.1	54.894	165.084	77.854	235.247	85.2649	127.383	69.6735	155.609	54.6487	119.539	56.4361	103.63	54.5522
ENSG00000106245.11	BUD31	83.001	28.9865	70.4847	29.1952	59.0262	21.7725	49.0048	22.0942	106.565	28.9843	78.5705	24.1403	54.9697	25.2557	61.6128	32.0295	50.9582	26.9485	55.986	24.3563	49.8854	18.4049	50.5906	21.4319	62.121	22.099	65.3341	18.4952	48.5311	24.8458	55.5782	21.8101	51.5105	38.012	94.0092	35.8291	63.1609	23.2297	55.5476	29.3518	60.9932	21.0337	45.9246	28.5869
ENSG00000106246.18	PTCD1	12.0984	7.80889	5.42979	11.1878	6.76562	7.03315	8.18031	4.83941	10.0767	1.49397	1.41946	4.97017	6.62441	9.49694	2.97553	2.29083	6.05277	6.10571	6.38653	2.43703	5.12312	4.39673	5.78537	4.13706	7.42863	6.29374	3.13299	5.11331	5.15371	5.43288	5.98675	4.65368	3.25654	8.39191	7.87966	3.71455	3.58551	5.0384	7.29349	6.93552	5.06437	5.3411	7.8438	6.1307
ENSG00000106258.15	CYP3A5	0.142706	0	0.388924	0	0.041102	0	0	0	0.160854	0.196001	0.267814	0	0	0	0.392417	0.045608	0.024815	0.206777	0.083716	0.005985	0	0	0.02374	0	0	0.016328	0.013474	0	0	0.031444	0.010473	0	0.012716	0.020667	0	0.005512	0	0.02568	0.143488	0	0.037422	0	0.01089	0
ENSG00000106261.17	ZKSCAN1	38.4245	37.3538	29.8716	42.4937	26.1001	44.3815	23.1944	31.3475	32.9514	29.0292	29.8606	33.8067	32.7449	36.3718	24.8948	32.3239	26.2028	31.1543	21.2634	24.9294	20.5389	34.6422	20.3429	33.4404	19.4125	37.2223	19.1284	28.7793	21.8968	27.4485	22.9688	26.3965	30.9239	35.4733	34.1724	28.5234	21.9708	37.6958	23.8982	35.2296	26.9318	42.827	21.8287	33.7807
ENSG00000106263.19	EIF3B	147.875	79.3271	106.704	83.483	132.794	66.6923	102.877	68.3071	194.155	72.4601	110.802	64.0377	113.172	65.8464	102.046	64.9749	104.308	79.6095	122.245	48.9663	98.9847	64.9189	105.839	69.2443	141.099	68.1701	118.845	62.2137	104.104	60.4255	112.773	61.1329	111.37	101.841	187.914	83.8466	91.7634	86.4826	152.553	70.9551	126.818	81.6887	103.733	74.806
ENSG00000106266.11	SNX8	83.382	37.7982	54.647	28.114	83.0203	45.0756	68.0242	36.2035	78.1797	22.8067	87.1269	34.4307	93.5708	42.611	85.9903	22.1711	89.6141	46.9149	43.9446	20.035	38.6313	34.2639	40.697	36.3462	57.2997	35.0091	49.0554	31.9767	50.3513	29.7988	55.1375	29.5525	65.811	30.8006	85.8828	41.1806	37.6306	32.2563	57.0555	25.3835	83.0436	29.1414	55.6001	40.783
ENSG00000106268.16	NUDT1	13.8131	16.3367	12.7506	11.5029	23.2603	10.1002	14.4191	8.42526	27.2486	11.4193	14.4118	11.1821	21.1929	13.9232	6.68393	10.4205	16.9452	11.1103	19.0045	6.41372	13.7976	10.6137	16.3257	7.67728	22.5764	13.8528	17.8327	8.87956	25.9161	8.05487	25.556	7.73734	17.1837	17.218	36.1172	12.4089	18.0742	16.2463	24.7038	10.6703	15.8365	10.6878	16.6536	11.712
ENSG00000106278.12	PTPRZ1	0	0	1.02522	0	0.321228	0	0.128447	0	0.171439	0.161365	0.047391	0	0.007722	0	1.26772	0	0.004204	0.90755	0	0.01453	0.008667	0.013739	0.04862	0	0	0.004742	0	0	0	0	0	0	0	0	0.011085	0.003634	0.001856	0	0.006392	0.01478	0.003977	0.093254	0	0.062044
ENSG00000106290.16	TAF6	9.72288	13.342	9.67977	13.2126	14.4193	14.5953	11.8716	12.5551	20.1496	11.8846	9.26705	14.5813	13.1831	11.4132	8.18195	12.6714	11.3052	14.7474	12.9491	9.13022	15.2955	10.7292	14.8924	14.1019	17.779	13.1169	15.5822	12.1916	16.8221	11.0751	16.404	11.9364	17.7224	14.7907	21.8146	13.7405	11.1372	14.3659	17.2874	9.87446	14.3894	13.1175	12.6116	12.8491
ENSG00000106299.8	WASL	6.60429	3.43191	2.52358	5.40325	4.06339	4.0902	3.17024	3.32782	6.11723	4.6921	3.3808	4.27001	5.18573	3.51277	3.41325	3.69658	3.84228	4.41497	4.51807	2.60848	2.87644	2.72023	2.94176	3.67763	3.26108	3.73519	3.58594	2.68818	3.54865	3.4964	3.29685	3.17127	4.11662	4.89491	4.82893	3.74601	3.05544	4.50023	3.13699	3.58296	3.87085	4.31507	3.82994	3.67901
ENSG00000106302.10	HYAL4	0.17489	0	0.534382	0	0	0	0.110604	0.060291	0.056985	0.045826	0.072884	0	0.417416	0	0.249485	0	0	0.176697	1.00136	0.113623	0.087001	0	0.161582	0	0.424259	0	0.084531	0	1.44953	0	0.137448	0	0.442123	0	0.315856	0	0.439672	0.086923	0	0	0.468981	0	0.970123	0
ENSG00000106304.16	SPAM1	0	0	0	0	0	0	0	0	0	0.116736	0	0	0	0	0.023631	0	0	0.01146	0.021547	0.015557	0	0	0	0	0	0	0	0	0	0	0	0.028798	0	0	0	0	0	0.073887	0	0	0	0	0	0
ENSG00000106305.10	AIMP2	14.3393	3.99216	15.0256	3.49287	16.3652	2.241	18.113	5.56073	28.559	5.33481	12.5781	4.26321	17.1576	4.85349	14.7394	3.09691	15.0009	5.8856	19.5893	2.85815	16.4915	4.23166	19.823	5.62593	24.6846	5.05425	20.8224	4.29399	21.0961	4.73207	18.3984	3.99965	19.9145	8.12842	35.9647	6.654	12.7579	5.50828	23.7474	3.10039	21.4763	4.21246	17.9157	6.22471
ENSG00000106327.13	TFR2	1.48309	3.14832	2.3836	1.08263	2.20295	4.48637	1.90818	0.773494	4.37368	4.74507	1.55838	1.16928	1.84719	1.4546	1.37377	0.781758	2.1303	4.40415	0.893179	2.00443	1.93493	1.74025	0.949088	1.99761	1.10894	1.00222	1.49508	0.933409	1.77591	2.41899	1.94132	2.31948	1.87304	1.07106	3.61947	1.02781	1.1062	4.08118	1.95837	2.2647	3.34279	3.37244	0.996676	2.58909
ENSG00000106328.10	FSCN3	0.06476	1.22309	0.033743	1.4427	0	0.360373	0.151264	0.604581	0	0.864693	0.013276	0.416725	0	0.645172	0.535919	0.451711	0.119812	0.990431	0.055782	0.896309	0.046098	1.00285	0.18662	0.685519	0	0.788918	0.029981	0.651046	0	0.495735	0.039014	0.26276	0	0.567363	0.342803	0.861641	0.038813	1.79764	0.455752	0.581103	0.036903	0.125257	0	0.672751
ENSG00000106330.12	MOSPD3	1.8529	3.92442	3.50605	4.93856	4.1508	2.58436	3.78509	3.66268	5.66195	2.50116	2.31068	2.79518	1.7627	2.30641	2.68863	2.3657	2.9246	5.14969	2.96977	2.3632	3.35615	3.0072	2.34311	2.6278	3.44232	3.61424	1.84834	3.13957	2.74753	2.87599	2.68198	3.76013	4.25419	4.74828	4.95869	2.16758	2.23231	3.44247	3.42341	2.48234	2.76358	3.65046	3.43239	3.1797
ENSG00000106331.18	PAX4	0	0	0	0	0	0	0	0	0	0	0.018805	0	0	0	0.021667	0.021535	0	0	0	0.015892	0	0	0	0	0	0.016903	0	0	0.008753	0.064869	0.010494	0	0	0	0	0	0	0	0	0	0	0	0	0
ENSG00000106333.13	PCOLCE	1.68026	2.90974	0.455497	1.50915	1.39775	2.57391	0.957854	2.79275	2.51424	1.40927	1.48825	2.10422	1.34077	1.70375	0.692782	3.20687	0.547283	1.74034	0.588636	1.94834	0.408849	1.26891	0.369688	1.16568	1.09325	4.19922	0.184457	2.41728	0.53286	3.75338	1.02571	1.45849	2.4322	7.3562	1.8982	4.7907	0.69369	3.05929	0.684348	1.87372	0.636033	4.5687	0.295836	3.61542
ENSG00000106336.13	FBXO24	0.06499	0.988731	0.341061	0.201014	0.066134	0.281603	0.049458	0.30311	0.094208	0.66485	0.153341	0.516546	0.144305	0.44157	0.35137	0.480901	0.09957	1.16293	0.031537	0.55023	0.122719	0.216286	0.276943	0.571253	0.218703	0.296193	0.034913	0.231166	0.05663	0.510253	0.083362	0.127646	0.168225	0.415071	0.522525	0.069871	0.081613	0.702937	0.371727	0.227715	0.041704	1.89607	0.050499	1.16444
ENSG00000106341.11	PPP1R17	0.020104	0	0.083087	0	0	0	0.009004	0	0.051137	0	0.180218	0	0.056405	0	0.250232	0.024845	0	0.217167	0.152217	0.073864	0.073708	0	0	0.055767	0.027429	0	0	0	0.18076	0	0.036188	0	0	0	0	0	0.015808	0.078185	0	0	0	0	0.015282	0
ENSG00000106344.8	RBM28	61.3079	35.0521	31.4221	29.9914	29.8255	30.7451	30.1252	20.4909	46.8553	28.0583	26.7115	23.4351	33.203	15.9548	29.5407	27.87	27.1599	28.2568	28.5964	18.6682	17.9222	24.865	28.4887	31.7905	37.7747	29.6644	25.6456	20.2977	38.617	29.0779	31.2137	25.3467	33.8872	40.7327	53.4331	45.048	22.1321	36.0394	45.0564	29.0769	37.5881	37.3322	19.7486	31.1638
ENSG00000106346.12	USP42	9.67037	5.79586	6.14569	6.93157	5.56187	4.79966	5.33667	4.92898	9.69749	6.80528	5.25254	6.06669	5.27168	3.4312	6.0971	6.69334	4.81573	5.64864	5.42756	4.72782	5.68051	4.47376	5.03297	5.62311	5.70872	5.73693	5.25394	4.55107	5.68886	5.36081	5.19461	5.97683	5.90306	7.0913	7.16675	6.98279	4.16729	5.99798	5.79898	5.83414	5.85613	6.00122	4.68169	5.22574
ENSG00000106348.18	IMPDH1	12.2272	18.0741	11.1252	20.7916	11.5875	19.2578	10.3519	13.6467	6.73964	14.0605	6.72605	15.9461	11.2164	12.714	3.72578	15.7387	6.60134	16.9027	15.6301	12.4091	10.4229	13.3804	10.85	14.4469	13.7152	14.7694	13.7355	12.901	9.96851	13.6875	11.9823	10.7021	12.6841	25.8151	23.7907	16.1294	9.7837	20.5124	18.1813	14.1187	16.1592	20.0691	11.4557	18.4533
ENSG00000106351.13	AGFG2	11.2787	2.68538	14.355	3.05497	15.5325	2.85377	25.951	3.23214	22.5672	3.45405	15.8647	2.78266	12.7494	3.59477	10.5486	4.57591	26.0037	3.89767	28.8602	2.43217	26.6381	2.94789	20.3654	4.26805	31.7406	2.43372	25.8383	2.73239	19.9943	2.50201	23.339	1.38092	28.3863	3.02481	30.1972	2.99964	17.7872	3.68548	15.5259	3.39595	22.9439	2.81286	16.6463	4.92089
ENSG00000106355.10	LSM5	35.7235	11.0996	27.9296	13.3733	21.2587	11.6268	12.6899	9.82242	42.1571	8.98793	27.291	7.39184	21.0361	6.35494	14.3579	8.47053	15.2022	7.5011	20.0055	7.77611	15.5916	8.9012	21.1066	9.23334	37.8021	8.74935	30.9586	5.62248	17.6033	7.61263	25.57	7.46284	21.3105	9.4306	31.7863	10.2844	22.9511	9.21283	34.6758	11.0989	20.087	11.6182	13.9424	8.69363
ENSG00000106366.9	SERPINE1	0.768635	0	0.488863	0	0.022158	0.021977	0.31714	0.014378	0.188803	0.021873	0.461784	0	0.558662	0	0.19875	0.013205	0	0.120291	0.25335	0.009711	0.29887	0	0.506108	0.014701	0.217029	0	0.412542	0	0.436742	0.166426	0.617692	0	1.51836	0.016699	0.308022	0	1.27208	0.041641	0.115187	0	1.49238	0.011759	0.428226	0.031636
ENSG00000106367.15	AP1S1	9.54894	3.2841	8.16221	1.89398	16.9129	2.9859	10.9008	2.86461	26.5232	2.86052	13.7106	1.82477	8.82135	5.43666	13.9305	2.59774	13.8293	5.64753	12.1862	1.69423	10.2174	2.96541	8.61701	3.08211	16.4612	3.00451	10.3521	2.99127	9.57653	2.97831	11.1469	2.26228	14.6027	2.561	25.5262	3.55381	10.1838	4.19716	15.6338	3.35053	15.7138	4.35296	10.6036	4.07144
ENSG00000106384.12	MOGAT3	0	0	0.080108	0	0.01627	0	0	0.019561	0.123257	0.285474	0.117594	0	0	0	0	0	0	0.278653	0	0.013891	0	0	0.009735	0	0	0	0	0	0	0	0	0	0	0	0	0.023568	0	0	0.049769	0	0	0	0	0
ENSG00000106392.11	C1GALT1	18.8871	31.5309	15.7297	50.5873	16.4949	44.9427	16.8189	19.8784	27.6874	36.0814	9.48486	42.418	14.6522	24.0817	6.51744	25.6637	11.304	38.6206	14.8393	21.9899	16.8897	19.1802	13.9604	25.7777	20.7492	29.1764	15.4014	22.2902	16.2904	28.951	16.4627	24.4296	16.9584	42.7614	23.1034	44.3487	18.4004	39.5452	15.2661	31.7328	12.5127	32.7669	19.123	37.2224
ENSG00000106397.12	PLOD3	10.0666	9.43267	7.60798	6.10996	10.4367	9.83504	9.46441	8.16187	14.3074	5.87047	8.69314	5.73462	5.97533	8.11251	9.21865	5.54329	5.15112	11.34	9.47817	6.08398	12.3306	6.81381	6.80585	8.34629	9.04321	7.74985	6.06143	7.27198	7.216	6.02219	8.58353	5.39024	7.95252	8.10332	12.4213	4.83546	6.70539	10.9359	9.37307	4.48872	6.93841	5.32737	8.34909	8.60893
ENSG00000106399.11	RPA3	25.787	8.67622	19.6848	13.9642	22.1534	7.28124	16.38	7.49172	29.2386	14.8035	14.961	7.81645	19.4286	13.1948	10.1001	7.75067	16.2254	7.62847	15.2571	5.99409	15.2016	5.35409	16.4045	9.82131	25.7058	8.08058	22.4116	7.43647	19.8564	8.09771	18.0906	7.09839	19.2659	9.23595	37.2942	16.1576	15.9849	9.92435	24.6599	10.1435	24.8569	7.0453	16.0154	11.2456
ENSG00000106400.12	ZNHIT1	26.6662	16.7011	20.14	23.8734	30.7963	10.1941	25.1028	14.0359	44.0604	14.0889	20.4604	13.0027	20.8406	12.0088	20.2383	14.809	28.0999	14.2299	27.4782	8.22185	27.1192	15.538	26.3606	12.7573	33.6641	16.8546	25.988	13.5064	23.4374	13.7394	25.9293	14.7521	26.9998	18.6608	35.7947	17.2359	27.9812	16.6665	32.4085	11.4096	25.4846	14.1261	33.9685	20.8629
ENSG00000106404.14	CLDN15	1.4188	5.60829	1.93574	7.57491	1.84319	3.16099	1.92216	5.40151	6.27925	4.7904	2.91326	5.29609	2.75887	5.30426	3.30122	7.22007	1.27424	6.44804	2.42685	4.3111	1.88544	4.53139	1.9753	6.15231	1.66777	4.6621	2.19191	4.93143	2.31961	5.55674	2.391	4.25974	2.51424	6.73957	3.5055	5.39605	0.923418	6.8569	3.24068	6.52072	1.71369	9.28	2.60316	6.20921
ENSG00000106410.15	NOBOX	0	0	0.136197	0	0	0	0	0	0	0.183454	0.033686	0.17976	0	0	0.056147	0.055203	0	0.187737	0.025712	0.037389	0	0	0.012438	0.00956	0	0	0	0	0	0	0	0	0	0	0	0	0	0	0	0.046056	0	0.022678	0	0
ENSG00000106415.13	GLCCI1	85.7322	24.9271	66.1339	31.3636	64.0699	23.3669	75.7856	16.1634	85.3694	21.0348	38.9619	22.0673	42.1295	11.4189	40.5829	26.6062	25.6273	21.2984	50.3649	12.9204	84.4551	15.4818	69.3842	21.2211	39.7127	20.8886	65.0763	15.6336	45.3428	19.9007	60.7161	14.2064	74.3324	29.3459	88.5834	30.4738	52.7632	34.263	66.0069	22.8264	35.0546	19.1157	83.5012	14.2702
ENSG00000106436.7	MYL10	0	0	0	0	0	0.065782	0	0	0.240636	0.184296	0	0	0	0	0	0	0	0	0	0.15643	0	0	0	0	0	0	0	0	0	0	0	0	0	0	0	0	0	0	0.05952	0	0	0	0	0.25797
ENSG00000106443.17	PHF14	27.5784	30.0601	14.9921	31.433	15.0253	27.3756	14.1261	16.8356	26.4089	23.6357	11.3334	25.8253	14.8823	17.9837	12.261	23.1771	13.9783	30.4861	16.4405	14.4276	14.5601	15.7877	14.5814	19.9423	19.0792	22.9015	16.5136	16.3379	18.8191	19.024	13.3649	17.7803	16.1827	31.3456	26.4072	23.2745	11.6504	24.5797	15.8937	23.4996	17.1821	25.8077	14.1937	19.7249
ENSG00000106459.15	NRF1	6.4808	9.0143	4.68839	18.3952	5.88119	7.16251	4.51361	8.92178	6.87663	12.0718	6.78418	11.2078	6.80516	8.4456	6.85552	13.9779	4.977	11.0445	6.5861	8.40619	4.96699	10.6587	5.11573	12.7317	6.0917	12.4723	6.21772	7.32019	5.54852	11.3636	6.07854	8.8937	4.4862	16.0567	9.39415	9.67938	3.11914	12.9449	7.35954	10.2953	5.7205	11.6333	4.67601	8.89241
ENSG00000106460.19	TMEM106B	10.86	22.1731	9.24715	28.5425	8.13696	16.8136	9.96051	19.2111	24.6722	16.3573	10.0846	11.7553	9.23461	18.5411	15.6489	19.8976	10.1522	13.916	14.7402	14.7553	13.7694	14.5788	14.6881	17.5949	13.5995	18.4648	14.9363	16.2515	13.7037	21.1095	13.6116	17.488	17.8334	24.409	21.8515	26.1581	10.502	23.1386	16.3125	25.6578	15.7399	25.1421	11.6248	17.5676
ENSG00000106462.12	EZH2	50.4947	3.25638	22.8265	4.94897	24.8039	3.76987	17.9774	2.71331	42.4739	4.13739	17.763	4.28724	33.4965	3.6674	11.398	4.81888	17.6818	4.23172	30.4195	2.6493	31.8109	3.6908	33.8095	3.32509	39.7	3.30724	41.5203	2.79249	33.0077	2.63653	35.51	2.59416	31.868	6.60115	56.695	6.56689	29.4423	4.73295	40.9465	3.43522	27.3909	5.04368	28.718	5.25911
ENSG00000106477.20	CEP41	4.0566	1.56277	3.4598	3.60793	2.18108	1.56701	3.03633	1.63257	6.57353	2.97359	2.18533	1.99911	4.2616	1.10593	2.73009	1.32968	2.66949	3.62449	3.995	1.3142	2.78945	1.0378	3.00587	1.35767	4.15377	1.53911	4.37364	2.02397	2.75789	1.19307	3.78263	1.04514	4.2258	2.09356	5.76343	2.5771	2.59655	1.46602	4.88056	1.40065	4.86454	2.4077	3.07291	1.73654
ENSG00000106479.11	ZNF862	6.20861	13.3512	3.96753	17.2681	9.56228	20.5336	6.61219	11.038	11.6947	12.1015	5.54723	16.5302	4.40247	12.4145	7.11684	9.46237	3.16628	13.8351	3.62955	9.42272	4.70154	15.339	3.48349	10.1134	1.77825	13.0903	4.22221	15.692	3.76142	14.0503	5.02389	9.84868	4.65863	18.8233	8.0597	12.0943	4.10599	14.25	3.50872	13.2105	4.06046	14.4852	3.21109	19.3003
ENSG00000106483.12	SFRP4	0	0	0.024595	0	0.006142	0	0	0	0.059808	0	0.039275	0	0.033158	0.01965	0.073417	0.014627	0.049055	0.112484	0.006686	0.01075	0	0	0	0	0.00401	0	0.103886	0	0	0	0.008102	0	0	0	0.009232	0.01772	0.037027	0	0	0	0.013238	0	0.026428	0.017515
ENSG00000106484.16	MEST	1.33807	2.89042	4.16349	1.30631	0.258969	1.38507	0.312912	0.965212	0	1.49524	4.40294	0.988734	0.909591	2.27802	0.145819	1.42846	0.485242	1.90529	0.102098	1.10335	0.126606	1.68661	0.422783	2.28667	0.214943	1.35094	0.496924	2.4164	1.57275	2.22687	0.314285	1.06027	3.0673	2.07981	0.173319	2.91732	0.389939	4.2646	0.194793	0.838722	2.79983	0.714012	0.248225	2.04018
ENSG00000106511.6	MEOX2	0	0.008892	0.060305	0	0	0.010001	0	0.006535	0.03681	0.089306	0.011851	0	0	0	0.018054	0.03593	0	0.034742	0.016449	0.019781	0	0.013506	0	0	0.009873	0.007039	0.00662	0.012269	0	0.010302	0	0	0	0	0	0.021825	0	0.056604	0.022356	0.045103	0	0.047938	0	0
ENSG00000106524.9	ANKMY2	0.054617	7.61911	0.877578	6.19041	0.043606	5.39417	0.594689	5.94245	0.634339	6.5117	0.370814	4.87698	0	6.37837	0.205451	5.51556	0.016367	7.64402	0.328935	3.15724	0.156773	3.47145	0.314248	3.97033	0.098274	4.92291	0.144361	4.84942	0.45526	5.1215	0.255093	6.64114	0.763767	11.8152	1.67813	9.75453	0.390063	6.25509	0.156791	6.33292	0	4.85565	1.0456	10.9559
ENSG00000106526.11	ACTR3C	6.60971	5.71899	3.32268	6.06973	3.71455	6.23177	4.99235	3.05249	7.43436	3.87358	2.51904	9.34213	7.75221	3.8122	4.79024	4.63768	3.81225	6.28971	6.30281	3.56272	5.76163	4.09351	4.27309	4.09565	5.04987	5.9359	4.25408	4.76261	7.24871	3.78977	4.69427	2.9146	5.84745	5.31207	4.74404	6.20935	3.52531	8.40143	5.05612	4.37115	5.48918	3.37919	5.11505	5.29974
ENSG00000106536.21	POU6F2	0	0	0.299696	0	0.035916	0.426525	0.00235	0	0.040254	0.126477	0.121932	0	0	0	0.277718	0.103795	0	0.476577	0.016466	0.017014	0	0	0	0	0.009728	0	0.013273	0	0.031062	0.007549	0	0	0	0	0	0.135416	0	0	0.024713	0	0.021689	0	0	0.134488
ENSG00000106537.8	TSPAN13	0.07709	30.884	0.097448	61.9173	0	27.6094	0.033716	21.9655	0.047891	34.6721	0	39.8417	0	16.1559	0.140683	26.9949	0.011252	22.4945	0.032068	12.0749	0.115092	16.6326	0.079338	21.2916	0.03211	29.2176	0.03443	21.825	0.018964	36.1008	0.116497	28.6706	0.009107	28.7645	0.162905	41.3132	0.064168	19.3249	0	40.6865	0.04241	27.56	0.085681	15.48
ENSG00000106538.10	RARRES2	5.53336	0.08204	0.290771	0	0.009638	0	1.25069	0	4.92483	0.045536	1.94747	0	0.060694	0	0.068936	0	7.29321	0.601162	4.74039	0.037502	3.31044	0	4.59276	0	2.69114	0	0.501573	0	2.68715	0	3.97953	0	1.96319	0	0.577526	0	0.454086	0	0.492672	0	0.414552	0.02437	18.2897	0
ENSG00000106540.4	ENSG00000106540	0	0	0.168958	0	0	0	0	0.199688	0	0	0	0	0	0	0	0	0	0	0.150632	0	0	0	0	0	0.122472	0	0	0	0	0	0	0	0.338146	0	0	0	0	0	0	0	0	0	0.576323	0
ENSG00000106541.12	AGR2	0	0	0.088135	0	0	0	0	0	0.107186	0.043139	0.17156	0	0	0	0.052429	0.573238	0	0.142305	0	0	0	0	0	0	0	0	0	0	0	0	0	0	0	0.044173	0	0	0.017901	0	0	0	0	0	0	0
ENSG00000106546.14	AHR	47.4673	5.60466	26.63	9.76419	4.15074	3.1799	19.0826	4.49434	30.5241	5.25632	29.4858	4.08624	9.91512	9.54283	16.9554	5.58603	18.312	5.6046	29.234	5.08764	21.776	2.74667	24.4406	3.80935	30.9138	5.07123	31.1453	2.96745	18.1575	5.16456	31.2454	4.89537	30.3041	6.52397	28.3053	5.127	17.9543	6.87498	18.9315	8.39904	36.1717	7.09111	35.2825	3.32857
ENSG00000106554.13	CHCHD3	46.7894	21.9989	32.6778	22.9355	43.5159	19.0118	31.46	14.2222	68.0794	20.1817	40.4219	21.7741	44.96	14.2721	31.62	17.3963	40.0508	19.1007	51.6457	15.7159	37.4381	13.2501	38.4353	14.7324	61.5846	15.8093	48.5995	14.428	39.0411	17.4115	42.2716	15.8718	41.819	25.2853	70.982	21.5765	36.47	20.6967	49.8905	18.426	52.5961	16.477	43.9261	18.8909
ENSG00000106560.11	GIMAP2	11.9227	11.0593	4.05871	11.9818	15.2822	7.25506	8.13602	7.57962	17.2748	7.92851	14.1452	10.049	9.88745	10.2985	11.2779	6.13608	7.37335	6.51086	7.52782	5.42012	6.53955	6.42334	5.79338	10.1119	7.61517	8.61556	6.52154	5.81032	7.58835	8.7419	6.12322	5.65728	9.3871	11.5072	13.6633	11.6807	5.49092	9.57605	9.64146	6.83129	13.1431	7.65082	4.46408	6.90423
ENSG00000106565.18	TMEM176B	0	0.021338	0.181973	0.032121	0	0	0	0.140594	0.100635	0	0.610998	0	0.146226	0	0.048855	0	0	0.540771	0	0.08085	0.126881	0	0.070804	0.054918	0.087703	0.074837	0.129724	0.167881	0	0.122315	0.008819	0	0	0	0	0	0.031015	0	0.427161	0	0	0	0	0
ENSG00000106571.15	GLI3	0.006493	0	0.586997	0.018629	0.053039	0.016663	0.015533	0.041175	1.03565	0.725144	0.77748	0.180545	0.018838	0.03344	0.335457	0.253797	0	0.211168	0.022865	0.373142	0.040458	0.046462	0	0.012909	0.013583	0.008182	0.009207	0.023796	0	0.071471	0.004527	0.020282	0.067613	0.073958	0	0	0.010559	0.039167	0.280784	0.288099	0.015035	0.618724	0.029925	0.177385
ENSG00000106588.12	PSMA2	46.3106	14.3346	61.9664	15.6037	71.2638	14.9406	54.8638	12.3885	114.298	16.2228	54.1856	18.57	55.6824	10.2878	51.1227	13.1214	67.5952	11.5469	71.1223	11.0487	60.2764	12.1585	66.4012	13.4816	87.0121	17.9572	74.3271	14.6218	58.467	13.4719	65.9444	14.2735	71.9524	20.1908	107.758	25.3713	58.2317	15.8926	84.2604	14.6898	85.6695	16.1859	46.5768	17.2963
ENSG00000106591.4	MRPL32	49.5187	22.2483	31.2279	24.3042	28.1676	14.9722	29.565	16.3606	56.03	20.5157	36.0546	19.8683	38.0075	19.0278	31.3329	13.4591	28.1555	20.5977	33.7309	10.7828	27.5498	14.2674	29.5259	14.9292	59.836	20.9043	37.8609	16.866	32.4104	15.9451	34.9242	14.3075	38.1013	22.0717	58.1862	22.4648	30.5303	21.5373	43.8911	21.2002	37.1025	19.583	32.4002	16.3525
ENSG00000106603.20	COA1	10.4913	24.4908	15.581	25.0362	19.553	21.3295	12.894	16.5514	32.2947	22.1444	16.6941	21.6776	19.9308	13.7957	15.4947	19.8694	19.1333	18.2919	16.092	12.3189	18.0879	13.0005	17.2731	20.6961	20.9831	17.56	23.2102	14.5006	16.4253	18.218	16.2523	16.4804	16.9628	21.6819	22.6755	21.0236	15.551	16.0262	13.4881	16.5656	20.2782	19.2008	16.4131	15.4159
ENSG00000106605.11	BLVRA	108.242	2.02515	48.037	3.48774	71.926	4.42684	74.3271	4.17809	91.1622	1.91778	32.8654	3.57215	30.3298	1.57506	45.2279	1.88455	75.3606	4.00777	55.5684	2.03084	67.8889	3.90765	46.6449	2.08899	82.5425	3.09753	71.0387	2.32867	58.9923	1.69632	46.3951	2.31779	74.4125	2.30295	88.318	2.58495	65.458	2.85601	39.3265	6.51559	69.7411	2.18203	59.9468	5.89708
ENSG00000106608.17	URGCP	12.8536	11.7983	6.53978	9.82572	6.99906	7.4764	7.61785	9.08307	11.7313	9.34052	9.33147	8.32752	7.17482	5.53364	9.03113	7.47555	7.27501	7.02281	7.65016	5.84202	5.73163	6.69011	6.85357	8.2866	6.69738	7.0384	6.18907	5.83314	5.89708	7.51148	6.43819	7.66008	9.59765	13.384	12.1522	8.02979	4.42305	14.2155	6.70504	6.82082	8.17519	8.36684	5.90719	8.10657
ENSG00000106609.16	TMEM248	38.1225	29.8802	29.0249	39.6654	21.951	26.0198	22.1456	27.3821	47.9262	30.8907	32.7873	27.7901	24.1061	27.6253	27.9134	30.6591	22.5324	34.9588	25.0955	20.7722	29.1542	26.8619	24.2739	28.5765	29.2144	30.3186	26.7188	29.5512	25.6997	26.4657	24.8986	29.3164	21.7278	38.0246	30.165	41.4897	20.808	34.5907	28.0077	31.8475	24.6651	33.5233	24.8808	39.8935
ENSG00000106610.16	STAG3L4	20.3729	17.1306	8.56363	21.6963	10.7542	14.2759	8.61134	13.2837	15.6401	14.9261	9.25011	18.5998	15.1957	11.9707	14.218	15.98	9.91194	26.907	8.10894	10.7462	6.42082	11.2466	6.65627	16.0037	5.45433	15.509	6.40557	13.5144	9.84274	15.1222	7.11125	13.6058	10.1883	21.7653	12.0771	23.4219	7.17649	16.6822	7.29941	16.3399	9.17619	16.1429	7.62219	15.0291
ENSG00000106615.10	RHEB	14.9516	10.6195	16.412	9.22087	10.8669	6.46821	8.04228	6.79382	20.6865	9.01115	14.4677	8.2743	14.7576	6.57606	16.3086	8.23782	7.78016	6.49244	9.04896	7.37854	8.66702	5.68765	10.7277	6.5474	10.2623	8.60334	14.9251	7.29594	8.30871	9.16345	9.98156	7.40697	9.83064	11.5492	12.9194	13.6605	9.8108	8.47873	12.8325	7.87736	11.0659	7.40468	10.6278	8.27292
ENSG00000106617.15	PRKAG2	5.33873	26.7729	4.55203	23.2917	3.79181	20.4326	3.37278	12.7418	8.03779	19.2523	2.53209	19.9239	3.894	13.4177	2.92349	16.8339	3.05206	22.2578	3.55681	15.858	2.50747	13.1958	3.6511	17.6226	2.62765	16.4054	3.4415	12.6708	2.31666	16.336	3.13043	12.7007	5.85072	22.6409	6.26108	25.4713	2.87553	19.914	5.90712	13.8963	4.10191	22.0622	5.09243	20.7547
ENSG00000106624.11	AEBP1	0.330989	10.5267	0.609639	5.31039	0.743113	3.88264	0.060889	6.96208	3.36021	13.2151	0.664802	14.7336	1.04435	17.7746	1.55975	12.3594	0.793589	6.42793	0.346913	8.81108	1.67289	15.7427	0.267902	8.71608	0.021917	6.28409	0.121347	17.1758	0.326468	12.9852	0.102647	11.2904	0.036046	22.7238	0.134792	28.5655	0.02109	12.7615	0.098363	9.88401	0.312884	10.6803	0.326784	51.5987
ENSG00000106628.12	POLD2	23.0339	15.5143	21.835	16.1295	37.482	14.4461	24.8494	14.5059	39.6709	12.4716	22.5327	16.5454	37.3011	16.4855	16.2995	18.8817	26.9787	16.3202	39.3	11.174	27.9993	14.4781	27.6736	18.3022	45.2088	15.7909	33.0316	15.7786	25.5987	12.4446	32.0538	13.2121	31.281	21.9589	52.1933	22.5489	25.8249	20.4042	42.1499	12.3376	38.4051	18.7162	21.6968	18.6847
ENSG00000106631.8	MYL7	0	0	0.088297	0	0	0	0	0	0.240636	0.295676	0	0	0	0	0.228761	0	0	0.06325	0	0	0	0	0	0	0	0	0	0	0	0	0	0	0	0	0	0	0	0	0.268297	0	0	0	0	0
ENSG00000106633.18	GCK	0	0	0.169561	0.052726	0	0	0	0.012836	0.319936	0.080296	0.341113	0.135092	0.040915	0	0.287887	0.205659	0	1.07062	0.016152	0.165085	0.037057	0.184788	0	0.050626	0	0.215647	0	0.021404	0.014406	0.221564	0.009771	0.240639	0.006303	0	0	0.033082	0.049318	0.329871	0.065786	0.029252	0	0.094598	0.01952	0
ENSG00000106635.8	BCL7B	45.9343	26.8185	30.6904	29.2714	38.3775	28.9784	35.2573	23.319	51.1694	22.5969	40.1424	25.1496	28.5276	29.9005	34.3929	23.0799	35.4521	34.229	31.7631	24.8693	28.7184	23.2871	27.0987	25.9858	33.9166	22.705	35.6213	23.4543	35.7626	23.7903	28.8717	21.7812	31.4355	43.0106	45.3456	37.2248	32.2624	29.8057	30.9683	25.2969	27.9257	30.7494	23.9065	28.5061
ENSG00000106636.9	YKT6	24.1254	12.468	26.9294	16.5334	20.5161	15.6965	25.1886	11.4994	28.7734	10.4365	20.6774	11.2841	19.1674	14.0058	24.7461	14.9457	23.9861	14.362	27.3779	10.1706	24.1135	12.8949	26.8859	14.2289	27.9525	14.0692	25.5008	12.0023	22.1657	11.1161	25.9238	11.8374	26.1862	15.4657	42.2379	16.1149	21.9453	16.1082	29.1995	12.5867	25.9882	17.4984	33.4731	20.1091
ENSG00000106638.18	TBL2	12.9578	4.49978	15.1102	7.4441	12.199	5.06768	14.5884	4.6284	19.4022	7.2034	12.529	6.27068	11.7869	4.41603	10.5476	5.64199	12.6842	7.63723	13.7371	3.13495	13.4855	5.08837	12.2649	6.09776	16.8937	5.39189	11.3054	7.0114	14.1294	6.02036	11.9221	6.34253	10.6956	5.85241	20.9603	5.84167	15.4377	8.04711	19.2359	4.93818	11.55	7.3218	24.5613	4.92599
ENSG00000106648.14	GALNTL5	0	0	0	0	0	0	0	0	0.14579	0	0.057676	0	0	0	0	0.131185	0	0.145389	0	0	0	0	0	0	0	0	0	0	0	0.015292	0	0	0	0	0	0	0	0	0	0	0	0	0.016259	0
ENSG00000106665.16	CLIP2	80.1795	14.5312	26.1585	14.9662	54.7143	10.5523	38.3898	10.1141	46.2634	6.68967	39.5631	10.979	43.1926	15.6576	41.1474	14.5046	45.2759	19.798	34.9862	12.4601	25.72	8.5077	26.1075	12.5776	27.0445	11.21	26.7115	11.8522	26.0335	7.28999	29.7194	6.98458	34.2392	17.1546	27.2253	12.2189	20.0167	19.6192	32.6362	9.69176	68.1718	18.8977	38.3551	17.6084
ENSG00000106682.16	EIF4H	139.489	76.2393	98.0925	92.117	100.754	90.0407	84.4806	50.7768	198.237	65.3329	110.085	63.8231	126.973	57.1661	91.7997	68.8091	101.314	69.437	99.5067	53.9653	91.1499	51.9751	90.0709	56.0371	128.568	63.102	109.382	50.7105	99.6162	55.0931	102.016	54.0863	106.725	96.3354	176.534	97.1725	109.684	79.6358	112.803	71.3339	138.243	67.0241	99.4306	68.9689
ENSG00000106683.15	LIMK1	9.93784	6.76922	13.3995	8.01395	22.1124	6.22608	19.1689	6.73226	25.4368	4.91383	8.47643	6.73107	14.0386	8.67614	9.83061	7.40142	18.2961	8.92979	21.5297	6.65891	26.9153	7.87222	23.6821	8.23721	22.9538	5.89019	26.4414	7.31592	21.1661	5.56373	22.3313	6.09269	25.6656	9.96253	31.6487	8.40518	16.8754	11.0831	21.7113	5.9518	17.7416	7.14966	30.5599	11.4565
ENSG00000106686.17	SPATA6L	0.452512	0.168644	0.762221	0.053509	0.369379	0.132472	0.088687	0.149964	1.09369	0.145084	0.292864	0.53342	0.435676	1.34493	0.329438	0.147074	0.129021	0.156746	0.111822	0.590135	0.323212	0.051392	0.21957	0.044404	0.357127	0.204616	0.119409	0.014328	0.108654	0.211676	0.212006	0.100641	0.184838	0.132146	0.392971	0.089106	0.094977	0.214035	0.221942	0.052971	0.381783	0.442472	0.498386	0.139024
ENSG00000106688.12	SLC1A1	9.88173	0.022006	7.08449	0	1.31578	0	3.56641	0.008095	0.182161	0.129411	8.39009	0.017543	9.5936	0.05499	4.06323	0.011162	1.23672	0.18594	10.1751	0.020538	9.5015	0.010477	7.09562	0.074462	9.5911	0.043603	6.92354	0.030352	5.64898	0.038678	6.32391	0.020478	7.10935	0.007045	9.86481	0	7.17786	0	5.22653	0.018694	11.0966	0.01989	8.91916	0.053517
ENSG00000106689.11	LHX2	0.203037	0.096689	0.38758	0.370521	1.44236	0.33613	0.121486	0.342392	2.7742	3.52018	1.05289	0.936049	1.17725	0.461317	2.97001	0.355219	0.49503	0.240348	0.45531	0.796894	0.274132	0.160707	0.25023	0.138853	0.331813	0.250507	0.438457	0.121283	0.741177	0.274979	0.379206	0.25022	0.436763	0.157888	0.348453	0.302037	0.251452	0.027982	0.585101	0.34187	0.273849	0.603912	0.279915	0.81193
ENSG00000106692.15	FKTN	8.27853	7.4459	6.50438	7.53639	5.95147	9.31985	4.66089	4.24607	15.3218	7.27916	5.94432	8.92356	7.84287	7.76157	4.61389	4.46597	3.54013	7.02849	6.63734	3.56956	4.12044	3.87308	4.55432	3.14695	4.63195	6.55524	5.3745	4.23979	4.02219	5.6921	4.04623	3.33801	4.05131	7.80945	9.18223	6.82655	3.61629	6.42957	4.57879	5.68954	7.96901	9.68647	5.8756	6.71251
ENSG00000106701.13	FSD1L	9.65361	4.29869	8.39741	4.68021	7.5188	3.15257	5.50779	1.61247	12.2879	1.77437	8.28863	2.58604	10.4055	2.01731	12.7992	2.66371	5.83095	3.8131	5.60478	2.54277	5.63161	1.69051	4.77801	2.58895	7.61463	1.98509	6.52682	2.06915	6.75556	2.22864	5.70273	1.31827	4.27379	3.96641	7.92105	1.99211	5.69145	3.82725	4.80448	2.49982	9.23933	1.98647	9.12182	2.65712
ENSG00000106714.18	CNTNAP3	0	0.009686	0.091459	0.353623	0.073122	0.500221	0.006747	0.007506	0.459388	1.07117	0.550925	0.246873	0	0	0.134763	0.349871	0	0.52461	0.011583	0.677844	0.021266	0.063687	0	0.210453	0	0.004424	0.082305	0.170946	0.008836	0.109014	0.120696	0.005989	0.055217	0.20708	0.133191	0.717733	0	0.173971	0.34075	0.244852	0.006435	0.604484	0	0.297952
ENSG00000106723.17	SPIN1	6.63352	12.1264	4.83442	16.8455	4.56964	6.23664	3.54146	8.37797	16.5548	13.7214	4.53455	8.94545	5.46193	5.20214	2.10466	9.34443	4.49694	6.91718	7.78536	6.01998	3.73424	6.21466	7.00166	8.98878	7.82646	8.4162	5.68905	11.0802	3.43403	6.13212	7.38994	7.93142	5.50216	9.46428	6.50108	10.11	3.43283	5.48911	5.73155	8.20975	6.33352	10.2307	6.04199	11.6656
ENSG00000106733.21	NMRK1	6.52449	6.17649	3.47036	6.37908	2.23572	2.59722	4.02122	1.82427	8.23381	6.49777	3.89848	7.91347	7.30473	4.12051	4.38105	5.36556	3.69051	6.25995	7.99762	5.95899	10.4372	3.79469	8.18269	6.75947	4.87264	5.66896	5.15401	2.83234	3.84588	4.79901	7.49381	4.87469	5.98161	6.36355	7.99654	4.19231	4.96196	5.06547	7.66428	6.37363	1.9926	2.22168	9.08641	3.8405
ENSG00000106771.13	TMEM245	8.8968	8.32553	8.36841	12.3429	8.52776	7.26717	5.93081	7.54012	17.3743	7.2109	9.17423	11.1172	12.8248	4.15076	9.63946	8.41026	5.59228	5.76996	8.97773	5.71564	7.36076	5.94439	7.87397	7.93397	8.72764	8.80596	9.25861	5.53558	7.65293	6.71162	8.83896	6.04164	8.17784	9.9275	10.2288	8.56452	5.36675	8.62753	9.07639	6.98444	8.46696	7.78699	8.92121	9.92626
ENSG00000106772.19	PRUNE2	0.228232	0	0.824095	0.042048	0	0	0.231703	0.005676	1.45236	0.486531	0.882938	0.024634	0.054434	0	0.989948	0.59625	0.03353	1.30846	0.194633	0.025584	0.515131	0.029767	0.204492	0.075768	0.338377	0.091748	0.055277	0.10306	0.3203	0.082064	0.156223	0.017435	0.270413	0.039593	0.690055	0.22101	0.082286	0.025592	0.240803	0.024542	0.404207	0.039487	0.104396	0.086998
ENSG00000106780.9	MEGF9	1.23589	5.30754	1.20112	3.91478	0.6421	4.601	0.873953	3.05942	2.59245	4.75156	0.88799	5.30593	1.14108	3.25933	1.53299	3.8885	0.874087	4.8811	1.80585	2.47277	1.77479	2.77347	2.15575	4.94097	2.81645	4.17504	2.30147	5.04386	1.37901	3.55505	2.02325	3.37273	1.86884	5.23725	2.56214	4.50941	2.10185	5.29929	1.74388	3.48277	1.01183	5.74833	2.13273	6.15829
ENSG00000106785.15	TRIM14	6.4405	8.50064	6.073	12.0645	16.5361	7.39994	9.44804	7.23779	19.8207	7.83302	9.31243	8.36826	19.1498	8.65779	4.91021	5.13024	8.87756	11.136	8.34179	5.19729	7.01453	8.70013	7.31038	7.50987	7.62662	7.24334	8.99165	6.12683	14.0755	7.81306	7.7483	8.7975	9.35994	8.94888	13.3755	19.4238	4.92297	8.25736	13.5883	7.93852	15.2733	7.94299	5.99256	7.82189
ENSG00000106789.13	CORO2A	0.052965	0.350901	0.069021	0.330183	0.108731	0.287103	0.034455	0.393947	0.211993	0.492324	0.152099	0.326148	0.937101	0.437069	0.215915	0.407776	0.003537	0.328158	0.108379	0.725955	0.05838	0.405314	0.079208	0.839561	0.012172	0.294334	0.076266	0.257058	0.05667	0.216937	0.028745	0.204362	0.063955	0.289884	0.284501	0.581897	0.062496	0.36372	0.051045	0.473211	0.344779	0.39103	0.039713	0.474429
ENSG00000106799.13	TGFBR1	10.8348	8.13522	7.67402	12.6843	4.93362	12.4699	6.61349	8.27118	20.6791	10.0596	15.6988	7.05174	11.4246	4.67449	6.95089	9.67224	5.87958	6.97126	8.21572	6.68593	5.44768	5.86441	6.34885	7.67158	8.42712	6.84597	6.44267	7.65352	4.66977	5.93388	5.67586	4.68297	6.10568	9.65793	8.46031	8.29475	7.94684	9.62124	6.27337	8.31522	8.40187	8.32265	6.59666	13.5019
ENSG00000106803.10	SEC61B	166.555	24.4899	204.053	28.8545	143.098	18.8786	220.168	22.298	292.494	25.0828	163.571	20.4914	136.791	20.9223	114.389	21.6704	192.864	19.5557	245.778	18.621	240.982	20.7537	264.314	26.4957	287.295	21.7656	261.839	20.3994	186.65	21.061	220.411	19.577	210.05	33.8912	359.514	37.4265	247.042	25.7489	211.54	21.6224	191.449	18.1424	330.877	26.1667
ENSG00000106804.9	C5	0.981834	5.82421	0.983647	5.2304	0.953542	5.076	0.237227	3.03027	2.7246	3.82599	0.888133	4.24335	0.625558	3.34997	1.0683	4.46662	0.413885	5.23666	1.09445	3.08979	1.08486	3.4206	1.14944	3.93199	0.799159	2.91701	0.986488	3.45489	0.829002	3.65372	0.671399	1.45099	0.6684	5.34858	1.6043	4.08567	0.410159	4.04918	1.27872	4.067	0.780551	4.68493	0.788584	4.36244
ENSG00000106809.11	OGN	0	0.030018	0.011845	0.136104	0	0	0	0	0	0	0	0	0	0	0.050769	0.056337	0	0.013526	0	0.067053	0	0.017605	0.006835	0	0.00386	0	0.020717	0	0	0.151406	0	0.053258	0	0	0	0.07359	0	0	0	0	0.012742	0.163552	0	0.134942
ENSG00000106819.13	ASPN	0	0	0.017375	0	0	0	0	0	0	0.068735	0	0.032837	0	0	0.020857	0	0	0	0	0	0	0.062416	0	0	0	0	0	0	0	0	0.017269	0	0	0	0	0	0	0	0	0	0	0	0	0.117435
ENSG00000106823.13	ECM2	0	0.015757	0.055018	0.062286	0.040188	0	0.005728	0	0.130449	0.151545	0.132185	0	0.204774	0	0.121649	0.015938	0	0.173127	0.036448	0.011708	0.005234	0	0.021233	0	0.004375	0	0.021992	0.01087	0.006445	0.009135	0.004416	0	0.037322	0.040412	0.010071	0	0	0	0.039689	0	0.080958	0.028366	0	0
ENSG00000106829.20	TLE4	21.216	39.2248	12.7754	46.1654	13.6688	34.5029	9.1578	23.2895	18.399	48.4712	18.7603	42.4717	2.64044	23.6942	11.7728	36.8589	13.4206	37.5625	13.6893	17.7834	9.88685	24.3151	12.4554	27.6296	10.6167	29.4136	14.1077	22.955	10.5464	28.9876	11.5931	28.1729	15.3534	44.5241	15.6905	40.8147	7.90729	31.8129	13.1289	36.3215	12.015	41.3565	15.1468	21.0921
ENSG00000106852.16	LHX6	0	0.011366	0.327023	0.060868	0.044667	0	0.016844	0	0.329609	0.527499	0.053249	0	0.076987	0.193581	0.023122	0.155702	0	1.05113	0.033839	0.064554	0	0.012053	0.076554	0.068736	0.055635	0.004504	0	0	0.004643	0	0.040822	0	0	0.014556	0.070482	0	0.018211	0	0.098672	0	0	0.136859	0	0.014364
ENSG00000106853.20	PTGR1	6.46221	0.045409	1.85603	0	0.901754	0.109857	1.50425	0.167448	1.69346	0.099478	4.90751	0	0.149988	0	1.2609	0	1.53122	0.683684	2.48895	0.032755	1.40372	0.031205	2.97027	0	4.10069	0	1.12787	0	1.04236	0	1.62422	0	1.3115	0	1.44087	0	0.849406	0	1.82867	0.04991	16.8628	0.130101	2.7123	0.13831
ENSG00000106868.17	SUSD1	9.51358	5.10375	5.81357	9.26044	11.381	6.27402	10.1438	4.85501	16.7371	8.84834	3.87067	8.43131	10.1511	5.07026	5.02962	4.23321	9.64552	10.0029	6.22193	4.33379	5.098	2.13852	6.80517	6.09439	6.06897	9.48695	7.08745	4.26131	7.1646	7.2818	5.61468	5.60893	6.82476	8.88187	2.7581	7.24172	4.13942	4.28678	4.9064	3.39385	6.90753	4.16044	9.06445	5.63792
ENSG00000106927.12	AMBP	0	0	0.055997	0	0	0	0	0	0	0	0.133076	0	0.759862	0	0.169936	0	0	0	0.050716	0.016452	0.120505	0	0.022189	0	0.088109	0	0	0	0.105625	0	0.121771	0	0.028748	0	0.26415	0	0.054693	0	0	0	0.020938	0	0.346234	0
ENSG00000106948.17	AKNA	81.1619	165.642	44.5232	191.683	85.3666	169.761	74.9105	138.863	92.4526	139.865	42.6375	153.066	71.0505	137.313	30.9918	139.725	59.1389	200.743	62.5848	111.571	70.7295	137.485	60.8948	151.277	59.167	159.292	69.7428	148.274	71.2786	140.327	65.7173	143.933	86.4652	212.968	114.953	187.223	46.1866	167.382	69.0226	146.997	58.4151	173.193	72.5578	166.725
ENSG00000106952.8	TNFSF8	0.392168	2.2787	0.951683	1.10129	0.4327	0.948708	0.174582	1.25638	2.4049	4.28968	0.268785	1.68423	0.287802	2.06585	0.796523	1.04651	0.098971	3.5151	0.30331	0.565348	0.580608	0.402558	0.842424	0.651831	0.522243	1.2859	0.219501	1.09074	0.281055	2.08459	0.475548	0.538377	0.467463	1.78201	0.496022	1.40665	0.748425	1.43887	0.034014	1.33291	0.019698	1.39738	3.81828	0.353889
ENSG00000106976.21	DNM1	0.091443	0.217556	2.63778	0.26698	0.17525	0.303298	0.094183	0.163354	0.73847	0.350947	7.60428	0.710926	0.255395	0.692354	1.29546	1.69526	0.17659	0.790678	0.570832	0.499519	0.599607	0.262757	0.421178	0.38106	0.093027	0.974493	0.151974	0.181023	0.482432	0.161803	0.162069	0.108622	0.640884	2.36919	0.284844	0.465648	0.388755	0.115211	0.666927	1.65818	0.143122	0.254005	0.064194	0.38856
ENSG00000106991.14	ENG	1.62372	1.58856	1.06976	3.00949	6.88821	2.71026	2.88736	2.52212	5.34521	2.02053	1.10151	2.03635	4.76904	1.29858	1.61682	1.73387	3.67083	2.24611	2.7004	1.29202	3.55537	1.60178	2.0093	1.68848	3.96151	2.53671	3.95027	2.04437	3.53889	2.06816	3.83235	1.72058	2.5259	2.54632	1.66366	3.58006	1.15933	1.88869	3.36048	1.94895	2.70661	2.35591	2.55723	2.10362
ENSG00000106992.19	AK1	0.855053	2.70479	2.28539	0.321534	0.168157	1.17981	0.256558	0.958516	4.05836	5.7677	0.358649	2.32409	1.21186	4.64467	1.41385	2.978	0.760534	3.90939	0.814265	1.7953	0.293781	0.961098	1.91132	4.51042	0.225782	2.18433	0.71355	1.12152	2.01751	0.629297	0.728872	2.90882	6.06551	1.05978	4.31155	6.46703	0.630953	7.1413	0.42645	1.11703	2.60963	2.66131	1.52649	9.13288
ENSG00000106993.12	CDC37L1	32.9132	13.5938	18.6434	14.3657	14.1978	10.0669	16.529	14.3301	19.9969	13.8479	17.4555	15.0027	12.1298	8.52097	13.6495	10.0643	11.4589	16.4841	13.5128	6.0599	13.3213	9.08061	11.661	12.5866	18.0672	12.1965	12.6719	12.0569	13.997	10.3341	12.7238	9.17005	17.787	15.4381	19.5587	10.9445	12.88	16.7571	15.5443	11.646	14.008	11.1012	19.2563	13.3228
ENSG00000107014.9	RLN2	0.374441	0.148558	0.043838	0.111801	0.348029	0.294135	0.550056	0.02706	1.38139	0.482396	0.070128	0.957626	0.939063	0.324426	0.148278	0.362438	0.55104	0.038739	0.170166	0.026055	0.390111	0.331718	0.346451	0.056072	0.928887	0.320307	0.440236	0.359936	0.185407	0.714464	0.348969	0.045021	0.230262	0.387663	0.577065	0.645629	0.01577	0	0.196651	0.96618	0.23901	0	0.395564	0.170934
ENSG00000107018.8	RLN1	0.11743	0.433932	0.167922	0.36914	0.059688	0	0.129555	0.273056	0.345763	0	0	0.155283	0.208836	0.429556	0.438051	0.068551	0.173045	0.127229	0.160636	0.052208	0.161138	0.251366	0.123079	0.026441	0.413447	0.163802	0.285622	0.09699	0.058234	0.177997	0.465203	0.170145	0.24468	0.353602	0.271927	0	0.014882	0	0	0.080082	0.161004	0.120482	0.139045	0
ENSG00000107020.10	PLGRKT	11.9176	5.79374	7.91927	6.73798	7.42326	6.24633	7.31339	3.95453	16.9201	4.12477	8.30283	5.82209	12.9872	4.09548	6.70317	5.17481	8.76084	5.24157	10.2482	4.02899	10.1496	3.63998	9.50756	3.04354	15.7117	4.68241	13.1694	5.34	10.921	2.97215	8.67736	5.27671	15.5739	5.2035	14.0364	6.5618	11.5052	4.95559	8.32404	5.55503	12.799	7.45346	10.2173	4.71341
ENSG00000107021.16	TBC1D13	5.14427	7.58807	5.65981	7.9494	8.70132	6.42049	4.93531	6.36777	7.62301	6.08378	4.77442	11.821	6.39106	7.16741	5.40686	6.71978	7.09983	8.25646	7.43926	6.92634	4.84556	9.86833	6.00289	8.49472	5.88342	8.84089	6.28136	10.1957	6.08975	7.84971	5.9481	6.07932	6.51452	11.9618	6.60317	6.46509	3.73613	11.1243	4.36988	6.67648	4.25461	8.64944	5.34832	10.7308
ENSG00000107036.12	RIC1	36.7712	15.9298	18.1942	24.3053	24.8217	14.8559	20.79	12.0147	44.1923	14.6492	24.6666	15.1636	28.2141	15.9383	22.9653	18.0528	22.5259	26.6057	19.3928	16.0664	18.5854	9.98801	17.8673	14.6063	17.5093	15.787	21.0015	16.0741	16.7201	13.2467	17.9272	14.1972	20.6996	29.2631	27.9528	29.8841	17.5609	15.7781	17.0584	16.1259	21.3028	16.6211	31.4267	19.8066
ENSG00000107077.19	KDM4C	34.3394	80.6677	31.087	88.8594	26.9439	74.466	23.727	48.6644	36.1006	76.1279	27.0761	91.2028	36.3413	52.8999	22.2244	84.1305	23.7311	70.4425	19.352	50.4047	19.5493	53.6814	19.8838	58.9379	19.1332	74.261	22.0192	46.3066	18.9474	74.4056	18.2697	57.3268	27.8336	83.1109	28.8337	105.669	22.7439	67.1281	17.7331	80.2661	37.0225	89.6774	17.0892	64.3871
ENSG00000107099.18	DOCK8	76.5907	159.993	24.8891	112.736	61.878	122.406	43.1041	86.0674	64.6058	96.2041	25.4411	108.503	41.5161	92.3455	18.9947	105.668	34.0806	83.8708	38.5173	67.5066	41.8481	83.7077	31.8301	84.5332	39.8235	117.252	36.9522	72.3474	40.7756	96.5168	42.192	75.4704	35.6907	161.388	84.918	163.235	25.7792	111.553	52.6343	120.64	30.854	120.375	32.6312	104.171
ENSG00000107104.21	KANK1	0.968109	4.07654	3.10831	1.81127	0.330172	4.03391	0.253811	0.732383	2.34759	3.34818	1.03225	2.85312	0.657213	2.17514	2.16279	1.75813	0.227629	1.69162	1.38344	4.91946	0.729989	1.59705	2.26138	2.74698	1.05884	1.38712	1.49117	2.74487	0.682556	2.49757	1.64771	1.53472	1.36628	2.22538	1.32675	2.22863	0.435849	6.28908	1.82835	1.39826	0.95577	2.89002	1.66821	6.24313
ENSG00000107105.15	ELAVL2	0.200001	0.034223	1.81164	0.05151	0.07998	0.116086	0.188119	0.099827	1.71314	1.80083	0.311562	0.096924	0.016895	0	1.72814	0.129771	0.095026	0.184453	0.125559	2.20163	0.112464	0.204946	0.132151	0.052475	0.00918	0.054575	0.126832	0	0.082297	0.155222	0.189407	0.170605	0.225385	0.08915	0.221265	0	0.029078	0.209365	3.92757	1.73167	0.0629	4.54128	0.043597	2.0725
ENSG00000107130.10	NCS1	0.03117	0	0.059774	0	0.093482	0	0.148067	0	0.06408	0.072278	0.072723	0.140433	0.066071	0.003525	0.055187	0	0.044962	0.068018	0.181613	0	0.177734	0.002466	0.191124	0	0.088089	0	0.118264	0	0.088463	0	0.045654	0	0.629255	0	0.54831	0.009482	0.137316	0.024842	0.034382	0.006592	0.035451	0	0.158981	0
ENSG00000107140.16	TESK1	9.25486	14.8439	9.7401	12.9253	8.0229	12.0573	8.55984	12.4855	16.7961	19.0455	10.7455	16.4109	7.27026	16.9143	7.42778	14.2605	5.66227	13.7199	7.32882	11.7506	8.26971	10.7844	8.0286	16.4136	7.83001	14.4191	6.46341	12.6952	8.08278	14.7213	8.81512	13.2567	8.12767	16.5209	9.82825	15.4528	4.40655	14.6309	8.87676	13.9775	6.26671	16.8432	7.93305	16.4658
ENSG00000107147.14	KCNT1	0	0	0.0502	0.074531	0.02977	0.027937	0.004058	0	0.347463	6.338	0.14501	2.07742	0.037247	0	0.194317	0.330582	0	0.358061	0.076545	0.040285	0.010531	0.009193	0.005741	0.022285	0.055312	0	0.091903	0.032824	0	0.019231	0.0092	0.020596	0.004088	0.009744	0.063759	0.030584	0.04498	0.07468	0.119765	0.029736	0.074428	0.027995	0	0.056138
ENSG00000107159.14	CA9	0	0	0.313654	0	0.012261	0	0	0	0	0	0.038137	0.046101	0.065702	0	0	0	0.028096	0	0.106466	0.063423	0.019101	0.158348	0	0	0	0.011389	0	0	0.011836	0	0.008054	0	0	0	0	0	0.122952	0	0	0	0.079302	0	0	0.303693
ENSG00000107164.16	FUBP3	29.5251	26.427	22.2871	21.9394	18.1173	19.9683	18.9931	19.8522	43.2339	25.8278	21.5831	14.694	24.8144	14.6813	15.4781	29.3014	17.7128	23.7264	22.4025	17.5517	19.2703	18.1512	17.9351	20.9122	23.0077	22.2998	19.6299	17.2723	18.1987	20.0138	18.0063	16.8034	19.177	19.5843	27.8874	24.0413	14.4771	22.6715	20.1434	19.3638	20.3214	27.9827	20.091	23.1291
ENSG00000107165.13	TYRP1	0	0	0.024342	0	0.196155	0	0	0	0	0.43491	0.234702	0	0	0	0.189703	0	0	0.069036	0	0	0	0	0	0	0	0	0	0	0	0.082051	0	0	0	0	0.186858	0	0	0	0	0	0	0	0	0
ENSG00000107175.12	CREB3	16.806	5.16753	14.8978	5.77237	10.7659	5.2291	15.4995	5.9881	24.4387	6.12668	14.7504	6.03712	11.8501	6.14564	13.2407	5.61612	12.8795	6.5125	15.6236	4.08139	16.9861	4.35376	16.1813	7.03617	13.9728	5.79778	15.985	5.14998	13.275	4.98932	18.1061	6.40337	17.5455	6.6545	23.5459	9.47256	14.6398	7.12899	15.4355	5.09697	14.6277	4.95428	20.1679	5.51535
ENSG00000107185.10	RGP1	3.87019	8.9019	4.32285	11.3477	4.57549	7.24526	5.3099	7.36235	9.23029	7.79268	4.26646	6.85312	5.04369	7.37928	3.72144	8.25992	4.07493	8.62355	5.09727	6.20822	4.95332	6.36718	4.61649	7.24926	4.73963	8.11098	5.37842	8.19828	4.29893	7.2366	5.43349	7.88444	6.22463	9.88325	7.53164	7.75339	3.50607	9.95429	6.05868	6.56667	3.87176	10.2034	5.42327	8.06737
ENSG00000107186.17	MPDZ	0	0	0.344207	0	0	0	0	0	0.731767	1.05558	0.208345	0	0	0.005609	0.13856	0	0	0.230205	0.029917	0.063207	0	0	0.080745	0	0.003344	0	0.027342	0.072875	0.002457	0	0	0	0	0	0	0	0.002906	0	0.452239	0.01289	0.008414	0.042791	0.08158	0
ENSG00000107187.17	LHX3	0	0.140636	0.039375	0.153852	0.007511	0	0	0.034294	0.073143	0.370492	0.166558	0.118902	0.013495	0.018132	0.040631	0.434882	0.072924	0.300878	0.021429	0.25901	0	0.030189	0.008672	0.075145	0	0.134834	0.012864	0.038673	0	0.046394	0.003736	0.009562	0	0.170723	0.017022	0.122516	0	0.063837	0.035077	0	0	0.060087	0.00811	0.325867
ENSG00000107201.11	DDX58	5.31074	19.7314	3.37413	19.9565	6.47529	16.7378	5.56644	11.5777	20.5189	14.918	2.07747	18.7314	7.42936	8.86174	4.09488	15.41	4.86402	15.5445	3.02714	12.1689	2.86726	9.92714	3.68984	15.087	3.84848	15.4505	4.74716	13.5947	5.02801	15.8807	3.26685	11.2943	4.17872	20.5201	6.21694	27.7934	2.88132	16.5846	4.62578	15.409	4.83146	15.691	4.58202	19.1787
ENSG00000107223.13	EDF1	151.886	138.623	185.68	145.07	223.93	115.869	190.553	136.296	314.228	116.192	199.859	123.654	226.01	131.339	168.074	108.259	195.583	147.845	214.694	88.9993	205.519	135.028	197.904	124.166	255.094	122.042	193.276	122.097	191.507	114.272	210.235	116.411	270.016	187.965	300.111	139.542	190.671	164.831	235.375	124.367	194.709	131.513	186.586	147.879
ENSG00000107242.20	PIP5K1B	10.5958	12.7077	12.4817	11.6979	9.97731	5.95929	14.8054	4.78964	23.6449	11.3516	14.1102	12.4628	2.39752	4.91392	11.508	10.0983	7.36825	5.49658	13.4463	5.69608	10.6235	5.68776	10.4163	7.94796	11.6358	7.56347	11.6525	8.01083	6.32902	9.17232	10.5137	8.94212	8.22939	13.2221	11.4886	11.7174	6.98553	14.1988	8.40636	7.59636	7.5693	9.06254	7.85015	16.4541
ENSG00000107249.24	GLIS3	1.56052	0	2.07218	0.00894	0.059498	0.003335	0.185168	0.02186	0.646561	0.599183	6.1311	0.07567	0.734736	0.016239	1.07382	0.102731	0.209809	0.520042	1.03323	0.432644	0.794419	0.031999	0.226946	0.01339	0.481854	0.073996	0.310867	0	0.287672	0.024199	0.32789	0.054238	0.843603	0.007592	0.550078	0	0.868248	0.130561	0.616655	0.126557	1.79315	0.474371	0.909482	0.362525
ENSG00000107262.26	BAG1	126.364	37.8538	51.8773	54.8859	79.8573	47.9667	59.9527	35.2931	109.619	37.0834	54.6863	31.9688	50.7936	31.7712	60.243	33.1203	76.344	55.6907	66.1723	24.8856	54.5519	27.5862	54.5646	42.2466	82.041	35.4271	53.4196	32.4595	63.8086	23.7675	59.0235	37.4601	67.7074	59.6479	92.5667	69.5272	48.8777	41.206	71.6359	36.1719	75.8163	28.966	71.1328	38.3234
ENSG00000107263.19	RAPGEF1	61.2201	76.4261	58.7067	82.1557	50.3877	70.1244	52.2451	60.7088	66.3196	51.9441	58.4019	67.3954	65.2765	65.7642	61.7094	76.4168	53.0601	68.3392	62.7377	64.1492	58.4108	63.4838	55.8221	71.3901	57.8619	61.9638	56.4794	62.6771	49.3486	61.4414	60.8194	57.5838	69.4784	80.2663	73.8256	73.6562	55.1867	88.2776	69.2798	66.9642	66.8389	79.7147	63.4797	94.1192
ENSG00000107281.10	NPDC1	0.212358	0.35631	0.164529	0	0.150136	0.240109	0.976148	0	0.328965	0.261526	1.16042	0.607413	0.046239	0.184813	0.078923	0	0.337684	0.351352	0.345898	0.152233	0.477391	0.117816	0.398905	0	0.149576	0.183565	0.340965	0	1.58613	0.089428	0.563724	0	4.43906	0.062407	5.15926	0.074955	0.78004	0	0.850227	0.129963	0.186044	0.624655	0.605861	0.482511
ENSG00000107282.8	APBA1	0	0.009004	0.07803	0	0.008615	0.014759	0.006526	0.08322	0.386679	0.094832	0.146681	0.022737	0.004611	0.002736	0.146058	0.05727	0.014518	0.148786	0.013908	0.03015	0.003996	0.001915	0.002958	0.028954	0.003332	0.007143	0.004474	0.024831	0	0.013979	0.013616	0	0.004752	0	0.007657	0.014698	0.001275	0	0.018853	0.015353	0.002748	0.016348	0	0
ENSG00000107290.14	SETX	57.6334	69.0156	30.9429	86.5699	37.671	70.808	36.4284	38.7002	67.3307	64.868	25.2854	60.6204	31.2661	43.7707	20.6704	59.6796	26.8705	62.5957	28.866	36.6448	33.1952	32.909	31.2765	49.5579	20.902	56.4833	34.2118	44.1642	27.2231	60.1357	27.7648	52.4861	31.7774	71.5814	40.9882	80.8683	20.4854	58.3322	29.0015	71.1069	30.6004	64.3303	36.5011	62.3973
ENSG00000107295.10	SH3GL2	0	0	0	0	0.184261	0	0	0	0.033034	0.08023	0.063929	0	0	1.64879	0	0	0	0.093348	0.022151	0	0.015904	0	0	0	0.00886	0	0	0	0	0.009253	0	0	0	0	0	0	0.086384	0.025437	0	0	0	0.014364	0.019504	0
ENSG00000107317.13	PTGDS	0	0	0	0	0	1.03868	0	0.036187	0	2.66583	0.154835	0.184669	0	0.216611	0.100879	0	0.047785	0.443003	0	0.032996	0	0.02131	0	0.669796	0.031601	0.662665	0	0.066509	0	0.170916	0	0	0	0.157472	0	0	0	0	0.213504	0	0	0.111277	0	0
ENSG00000107331.18	ABCA2	0.181841	5.44556	0.797144	7.57081	0.127799	12.8159	1.2822	5.69229	0.70043	5.68855	0.763451	7.84849	0.262622	8.90146	1.44851	5.95405	0.369945	7.45436	0.385332	4.06681	1.10412	4.81107	1.37928	4.97554	0.192131	8.60911	0.711333	5.61538	2.47652	3.82259	0.794199	2.85978	7.19263	8.11714	16.0253	10.6158	1.12538	4.05126	2.61108	3.43738	0.774609	4.71275	1.50384	8.31597
ENSG00000107338.10	SHB	0.549251	0.009874	0.950669	0.109018	0.061341	0.088745	0.302135	0.114272	0.068105	0.158174	1.13213	0.052438	1.50852	0.274332	0.469405	0.107148	0.120157	0.16509	0.533771	0.046904	0.429534	0.033587	0.411835	0.065705	0.553514	0.070743	0.331136	0.07821	0.786709	0.061304	0.386444	0.055995	0.190169	0.092604	0.474496	0.01209	1.85473	0.095142	0.15887	0.022439	1.10116	0.035837	0.216643	0.06853
ENSG00000107341.5	UBE2R2	15.2078	15.1224	11.735	19.7148	13.1514	14.0383	10.4686	10.7786	21.972	15.5011	13.0068	12.9539	20.4798	10.1025	11.4216	12.4111	13.9467	15.526	12.4383	9.48793	12.5813	9.76313	10.4573	11.2512	13.3463	13.1052	12.9888	11.6611	11.2447	12.7972	14.1691	10.6778	13.0904	15.5736	16.9444	16.1737	12.1235	14.2804	13.343	14.5549	13.8625	15.3041	11.5048	12.9235
ENSG00000107362.14	ABHD17B	7.14575	8.94362	3.29734	11.7471	7.88658	10.3435	6.18023	7.37865	10.185	11.1983	4.68683	11.5849	5.42174	5.07024	4.86728	10.5361	5.70252	9.00145	5.2694	4.06422	6.21757	8.77923	4.64706	7.89691	6.9201	9.28672	7.28509	7.66439	6.57275	9.36249	6.67673	9.1617	7.32309	11.2504	10.5204	13.8072	4.08077	7.9035	6.30121	9.98675	4.98747	10.729	3.53871	6.78089
ENSG00000107371.14	EXOSC3	51.2899	25.7003	34.916	30.2096	41.4772	32.6944	37.9084	20.4978	81.3918	22.3926	37.911	24.5035	34.7531	22.1156	30.6242	22.4664	31.506	14.7848	35.2614	11.2882	31.3214	17.7101	36.1181	20.4137	52.6786	28.1176	44.031	22.009	35.3254	25.0146	41.2997	21.061	42.2156	17.9347	73.0115	29.8765	29.3931	29.0791	43.4515	26.5123	46.2567	20.7455	29.4305	28.887
ENSG00000107372.13	ZFAND5	44.0367	53.0253	60.8514	66.8044	26.4876	52.9423	35.5903	46.7854	58.5761	56.2304	69.9165	49.4919	66.1031	51.1882	95.4299	62.1881	36.6695	66.0242	51.0316	49.1849	41.1783	47.1369	42.8234	63.0316	43.3597	49.7406	47.2612	54.5029	41.2877	48.8472	37.9636	44.3267	41.2238	70.59	66.8847	80.1116	44.502	60.9766	49.2317	54.0894	70.8575	56.3975	48.6315	53.4634
ENSG00000107404.21	DVL1	2.53721	10.83	6.09151	8.32614	5.95166	7.38219	4.0069	7.24128	9.65814	5.01753	7.50224	5.34691	4.80957	7.15178	5.0799	5.90779	5.38941	9.93837	7.70675	8.17531	4.02391	7.57419	4.74747	8.29011	4.13705	6.71107	4.19818	6.00542	5.67139	6.25329	4.59903	6.82554	7.25027	11.5472	8.65473	9.76023	3.34111	11.2136	6.15466	5.61539	5.6757	12.7147	7.02245	12.9266
ENSG00000107438.9	PDLIM1	115.508	63.5961	95.8878	70.2807	152.653	56.498	111.138	51.117	223.243	64.3601	166.724	62.4968	161.683	44.8003	102.679	53.8763	115.523	50.5782	113.613	53.8196	81.5239	46.0957	94.4371	60.6053	104.966	57.4393	88.7919	55.8409	76.8098	54.2605	108.461	49.3751	93.1767	92.1173	158.534	72.1433	65.6143	71.9569	130.002	49.2352	138.541	61.1518	69.2313	72.1065
ENSG00000107443.16	CCNJ	1.59017	2.03091	2.42042	2.87374	0.879861	2.87702	1.38867	1.96368	3.95956	3.10875	2.07116	1.93526	1.66325	1.06546	1.5494	2.21101	1.83053	1.89107	1.67484	1.35749	1.59567	1.14582	1.55299	1.55773	1.99527	1.85172	1.78124	1.42482	1.55891	2.11795	1.5803	1.77764	1.55315	1.60792	2.73832	2.58657	2.01601	2.08971	1.73228	2.06073	1.63861	1.65278	1.25313	2.04485
ENSG00000107447.8	DNTT	0.072527	0.011156	0.094075	0	0.018973	0	0.048763	0.008193	0.369503	0	0.044468	0	0.017003	0	0	0.04444	0	0.098577	0	0.024704	0	0	0.010934	0.008298	0	0	0.008302	0	0.009143	0	0.006243	0	0	0	0	0	0.009522	0	0	0	0	0	0.041269	0
ENSG00000107485.18	GATA3	0.705669	0.015744	1.01005	0.558991	1.50083	0.369718	2.72613	0.226069	6.54026	1.33916	1.63117	0.301456	1.63745	0.157831	0.735152	0.148921	0.714665	0.540687	1.24541	0.13454	1.86511	0.462315	1.70255	0.333447	1.38915	0.359993	1.66827	0.359326	3.03877	0.279605	1.25057	0.038999	2.69827	0.462075	5.61801	0.268953	2.5431	0.234795	2.29491	0.263519	0.018365	0.487479	2.2552	0.129731
ENSG00000107518.18	ATRNL1	0.274299	1.28218	0.019359	0.014649	0.771842	0.49965	0	0.276596	0.353163	0.285039	0.412244	0.981757	0.204266	0.603396	0.793623	0.28237	0.016802	0.579138	0.428316	1.1442	0.038399	0.309704	0	0.866185	0.178678	0.286132	0.115801	0.241028	0.091318	0.259341	0.221657	0.358163	0	0.894927	0.089974	0.188973	0.188946	1.19274	0.151281	0.867629	0.049216	0.326441	0.08718	0.327238
ENSG00000107521.20	HPS1	36.7408	50.9601	28.1006	71.854	28.6928	45.0816	30.4209	45.6845	49.0062	39.9068	27.2466	44.8771	28.3049	45.4496	35.3281	43.2268	33.4482	67.1262	28.017	36.9254	25.8846	49.6427	27.0139	52.3894	26.5812	47.5925	26.586	49.4806	29.4532	46.5171	23.537	46.3896	24.432	69.8075	46.0823	55.4854	20.1821	64.8204	28.9692	37.0279	31.9567	47.5609	28.717	45.8281
ENSG00000107537.14	PHYH	4.56469	3.42819	2.57305	1.92794	2.22811	1.57035	4.64909	1.91481	5.31451	2.43244	2.72161	2.71748	3.83638	2.48283	3.11476	1.26974	5.04173	2.10901	5.34322	1.86008	4.7252	2.50604	3.55256	2.01805	6.27131	1.73748	5.10996	0.823634	3.79911	1.70719	4.82238	2.3237	5.9754	2.88661	7.83706	2.04075	2.76763	1.91744	2.54764	4.1321	2.35897	2.82783	8.70461	2.23345
ENSG00000107551.21	RASSF4	6.60293	0.667235	7.35056	0.119231	11.1615	0.354456	5.11104	0.092333	18.8728	1.7547	7.96117	2.84862	4.18352	0.12868	11.4159	0.143261	20.693	1.96157	9.22412	0.456891	6.78802	0.350163	7.81638	0.803845	11.0165	0.812462	7.04542	0.089462	6.55861	1.00972	7.14723	0.181656	16.1603	0.231022	19.2328	0.130559	7.97676	0.118797	1.6288	0.302938	11.0541	0.843267	13.1765	0.033858
ENSG00000107554.17	DNMBP	16.1711	16.2081	5.11495	10.2189	27.2182	9.11675	8.63082	7.27917	28.9588	10.3785	23.0786	10.6162	16.4302	6.06344	16.4531	11.6845	20.4762	8.76518	6.04774	6.86013	3.01905	7.17858	3.43646	9.68332	2.47787	7.06347	6.2519	10.0193	2.26225	10.3264	4.19654	8.25309	4.3662	10.1801	8.65977	13.2393	0.735222	8.69745	7.40532	11.2723	9.86477	12.0093	6.0754	7.52809
ENSG00000107560.12	RAB11FIP2	18.4719	21.3851	11.1629	41.5953	5.7206	21.6002	7.24036	14.0568	15.3775	25.7691	5.54997	20.7353	10.1411	16.6469	8.69816	21.621	6.0831	24.8868	8.28363	14.2237	7.39034	13.4626	7.62221	16.5708	8.19299	17.3481	8.73683	14.6036	4.3171	12.724	6.91642	18.4026	7.98841	28.2363	11.2484	30.1929	7.10272	24.5889	7.96199	22.5422	7.99915	18.3965	7.63291	25.8323
ENSG00000107562.17	CXCL12	0.083478	0	0.839663	0	0	0.142859	0.207894	0	0.348738	0.21062	0.43466	0.018423	0.313579	0	7.54416	0.182768	0.005599	0.48415	0.222628	0.039664	0.093478	0.041887	0.121873	0.074703	0.147152	0.044005	0.066926	0	0.126006	0	0.235341	0	0.551644	0	0.247786	0.007081	0.379507	0	0.099057	0	0.815069	0.040076	0.837401	0.102771
ENSG00000107566.14	ERLIN1	8.03463	5.4198	5.32913	6.36667	8.95842	3.29828	6.06686	5.24556	15.7993	4.89588	7.06506	4.22288	6.32918	4.01662	6.62657	3.31407	5.33229	3.75707	5.71169	2.55968	6.90173	4.23345	6.52452	4.49883	11.0486	4.56728	7.17706	4.10411	7.93815	4.08889	7.80193	3.36742	5.2352	4.99252	9.17741	5.99479	4.57162	5.84626	8.53957	3.97157	8.60939	5.25453	6.44436	5.63787
ENSG00000107581.13	EIF3A	297.589	75.9498	145.446	79.2723	135.194	63.6929	137.707	53.4757	214.689	65.4691	154.193	63.6559	125.97	52.1402	137.635	59.6419	135.362	73.9861	136.572	49.1352	125.143	56.2679	124.36	61.4199	138.151	60.4301	132.393	55.8389	137.454	57.2525	119.82	53.7382	129.236	92.7679	207.039	79.2618	112.318	75.2676	163.428	67.4113	154.916	68.8783	133.266	72.9495
ENSG00000107593.17	PKD2L1	0.015076	0.055787	0.078748	0	0	0	0	0.02733	0.076981	0	0	0	0	0.025224	0	0.112652	0	0.372344	0	0.116251	0.221795	0.011711	0.009124	0.034973	0	0.106118	0	0.030807	0	0	0	0	0	0.120809	0.011893	0.034238	0	0.059149	0	0	0.368816	0	0.011405	0.022458
ENSG00000107611.16	CUBN	0.002626	0.876473	0.002821	3.14786	0.011117	2.44805	0.005921	1.00954	0.006766	1.85153	0.179465	2.5954	0.114524	4.1169	0.027169	2.60222	0.006322	1.60148	0.010613	1.00904	0.010891	1.23436	0.144627	2.0983	0.00726	1.09737	0.010971	1.67205	0.018658	1.04375	0.013748	2.1535	0.074105	3.21258	0.012508	1.40344	0.002098	2.99851	0.025002	1.7164	0.037428	2.92348	0	1.86648
ENSG00000107614.22	TRDMT1	0.72101	9.55555	1.14475	6.06452	1.31585	7.8842	0.338604	3.55295	2.69234	8.88537	1.25338	10.0814	2.02495	4.20496	1.69532	6.44042	0.473083	5.607	0.858517	3.31575	0.390359	3.91411	0.926398	4.93147	0.989178	4.46306	0.893293	4.79777	0.989311	5.20453	0.836187	6.36094	0.328946	8.11769	2.55492	5.38569	0.526698	5.43919	1.85879	8.90678	0.587423	8.08343	0.494531	4.93258
ENSG00000107625.14	DDX50	29.4394	20.1542	23.0405	24.4546	17.2426	26.1959	15.1298	15.9624	45.0217	18.7351	23.5185	18.6606	22.3881	12.7478	17.2503	16.7925	15.532	12.1431	18.1116	13.1021	15.2959	12.3191	15.7937	16.5332	24.3824	18.8045	20.2188	13.2403	14.87	20.1145	18.816	16.0283	19.6566	22.0925	31.1747	26.344	16.2584	18.9481	17.8088	23.5084	20.7566	16.6707	14.5512	16.6671
ENSG00000107643.17	MAPK8	16.7546	20.2123	27.9756	18.1082	19.3944	20.0531	14.1985	13.0042	46.0882	12.6183	28.6695	14.4702	20.3148	7.18751	29.7112	13.067	19.6469	13.9115	15.5366	8.66965	12.0045	10.9647	12.7315	13.2265	15.7653	11.1854	13.0028	10.6403	8.32692	12.4302	10.1839	11.9086	18.387	11.3327	30.1433	15.4227	13.76	9.0203	17.3792	12.162	23.6696	14.6459	14.7778	17.9367
ENSG00000107651.14	SEC23IP	32.3102	14.3873	28.1535	19.287	16.6273	14.0311	15.2223	12.4602	37.3329	15.7265	23.7892	14.5639	13.7377	5.23759	21.4226	13.1274	14.9422	13.8529	24.0089	9.70224	23.6975	11.5864	21.6571	13.9616	21.8163	14.7668	21.3901	13.2538	14.8292	10.8834	18.6723	11.2935	14.9765	11.9791	34.3152	19.2608	21.4758	13.9537	24.5423	17.2519	18.7678	14.1599	17.5457	14.3413
ENSG00000107669.19	ATE1	11.1542	11.6646	10.0101	14.4096	10.6682	9.87204	5.70364	6.92322	16.9646	11.6351	8.79775	12.1523	8.52176	7.81768	9.6449	11.4608	6.31622	7.95088	8.21678	10.4035	8.33076	6.56044	8.27517	7.45977	8.46317	9.36788	9.7164	7.41935	7.49715	8.82485	8.06303	7.52183	7.39444	10.128	14.4673	10.1152	6.61776	8.83158	8.18765	12.8296	5.20328	11.8407	10.1991	11.5719
ENSG00000107672.15	NSMCE4A	43.6329	49.335	28.8588	66.7192	36.2868	54.034	32.2646	44.4419	63.5951	40.9194	31.0655	49.949	32.6586	32.9547	25.2872	38.8187	35.6775	62.9832	34.8894	30.7377	31.4255	32.7832	36.1695	43.0086	36.7288	43.1761	39.0955	40.3581	42.6683	46.804	32.6858	41.5791	36.6317	63.6385	50.6262	62.3012	23.5051	45.2464	42.2097	41.3832	37.1865	48.7574	34.3895	47.5446
ENSG00000107679.15	PLEKHA1	2.50633	23.6598	1.38903	26.6998	2.45877	10.9606	0.917467	9.63672	5.12597	19.5101	2.45979	21.3534	1.08274	14.9656	2.04756	16.9103	1.94668	18.7953	2.01883	8.30639	0.813374	9.86671	2.60028	13.232	1.28345	18.7149	0.888494	12.5362	0.364192	19.1415	0.945004	15.6803	1.67963	22.3704	2.40708	20.9108	0.743819	13.4762	0.985775	15.3347	3.10443	21.1992	1.80847	16.6836
ENSG00000107719.9	PALD1	0.688416	1.32521	0.179295	0.570976	5.39468	1.75854	0.003162	0.291956	1.5776	0.396016	0.151991	0.069475	11.9374	1.75734	0.053253	0.310012	0.400969	0.737599	1.95854	0.430635	0.107306	0.294037	0.665232	1.28144	0.416162	0.902104	0.587893	0.426829	0.740177	0.319405	0.462601	0.027066	0.489599	1.19936	0.361656	1.2335	0.348362	0.922469	3.4477	0.734408	1.64488	1.54759	0.126549	0.329316
ENSG00000107731.12	UNC5B	0.02471	0	0.057627	0	0	0	0.004453	0.004322	0.115535	0.093385	0.041265	0.022717	0.018873	0	0.037555	0.027824	0	0.105867	0.005694	0.025073	0.007698	0.007381	0.00908	0.039197	0	0.007533	0	0	0	0	0.003452	0	0.091545	0.003928	0.011755	0	0.004943	0	1.11246	0.534028	0.008439	0.026248	0.014809	0.008551
ENSG00000107736.22	CDH23	0.054389	0.060619	0.450968	0.054224	0.042675	0.307366	0.047617	0.06802	0.346083	0.648127	0.369917	0.434063	0.640419	0.016009	0.288519	0.268711	0.086674	0.595172	0.107864	0.339955	0.12364	0.138141	0.114884	0.165297	0.016322	0.313344	0.078538	0.132145	0.029048	0.106623	0.051099	0.114307	0.090654	0.203385	0.037919	0.099688	0.02858	0.532802	0.732326	0.346173	0.008027	0.457836	0.047628	0.597604
ENSG00000107738.20	VSIR	3.3713	8.39249	6.65166	12.3646	3.36055	12.2476	7.77554	7.90649	2.19267	12.1247	4.89283	12.8532	5.82742	12.1552	3.75288	13.7844	2.83984	12.3433	4.74514	5.40373	8.85419	11.4291	3.86693	12.3081	2.63102	13.8268	4.57754	11.4195	3.97639	12.7116	3.92211	8.77298	2.68003	9.96636	4.16169	13.6742	6.082	10.7488	5.83484	9.81358	2.83492	12.607	8.69141	11.9911
ENSG00000107742.14	SPOCK2	0.773374	55.334	0.712491	78.2534	0.132178	67.0339	4.71032	52.1511	0.185168	45.3547	0.295919	56.6279	3.20153	51.3711	0.651295	36.039	2.28874	88.635	1.03125	48.061	2.30372	66.244	2.19518	78.0998	0.237748	70.1928	0.827316	83.7957	5.92612	61.799	0.341118	76.502	11.2417	121.742	4.52241	112.197	3.49523	105.124	1.44712	88.3535	0.865683	77.6484	1.53308	106.947
ENSG00000107745.20	MICU1	20.4554	16.5037	12.0261	23.3702	11.5799	13.65	9.78504	14.9202	23.2028	16.7731	12.2747	15.8837	12.706	11.0645	11.7416	13.7366	7.33073	18.1244	12.7454	12.2914	12.2274	12.3479	13.1513	17.0281	14.539	12.5134	14.1225	12.3464	13.8177	15.0732	12.1139	16.4022	10.2689	18.9535	21.6482	26.8075	13.9838	14.1814	14.8086	12.437	20.3029	15.1443	13.3758	14.3345
ENSG00000107758.16	PPP3CB	22.0661	21.0417	14.0455	20.1678	14.7903	17.168	12.2437	11.629	26.4209	16.7459	11.3433	18.0331	17.2748	12.043	11.2744	16.1954	10.9854	13.7031	15.7028	11.1575	13.351	13.8017	13.2803	13.735	18.4023	15.5339	17.2331	11.0953	12.9713	15.7246	15.6255	12.9784	14.0949	19.9918	23.708	21.8077	15.3494	16.1804	21.4838	16.8218	14.8782	16.3151	14.2317	18.5721
ENSG00000107771.17	CCSER2	21.9411	20.9112	15.1204	28.7946	10.6196	15.9252	16.1739	17.0861	36.0479	21.1152	17.6476	17.659	9.97291	11.9718	28.5288	12.8572	11.3679	20.7098	11.6139	11.5708	9.37945	10.0526	10.6501	16.0777	15.8671	16.4963	14.1598	12.4126	11.4146	10.8558	13.0169	12.2997	16.8715	19.4019	20.1711	21.8084	13.4163	23.1706	10.2919	14.8434	10.6702	18.6541	14.8583	15.0281
ENSG00000107779.14	BMPR1A	9.14831	1.2614	6.13082	1.11715	8.15626	1.11835	5.23924	1.63017	9.66291	0.872706	8.52342	2.67832	8.82627	1.79388	4.38179	2.02957	6.0492	0.708082	6.66846	2.69421	5.10447	1.79722	6.48606	2.64951	7.15898	0.46174	7.83629	2.72475	4.81724	0.774108	6.55868	1.57875	4.80516	7.4753	9.10416	1.63548	5.78231	3.50332	5.4918	0.979137	4.84684	1.54966	6.19857	2.67705
ENSG00000107789.16	MINPP1	8.3422	2.77269	4.35731	1.79931	4.50855	2.68792	4.77018	2.009	8.77885	2.18689	6.65825	2.49679	5.61302	1.53956	4.16421	1.7939	3.75077	2.58733	6.45386	1.33963	6.01874	1.65446	5.93176	2.81179	6.10751	2.4051	6.10585	2.67431	6.58171	2.18913	4.92355	1.27348	6.28298	3.13847	10.4843	3.44226	4.9898	2.06425	5.59172	2.49634	4.65822	2.46959	6.93525	3.1558
ENSG00000107796.13	ACTA2	14.9868	0.016925	29.7901	0.535033	15.7722	0.739724	17.9578	0.607891	26.8568	0.449302	20.3623	0.424555	11.9981	0.257685	38.3249	1.01555	39.2073	0.743787	27.5065	1.11316	19.7452	0.95234	17.6077	0.619916	24.3242	0.096439	14.5325	0.669312	16.2837	0.380721	22.3619	0.104106	42.8145	0.261839	35.7716	2.63374	17.8148	2.02991	13.7903	0.475135	30.6503	0.481323	26.3603	0.898428
ENSG00000107798.18	LIPA	18.5686	13.5416	8.54979	19.0541	14.7148	11.9861	10.3711	14.7117	24.7032	16.6834	21.4942	22.1878	14.5378	15.8243	14.2221	14.4875	18.3215	15.4557	11.4441	8.47816	11.7795	10.1824	10.8585	13.9967	13.2994	15.7164	12.4564	15.1183	7.16542	12.9447	11.444	14.3511	9.50886	20.3436	17.12	19.4493	8.21072	12.1386	18.5558	12.8852	15.3807	18.8032	14.356	16.014
ENSG00000107807.13	TLX1	0	0	0.139293	0	0.020098	0	0	0.017354	0.603673	0	0.078435	0	0	0	0.07185	0.141281	0	0.54384	0	0.026132	0	0	0	0	0	0	0	0	0	0	0	0	0	0.089566	0	0.924623	0	0	0.014775	0	0	0	0	0
ENSG00000107815.10	TWNK	8.1648	5.22892	10.6976	7.23391	6.63533	5.17145	7.01275	5.28674	13.615	5.35637	10.4929	5.30144	8.60049	3.52285	8.3416	3.83831	5.94943	3.60871	7.6537	2.36766	4.15791	3.61643	5.34096	4.23823	9.80025	5.23177	6.45892	3.54436	6.04241	4.35236	6.53324	4.04562	4.96781	6.98822	11.1914	6.26142	4.00107	5.53378	9.5391	6.11162	8.67913	3.11539	5.12479	3.96414
ENSG00000107816.17	LZTS2	3.02239	11.8336	4.02262	10.1335	7.8335	13.1008	4.61443	12.4407	9.56635	11.0087	3.4248	8.93421	5.16251	12.7313	6.99607	8.73424	5.42284	10.1258	4.92341	7.46163	5.34096	8.91276	3.78872	12.1801	3.76502	8.76746	4.28978	9.51979	4.11557	10.2053	4.66589	8.78523	6.0718	12.3047	6.46148	13.1912	2.44631	12.9893	6.17281	7.7229	4.74634	11.8629	3.81177	15.9015
ENSG00000107819.14	SFXN3	1.39217	7.10506	1.21099	3.42036	1.42441	4.17654	2.7319	3.14684	2.30944	2.5533	0.5148	6.69655	1.52357	5.70275	0.715998	3.91497	0.395665	3.56762	1.03046	5.65294	1.65902	3.14489	1.77683	5.53737	0.568393	5.06664	1.09302	8.0606	1.36169	6.04416	1.41448	4.82091	5.51388	5.98021	5.4784	5.9865	1.34507	7.6463	1.23309	4.87085	1.71125	6.55635	1.06861	4.45123
ENSG00000107821.15	KAZALD1	0.353382	0.019056	0.443497	0.009563	0.765854	0.049985	0.419423	0.015957	0.755616	0.480197	0.940581	0	0.348549	0.005766	0.604762	0.067341	0.20364	1.02255	0.32649	0.040975	0.26662	0.02131	0.145546	0.03285	0.451726	0.169168	0.305173	0	0.305678	0.225389	0.377995	0.080167	0.333879	0	0.253042	0	0.135672	0	0.822396	0.056296	0.422115	0	0.171349	0
ENSG00000107829.15	FBXW4	15.4982	40.8137	11.3475	47.3374	24.5703	25.4538	21.861	31.7962	33.1561	33.0275	19.9287	40.2634	20.9186	27.8545	23.9388	36.2018	21.6109	35.0351	18.7409	25.272	15.5146	26.4972	14.749	35.4579	14.7499	30.688	14.9656	31.26	19.2881	29.767	14.6309	29.5274	18.427	49.2974	26.5562	46.1593	15.3321	39.6978	16.6113	30.5977	18.4942	36.8849	19.7724	32.3151
ENSG00000107831.14	FGF8	0.180275	0	0.063474	0	0	0	0.066094	0.014324	0.44556	0.332052	0.308288	0.101728	0.189095	0.250292	0.803098	0.169981	1.10767	0.48422	0.394069	0.140107	0.079023	0.140017	0	0.216295	0.266731	0	0.029746	0.055634	0.052836	0	0.186691	0	0.02459	0	0.208346	0	0.020333	0	0.047732	0.195172	0	0.187881	0	0
ENSG00000107833.10	NPM3	13.8124	2.58421	13.9828	3.14674	20.3902	13.0371	17.2243	2.69196	23.8183	2.69673	15.7756	1.11984	14.8488	6.07816	12.9343	1.16472	18.7405	4.24875	19.7497	2.30394	16.5691	2.22936	14.0754	2.45955	28.061	2.27576	18.369	1.76714	15.4467	2.53942	20.5066	2.23059	28.717	5.14551	32.9227	1.47327	14.237	4.614	34.9819	1.90922	22.3051	6.68941	14.5607	3.25162
ENSG00000107854.6	TNKS2	7.47678	17.8335	7.40119	23.4899	5.22408	18.3742	7.19039	14.4848	12.6136	16.9075	7.10371	16.1117	6.32156	11.1839	6.83847	13.8471	5.59647	17.7675	6.64194	11.161	7.15683	11.1351	6.5889	14.2346	6.72261	16.1624	7.08692	12.1833	6.66596	15.296	6.45845	12.2833	8.01763	19.3262	9.51615	19.7914	5.6027	17.0711	7.21589	16.7355	6.41758	16.9948	8.60614	16.4241
ENSG00000107859.10	PITX3	0	0	0	0	0	0	0	0	0.196871	0.065347	0	0	0	0	0.064075	0.039373	0	0.138463	0.029246	0.042996	0	0.012175	0	0	0	0	0	0.027292	0.039067	0.045352	0.022018	0	0.015472	0.02551	0.05076	0	0	0	0.048685	0.032891	0.018123	0.174207	0.059416	0.037831
ENSG00000107862.7	GBF1	44.825	46.9396	56.7029	48.0557	56.9507	36.078	67.5257	43.8091	86.1512	43.6465	60.296	51.9661	54.7654	48.1871	66.6994	45.345	59.3222	58.2681	75.2331	32.1108	70.3586	29.9735	68.8577	46.3454	64.3277	42.0596	73.1168	36.0139	63.7561	40.17	72.6712	37.9173	93.0903	55.3215	100.074	55.2987	56.7201	42.1632	66.5254	36.2885	66.9829	50.5029	96.3644	40.7238
ENSG00000107863.20	ARHGAP21	5.82792	3.16766	10.4005	3.96635	3.06209	3.61116	4.97302	1.90829	1.51275	3.41388	10.7097	3.61567	2.09738	8.95988	12.1432	4.84797	4.17533	5.21436	8.4014	5.27527	3.39471	2.4083	8.51938	4.01947	6.66204	2.93091	5.78191	4.64333	6.36986	2.82775	6.07814	0.873918	5.36379	6.71274	9.89284	2.36404	7.27923	7.58162	6.97136	2.45509	16.7706	3.94422	3.07865	9.64848
ENSG00000107864.15	CPEB3	3.20175	1.83637	1.98354	2.29948	1.07987	2.38903	2.14374	1.26092	1.25484	1.35871	1.10024	1.79488	0.555665	1.39656	1.88935	1.70929	1.38714	2.21822	2.11044	1.20523	2.30645	1.04377	1.97166	1.3997	1.58388	1.61234	1.95529	1.48596	1.10691	1.20744	1.39245	1.45321	1.71526	2.04749	1.60858	2.28561	1.75984	2.2992	0.842406	1.24843	2.05239	1.89028	1.91579	2.31037
ENSG00000107872.14	FBXL15	1.9556	4.38449	3.73553	5.11073	4.81859	2.97925	4.52741	5.16514	8.92719	3.00031	2.78162	5.24273	4.26605	4.55153	4.65524	4.23075	5.36286	6.6044	5.02295	3.56468	4.89393	4.2822	4.77526	6.63332	4.67124	5.26565	5.1844	4.61843	4.71784	3.17882	5.14619	5.51935	6.59913	8.13876	7.96895	7.10224	4.01681	6.21718	3.24946	5.33224	5.02904	5.35076	7.2673	5.52047
ENSG00000107874.11	CUEDC2	34.901	18.8155	26.8614	17.8413	46.433	18.0843	42.9434	18.1174	69.3989	14.9576	31.8909	12.7568	36.2466	11.4408	24.0097	12.5182	44.7493	23.3064	46.9748	10.43	39.6763	15.0964	34.1659	18.0728	46.8171	17.1614	37.8535	18.8049	41.6215	12.8701	39.503	14.6547	51.4859	30.8509	67.9874	20.3643	36.3951	20.8738	40.0578	10.467	42.8946	16.158	44.7559	15.7457
ENSG00000107882.12	SUFU	2.10769	4.01848	1.52074	4.47877	92.1459	2.62627	2.31702	3.78862	4.13069	4.77452	1.51935	5.01544	2.71688	3.87986	1.37618	3.90504	2.01098	3.65097	2.24719	3.01469	2.45919	3.28469	1.98614	3.46484	2.56287	4.11282	2.15857	3.34541	3.6537	3.74139	3.05071	3.28144	2.85916	4.80021	3.69856	4.30623	1.54479	5.59034	2.71096	3.35527	2.45707	4.30771	2.35218	4.97455
ENSG00000107890.17	ANKRD26	25.7617	11.2542	6.2077	14.5095	12.9091	14.5695	8.99586	6.39044	23.5028	9.70025	9.44086	11.0932	12.5686	7.81576	8.10168	9.45737	11.2247	11.5877	8.92822	7.64989	7.04416	5.64294	7.52094	9.05062	12.5048	9.02657	9.76	7.92919	12.0871	9.29446	9.08869	5.22841	12.0663	10.0698	20.1396	9.74832	6.66194	8.11255	10.2843	12.0386	13.2811	10.2957	10.4469	10.7139
ENSG00000107897.20	ACBD5	13.936	11.6839	8.15659	12.4004	8.49687	10.8991	8.33768	6.83814	15.7685	10.3907	8.71721	10.7279	10.1699	8.0112	8.48226	10.2564	8.22698	11.9839	8.66909	6.34584	8.81708	7.83336	7.73364	7.18307	10.7241	7.82001	9.01656	6.8159	9.2307	8.30682	8.60741	6.34269	12.1134	12.7993	16.1104	11.9664	9.04112	11.5723	9.75977	9.63781	12.0433	8.21469	8.9312	10.1251
ENSG00000107902.14	LHPP	2.72462	23.1315	1.3681	19.6987	2.29	19.2264	3.24171	24.1508	2.57049	21.5032	1.66508	29.8625	5.12203	21.6362	2.1523	29.4148	1.58426	15.0362	4.37204	15.781	2.85495	22.732	2.67792	22.327	4.00987	22.1178	3.52282	24.0552	2.09411	29.7984	3.44656	30.4218	3.89868	33.2469	5.09305	32.5309	3.19221	24.2517	1.45549	13.472	7.06564	31.625	4.29051	29.4046
ENSG00000107929.16	LARP4B	35.762	32.4671	35.4396	37.6845	37.9348	27.2941	34.1901	23.5759	71.7772	28.0172	36.3411	29.51	41.1749	24.0427	35.0599	28.5476	33.581	30.3188	36.407	21.9034	33.5317	24.6518	29.7462	26.0869	39.2286	29.1334	34.4466	21.4293	32.2759	28.7522	36.4079	27.0322	41.8934	33.1917	49.7851	39.9312	27.8008	31.045	40.9327	27.9331	35.7239	32.4735	31.441	36.1394
ENSG00000107937.19	GTPBP4	94.2842	31.6831	79.6614	43.5012	68.6068	38.2068	65.0287	28.8942	113.282	30.4664	86.7556	27.674	68.2129	17.5974	78.8196	28.532	74.1685	29.8917	71.0045	23.7636	59.2859	28.252	62.9578	25.5938	92.3928	27.7792	78.5238	24.5955	69.2035	28.0179	65.4346	27.8069	57.7607	40.3288	95.2034	50.8411	57.4192	34.1326	76.981	29.7663	90.7497	34.3379	51.0467	33.0241
ENSG00000107938.18	EDRF1	25.3835	21.7359	16.1704	24.8194	19.6608	21.2233	15.1198	12.1478	21.483	17.5767	12.9503	17.0908	21.2847	13.4605	15.0394	17.5956	22.9371	16.5311	21.1358	10.6764	26.6829	12.717	20.9709	14.4958	22.2156	16.6978	25.6739	14.4166	23.3237	17.8595	19.6546	12.2038	21.2958	24.7489	34.3867	19.8805	16.8997	18.2866	21.7585	15.9268	13.515	17.3872	21.5636	22.0428
ENSG00000107949.17	BCCIP	51.5723	25.2218	42.4819	30.8068	39.1391	27.8733	35.8722	16.8467	65.0516	24.5943	40.6668	23.4291	38.4271	23.149	30.9951	19.2744	34.9099	24.8624	44.9365	16.0492	35.5518	22.799	39.9128	18.7715	69.1504	22.1597	52.454	19.3919	41.659	20.4037	42.1895	21.2027	43.8295	30.239	72.832	29.5526	37.5488	25.4689	61.5474	23.5074	45.5857	23.6557	30.6033	27.1411
ENSG00000107951.15	MTPAP	9.74743	10.3487	9.21471	11.3809	9.04459	8.56014	7.92685	6.31772	16.4521	8.26432	10.753	13.426	7.64334	6.14909	6.68179	9.4249	4.95971	7.79093	8.34693	5.6993	6.80351	6.63769	8.19036	8.08145	9.4066	7.78585	8.21466	8.34163	6.31103	7.10347	5.88537	7.10645	5.9601	8.32308	13.3005	9.17431	5.08654	9.96766	10.168	10.638	11.2678	7.87097	7.36763	11.0029
ENSG00000107954.11	NEURL1	0.00707	0	0.097735	0.079261	0.328145	0.02465	0.070017	0.064577	0.484637	0.221075	0.399824	0.289386	0.26955	0.007984	0.053594	0.173824	0.067966	0.110296	0.13818	0.188452	0.064212	0.016749	0.038873	0.10225	0.088316	0.097397	0.062108	0.060503	0.003581	0.132868	0.17982	0.054841	0.04147	0	0.100795	0.048367	0.050621	0.056263	0.077858	0.037328	0.080361	0.039731	0.058379	0.053454
ENSG00000107957.17	SH3PXD2A	13.642	9.84517	5.67227	8.92656	7.97229	10.6044	7.69853	7.54805	12.9101	6.79581	11.0748	7.5228	25.5435	11.5076	4.53401	5.84966	5.45301	15.8342	13.0697	8.33672	11.9162	7.65337	11.9109	8.54093	7.42315	8.30247	14.5739	9.10847	10.6348	6.86275	11.5213	6.94907	11.5797	10.2205	12.1853	10.5658	7.99856	9.81761	14.577	7.0561	16.8047	11.7995	14.0196	9.72775
ENSG00000107959.17	PITRM1	20.9862	19.962	16.6689	11.8878	18.187	16.2185	17.4373	13.679	25.3966	14.8619	14.5885	17.6972	15.4503	13.9874	15.2418	16.0877	18.2939	18.5256	18.1706	11.3531	21.3199	16.7392	19.5665	17.0046	19.729	14.1755	16.8323	13.6091	17.4528	16.4372	11.9744	16.4159	22.9029	23.3792	22.0377	18.274	17.9568	21.0554	18.4407	14.1317	21.2442	22.8443	22.4088	16.6286
ENSG00000107960.11	STN1	20.6595	11.7868	7.51325	14.0235	14.5697	13.5978	11.8881	8.05646	18.8744	12.0722	8.93684	11.4193	10.6508	10.2122	8.3669	9.04157	14.0524	16.1822	9.19737	7.61829	11.9447	8.73893	10.961	10.0422	15.5453	12.6014	11.1263	9.27906	14.7303	9.39277	12.674	8.23151	10.9473	11.0826	17.5802	9.27198	10.2356	9.81487	11.9922	6.9568	17.1394	11.5483	13.5687	10.4085
ENSG00000107968.10	MAP3K8	54.4223	54.2626	35.9156	54.8985	280.915	46.9748	20.5102	36.6429	75.0207	49.1412	39.9464	54.7829	36.5863	38.2372	61.8623	34.8056	45.6323	54.1569	15.6712	25.4593	17.818	41.0926	17.2481	36.0809	23.1826	39.5184	24.8906	48.6879	16.5601	37.9803	19.029	42.9701	32.4186	56.4386	34.8707	73.3321	24.0254	37.3045	19.2882	44.7333	28.7073	50.845	24.7423	40.1373
ENSG00000107984.10	DKK1	0	0	0	0.018159	0	0	0	0.008856	0.099888	0.080485	0.048023	0.077097	0	0	0.253205	0.024274	0	0	0	0.047996	0	0	0	0	0	0	0	0	0	0	0	0	0	0	0.030895	0.029647	0	0	0.200578	0	0	0.096153	0	0
ENSG00000108001.16	EBF3	0	0	0.064074	0.009675	0	0	0	0.018907	0.056618	0.264088	0.047582	0.023137	0.00984	0.005833	0.190655	0.014681	0.006231	0.046781	0	0.009579	0.017088	0.003785	0	0	0	0	0	0.010004	0.853862	2.3234	0	0	0.010153	0	0.01642	0	0	0	0.0528	0.020265	0	0.022571	0	0.052741
ENSG00000108010.12	GLRX3	13.4493	9.20741	17.9258	12.8879	17.616	9.73456	14.7939	9.13269	34.0866	9.74355	21.3217	9.17875	22.7134	10.9211	13.2466	8.27254	13.9015	6.70066	22.2663	7.52908	15.4924	9.62672	20.0217	8.49534	32.6089	7.68514	20.645	8.46008	19.2538	9.47467	18.127	7.96716	18.6354	13.7606	31.9541	15.587	14.0533	9.75145	24.5672	8.58516	23.6585	13.0366	17.2397	12.1876
ENSG00000108018.16	SORCS1	0.008521	0	0.049199	0	0.033777	0	0	0	0.100557	0.413189	0.152917	0.025246	0	0	0.355825	0.089164	0.039358	0.171278	0	0.055349	0	0.056839	0.005223	0.00888	0.002941	0	0	0	0	0	0.003706	0	0	0.060418	0	0.003616	0	0	0.054291	0	0.004852	0.016087	0.127306	0.059049
ENSG00000108021.21	TASOR2	45.8291	40.2066	32.7252	40.19	23.6185	31.4383	22.8886	24.289	48.2021	31.1977	26.428	50.058	30.2983	31.9824	31.8689	32.2516	19.6428	27.5057	26.8606	26.5911	20.218	18.7351	25.8628	27.6183	22.8096	27.3698	26.6128	19.4872	21.0272	28.6436	20.5071	17.6437	21.1331	38.9144	32.9862	32.9367	22.441	31.2699	19.3729	33.9231	25.3129	27.2372	18.9679	30.8816
ENSG00000108039.18	XPNPEP1	20.9977	21.0278	16.8808	18.7726	22.2947	17.3418	18.7	11.42	47.6107	19.6939	12.1612	15.8018	31.4786	16.1885	15.9862	15.8211	16.4706	16.6849	19.8737	10.2683	17.9492	13.0579	16.2603	15.2922	17.7576	13.8465	20.15	13.8499	16.5506	15.1446	19.8856	15.4836	26.3221	10.7718	26.5912	19.3724	13.7878	16.1765	30.996	12.7446	24.5527	12.4028	20.6998	16.2854
ENSG00000108055.11	SMC3	104.774	37.4382	41.0247	50.4037	55.4992	32.2884	41.5355	26.1198	93.1164	33.1899	45.1534	32.2607	54.8669	22.8571	36.0427	29.5581	43.7279	46.4646	47.3835	18.8989	37.4502	21.9945	35.2855	29.2315	51.0468	30.5312	51.064	29.8548	47.9565	27.2928	40.9091	24.1152	47.2315	36.8366	75.5656	52.684	42.2524	29.0255	52.0309	32.5862	57.475	27.4515	47.1489	28.0929
ENSG00000108061.13	SHOC2	151.676	82.2943	62.8794	99.1016	85.4031	71.3032	71.1352	52.1851	145.499	71.2058	67.765	82.4619	79.6417	46.4825	66.9397	74.3609	96.1809	76.1463	56.0498	55.1079	53.0179	46.7232	51.4165	67.1571	56.7288	67.8221	55.7618	59.6557	49.9562	64.6609	53.6974	54.249	51.8126	98.353	65.9453	96.9331	47.2367	81.5113	58.1492	76.8481	58.474	66.7557	48.9697	78.3838
ENSG00000108064.11	TFAM	27.4145	16.5015	24.694	18.7391	26.495	9.72443	18.1452	13.6414	51.034	14.9566	30.2133	14.69	27.1896	9.79983	23.0326	12.6461	21.389	17.8654	23.7753	9.68812	18.2596	9.44359	21.3207	11.5874	38.935	12.6511	28.4447	8.90394	21.7576	11.7298	24.4678	10.3757	23.5666	18.5301	41.6505	13.5711	21.1609	13.5532	33.9877	13.3609	27.0587	10.8868	19.1879	11.8351
ENSG00000108091.11	CCDC6	14.3348	17.3157	11.8193	26.1038	14.2076	13.1357	11.5174	10.8286	33.7286	21.0047	15.7448	19.2541	20.3613	12.5495	9.42902	14.2931	12.1072	16.3652	16.571	11.3111	14.8012	12.4019	13.8217	13.9154	19.3259	14.6666	17.2422	13.7042	10.7574	12.2076	15.4356	13.6688	17.2139	21.7744	19.3439	23.0886	13.5849	15.0666	12.7593	21.394	11.9567	15.7179	16.372	16.67
ENSG00000108094.17	CUL2	19.2807	22.2385	17.2964	28.5929	14.4324	21.4731	13.6651	12.3046	30.4869	19.0338	15.6644	20.0292	13.7023	6.84906	15.2368	15.7185	14.3095	15.9735	16.5652	13.2759	14.9511	11.3599	16.481	12.2529	21.3642	17.8397	22.0292	13.0736	14.3936	17.2986	15.7542	14.4325	14.9172	17.9335	23.3369	19.2088	17.607	18.0056	18.337	17.635	15.6333	19.3675	13.3393	19.4475
ENSG00000108100.18	CCNY	29.7586	28.3237	11.188	28.1836	14.5905	18.572	15.1882	16.502	30.0023	18.9605	19.7317	15.3895	12.971	16.5136	9.26547	12.9288	14.1673	17.5269	11.2568	13.5049	9.48932	15.4152	15.1265	13.662	16.6947	18.5716	14.0017	13.4491	10.5255	13.6833	12.0613	14.0034	9.81156	25.5331	12.2314	21.2908	12.0024	15.908	10.273	24.9161	10.3168	19.8403	12.2141	17.4473
ENSG00000108106.14	UBE2S	33.7889	5.97977	47.0023	9.27392	41.4119	6.59157	40.4799	3.97671	53.1994	6.8727	52.1633	4.52104	60.3744	2.93223	29.5395	5.25307	34.9731	3.17385	59.6482	5.91902	47.7543	4.59855	47.9791	5.19596	73.438	5.62184	54.9118	5.402	61.5883	3.9943	55.0117	8.62398	56.6323	6.56821	105.094	10.5129	56.4278	4.60815	83.1853	4.73878	59.7308	6.79163	36.2805	4.58288
ENSG00000108107.15	RPL28	557.557	1414.25	942.837	1187.06	1035.37	965.481	715.624	1200.22	1212.5	949.209	1062.65	1223.52	992.561	1064.94	919.035	884.171	817.16	1129.6	734.804	761.617	557.912	987.344	608.356	970.382	756.551	1037.26	908.849	1205.8	678.457	1123.67	849.018	1157.88	776.3	1496.19	1029.44	1280.76	505.076	1301.78	1190.81	1010.14	867.16	1082.41	666.835	1336.95
ENSG00000108175.19	ZMIZ1	6.37069	5.28019	16.2779	10.4632	0.700569	5.86964	8.16601	9.40396	4.50969	17.7485	42.0935	12.6578	19.5622	9.27615	28.5381	8.58411	4.16753	7.2328	35.1251	9.92409	33.4333	9.32126	22.73	9.73723	28.3416	8.06692	31.051	12.2481	14.8185	6.47777	30.1995	4.76846	53.5306	24.0174	76.4542	15.1727	30.7402	16.4077	37.4613	7.87269	57.9266	13.263	20.028	20.3601
ENSG00000108176.15	DNAJC12	0.609569	0.104155	0.567198	0.143638	0.295733	0.076556	0.62783	0.283058	5.27148	0.727394	0.225786	0.217672	0.230924	0.116491	0.115522	0.098582	0.018655	0.274855	0.527973	0.293679	0.456972	0.026326	0.325697	0.115564	0.971779	0.350836	0.241099	0.031269	0.303344	0.13152	0.514976	0.295124	0.227399	0.045234	0.230961	0.047041	0.30086	0.153141	0.506347	0.226528	1.0059	0	2.25275	0
ENSG00000108179.14	PPIF	14.1715	9.16276	39.4174	4.97482	20.8657	8.83539	24.5924	6.75771	25.1438	4.50368	36.0909	5.76864	31.2232	4.27491	37.2545	5.15463	24.8438	8.90337	41.2878	8.71963	34.3375	7.79406	30.4285	8.07237	36.0952	7.71585	40.4335	7.41928	38.1896	4.93119	31.5069	5.37049	45.6025	13.9419	63.5515	12.3613	31.1612	8.43686	43.3451	5.12373	41.8189	7.51094	38.1314	8.66223
ENSG00000108187.16	PBLD	1.25741	1.02881	0.607817	0.744574	1.05352	0.774547	1.35205	0.404161	5.30236	0.814874	1.84641	1.44503	0.92033	1.533	0.862746	0.459631	1.09438	0.544428	0.717688	0.575401	0.787569	0.500111	0.814163	0.866926	0.532893	0.700595	0.912126	0.766362	0.769615	0.799213	0.461894	0.37504	0.898659	1.72294	1.04098	0.480941	0.312134	0.520766	0.684241	0.465697	0.508112	0.552774	1.13292	0.725984
ENSG00000108219.15	TSPAN14	7.68472	10.9425	8.77396	12.3218	27.9073	13.1184	7.92206	7.37585	6.49322	11.5397	5.45316	10.3639	14.8771	8.65675	13.231	12.2761	3.43035	10.2902	10.1947	11.5298	10.1899	11.0934	7.52192	11.5663	8.41574	9.48536	7.14039	10.9659	12.6533	10.7417	6.99173	10.3643	13.0453	13.6725	13.3075	12.8452	8.98866	17.3858	8.03698	9.07175	10.7081	15.7941	6.16455	14.5434
ENSG00000108231.14	LGI1	0	0	0.233096	0	0	0	0.004835	0	1.56598	0.367017	0.336093	0	0	0	0.619146	0	0	0.702903	0	0.020463	0	0.003464	0	0	0	0.011159	0.031722	0	0.041831	0	0	0	0	0.020606	0.006967	0	0	0	0.00847	0	0.004998	0.012134	0	0
ENSG00000108239.9	TBC1D12	2.62123	2.55745	1.53829	1.70694	0.578711	2.03061	1.49233	1.89263	2.32361	0.937423	1.24351	1.648	1.7954	1.72465	1.88189	1.28811	1.7408	2.15859	1.74275	1.46937	1.57415	1.19963	1.71896	1.42451	1.82805	1.5759	1.93567	1.45306	0.787262	0.762618	1.4473	0.97812	1.65887	2.149	1.48035	1.4105	1.26695	2.61789	1.56529	1.60373	2.29252	1.66806	1.95666	2.16803
ENSG00000108242.13	CYP2C18	0.054144	0	0.428344	0	0	0	0.073242	0.0269	0.189417	0.061255	0.158497	0	0	0	0.111465	0	0	0.107328	0.379234	0.006782	0.18679	0	0.237446	0	0.254451	0	0.477926	0	0.022473	0	0.106679	0	0.495104	0.023488	0.046817	0	0.145632	0	0.045992	0	0.010718	0	0.544765	0
ENSG00000108244.17	KRT23	0	0	0	0	0	0	0	0	0.169084	0.096801	0.038342	0	0	0	0.325202	0.408695	0	0.235676	0	0.022128	0	0	0	0.030788	0	0.024308	0	0	0	0	0	0	0.061402	0	0	0	0	0	0	0	0.026022	0.025269	0	0
ENSG00000108255.8	CRYBA1	0	0	0.070638	0	0	0	0	0	0	0.436552	0	0.292097	0	0.11727	0	0	0	0	0	0	0	0	0	0	0.02511	0	0	0	0	0	0	0	0	0	0	0	0	0	0	0	0	0.076439	0	0
ENSG00000108256.9	NUFIP2	35.0468	86.9282	93.1535	100.421	42.3317	98.0183	33.6497	60.0636	100.211	75.0195	87.7064	85.7926	86.2765	62.8248	80.4959	92.269	28.1368	41.3405	49.123	62.1893	43.9888	67.799	43.0973	73.9997	45.8488	76.4937	64.8373	60.9253	36.3946	74.4675	47.3548	69.6629	47.2674	87.4723	55.8534	111.821	38.982	105.302	58.6548	70.8323	45.7576	79.2188	27.0227	109.955
ENSG00000108262.16	GIT1	13.2419	28.1108	17.6043	24.6601	20.5799	20.122	14.8383	19.9411	20.4938	16.4563	15.1052	21.6823	17.2746	18.7923	13.012	21.2874	15.7217	22.0055	20.1923	17.8604	9.28793	22.0653	16.7327	21.8531	12.6226	21.6294	12.0656	18.8691	14.09	16.0643	18.1025	14.2563	28.7014	27.6438	25.9653	26.7337	9.73752	21.3262	29.118	25.1347	22.7737	31.0233	12.4056	28.8925
ENSG00000108298.12	RPL19	3840.14	2474.71	1398.11	2799.7	2328.67	2349.58	1614.65	2234.73	2912.44	2057.58	1801.42	2180.43	2018.28	2152.27	1750.78	1788.14	2084.24	3379.88	1395.36	1317.51	1024.64	1735.4	1114.38	2134.6	1836.49	2015.53	1426.25	2029.04	1460.19	1716.04	1357.42	2103.78	1726.86	3231.31	2263.27	2535.75	1056.64	2189.79	1771.7	2072.62	2151.98	2108.51	1602.63	2183.99
ENSG00000108306.13	FBXL20	3.59637	12.1032	2.13308	8.49743	3.136	9.68658	2.63236	6.41445	4.14628	9.00886	3.47626	7.76228	5.8079	5.92218	6.74639	8.35036	2.55477	12.1155	3.2892	7.03064	3.06864	5.68921	1.90793	6.75929	1.56688	7.0997	2.79655	7.21309	2.32506	7.00067	3.04429	6.13677	5.03885	11.0164	3.64862	7.55526	1.98386	8.05007	2.51531	6.68616	2.87245	9.13862	2.65736	11.3831
ENSG00000108309.14	RUNDC3A	0.121608	0.072456	0.219328	0.163584	0.13767	0.040979	0.026812	0.032645	0.308279	0.308679	0.273917	0.126024	0	0	0.302214	0.518869	0.012794	0.489361	0.0342	0.088868	0.01828	0.02161	0.010862	0.036332	0.036475	0.014065	0.013228	0.02957	0.030128	0.083459	0.067793	0.043945	0.168547	0.022797	0	0.39942	0	0	0.056846	0.163068	0.088037	0.151244	0.006699	0.042946
ENSG00000108312.15	UBTF	70.9432	133.777	55.1256	152.154	90.5797	131.533	64.7522	112.416	111.384	119.52	66.986	120.143	63.8189	105.011	48.8691	110.899	77.1825	122.421	84.825	79.1535	65.4532	107.159	71.3948	118.842	82.7797	117.595	78.0823	102.623	79.16	105.28	68.0893	107.116	85.6687	170.815	137.243	160.551	37.4345	147.808	90.8097	109.78	81.5944	133.046	71.8054	126.156
ENSG00000108342.13	CSF3	0.080437	0	0.149327	0	0	0	0.009801	0	0.433315	0.181727	0.970053	0.17135	0.084476	0	0.133218	0.108973	0	0.622154	0.192369	0	0.11971	0	0.045266	0	0	0	0.139865	0	0	0	0	0	0	0	0.0689	0	0.011169	0	0	0	0.06031	0	0.022492	0
ENSG00000108344.15	PSMD3	32.2319	19.5668	36.7926	27.0784	49.9836	19.4691	48.2917	22.4353	66.4633	18.1428	42.3092	21.2653	41.2111	24.2082	31.142	18.1254	48.1935	27.5493	62.0622	17.2928	55.4155	22.3822	54.0914	22.9359	66.5957	22.9691	61.3848	21.0632	57.7929	21.5731	54.083	21.3654	63.1571	27.3991	87.5116	28.4072	46.0062	24.2761	61.8021	19.3844	53.9756	25.4627	50.9542	22.4011
ENSG00000108349.17	CASC3	144.17	105.816	71.9443	102.335	75.27	98.1438	80.3347	78.0397	84.1822	79.2159	73.92	92.0027	85.3614	92.8554	70.6376	81.0854	89.3655	174.765	92.149	72.2527	64.8942	85.7494	69.5144	86.0293	78.3837	85.7948	89.0966	100.915	87.5612	85.5804	71.7973	73.0672	90.8555	127.565	132.774	133.163	63.6841	103.819	71.1482	95.3824	92.5103	104.022	85.9038	93.8296
ENSG00000108352.13	RAPGEFL1	1.08389	0.728268	1.04016	0.424771	0.358049	0.522508	0.603202	0.947711	0.981113	1.61644	1.33571	0.382994	1.47834	0.482554	1.18237	0.813201	0.699692	1.41389	1.41456	1.20092	2.14749	1.67825	0.903362	0.300391	0.873566	1.35769	1.12054	1.33001	1.54922	0.38857	1.0282	0.659828	2.1032	1.10048	2.2206	1.45096	0.708837	0.851166	1.25494	0.678141	1.36234	1.20142	1.84582	1.20079
ENSG00000108370.17	RGS9	2.99174	0.015206	2.12096	0.684534	0.254075	0.046611	0.837249	0.119688	1.11481	0.624509	3.79592	0.030261	5.36293	0.330883	0.572062	0.099685	0.42621	1.10258	1.68353	0.227707	1.20852	0.052859	0.991032	0.040029	0.940412	0.013331	0.719183	0.052447	0.767852	0.095349	1.09458	0.061543	1.01245	0.068887	1.92979	0.025278	2.89135	0.164096	2.16352	0.14933	5.22786	0.027388	3.14875	0.01842
ENSG00000108375.13	RNF43	0.448481	0.867271	0.136476	1.10546	0.118751	1.55117	0.058092	0.823722	0.232932	3.34522	0.091626	0.900742	2.95167	0.31254	0.37406	1.00383	0.071054	2.98113	0.236641	0.690561	0.127128	1.08441	0.067369	0.610647	0.160855	0.779052	0.093522	0.830258	1.66914	1.04712	0.197292	2.74924	0.166394	1.24153	0.090737	1.37416	0.040516	1.13662	0.219324	0.466489	0.490328	0.783492	0.25938	1.18202
ENSG00000108379.10	WNT3	0.060458	0.424291	0.106433	0.1127	0.015909	0.364655	0.022653	0.128493	0.02582	0.418916	0.108474	0.935246	0.019106	0.107601	0.304018	0.202328	0.030237	0.27556	0.017326	0.167688	0.004148	0.173975	0	0.112597	0.020776	0.400376	0.046465	0.619553	0.020392	0.072437	0.010498	0.804512	0.004928	0.591394	0.023906	0.175892	0.007995	0.438694	0.078954	0.201161	0	0.270614	0	1.03024
ENSG00000108381.11	ASPA	0.17615	0	0.472273	0.005539	0.075045	0.004134	0.189971	0	5.38618	0.061941	0.836775	0	0.101662	0	0.527649	0	1.29772	0.212179	0.013636	0.008272	0.009793	0.031841	0.042286	0	0.026546	0	0.035641	0	0.075053	0	0.022731	0	0.017467	0	0	0.004505	0.028304	0	0.243059	0.006267	0.123039	0.013344	0.218328	0
ENSG00000108384.15	RAD51C	21.2699	10.1258	15.0298	11.0755	24.1367	13.9716	19.7096	9.10503	43.8757	10.8555	17.6911	9.49609	29.0683	7.07092	11.0112	10.9461	22.4143	7.99623	26.6133	5.71019	19.8669	7.39688	25.3197	7.79559	45.0233	9.94102	41.2726	11.0997	22.4409	9.46367	26.4659	6.30947	29.1944	10.7358	42.5106	10.8116	22.6733	8.84488	28.7495	9.48852	20.1766	8.07296	24.5286	12.8817
ENSG00000108387.16	SEPTIN4	0.283657	0.611727	1.21573	0.220155	0.059694	0.014472	0.363407	0.353163	1.86848	1.01826	0.525103	0.492738	0.185845	0.44253	0.791997	0.315379	0.018816	1.04353	0.611708	1.68237	0.418025	0.073182	0.498305	0.508578	0.227357	0.453388	0.266195	0.602879	0.401082	0.220362	0.356612	0.441989	0.483148	0.031108	0.031709	0.155787	0.15016	0.506559	1.9349	0.46133	0.187017	1.74097	0.245009	3.56901
ENSG00000108389.10	MTMR4	32.6406	34.7615	24.1838	30.9878	32.4915	23.1699	27.8337	20.9759	58.071	25.1257	22.8114	29.0114	30.9894	26.7273	29.6636	23.5326	35.0403	27.3077	37.4962	19.3359	28.5305	23.2814	32.0406	27.499	33.089	27.7185	31.1056	22.1636	29.2955	26.9115	28.4535	21.4902	32.3217	37.7786	41.8035	31.1095	26.39	30.1087	23.5716	27.1655	33.5908	33.2012	34.8106	34.2523
ENSG00000108395.14	TRIM37	19.8662	8.72757	10.0246	10.7001	8.9457	10.4447	9.77653	10.1402	15.3741	10.4463	10.4548	10.6174	9.62473	16.8451	7.84111	14.1196	8.34381	8.12411	10.4458	6.9049	8.61186	9.59336	9.71247	15.4183	13.8144	11.4194	12.0855	6.89326	14.1357	11.2001	9.85064	10.8554	12.0994	12.56	18.0667	19.339	8.08352	8.76312	10.8614	14.7165	7.91072	12.2548	10.1914	15.4256
ENSG00000108405.4	P2RX1	1.44888	9.58379	2.96684	13.8214	1.11471	6.67153	1.31231	6.82992	3.66634	13.956	0.431082	11.4859	2.04181	6.71025	0.128107	9.57795	1.24931	9.69665	3.0343	5.52291	5.35043	5.27121	2.71098	7.71847	2.013	10.2206	3.19349	10.407	1.83159	10.1722	2.97388	10.9902	1.73643	12.917	1.39461	12.5336	1.476	3.94343	4.76186	7.15444	0.096525	9.21172	7.41026	6.35581
ENSG00000108406.10	DHX40	16.6193	23.1493	11.8979	25.6449	7.96199	16.4464	7.15418	11.3291	16.1951	22.7254	11.8108	18.7631	12.3178	14.3279	10.5172	15.9638	6.53589	18.1445	7.27518	14.2947	7.59495	13.4789	6.54269	13.167	10.8459	14.422	9.02438	14.1041	7.65664	15.6657	8.65239	15.698	9.81534	24.8826	10.2717	22.4632	9.23457	17.8585	8.62626	22.1505	10.1663	18.1378	6.80261	19.7645
ENSG00000108417.4	KRT37	0	0	0.042204	0	0	0	0.009153	0	0.259878	0.041856	0.06659	0.080244	0	0	0.127151	0	0	0.111275	0	0.024755	0	0.007852	0	0	0	0	0	0	0	0	0	0	0.029632	0	0	0	0	0	0.018815	0.021114	0	0.067248	0	0.090432
ENSG00000108423.15	TUBD1	3.44424	5.56869	2.99294	10.6052	2.27073	11.8451	2.35178	6.33631	4.36578	9.33893	2.64758	6.71303	3.34942	6.25833	1.94752	4.45962	1.48978	8.01625	2.58595	2.81723	2.11638	4.8225	2.16297	6.49938	3.20465	5.52964	2.97766	5.02243	2.41117	5.5683	3.28566	3.90558	2.50131	7.21406	4.89968	13.6066	2.25614	4.19022	3.6316	7.43434	3.15326	7.26737	2.79051	10.9171
ENSG00000108424.11	KPNB1	389.902	128.874	207.862	150.173	291.584	148.689	255.064	96.3767	391.859	105.976	239.274	133.307	232.373	113.921	211.63	94.5592	278.428	172.574	275.306	84.3439	238.857	80.9425	227.524	98.0379	329.791	99.7032	289.547	97.2172	308.022	104.174	249.508	91.3744	279.294	142.654	439.18	170.356	193.299	123.916	335.992	116.786	282.51	135.833	279.734	127.48
ENSG00000108433.17	GOSR2	32.1784	27.8478	27.0696	34.5823	16.9777	24.8596	22.3388	22.9024	32.9057	26.7106	24.4468	30.8986	19.4281	28.759	19.4446	30.5169	20.8297	27.0053	21.1495	19.3073	23.163	22.2393	24.1891	25.0512	23.6791	25.9849	21.0659	22.092	17.4618	25.5758	23.5862	20.7663	21.4286	29.4223	31.7435	37.2232	21.9465	31.3621	27.8137	24.4342	22.4307	28.8027	27.1129	27.8089
ENSG00000108439.11	PNPO	10.1679	2.59645	8.17447	7.37605	18.533	5.38425	16.5063	4.55484	15.5532	4.54205	11.4823	3.59114	13.5473	4.74138	8.86338	4.13871	19.4442	5.72856	25.5618	4.19985	16.2853	3.99923	17.8028	6.254	21.9717	5.27002	20.4545	3.58006	16.7573	5.06504	16.1823	4.50247	26.1079	4.3422	34.8134	6.08446	9.71979	5.91585	17.8909	5.00069	14.2558	5.45253	17.0109	6.33517
ENSG00000108442.2	TVP23BP2	0	0	0.897328	0	0	0	0	0	1.59756	0.772645	0	0	0	0	0.381911	0	0	0.102951	0	0	0	0	0	0	0	0	0	0	0	0	0	0	0	0.126297	0	0	0	0	0	0	0	0	0	0
ENSG00000108443.14	RPS6KB1	24.5981	29.5638	21.5573	35.8547	249.143	25.3518	19.9172	20.316	26.2773	20.2495	17.7966	19.9827	16.9064	21.5719	14.2626	26.1257	12.0898	25.1167	15.1499	19.9822	13.8742	20.5113	18.6256	26.2861	15.6561	25.1604	15.84	17.0863	19.4411	24.6051	13.9033	21.4122	17.9093	29.3565	22.4519	24.5144	16.6794	27.9135	23.3165	29.569	15.8791	29.1381	16.0038	25.233
ENSG00000108448.23	TRIM16L	3.20432	1.20854	0.689413	0.971172	3.57915	1.50968	2.60249	1.08388	2.60999	2.0591	2.9884	2.33316	2.44838	1.07753	4.44596	1.40348	2.15408	1.35557	1.2042	0.939358	1.07849	0.903366	1.86083	0.852606	0.864627	0.608067	0.649657	0.484473	0.324068	0.814697	0.995434	0.930911	2.41819	2.04644	4.45875	2.64236	1.5302	1.00714	1.57825	1.78021	1.94126	1.63699	2.27535	0.690232
ENSG00000108452.1	ZNF29P	0	0	0	0	0	0	0	0	0	0	0	0	0	0	1.28612	0	0	0	0	0	0	0	0	0	0	0	0	0	0	0	0	0	0	0	0	0	0	0	0	0	0	0	0	0
ENSG00000108465.15	CDK5RAP3	63.5311	121.819	61.6147	145.616	58.7768	104.613	49.6814	96.3373	100.964	90.4717	49.8416	132.075	44.1275	100.585	40.2352	94.4593	48.168	141.725	55.8641	74.8297	58.0325	99.3074	53.3814	112.962	56.5317	109.762	58.2306	106.686	42.7921	94.5178	59.081	86.4918	68.2638	170.17	84.4665	163.513	42.4568	143.602	60.6941	103.997	58.0029	115.26	68.0731	143.256
ENSG00000108468.15	CBX1	124.66	52.0487	38.3009	40.581	87.3648	40.3857	63.4456	36.817	96.2605	34.0918	48.2965	36.2837	62.8336	48.0077	33.2147	31.7939	73.3243	59.2576	72.9128	25.2556	66.6676	36.4058	61.2143	43.6781	107.832	37.7495	71.3656	37.5405	69.6712	35.397	73.6319	39.5834	74.8605	56.4837	139.798	57.2789	80.2463	56.9692	77.2698	41.2769	70.2231	44.1631	74.908	30.5523
ENSG00000108469.15	RECQL5	11.2675	20.9036	12.5186	19.7526	16.7059	18.4112	12.5092	16.7892	17.5219	16.9759	8.49113	21.177	17.8245	14.7473	9.74211	16.6683	16.1603	18.418	11.9596	11.4773	12.3375	13.5977	10.9521	14.6198	13.9321	16.552	12.2144	19.2515	10.1256	15.1098	10.4712	15.4553	13.6138	18.6184	16.2404	16.4159	9.17649	17.5046	14.6833	14.9043	10.7093	18.4561	15.2097	20.4688
ENSG00000108474.17	PIGL	22.212	43.083	10.6763	41.8981	16.2944	39.7032	10.0671	26.071	27.4577	28.4347	9.66506	33.15	19.4187	31.6682	13.9161	27.6277	16.6426	22.7638	16.6624	25.985	12.2869	29.9639	14.8785	30.6013	12.5803	34.3092	15.4195	29.0232	13.5368	35.2431	11.3847	27.5336	13.4442	48.0569	18.7199	44.3833	11.135	30.3209	9.02901	24.0763	17.7543	34.7942	12.9484	34.1259
ENSG00000108479.13	GALK1	3.70535	3.23761	4.3372	3.69372	5.90051	3.29189	4.75454	4.95696	2.60594	3.38049	3.0011	5.34437	5.62343	5.13292	2.82156	3.75836	3.87336	4.3163	5.93467	4.72791	6.22873	3.29805	4.6614	4.40275	6.63391	4.45614	6.04776	6.65301	6.54574	4.09139	6.07537	3.03281	10.6967	7.27109	7.67178	4.99479	6.20714	6.25109	6.28577	2.31565	8.68133	6.03443	5.52839	6.61926
ENSG00000108506.13	INTS2	7.7708	4.85858	6.42743	3.85267	5.02541	4.09271	5.42248	2.88049	12.2036	4.55959	6.54491	5.02432	7.37294	2.41428	6.25083	3.69068	4.32026	3.34423	4.93184	2.59211	4.70804	3.0069	4.57866	3.86779	6.41733	4.10971	5.67694	2.85802	4.17181	3.74718	4.96669	2.7375	4.62787	4.86128	7.44806	3.54902	5.00575	4.85769	6.24407	3.99503	6.15229	4.04638	4.29446	4.44147
ENSG00000108509.21	CAMTA2	33.6416	23.4491	16.6207	20.1492	25.3886	21.083	21.9602	21.842	31.8787	12.0847	14.1074	26.5169	24.0574	16.8759	15.703	21.4397	17.281	25.7028	12.7888	14.1878	17.847	16.7393	14.037	24.0172	11.9824	21.3947	13.5869	20.667	16.9289	17.7844	13.8303	14.1647	21.1931	24.7183	28.7059	17.1805	10.2162	19.9782	19.3361	19.0231	16.5715	25.3714	19.9905	27.9689
ENSG00000108510.10	MED13	39.5908	34.4162	32.612	41.7352	23.535	37.3514	21.2122	19.9951	36.655	33.0227	34.9848	30.4707	27.623	16.2412	32.8421	34.5293	17.7677	28.2329	20.7713	21.8952	20.5271	21.5366	19.9533	30.291	18.7621	29.2973	21.3009	21.711	18.2907	27.63	17.1814	22.0561	22.4064	33.5898	28.7498	32.7379	20.2538	30.0172	19.1302	33.1684	19.9726	30.1118	20.26	31.098
ENSG00000108511.10	HOXB6	0.470648	0	0.330631	0	0.055833	0	0.258578	0.463879	0.543654	0.131253	0.248283	0	0.239675	0	0.292481	0.022144	0.127848	1.12285	0.145525	0.009219	0.095741	0.02461	0.218482	0.059291	0.313472	0.010378	0.087909	0	0.506324	0.015458	0.102771	0	0.464724	0	0.740146	0.01677	0.509693	0.166027	0	0	0.397223	0.351369	0.309359	0.185244
ENSG00000108515.18	ENO3	8.26379	7.72058	6.51623	4.51434	10.0468	7.28043	8.10295	7.87671	18.1093	3.63976	7.01814	6.76429	12.8871	3.56305	6.05439	5.57271	10.4126	7.43757	5.96194	5.77701	6.56424	6.28015	6.81109	8.68062	6.46141	5.53996	9.19741	8.48102	7.2012	4.19739	6.72963	4.46628	11.1284	11.0796	9.39087	8.73321	5.79131	10.575	7.41125	5.31691	7.37852	5.57396	8.92507	9.5744
ENSG00000108516.5	ENSG00000108516	0	0	0	0	0	0	0	0	0	0	0	0	0	0	0	0	0	0	0	0	0	0	0	0	0	0	0	0	0	0	0	0	0	0	0	0	0	0	0	0	0	0	0	0
ENSG00000108518.8	PFN1	476.806	398.603	790.897	410.078	1507.79	351.896	922.269	336.728	2343.11	359.636	1012.44	444.801	1142.96	308.102	767.938	361.419	1112.05	323.846	1067.32	255.769	905.149	342.218	899.682	336.001	1441.89	397.296	1289.41	348.497	1114.26	363.591	1215.94	367.356	984.601	494.319	1539.3	478.435	902.087	505.949	1172.12	329.464	994.965	382.547	953.455	421.702
ENSG00000108523.16	RNF167	29.2417	35.5805	25.3036	38.0722	33.9435	34.7013	26.1901	32.6787	38.6604	26.8009	24.7658	31.4467	34.9963	28.6031	21.3355	32.5426	20.6745	26.1079	30.7224	23.6075	26.7789	30.8704	29.2145	33.6266	38.5009	31.6909	33.4885	32.6911	29.2991	31.384	29.8408	34.7057	30.9454	41.0922	45.588	42.0547	29.6248	37.2564	29.9069	27.6465	22.1686	36.5826	23.2705	33.4945
ENSG00000108528.14	SLC25A11	4.76703	9.58994	6.55602	9.20661	16.7309	6.46412	11.7305	9.63741	15.4398	9.81146	11.2468	8.47826	17.1861	5.64152	8.02362	8.57606	14.1532	8.55256	19.9389	6.96735	12.9574	7.78294	14.1227	9.25198	20.4341	7.65052	15.8658	8.06439	17.4883	8.22826	16.5247	6.4989	14.426	8.12599	25.2927	8.14622	10.2101	13.527	20.3336	7.04284	13.3346	9.06854	18.9197	8.23169
ENSG00000108551.5	RASD1	0.387041	0.338938	0.252423	0	0	0.070416	0.948773	0.035505	0.200525	0.33794	0.481224	0.119972	0.114267	0	0.62994	0.226206	0.438423	0.221832	0.150266	0.120268	0.417292	0	0.099023	0.279499	0.534909	0.138492	0.139636	0.017343	0.247686	0	0.216923	0.039735	0.317145	0.020799	0.794477	0.015379	0.176159	0.16994	0.015624	0.027022	0.424386	0.089377	0.154885	0.115536
ENSG00000108556.10	CHRNE	0.114686	0.536327	0.125046	0.559687	0.019987	1.00656	0.355415	0.641996	0.569022	0.421243	0.065175	0.29302	0.082341	0.154823	0.238186	0.670786	0.150948	0.419967	0.309734	1.67668	0.095477	0.800768	0.269386	1.12107	0.308828	0.364615	0.177476	1.17387	0.092924	0.268457	0.137343	0.267214	0.330817	0.918282	0.309604	1.10272	0.202806	0.637076	0.023181	0.433134	0.021544	0.314029	0.067886	1.03929
ENSG00000108557.20	RAI1	6.65349	7.07968	7.1071	6.9894	14.3486	8.22072	4.93508	5.86738	14.4321	5.92575	5.61356	5.64164	10.1452	6.2227	5.49287	5.85074	6.78884	8.54742	6.26162	5.31827	5.7633	3.96315	4.35286	5.90774	4.99624	6.16057	6.95738	4.93838	7.35729	6.15324	6.63594	4.42797	5.12876	8.54664	9.4676	5.69306	4.38234	5.77982	8.74491	4.32338	9.2271	8.40854	4.70601	8.7689
ENSG00000108559.12	NUP88	139.517	191.056	44.6469	200.989	66.9152	162.969	57.9638	120.379	126.952	152.592	71.4001	140.603	88.7398	113.756	56.1826	161.41	76.1792	162.778	63.0119	95.1701	52.7007	104.547	63.2701	142.513	79.0755	142.484	77.7727	133.556	65.0105	144.668	63.9808	135.42	67.3688	200.451	108.287	215.395	50.0152	141.362	74.6507	174.736	100.324	160.878	57.748	131.97
ENSG00000108561.8	C1QBP	128.445	55.5151	114.515	51.406	165.502	41.6618	129.474	44.8589	204.833	47.0492	161.106	54.2105	175.795	39.1104	109.253	41.9754	145.157	44.5554	156.337	24.3379	112.948	39.7396	118.166	39.7034	219.41	45.3381	152.149	36.8313	137.32	39.7403	135.651	39.7747	144.215	56.3578	319.019	60.8777	105.529	59.6203	246.689	43.2413	198.31	44.866	101.608	49.0249
ENSG00000108576.10	SLC6A4	1.43139	0	0.950467	0	0.630439	0	0.85812	0.021728	0.200429	0.132346	6.65707	0	1.11022	0.383047	1.16209	0.209806	0.571515	0.033198	0.746742	0.037271	0.777043	0	0.722623	0	1.13362	0.007801	0.174947	0.017263	0.147439	0.129351	0.950457	0	1.00422	0.01601	1.71153	0	0.369086	0.019453	0.464913	0	1.36573	0.27419	0.659903	0.023787
ENSG00000108578.15	BLMH	24.8726	6.48554	19.752	11.7744	29.1366	6.38974	19.7751	5.48262	33.3338	6.48062	18.7785	7.38963	18.1086	3.25611	15.9476	5.41742	24.4194	8.98886	25.3025	4.31491	22.8753	4.53113	23.1766	5.86694	30.1948	5.93889	22.5296	4.13442	24.5397	5.69872	23.3092	3.82188	26.3675	9.65395	37.9226	7.19587	16.6972	9.79153	28.333	5.0936	26.4692	4.04808	20.9964	8.75913
ENSG00000108582.12	CPD	14.8908	2.69689	12.391	7.26274	9.82062	4.44009	12.2296	5.22249	10.8443	8.4608	13.6548	7.19545	11.8997	4.01561	10.9711	6.74712	4.94919	7.15761	13.4112	2.12355	10.8603	2.77476	8.95529	4.23757	11.3099	6.57745	11.117	4.9473	6.73628	9.62767	6.91186	7.83657	21.0256	7.07003	23.6231	9.45713	6.00185	2.89056	14.2767	11.6168	17.6575	6.30941	9.85101	1.67038
ENSG00000108587.16	GOSR1	55.1151	27.066	31.0205	25.4771	22.7826	16.6555	24.1404	14.933	47.2904	23.1358	29.3773	19.5564	25.1544	18.6869	31.8586	18.3436	25.4711	22.304	23.8423	14.2254	22.5003	16.8566	21.3709	17.0728	25.7673	19.3062	27.3639	15.2061	21.2466	17.5078	20.4972	17.8533	24.7989	28.4948	29.0431	28.0738	27.1785	19.4196	26.8552	30.4441	22.8543	18.636	17.8146	24.0343
ENSG00000108588.15	CCDC47	128.801	31.0403	56.107	33.6454	56.9764	26.2212	53.2977	18.712	98.8965	24.8349	59.4074	26.7159	67.2319	16.7405	54.327	22.9954	58.2768	24.9743	58.378	15.0036	53.7742	18.8739	49.0398	19.7684	86.8558	18.8767	64.646	22.5179	54.2842	21.6133	53.4496	16.8013	70.5961	28.3599	111.571	26.4746	73.5839	25.256	64.8934	27.8391	66.894	21.9259	58.6666	26.6329
ENSG00000108590.11	MED31	4.67901	3.25862	10.1207	11.945	6.91788	6.08796	5.167	4.32724	11.2104	4.92981	7.32144	8.49532	7.32569	2.62507	8.46285	5.54942	2.93345	3.58855	7.45999	3.02977	5.70992	4.79844	5.83238	3.38789	10.0193	5.88513	6.22333	2.67486	5.31627	4.51221	7.64658	3.66532	5.1759	4.06896	9.04996	10.0861	7.99583	5.44165	5.34126	5.37503	7.94737	3.19842	7.0507	6.505
ENSG00000108591.10	DRG2	18.3487	14.6134	12.7295	18.2154	17.7889	18.2805	12.4347	16.0923	23.6135	12.5886	13.3669	18.4244	14.2152	12.7794	15.9644	16.848	15.1266	23.6285	15.9681	11.8406	14.817	14.5594	12.8498	15.6077	16.6488	15.9618	14.807	16.5528	16.3634	15.4263	16.4459	12.4791	22.4872	18.1104	27.0252	22.6375	12.9379	21.7908	17.415	18.8894	14.8972	18.1908	18.6523	18.554
ENSG00000108592.17	FTSJ3	54.0257	24.94	38.3485	25.3957	45.5035	24.977	36.8079	21.7084	55.8647	24.7652	25.7035	17.0853	23.7443	20.7838	28.2366	22.2899	26.7577	29.9875	32.9086	17.31	31.8743	23.2794	32.8613	26.6689	36.1624	23.0187	30.5151	19.3402	39.5544	26.0259	28.7613	22.2991	30.1754	33.9192	55.3634	28.9246	27.7373	31.1111	41.549	22.0652	34.7434	29.0997	27.6332	26.9497
ENSG00000108599.15	AKAP10	29.9432	50.2236	16.3691	34.0918	19.3114	31.1031	12.8402	26.8238	22.0456	32.202	13.0741	30.8031	17.3052	30.2988	14.8183	30.4726	12.5727	39.5767	15.1166	22.0041	12.1536	25.0948	14.0793	26.915	15.8322	32.1963	15.3325	27.6373	17.2441	29.287	14.1466	26.478	16.5308	54.3547	25.0076	46.1541	18.3589	39.8083	14.6228	30.6543	15.2419	30.544	11.5292	32.5776
ENSG00000108602.18	ALDH3A1	0	0	0.072667	0	0	0	0	0.024599	1.07382	0.827758	0.299349	0.326487	0.072754	0	0	0.673007	0.014614	0.569037	0.143594	0.247246	0.083408	0.029981	0	0.073271	0.047374	0	0.025188	0	0	0.154252	0.028398	0	0	0	0	0	0	0	0.39905	0.165104	0	0.17331	0	0.157221
ENSG00000108604.17	SMARCD2	65.1069	45.7385	28.9403	50.8498	49.8506	34.7278	38.7681	33.8701	66.103	34.3147	32.911	41.8214	43.4932	30.2822	28.1491	38.0693	40.2881	49.0713	39.1613	31.4959	30.2635	31.4688	32.4345	34.5343	39.4315	32.2095	38.3308	35.8255	36.3439	37.3049	35.131	38.3414	42.1007	52.1775	55.6144	47.6207	32.2073	48.7034	38.7429	36.1383	36.6294	41.198	38.8788	44.5639
ENSG00000108622.11	ICAM2	9.50323	22.5451	8.72003	21.9054	11.0777	22.083	10.483	16.9367	15.4695	18.9534	9.65466	23.699	14.4664	12.4288	7.1309	19.1268	6.82303	25.4802	10.8945	10.0263	9.3216	14.0696	7.67538	21.812	7.0658	19.31	10.8585	21.5391	8.11768	21.0642	9.87045	17.7931	12.2179	23.9186	9.76535	27.2277	6.72562	17.8882	16.3448	17.6787	10.3775	20.7051	11.4662	18.1168
ENSG00000108639.8	SYNGR2	166.569	90.861	110.724	85.6741	124.625	72.164	164.219	93.9409	227.394	64.4957	150.168	60.1509	155.913	78.1099	153.837	56.2947	174.317	97.1946	151.336	61.2817	141.683	82.1079	154.57	100.278	151.702	85.6816	171.145	84.7407	146.533	70.3246	168.153	69.8619	169.466	116.77	192.954	103.135	103.473	103.054	156.764	67.877	196.057	88.3755	163.684	77.4979
ENSG00000108641.20	B9D1	4.48746	0.837426	4.75835	1.73007	1.55786	1.65812	2.38179	0.942913	2.60413	1.20679	2.31326	0.476651	1.81612	1.62623	1.959	1.29743	4.43624	2.80532	6.42894	0.917439	6.51996	1.71435	3.72625	1.55091	5.73744	1.06491	3.56391	1.02062	2.24826	1.47421	2.40611	0.468796	1.32894	1.30625	7.16519	0.597145	2.90145	0.73815	4.42279	0.842058	5.13939	0.671299	6.99696	2.6036
ENSG00000108651.10	UTP6	75.5853	73.1723	53.3253	100.082	47.4758	64.4857	47.5412	52.1914	85.7191	72.5877	44.3312	76.6676	39.0914	47.6841	35.5271	63.2355	46.4955	106.391	45.5896	32.6284	37.0439	38.9979	45.4821	57.1066	63.6295	68.1417	50.6916	67.5859	41.6695	66.3128	43.6879	53.9076	50.705	80.7204	75.9452	90.6969	37.9425	70.185	53.4548	66.8741	50.0532	62.2461	46.0147	53.2424
ENSG00000108654.16	DDX5	859.452	1628.02	571.881	1714.15	521.483	1414.64	606.619	1008.3	1275.33	1457	718.888	1249.14	526.106	928.582	751.007	1300.64	671.011	1837.44	629.208	939.887	543.316	823.059	593.621	1099.15	607.837	1231.66	716.399	1181.19	594.296	1060.6	522.039	1072.52	497.829	2140.35	881.814	1830.82	534.596	1426.29	568.789	1331.45	540.085	1295.79	760.78	1187.18
ENSG00000108666.10	C17orf75	4.51178	7.93975	9.9255	5.0909	5.67463	4.64591	4.7322	4.85642	13.5734	6.08319	7.30222	5.62722	6.43981	3.12018	5.53453	6.96093	4.27542	2.70647	5.77642	4.05501	6.30729	4.35126	4.98145	3.12825	7.82536	6.97386	6.04587	3.63693	5.59967	5.81926	6.26513	3.5865	7.46632	5.75838	11.0019	7.62249	6.34908	7.82961	11.2859	10.5435	6.78812	5.76712	5.32853	4.53708
ENSG00000108669.17	CYTH1	260.039	200.594	113.417	187.766	136.462	201.831	150.314	132.018	190.37	131.714	160.281	151.915	103.804	139.204	202.692	150.43	176.836	188.434	118.284	124.884	100.892	124.809	103.316	149.48	120.897	156.041	112.334	140.891	80.8603	137.184	108.407	123.064	125.203	201.283	166.17	206.249	95.9139	195.348	101.764	154.051	151.862	178.151	129.15	160.198
ENSG00000108671.11	PSMD11	48.0367	25.5388	70.3242	37.4076	47.8673	27.1511	44.9788	22.7878	85.211	32.6052	56.5754	20.2194	64.5525	22.1874	48.5224	28.5469	43.2694	22.692	67.1028	19.7916	57.7543	25.1545	62.095	21.3247	86.0466	23.2177	67.9633	20.3521	62.7533	23.4843	61.05	18.4141	56.4493	27.6933	110.012	26.218	52.6418	33.9947	83.3457	23.1357	54.6423	27.3347	56.6904	33.8982
ENSG00000108679.13	LGALS3BP	0.961292	1.46518	3.68298	7.43595	2.82845	3.01828	0.834868	1.4543	3.11214	7.14649	1.62674	3.80966	20.293	4.87383	1.82118	2.43248	0.836311	4.85605	4.69319	4.02552	8.40741	1.6797	3.77325	2.69267	4.41146	2.02516	4.17411	1.26318	16.8832	3.20575	5.20083	2.5241	1.07431	1.96852	4.0727	7.65447	9.16021	3.47123	4.69557	3.67392	0.548754	4.43946	0.431076	5.11257
ENSG00000108684.15	ASIC2	0	0	0.096756	0	0.016489	0	0.004697	0.007976	0.026762	0.021704	0.033196	0	0	0.020946	0.026295	0	0	1.51398	0	0.017208	0	0.035615	0.012714	0	0	0.008592	0	0	0	0	0.003627	0	0.010214	0.013882	0.013843	0.006643	0	0.01735	0.013747	0.040361	0	0.06173	0	0
ENSG00000108688.11	CCL7	0	0	0	0	0	0.046163	0	0	0.165902	0	0.153534	0	0.059351	0	0	0	0	0	0	0	0	0	0	0	0.111177	0	0	0	0	0	0	0	0	0	0	0	0.178555	0	0.14264	0	0	0	0	0
ENSG00000108691.10	CCL2	0	0	0.174705	0	238.06	0	0	0	0	0.068674	0.281941	0	0	0	0.529459	0	0	0.077365	0.1676	0	0.04803	0	0.56405	0	0.274156	0.05736	0.135488	0	0.091262	0	0.665795	0	0	0	0	0	0	0	2.10385	0	0	0	0.388867	0
ENSG00000108700.5	CCL8	0	0	0.096059	0	0	0	0	0	0	0	0	0	0	0	0	0	0	0	0	0	0	0	0.057535	0	0.099052	0	0	0	0	0	0	0	0	0	0	0	0	0	0.215716	0	0	0	0	0
ENSG00000108702.4	CCL1	0	0	1.09885	0	0	0	0.75806	0	0	0	0	0	0	0	0.10062	0	0	0	2.8719	0	5.47013	0	13.1427	0	2.48289	0	8.36561	0	4.97295	0	8.67289	0	5.2702	0	7.01305	0	6.14792	0	3.73454	0	0.561293	0	16.4699	0
ENSG00000108733.11	PEX12	1.38674	1.17309	2.56662	1.56183	0.949844	1.39409	1.36754	1.45493	5.02679	1.71761	1.82213	0.764032	0.890596	1.85328	3.50316	1.08278	0.952198	1.07589	1.20942	0.630195	1.712	0.689365	1.37414	1.31816	2.24158	1.01006	2.43589	1.19876	1.07112	1.05179	1.8182	0.871174	1.49845	1.14053	1.66326	1.21721	2.36198	1.34198	1.59641	0.662007	1.50877	0.46446	1.55774	1.18834
ENSG00000108759.4	KRT32	0	0	0.018086	0	0	0	0	0	0	0.14317	0.042727	0	0	0	0	0.064783	0	0.178625	0	0.031658	0	0	0	0	0	0	0	0	0	0	0	0	0	0	0	0	0	0	0	0	0	0	0	0.02581
ENSG00000108771.13	DHX58	8.01036	12.0692	8.96033	11.231	11.3842	14.0909	10.938	10.8727	24.0715	7.19122	5.07662	7.66142	13.3819	11.1107	7.75091	8.84804	12.2691	12.159	6.81039	9.03019	5.55989	13.9456	4.92171	13.1555	3.70321	10.362	3.58277	9.04417	6.86129	12.0026	2.72966	6.21913	7.33014	13.3607	7.06144	31.1066	6.62645	13.5666	6.50198	7.3699	8.03367	7.92922	6.35527	10.8079
ENSG00000108773.11	KAT2A	4.09291	21.3923	4.31439	23.5394	9.63118	19.1898	6.15116	20.3872	9.99712	19.0878	6.78036	16.8231	7.97152	24.7294	4.76811	17.2592	6.47934	27.7501	7.35022	15.1081	5.57076	19.6751	6.81706	21.0252	8.8136	19.984	6.54598	20.4784	6.28888	18.3982	6.35949	16.542	8.06436	29.0917	11.2682	21.7165	3.62245	26.1918	9.09888	19.6775	7.48798	22.5865	4.86925	32.8755
ENSG00000108774.15	RAB5C	50.7072	79.8512	34.7367	76.2423	52.7708	56.2455	50.1548	67.3063	64.0564	58.7673	45.8853	64.8366	56.5136	50.2941	40.5356	59.9379	55.0866	95.3877	53.0602	49.4134	48.0151	57.8508	48.6312	71.3272	59.5204	74.2104	52.0068	59.2559	61.4389	65.6881	53.444	71.3937	61.9054	102.128	82.1232	89.7003	45.2055	81.6741	70.78	66.2959	56.5394	76.2475	54.9459	90.8734
ENSG00000108784.10	NAGLU	3.06538	9.50608	3.39677	9.83072	9.33445	5.49054	8.70943	7.78498	11.2928	5.59835	5.55924	7.74555	5.98092	6.83201	7.38847	6.96069	8.84094	8.7834	5.6118	5.80172	6.59889	6.18239	6.32838	8.13483	5.1498	6.47314	7.42409	8.35921	6.44349	8.1167	5.10158	6.83399	9.98634	10.8424	7.4461	9.63474	3.89231	7.95821	6.748	7.70264	5.2103	8.54363	7.36645	7.09969
ENSG00000108785.7	HSD17B1P1	0	0.025965	0	0	0	0.029308	0	0.07593	0	0.426608	0.07084	0	0.03902	0	0	0.154088	0.050994	0	0.047761	0.111667	0.017123	0.114915	0.075604	0.019574	0	0	0	0	0	0	0.014427	0.095199	0.202605	0.235585	0	0	0	0.080442	0	0.171457	0	0	0	0.121802
ENSG00000108786.11	HSD17B1	0.227178	1.45082	0.363644	1.24494	0.435527	0.025671	0.281732	0.324871	0.075722	0.545197	0.275519	1.05384	0.083022	1.40391	0.557432	0.952933	0.318018	0.79836	0.063593	0.498382	0.099387	0.301321	0.067636	0.526332	0.050765	0.211387	0.166023	0.328309	0.064451	0.220253	0.214027	0.340759	0.665515	0.441173	0.234749	0.247774	0.07791	0.458586	0.13947	0.030504	0.236027	0.581896	0.046025	1.0258
ENSG00000108788.12	MLX	30.7152	21.7657	21.348	25.9631	32.0312	16.1892	22.7963	22.4613	44.2525	17.271	24.0401	18.9341	24.0118	18.135	23.458	19.5306	20.262	23.5123	21.6436	15.4851	19.2795	20.8248	18.9915	21.9533	23.7504	20.7541	19.6167	19.7806	21.3566	20.5638	21.4589	19.0354	31.1728	25.3984	38.7317	27.4789	16.0134	23.4739	28.935	15.4671	21.7968	24.2779	22.7299	23.5431
ENSG00000108797.12	CNTNAP1	7.00035	0.390293	7.68801	0.70505	13.0536	0.659199	7.561	1.20136	18.2031	1.00268	13.907	1.47667	15.9644	1.86959	5.37591	0.891043	12.0523	0.620799	19.428	1.18347	16.6509	1.83809	10.6515	0.384245	8.92167	0.789711	16.6397	0.717821	15.8774	0.104727	18.7113	1.25177	8.62394	2.84766	20.4476	0.376738	7.79376	1.82946	10.3027	1.11855	12.1577	1.68404	17.896	2.55574
ENSG00000108798.9	ABI3	29.4872	9.33058	12.3685	7.41897	60.5598	6.18844	40.9432	6.23398	58.8751	6.24101	37.7289	7.27314	35.295	7.79589	22.4487	5.53224	36.0092	9.37821	24.1315	6.36921	28.121	6.07326	21.8015	6.29201	24.9885	4.96799	28.6466	8.98008	33.7579	6.93921	28.6753	5.45479	39.4106	8.77889	52.9519	8.19052	15.4097	12.5467	28.6399	4.65498	32.0726	7.90531	17.9257	17.4823
ENSG00000108799.13	EZH1	25.3055	53.5224	7.92787	67.0012	14.1839	50.0354	8.86274	36.5297	28.2795	50.4255	12.9803	53.5696	17.6161	33.238	12.2792	42.468	8.69868	61.2352	11.5778	30.8026	8.57501	40.198	8.54069	42.8664	7.23199	41.5569	9.01012	43.9487	7.86618	44.4385	7.87526	37.917	12.4751	64.0074	18.11	53.9191	5.506	53.4324	9.9853	44.8041	13.4417	47.3157	9.79626	48.3373
ENSG00000108813.11	DLX4	0.129083	0	0.626362	0.775804	0.249311	0.127264	0.131673	0.145167	0.679441	0.498426	0.074128	0.206598	0.221878	0.605704	0.190239	0.053276	0.147242	0.496732	0.147473	0.15621	0.06458	0.020038	0.115853	0.263562	0.174978	0.025243	0.039893	0.029356	0.222638	0	0.029767	0.228914	0.392799	0.025116	0.108891	0	0	0.406171	0.108032	0.053813	0.03899	0.091617	0.142538	0.204327
ENSG00000108819.11	PPP1R9B	79.402	172.406	54.4863	154.981	76.9726	155.497	58.0514	122.664	107.986	109.501	71.4838	127.235	79.2337	149.038	60.0305	122.63	76.9128	181.842	69.6898	115.285	56.2453	132.207	53.1819	128.599	68.193	125.782	57.0277	130.864	56.6298	123.311	54.1985	126.73	80.9438	208.891	86.2157	165.744	58.807	188.621	53.2673	135.806	63.2171	180.386	78.926	192.768
ENSG00000108821.14	COL1A1	0.68935	0.498252	1.88827	0	0.739924	0.018882	0.115052	0.029273	3.78975	0.729489	2.08685	0.523967	1.82043	0.815694	1.2642	0.087751	1.23584	3.05214	0.881351	0.331596	0.364943	0.012867	0.454019	0.116232	0.300445	0.03224	0.565238	0.055619	0.526698	0.111959	0.113463	0.054571	0.495955	0	0.657653	0.004116	0.424885	0.053974	0.706942	0.239863	0.462844	0.787293	0.667993	0.636658
ENSG00000108823.17	SGCA	0.071197	0.382192	0.11404	0.085836	0.670462	0.07627	0	0.265645	0.581901	0.310851	0.757593	0.610356	0.371611	1.32928	0.980224	0.907772	0.16389	1.7759	0.086611	0.411041	0.138149	0.861988	0.035719	1.44285	0.025343	0.459983	0	0.283532	0.09864	0.984145	0	0.342199	0	0.317573	0.043145	0.255399	0	1.22128	0.088717	0.480984	0.010297	2.49656	0.218717	0.507991
ENSG00000108825.18	PTGES3L-AARSD1	0.557578	0	0.614473	0.401749	0.387432	0.270016	0.856073	0.029532	3.27397	0	0.99607	0	0.316023	0	0.685986	0.032507	0.486919	0	0.305266	0.080887	0.437741	0	0.29045	0.316659	0.355515	0.046229	0.261685	0.077902	0.361976	0.04583	0.377996	0.06931	0	0.673198	1.88931	0	0.825005	0	0.37911	0	0.186455	0.533062	0.326559	0.199371
ENSG00000108826.16	MRPL27	19.0503	11.7948	22.7627	10.5281	25.1686	8.26123	26.7632	9.27247	39.5675	8.11006	28.3438	6.5961	20.7432	4.81911	23.1945	10.1874	21.4805	8.50014	32.9992	7.29745	25.53	11.0574	31.1258	10.9941	43.4752	9.48568	29.3397	10.2599	26.8721	9.27065	26.3848	7.61991	27.1355	9.49563	44.5169	15.392	22.6379	14.6156	34.2386	11.5913	27.3991	11.6207	21.9812	9.16694
ENSG00000108828.16	VAT1	2.05922	11.6741	3.77014	14.0064	1.01479	12.0556	1.97302	9.62868	5.18895	8.82161	2.62571	6.22986	1.53619	10.3039	5.10539	8.49877	2.36942	10.4922	3.65855	10.0329	3.87576	8.6362	3.50315	12.4266	2.53586	11.6691	2.58937	12.2721	2.59286	9.57605	3.00408	9.72904	8.66359	18.662	6.36215	11.5757	4.18076	13.7664	2.62567	12.6106	5.35529	14.0011	5.7364	11.991
ENSG00000108829.10	LRRC59	46.0499	12.5554	41.9751	18.9877	20.0558	12.9155	37.7849	10.1572	32.6625	13.0646	28.2047	14.2204	25.5081	11.233	20.2978	14.2539	19.9216	17.1656	44.6958	11.7103	39.9569	10.8986	38.1322	12.092	44.0017	12.82	41.5549	11.6564	36.0587	10.1227	37.3777	11.4102	43.1346	18.2395	67.1967	16.4422	43.451	14.2097	57.8582	10.6983	34.0864	10.488	44.9794	12.5108
ENSG00000108830.10	RND2	0	0.004854	0.157878	0.081285	0.142304	0.005455	0.010567	0	0.200908	0.083605	0.05642	0.154757	0	0	0.15809	0.029572	0	0.296024	0.004496	0.018146	0	0.030858	0.004778	0.018249	0.018861	0.023089	0.01085	0.060254	0	0	0	0.054233	0	0.006214	0.07556	0.005948	0	0.093311	0.014115	0.107315	0	0.008785	0	0.070915
ENSG00000108839.12	ALOX12	0	0	0	0.013257	0	0.094994	0	0.045305	0.295524	0.309982	0.011738	0.028165	0.035802	1.17703	0	0.017793	0	0.117702	0	0.129455	0.031386	0	0	0.034621	0	0.149797	0	0.036452	0	0.835037	0.013225	0.043596	0	0	0.330887	0	0	0	0	0	0	0.079137	0	0.055976
ENSG00000108840.16	HDAC5	10.6561	24.4819	8.90508	29.962	21.2513	27.2834	9.5265	21.8064	13.7133	22.8356	8.27444	21.8432	13.2872	27.5271	11.3485	28.1425	8.01088	38.4649	13.4196	21.8492	9.35411	20.5937	9.93581	27.8752	8.54532	23.7871	9.72715	28.8984	9.87767	24.9808	13.2411	21.1334	10.8757	36.5605	11.8354	27.7203	6.70414	28.9984	18.5282	21.9103	11.3892	29.2198	11.2284	25.6182
ENSG00000108846.16	ABCC3	0	0	0.616075	0	0	1.76172	0	0.05126	0.119284	0.237422	0.278427	0	0.064542	1.01319	0.681783	0.080681	0	0.863373	0.003511	0.056483	0.421123	0.205687	0	0.031546	0.024256	0.354405	0	0.032106	0	1.77656	0.024049	0	0.108216	0.030059	0.029889	0	0	0	0.165502	0.188659	0.671058	0.273775	0	0.529207
ENSG00000108848.16	LUC7L3	588.118	487.944	135.912	518.38	171.021	450.152	131.82	276.32	297.141	346.353	160.77	368.304	189.053	295.128	120.526	310.029	151.983	391.057	118.168	234.05	124.485	311.52	114.491	332.542	137.178	360.535	138.747	334.167	132.061	348.6	127.475	345.496	135.347	514.873	198.722	513.082	128.714	426.807	146.348	412.872	141.181	354.289	136.99	401.281
ENSG00000108849.8	PPY	0	0	0	0	0	0	0	0	0	0	0	0	0	0	0	0	0	0	0.171094	0	0	0	0	0	0.113528	0	0	0	0	0.381413	0	0	0	0	0	0	0	0	0.071932	0	0	0	0	0
ENSG00000108852.16	MPP2	0.084511	0	0.39262	0	0.060201	0.03703	0.197269	0.066301	0.682982	0.36835	0.447641	0	0.298332	0	0.481001	0.17684	0.057199	0.514957	0.022255	0.030655	0.073521	0.019674	0.037839	0.008876	0.05068	0.016083	0.014321	0.12826	0.261813	0.127165	0.05929	0.014093	0.17007	0	0.225634	0.07008	0.036963	0.075501	0.375471	0.085347	0.018536	0.020413	0.014078	0.027452
ENSG00000108854.16	SMURF2	8.50428	11.5687	5.62822	16.2972	5.33487	11.5187	6.059	8.39079	11.6723	13.4287	7.09467	10.6954	7.14681	13.7316	4.94643	11.8962	5.61762	12.0437	5.18991	8.16148	4.35288	7.9575	4.71188	10.9139	5.53213	11.8631	6.01924	8.26638	3.65464	10.3012	4.2567	9.70894	4.59752	15.3829	7.39067	13.7038	4.4916	10.5242	5.92156	13.2695	4.84217	10.9013	3.80104	12.1172
ENSG00000108861.9	DUSP3	3.36527	2.21162	3.11101	2.93386	2.00881	2.48727	1.9973	2.00076	4.16459	1.71029	3.20037	3.6517	3.51689	2.12499	5.16679	2.03645	2.0304	3.77477	2.79999	2.57975	2.79128	1.46856	1.37343	2.30553	2.50443	3.35376	1.42719	2.17129	1.31058	1.50099	1.9341	1.74384	3.07277	3.9758	2.95683	5.50444	3.04738	3.11298	1.53096	1.50188	3.56307	2.82902	1.11283	2.84629
ENSG00000108878.5	CACNG1	0	0	0	0	0	0	0.051668	0.012942	0	0	0.046515	0	0	0	0	0	0.155207	0	0.081427	0	0	0	0	0	0	0	0.026252	0	0	0	0.039405	0	0.069248	0	0	0	0	0	0.021844	0	0	0	0	0
ENSG00000108883.13	EFTUD2	60.1888	47.7833	59.5046	63.7743	74.0846	51.6663	60.9565	45.7379	112.765	59.1127	65.6108	46.0084	76.2807	42.2063	58.1934	51.0181	69.947	49.9828	82.6077	36.3227	57.361	39.594	63.6477	43.9838	84.296	43.3312	77.0614	46.2653	67.817	44.4313	69.3944	42.1249	78.0944	56.5949	119.521	65.6871	57.1083	50.0866	85.2786	53.2616	76.581	58.3184	57.0748	58.0404
ENSG00000108924.14	HLF	0.056003	0.017038	0.186651	0	0.030356	0	0.025209	0.002561	0.23259	0.226275	0.199627	0.036222	0.931076	0	0.134664	0	0.00673	0.55726	0.019268	0.01723	0.034828	0	0.027419	0.005231	0.054069	0	0.041484	0	0.16594	0	0.05099	0.007046	0.820432	0	0.070933	0	0.03397	0	0.03976	0	0.019071	0	0.258067	0.04246
ENSG00000108932.13	SLC16A6	3.48645	0.226363	4.24318	0.553067	0.603987	0.24784	1.85835	0.519134	3.17906	0.891799	3.02006	0.949223	3.48593	1.04691	1.76327	0.566184	1.665	0.64172	4.02512	0.285589	3.66501	0.389633	4.09186	0.316621	2.74335	0.275477	4.81096	0.250034	4.53149	0.349762	3.59456	0.314713	2.11747	1.25693	4.37967	0.252474	2.34872	0.585033	6.18941	0.168581	5.00296	0.344008	2.91581	0.810362
ENSG00000108946.16	PRKAR1A	310.855	171.604	189.344	209.339	212.034	129.732	207.503	131.208	317.176	152.854	194.198	154.06	227.528	107.719	154.887	139.581	191.656	196.902	190.188	112.126	186.593	118.455	165.039	145.38	212.345	133.614	199.705	147.745	207.997	148.682	181.078	133.774	228.049	219.478	329.379	215.557	169.108	171.821	184.907	150.559	233.655	145.225	218.025	152.44
ENSG00000108947.5	EFNB3	0.010317	0	0.054458	0.009614	0	0	0	0.004697	0.290751	0.064315	0.0427	0	0.029333	0.034777	0.116873	0.038828	0	0.049621	0.005912	0.009519	0	0	0.006279	0	0	0	0	0	0	0.044486	0.003582	0	0	0.016364	0.024474	0	0.01364	0	0.024195	0	0.02925	0	0	0
ENSG00000108950.12	FAM20A	0	0.004283	0.232289	0.020237	0.068445	0.028877	0	0.015762	0.404537	0.096173	0.055698	0	0	0	0.101442	0.05801	0.004147	0.310254	0.027292	0.04607	0.011399	0.005456	0.012651	0	0.016641	0.020377	0.006383	0.005907	0.011032	0	0.016835	0	0.023715	0	0.0164	0	0.009507	0	0.043444	0.012573	0	0.055266	0.016686	0
ENSG00000108953.17	YWHAE	357.235	109.913	323.7	112.852	312.628	119.421	243.265	75.0989	538.049	92.4442	325.537	94.7533	332.195	79.6752	234.943	77.0735	242.76	85.5635	327.743	61.9331	283.247	91.4038	294.421	88.7331	475.746	77.4451	376.527	80.1337	320.059	93.6367	316.089	77.5108	328.964	143.666	466.296	133.19	328.437	124.167	408.108	97.8435	335.192	80.4394	257.277	118.013
ENSG00000108958.4	ENSG00000108958	0	0.096249	0.139511	0.296353	0	0.110973	0.07433	0.487053	0.405431	0	0.357062	0	0.280387	0.079906	0.189342	0.181161	0	0	0.437122	0.128084	0	0.107446	0	0.137859	0.161182	0	0.142426	0	0.163424	0	0	0	0.292139	0.129541	0.262526	0.1225	0.08142	0	0.215799	0.149838	0	0.317149	0.133084	0
ENSG00000108960.9	MMD	10.7625	6.65726	7.72306	12.8005	24.0571	7.44427	10.8435	4.84681	36.6963	7.07137	10.7179	9.39022	14.42	9.6211	8.90146	8.75322	27.1916	9.37773	10.6606	7.77272	9.69517	6.21004	8.58378	6.25882	10.3486	6.66594	10.1929	7.49582	10.0184	11.5613	7.61427	5.98615	8.75309	8.2395	12.253	8.12518	6.91961	7.8916	8.44451	5.83687	10.2937	5.80928	10.5037	6.11883
ENSG00000108961.14	RANGRF	6.92035	7.44901	7.25526	10.2632	9.27243	7.64411	9.33947	10.6329	13.0079	6.88525	7.42664	10.6684	9.21522	8.38197	5.69753	8.28006	12.7043	8.75132	12.1884	8.27705	8.86056	7.98701	10.0461	8.21281	9.23718	7.91261	12.3473	7.38138	10.3	10.1502	10.7006	9.05299	11.5252	12.0436	17.5012	11.7065	10.1835	9.42097	13.3275	8.17485	9.26713	9.18132	10.1679	10.6315
ENSG00000108963.19	DPH1	7.55549	16.3278	10.5959	21.5432	7.47887	21.6895	7.48129	17.2597	12.1077	13.9703	8.33993	18.1413	9.98268	12.9061	12.0053	13.4477	7.0292	17.7741	8.64867	13.917	6.39609	14.5913	6.0813	13.3135	6.41347	14.2061	6.81362	14.303	6.23848	18.6117	6.35528	13.9953	11.1799	20.0007	10.9621	20.6089	4.86895	26.4397	6.64362	16.3572	7.06337	16.107	6.87168	23.242
ENSG00000108984.15	MAP2K6	36.7451	2.614	13.4702	1.81988	30.9813	1.40181	25.4581	2.43468	34.296	1.47337	16.7106	2.40765	24.4853	2.68949	10.6448	2.63621	29.8177	2.52992	16.8408	2.26397	12.408	1.55219	11.4551	2.24193	17.8885	2.69754	16.6148	0.978889	8.6756	2.45598	14.6901	1.6375	17.3052	3.0137	19.9655	3.65834	14.0189	5.56037	15.3928	3.19199	15.4919	3.19231	19.7391	2.99291
ENSG00000109016.18	DHRS7B	3.11613	4.06502	3.66475	4.35943	4.24714	3.46813	3.26735	1.9935	7.76166	2.59908	4.22363	2.52893	5.92613	4.39363	2.89114	2.35175	2.79407	4.58563	5.7173	2.43373	3.61758	2.5101	4.18232	3.71341	6.19342	4.0369	5.27306	2.46222	5.10654	2.73598	6.6278	2.90069	7.38847	5.61654	7.19244	3.95962	4.21044	3.39746	6.53551	2.43621	4.92725	3.45891	5.21619	2.60931
ENSG00000109046.15	WSB1	109.271	59.4091	70.369	79.0618	51.8853	88.9512	51.8334	62.2394	113.581	87.1577	59.2443	83.5202	75.0796	58.9138	82.7004	62.5618	46.594	104.034	75.0482	54.611	79.1932	59.6988	63.2208	91.0629	63.7613	87.4951	76.5713	84.0196	46.338	66.5312	83.4456	68.0155	73.4331	107.413	126.434	118.305	71.9932	71.8259	36.4076	49.1663	107.704	61.893	91.957	71.7229
ENSG00000109047.8	RCVRN	0.082661	0.116845	0.101032	0.025608	0	0	0	0	0.107624	0.05697	0.181456	0.12562	0	0	0.276355	0.171912	0	0.514611	0.015735	0.056803	0.03954	0.02146	0	0	0.004721	0.013467	0.012665	0.011735	0	0	0	0	0	0	0	0.031308	0.050841	0	0.021398	0	0	0.291411	0.020817	0.044892
ENSG00000109061.10	MYH1	0.026539	0	0.073665	0	0	0	0	0	0.037634	0.108888	0.036226	0	0.015195	0	0.071501	0	0	0.106675	0.006113	0.002474	0.008781	0	0.012998	0.007438	0.001831	0	0.002458	0	0	0	0	0	0	0	0	0	0	0	0.025815	0	0.030203	0.011988	0	0
ENSG00000109062.12	SLC9A3R1	7.80514	24.4131	19.5958	37.3745	16.956	38.3869	15.6984	29.1619	28.8328	38.1821	14.7721	33.7949	17.9992	15.5018	6.44143	25.3426	12.4037	20.6433	23.0479	14.5171	26.3649	23.2409	21.7114	24.253	33.2308	24.5205	27.1314	25.2635	20.144	27.3057	27.4968	26.1655	28.348	41.4431	40.9724	40.3026	20.8168	30.3571	23.8579	30.3803	16.3257	24.2199	15.3369	30.878
ENSG00000109063.15	MYH3	1.53974	6.74254	1.8007	5.726	1.31127	3.37892	0.971533	2.20869	2.08466	5.90894	0.961361	3.34928	1.14566	1.58443	2.212	3.17819	0.933643	6.45414	1.26558	2.56542	1.22615	3.06479	1.04243	3.10914	1.57624	3.11826	1.39637	3.84436	0.908061	3.33988	0.83837	2.7644	1.54618	2.51936	1.98631	4.72415	0.674764	5.61824	0.973127	4.0401	0.617854	3.96913	1.22345	4.96055
ENSG00000109065.12	NAT9	23.4835	24.8513	24.1714	36.211	16.2962	25.0251	23.2034	22.8088	28.8956	22.4896	19.4223	19.1209	15.9484	22.4342	16.7008	15.2289	20.4593	18.4997	17.3121	13.5548	20.3668	20.9306	15.0178	20.4702	23.2543	21.0597	14.4769	23.078	14.9253	17.3891	16.3205	17.6168	24.2828	42.1232	32.3653	30.072	14.0195	26.8032	18.6365	20.5657	18.2612	20.7895	20.0938	21.7574
ENSG00000109066.14	TMEM104	1.15016	3.70405	2.59032	1.44838	2.44149	1.14468	4.90998	1.78941	4.54649	1.11892	2.80576	1.07491	4.03462	3.41003	2.09761	1.52622	3.87034	1.77351	4.54922	1.20849	5.02569	2.75899	4.991	2.10615	3.46055	2.37695	4.14899	1.73689	3.02848	1.43494	3.80103	1.74794	7.65743	2.5865	4.07797	2.18235	3.62517	1.79549	3.80454	2.87094	2.1535	4.10288	5.25743	6.87336
ENSG00000109072.14	VTN	0.022164	0	0.395001	0	0.312213	0	0.00992	0.119729	0.799572	0.633935	0.169852	0	0.165382	0	0.027525	0.081922	0.207872	2.27767	0.062779	0.209713	0.054066	0.008486	0.026608	0.020467	0	0.053726	0	0.093852	0	0.047066	0.037999	0.117371	0.010691	0.034987	0.33726	0	0.005799	0.128845	0.237209	0.411029	0.185859	0.242327	0.016883	0.130352
ENSG00000109079.10	TNFAIP1	8.11092	6.32142	4.63518	2.86304	5.92433	4.37319	5.31684	4.19878	12.0006	3.41553	9.64915	4.75244	4.53456	1.71224	8.27021	6.82307	3.81668	4.69939	5.35501	2.30496	4.04084	3.87345	3.03344	2.76641	4.29898	4.73599	2.90353	5.43982	4.4635	4.19759	3.10458	5.75354	9.67413	4.16484	7.47825	3.45818	7.71042	6.31419	6.22905	5.42227	6.20647	5.01398	6.34993	3.23516
ENSG00000109083.14	IFT20	53.1856	22.1209	19.442	30.3007	17.719	16.1335	22.207	19.7716	26.2734	15.4024	17.5641	16.7104	10.2333	20.1647	16.975	16.6305	19.085	27.9592	17.6434	12.6739	15.632	16.9665	16.0542	21.75	17.902	19.4392	15.2921	16.959	16.4517	17.6031	15.7919	19.6991	23.2199	29.5452	26.5226	31.7262	21.5811	21.6654	15.593	13.8196	16.0698	20.4435	21.8063	19.9838
ENSG00000109084.14	TMEM97	9.38563	0.769328	24.5285	1.79709	13.9166	2.04069	11.0529	2.21332	25.4869	1.20032	19.6338	0.515663	14.9903	0.723729	11.573	1.28797	9.74931	2.07705	14.8412	0.441117	9.74522	1.07736	9.86417	1.62791	15.5933	0.969431	17.2046	0.364747	9.34531	1.39805	13.4706	1.29827	9.52581	1.32424	23.6708	1.913	11.4991	2.72804	15.1718	0.317367	23.0701	1.13978	9.26789	1.04253
ENSG00000109089.7	CDR2L	0	0.00577	0.137978	0.008687	0	0.025943	0.033515	0.00849	0.143293	0.271378	0.139014	0.092004	0	0.047172	0.05869	0.011716	0.011184	0.251851	0.064112	0.008612	0.042203	0.016442	0.022702	0.004339	0.028825	0.013718	0.012895	0.015918	0.009428	0.020108	0.019426	0.021473	0.232546	0.02217	0.132646	0	0.036977	0.036917	0.036478	0	0.005285	0.062554	0.021022	0.028051
ENSG00000109099.16	PMP22	0	0.008751	0.057343	0	0.007382	0	0	0	0.21744	0.114298	0.319891	0.027715	0.031926	0.257814	0.253538	0.055675	0	0.543856	0	0.007737	0	0	0.010263	0.021282	0.00482	0	0	0	0	0.032231	0	0	0.278233	0	0	0	0.048507	0.027644	0.017085	0.017658	0	0.021585	0.012881	0.020994
ENSG00000109101.8	FOXN1	0	0.110731	0.030472	0.166887	0	0	0	0.040162	0.073873	0.316397	0.183103	0.17984	0	0	0.096811	0.012064	0	0.184733	0.011017	0.075196	0	0.031923	0	0.083803	0.006605	0.172804	0.004432	0	0	0.061803	0	0	0	0.072995	0	0	0	0	0.015039	0	0	0.092358	0	0.25102
ENSG00000109103.12	UNC119	22.4984	27.4728	17.7889	23.5354	56.3424	19.1631	21.3802	24.2849	78.1259	22.7426	26.9225	28.5888	45.54	22.5882	28.9702	22.654	56.1052	32.5865	22.3078	20.5316	18.0173	17.3927	15.3972	31.6374	22.5685	30.0489	18.3196	30.8138	24.21	23.1436	23.7206	27.5061	23.4274	34.93	30.7757	33.8027	16.7369	30.9098	18.6794	19.5592	36.7463	38.8453	23.155	29.9553
ENSG00000109107.14	ALDOC	78.5338	4.82988	88.1461	8.09589	62.1867	6.66031	36.8793	6.23336	147.126	4.76928	82.3903	7.05354	104.491	4.47733	72.7579	3.90644	63.0167	6.43387	33.2973	5.03123	32.4944	4.29093	10.7207	5.80893	44.8787	5.8092	27.5242	6.13779	21.2592	5.54847	49.2397	5.74632	49.9106	7.39151	54.211	6.29509	67.7677	9.5354	21.1484	3.4448	103.084	6.82306	19.8518	6.29479
ENSG00000109111.15	SUPT6H	89.4792	54.6669	48.484	68.3731	57.1199	50.3638	50.8792	36.5587	94.711	46.0073	56.9309	51.5381	52.7966	43.8166	50.5262	43.62	50.5169	57.7967	54.2297	36.6179	50.6517	36.4484	49.4216	43.755	49.9704	44.8713	54.1183	38.0073	49.3459	41.0118	48.7023	38.8899	58.9996	59.2169	82.3734	61.9594	44.5036	47.7792	58.2975	44.1044	44.9857	46.0193	55.4959	44.9702
ENSG00000109113.20	RAB34	1.36036	2.98332	2.25404	4.50833	0.439258	3.40358	4.24781	4.1647	4.01768	2.37687	1.34186	7.19338	0.82773	3.05188	1.73986	1.13927	6.08042	8.18649	2.73047	2.0635	3.71475	3.47466	2.27268	3.7642	4.06998	3.44077	2.72498	2.85553	3.4128	3.08412	2.60721	2.00198	1.07798	2.20796	5.71398	4.61012	1.21883	1.42692	2.429	2.75482	3.086	3.54347	3.64845	3.81458
ENSG00000109118.14	PHF12	31.8523	53.0849	23.563	67.223	24.7736	69.3616	28.3606	48.4902	44.5341	51.2737	21.7698	54.8743	19.7995	64.2217	28.4772	47.4216	21.8551	57.1052	28.6078	32.6157	33.9474	48.5456	26.8142	44.1167	27.2198	51.213	25.9111	41.5783	24.0436	51.2713	29.2592	48.784	36.7997	62.5665	48.0954	71.6915	12.7715	67.1976	27.1467	52.5006	26.4945	59.8501	30.8408	66.8783
ENSG00000109132.7	PHOX2B	0	0.007458	0.038064	0.011367	0.038042	0	0	0	0.030885	0.175054	0	0	0	0.00676	0.030536	0.015212	0	0.159808	0.057934	0.033315	0.04768	0.009434	0.014655	0.005609	0	0.011817	0	0.041234	0.012198	0	0.004182	0	0	0	0.019064	0.009147	0.024989	0	0.047137	0.052879	0	0.026902	0	0.018073
ENSG00000109133.13	TMEM33	6.68667	6.8327	10.906	13.5032	6.22826	8.83963	9.1078	5.99801	18.1881	8.006	12.1656	10.0938	10.2483	3.08993	8.88012	8.05553	4.82711	5.38842	10.6433	5.19518	11.2092	6.1432	9.69534	7.029	13.0029	7.61586	15.0588	7.09605	10.9415	8.28375	9.83841	5.04139	11.646	7.06015	15.5738	6.52887	10.1244	5.95349	16.3515	7.26267	8.46308	9.53319	12.1835	8.18866
ENSG00000109158.11	GABRA4	0.002814	0.003504	0.048336	0	0.026287	0	0.108331	0.002581	0.318971	0.088675	0.300544	0.016738	0.998178	0	1.02771	0.010714	0.968678	0.097999	0.004873	0.017136	0.002334	0.001121	0.001728	0.002633	0.002917	0	0.00653	0.01881	0.191584	0.004084	0.00197	0.00218	0.005552	0	0.047888	0.151566	0	0	0.026781	0.01197	0.003208	0.025502	0	0.060955
ENSG00000109163.7	GNRHR	0	0	0.007838	0	0	0	0	0.003368	0.018938	0.076963	0.018404	0	0	0	0.055893	0	0	0.053118	0	0.003423	0	0	0	0	0	0.003628	0	0.012621	0	0	0.002569	0	0	0	0	0	0	0.029333	0.005799	0	0	0	0	0
ENSG00000109171.15	SLAIN2	12.0264	35.1892	34.6362	68.7693	18.68	34.3363	15.4007	41.1971	47.3822	38.6065	28.3707	49.2632	21.2382	33.5779	36.9787	42.9997	19.8304	25.063	24.9177	24.8738	22.4671	29.0553	25.1441	32.6024	33.8567	27.8853	24.8077	23.4195	13.2558	40.2079	23.6951	29.3201	24.1481	42.1726	28.937	50.0191	23.8057	41.5758	23.5919	38.7164	21.6159	34.6289	18.9045	42.5533
ENSG00000109180.15	OCIAD1	59.9785	59.4344	51.2924	65.1934	62.1057	36.703	61.1264	50.3267	112.471	57.0532	57.0177	50.6092	55.779	45.2961	51.7029	51.0802	55.6629	63.3267	65.0563	36.0475	63.9802	41.7526	53.4734	53.322	69.807	55.1999	67.7067	50.0648	66.8929	51.5823	64.5349	53.408	59.7598	74.4413	90.0783	77.7635	58.6022	54.2487	55.4813	46.4771	55.0244	49.3849	64.406	54.2538
ENSG00000109181.12	UGT2B10	0.077857	0	0	0	0	0	0	0	0.031212	0	0.040272	0	0	0	0	0	0	0	0	0	0	0	0	0	0	0	0.016845	0	0	0	0	0	0	0	0	0	0	0	0	0	0	0	0	0
ENSG00000109182.12	CWH43	0	0.009986	0	0	0	0	0	0	0	0.431689	0.193793	0	0	0	0	0.020148	0	0.791792	0	0	0	0	0.064632	0	0	0	0	0	0	0	0	0	0	0	0	0	0	0	0	0	0	0	0	0
ENSG00000109184.15	DCUN1D4	22.2243	25.9393	21.1489	34.655	14.3876	21.996	13.8547	24.8974	30.7261	27.7731	21.8332	26.5949	23.3794	17.7756	16.1296	17.0951	10.4558	13.4573	14.5233	16.0775	11.3415	17.3568	11.4785	22.8538	13.4735	24.4394	16.2773	16.0865	11.7031	19.2651	11.8928	20.2322	15.4446	28.0643	18.9339	25.9883	9.45638	28.461	17.5703	23.8274	18.4336	20.7907	11.3897	23.3948
ENSG00000109189.13	USP46	14.8213	5.0013	6.67536	0.854651	7.90927	2.48698	7.82204	2.70209	20.2175	2.43183	14.9968	4.29478	10.3232	0.795378	9.52805	2.07245	8.21352	3.7625	8.1934	1.97885	2.74586	1.65282	6.04313	2.12394	8.82628	3.10544	9.10537	3.22552	4.9085	1.10364	6.61763	1.77312	8.94258	2.03681	9.75307	1.116	5.30425	2.41462	6.3788	2.92182	6.53077	4.43581	2.48374	2.09674
ENSG00000109193.12	SULT1E1	0.045697	0	0.044725	0	0	0	0.020267	0	0.798694	0.451597	0.14317	0	0.041315	0.073006	0.055273	0.05436	0	0.056148	0.022748	0.157119	0	0.016707	0	0	0	0	0	0	0	0	0.015287	0	0	0	0	0	0	0	0.267576	0	0	0.239661	0.03561	0.257611
ENSG00000109205.17	ODAM	0.028482	0	0	0	0	0	0	0	0	0.158297	0.436927	0	0	0	0.501327	0	0	0.305205	0	0	0	0	0	0	0	0	0	0	0	0	0	0	0	0	0	0	0	0	0	0	0	0	0	0
ENSG00000109208.5	SMR3A	0	0	0	0	0	0	0	0	0	0	0	0	0	0	0	0	0	0	0	0	0	0	0	0	0	0	0	0	0	0	0	0	0	0	0	0	0	0	0	0	0	0	0	0
ENSG00000109220.11	CHIC2	33.3144	26.4078	6.51118	34.5227	14.9066	30.1302	11.7712	19.5036	22.9939	22.2322	12.2774	27.8699	13.6434	21.5018	15.552	24.8443	13.9882	29.6753	11.993	18.5188	9.99607	15.0066	9.67873	24.4824	12.2685	22.5049	11.3198	19.2606	12.7658	17.978	11.0691	20.2807	10.977	36.4856	18.3337	39.0846	9.58776	20.6194	7.90495	19.879	15.8411	22.1118	14.4867	20.393
ENSG00000109255.11	NMU	0	0	0	0	0	0	0	0	0	0	0	0	0	0	0.086423	0	0	0	0	0	0.021047	0	0	0	0.01976	0	0	0	0	0	0	0	0	0	0	0	0	0	0.154001	0	0	0.154555	0	0
ENSG00000109265.15	CRACD	0.197874	0.342027	0.434256	0.267722	0.083432	0	0.342707	0.053988	1.5916	1.28275	0.580293	0.026162	0.077572	0.168461	0.559541	0.438422	0.316036	1.47762	0.612444	0.121122	0.248347	0.321994	0.244211	0.092768	0.378299	0.071334	0.267581	0.050937	0.488101	0.188463	0.213822	0.034871	1.54315	0.088001	1.46286	0.012033	1.13125	0.078649	0.602246	0.20874	0.205779	0.23937	2.36724	0.12586
ENSG00000109270.13	LAMTOR3	13.966	4.8611	19.385	5.7927	7.86634	4.97754	10.4399	4.71402	34.1314	5.23395	16.3671	7.03373	10.6319	3.89855	21.942	4.80555	9.38187	2.15653	12.1677	2.5187	8.84122	3.50128	11.0797	4.24456	16.0955	4.05587	9.83427	3.74894	9.80228	5.01182	8.22704	2.74539	9.8844	4.33753	18.1506	5.63664	11.5293	5.50662	9.97438	5.31565	11.677	5.45398	11.7746	4.7047
ENSG00000109272.4	PF4V1	0	0	0	0	0	0	0	0	0	0.123502	0	0	0	0	0	0	0	0.607034	0	0	0	0	0	0	0	0.085716	0	0.100876	0	5.01992	0	0	0	0	0	0	0	0	0	0	0	0.51022	0	0
ENSG00000109320.13	NFKB1	165.557	34.6042	61.3175	46.6161	61.1669	39.5838	61.6026	30.035	138.161	37.9424	77.7959	32.3495	58.3452	40.4949	61.9481	33.009	86.9932	36.361	44.7968	20.1662	39.2096	23.3229	41.2949	30.6581	45.5783	29.5498	52.6713	23.9046	46.0451	26.3454	41.9383	24.1021	55.26	48.4523	76.0651	37.8157	37.1222	36.9131	60.6201	30.2942	61.4571	38.8334	40.7267	27.5069
ENSG00000109321.11	AREG	0.794903	1.31411	0.811562	7.97877	0	5.10068	0.114408	0.799639	0.535695	4.4948	0.074324	2.14181	0.399041	1.37805	0.156315	3.61944	0	6.1565	0.350113	4.79032	0.174439	2.09435	0.661397	4.17832	0.292962	2.93488	0.518056	2.12554	0.124077	0.400908	0.136557	2.85444	0	5.24857	0.193575	2.80343	0.216749	2.55266	0.084142	3.00016	0.311103	1.25371	2.50933	2.23189
ENSG00000109323.11	MANBA	13.2017	38.0534	7.41565	32.7326	11.4986	30.6484	9.38818	23.0436	20.4621	33.6484	11.4822	33.1159	13.0278	24.375	11.3963	34.7814	9.91836	36.0365	7.75342	18.5067	8.14463	18.2716	6.40614	25.6224	8.093	27.6554	7.67419	24.5055	7.90357	21.7994	6.95141	26.8679	11.012	40.4254	12.6898	35.7205	7.86213	26.7524	6.69431	27.2632	9.48633	31.8332	9.44907	22.7221
ENSG00000109332.20	UBE2D3	206.515	115.621	154.321	166.294	134.492	147.401	127.75	99.9821	249.967	137.67	159.892	117.797	162.106	99.8045	137.046	115.921	119.524	146.765	139.669	104.844	139.76	84.5703	131.761	119.09	185.173	117.338	178.988	110.214	157.059	97.2719	138.666	109.263	137.771	174.709	214.81	157.259	156.654	129.101	162.28	121.147	150.614	131.201	126.731	117.583
ENSG00000109339.24	MAPK10	0.075068	0.043078	1.05629	0.219167	0.039871	0.036306	0.048128	0.024565	3.81527	1.24243	2.14208	0.133648	0.067464	0.018988	0.801503	0.392749	1.58537	2.11159	0.084978	0.572627	0.013938	0.039836	0.019557	0.020299	0.054302	0.065764	0.015613	0.038319	0.088155	0.050699	0.029344	0.083742	0.126315	0.149257	0.16775	0.525909	0.01791	0.070446	0.487017	0.552004	0.060154	0.52316	0.025414	0.529676
ENSG00000109381.21	ELF2	25.2212	30.007	13.9945	35.9699	17.7576	28.6366	13.076	19.6552	34.1555	30.6735	16.9033	25.3332	17.9807	23.0266	13.799	23.5868	15.7556	27.8292	13.5055	19.6333	12.1996	18.443	12.8564	21.6227	14.3548	25.6013	16.1934	19.9947	12.3281	23.715	11.723	18.3045	16.1487	36.407	20.7557	28.6865	12.3691	28.3938	10.8135	28.0817	12.6489	28.8088	13.6567	24.7993
ENSG00000109390.13	NDUFC1	21.1222	12.8288	18.7927	13.5495	21.4829	13.3097	20.7542	12.7894	32.9089	12.9725	23.3194	15.1092	21.3812	9.21983	19.057	9.86127	22.5932	9.99538	26.9333	8.46525	23.6622	11.1919	24.6618	14.5235	38.7663	14.5242	24.317	13.6995	32.0748	12.3722	28.302	11.909	25.2095	22.5224	38.3533	14.5523	23.5915	13.2629	24.3861	12.7288	25.3729	13.6455	28.9408	16.9582
ENSG00000109424.4	UCP1	0.022246	0	0	0	0	0	0	0	0.112996	0	0.018068	0	0.020745	0.024541	0.165736	0	0	0	0	0.030063	0	0	0	0	0	0.010783	0	0	0	0	0	0	0	0	0	0	0	0	0	0	0	0	0	0.032526
ENSG00000109436.8	TBC1D9	2.12511	49.1512	0.407458	38.2835	4.83843	50.3935	0.020813	27.5918	1.19016	30.3712	1.71958	51.206	10.4294	34.844	0.306974	30.1035	1.57442	30.5233	2.92073	52.8121	1.39477	30.0359	2.83252	51.4489	1.2606	23.806	1.71659	41.4164	0.855406	21.3234	1.56941	16.0156	0.113573	60.7647	0.238632	39.936	0.492547	70.5169	2.65545	26.5304	0.016429	32.6012	0.792526	97.0862
ENSG00000109445.11	ZNF330	39.9145	21.9837	26.4527	23.4369	21.679	20.7234	18.2145	16.6438	32.761	17.3046	27.0512	22.5778	26.5372	18.3861	26.9242	18.6069	21.5076	20.3843	18.4712	10.6847	14.9277	13.532	17.112	20.7456	21.0762	19.5212	20.3612	18.3674	18.9183	18.8722	18.7883	16.7698	20.2187	27.8173	31.6463	25.3257	19.5317	19.6325	25.5938	21.1277	33.394	19.5077	18.8014	20.727
ENSG00000109452.13	INPP4B	1.02432	0.002246	0.50202	0.03366	0.205678	0.120944	0.833764	0.166818	1.04894	0.267841	0.793246	1.04468	0.113165	0.241131	2.572	0.562822	0.278663	0.994979	0.032457	0.105556	0.248596	0	0.124101	0.314834	0.270484	1.03458	0.463874	0.26411	1.65277	0.362481	0.071953	0.015016	3.81907	0.276927	7.13771	0.048521	0.60453	0	0.322476	0.110673	0.949481	0	0.035415	0
ENSG00000109458.9	GAB1	3.01516	17.3219	8.76466	12.2688	1.53934	5.41776	4.8483	2.18695	5.89748	18.612	1.99113	10.9985	0.291903	6.8591	12.9449	9.28119	3.17002	12.9567	9.01336	3.51869	5.53763	3.61962	7.26444	5.67535	5.5662	5.71254	3.83645	5.86657	5.81816	11.9062	4.48418	10.3033	6.90176	10.3626	7.57311	9.11093	6.21816	4.82884	4.08159	21.3457	3.0524	6.45832	10.7146	3.29634
ENSG00000109466.14	KLHL2	8.3909	13.1712	10.6545	15.808	5.56215	6.55381	7.17094	4.72796	12.194	10.0918	10.6156	13.1324	6.74754	5.57281	9.95931	9.10388	8.53246	9.78638	6.27239	5.95949	6.57448	5.94224	7.70141	7.56382	8.02411	6.99024	7.15687	6.34987	5.90515	6.90313	5.56903	5.96014	9.81588	9.65082	11.5732	9.28776	7.99088	6.32399	6.87647	10.7812	9.96278	8.17549	6.49554	6.20845
ENSG00000109471.5	IL2	0	0	0	0	0	0	0	0	0.215344	0	0	0	0	0	0.205452	0	0	0	0.021722	0	0	0	0	0	0	0	0.017525	0	0	0	0	0	0	0	0	0	0	0	0	0	0	0	0	0
ENSG00000109472.14	CPE	0	0	0	0	0.039233	0	0	0	0.258105	0.081456	0.02161	0	0	0	0	0	0	0.015792	0.014985	0	0	0.005113	0	0.012183	0	0.006413	0	0	0.006625	0	0.009078	0	0	0	0	0	0	0	0.030585	0.087835	0.049806	0.137019	0.039598	0
ENSG00000109475.17	RPL34	669.307	1012.56	610.068	1302.89	808.048	1006.75	458.829	769.286	1421.11	968.249	770.147	971.249	755.765	766.529	777.839	808.868	725.285	1125.56	480.986	566.843	355.972	675.745	409.848	991.262	583.068	911.143	495.896	866.246	441.309	778.313	461.689	862.84	484.14	1686.53	732.993	1396.07	375.346	942.923	608.742	908.303	879.607	951.79	597.974	929.898
ENSG00000109501.15	WFS1	6.34549	2.73845	6.00446	2.92303	1.10933	6.74858	3.97826	2.59721	1.30583	0.754455	3.62602	2.97287	2.57969	2.17104	5.07568	1.87519	4.9007	2.82895	4.96059	1.99733	9.63144	1.63615	4.1705	4.90906	4.94572	3.35339	2.7152	1.83006	7.44266	2.04539	3.81902	3.39317	5.29784	2.88535	14.7738	2.85236	6.01934	3.00179	3.59824	1.16775	5.85373	4.32028	19.3767	5.07212
ENSG00000109511.12	ANXA10	0	0	0	0	0	0	0	0	0	0	0	0	0	0	0	0	0	0	0	0	0	0	0	0	0	0	0	0	0	0	0	0	0	0	0	0	0	0	0	0	0	0.182793	0	0.132246
ENSG00000109519.13	GRPEL1	8.76855	10.8399	22.706	5.18258	16.1771	8.56728	11.9737	7.94894	24.2632	5.82516	21.1789	10.1785	22.1455	8.78842	11.8141	4.87603	9.47537	3.72768	13.7114	6.86406	8.12113	6.20101	14.8939	6.37343	21.5292	7.6305	17.2837	8.24735	16.8014	8.83267	15.8429	5.26473	19.4159	9.65462	31.4389	10.8201	15.2281	9.2677	21.0783	12.001	14.7366	8.95292	7.65808	4.93809
ENSG00000109534.17	GAR1	7.47051	4.59171	11.8354	3.73343	5.4798	4.01127	5.59491	3.44679	9.55881	4.52339	8.98214	1.87667	6.6775	1.27526	6.24238	2.51721	5.52303	2.14096	8.15768	1.95433	5.88401	1.84305	6.15724	2.6476	12.482	4.13384	7.28508	2.91956	5.64053	2.43595	6.61824	2.54429	5.09275	1.78937	11.5934	4.54553	6.75308	4.16374	10.7524	3.40283	9.03633	2.18555	3.79903	2.46426
ENSG00000109536.12	FRG1	62.4538	21.7867	28.713	30.0828	32.3876	21.0618	25.1313	20.6184	59.3843	31.059	26.3049	17.419	35.0878	26.1479	24.647	16.4681	26.9046	19.62	31.5938	12.5947	29.3821	19.1549	32.4691	19.9901	51.8867	21.3679	43.1894	18.9014	38.2308	20.8066	36.9307	22.1826	37.2524	32.0019	61.4172	33.5656	33.9346	29.9984	37.3152	23.7991	40.6069	24.9821	29.0845	26.9389
ENSG00000109572.15	CLCN3	27.1258	22.8611	21.1306	25.1419	20.4663	31.479	20.0997	15.1507	32.5538	22.2753	21.4175	29.6394	24.0764	15.8091	15.0779	23.1764	13.7224	23.424	19.7056	11.8528	20.7768	13.9805	14.7116	16.6003	19.6734	19.1815	17.032	15.0657	19.5952	19.9979	15.2136	14.6961	25.9453	26.3523	28.5336	27.7373	17.2105	22.878	18.3233	21.6381	16.7341	16.7483	20.5002	14.1364
ENSG00000109576.14	AADAT	0	0	0	0	0.039612	0	0	0.023581	0	0	0.037642	0	0	0	0	0.063438	0	0.067143	0	0.007519	0	0	0	0	0.010461	0.025378	0	0	0	0.011766	0	0	0	0	0	0.04005	0	0	0.038926	0	0	0	0	0
ENSG00000109586.12	GALNT7	11.1189	9.64679	4.62474	12.5132	13.844	7.04281	9.88581	7.19343	27.6419	10.6243	15.7511	7.1733	13.0041	9.50084	16.6718	6.34287	20.7306	5.17505	9.1209	6.43619	8.20403	6.53567	8.4398	7.56193	9.76233	7.80147	9.87375	7.38123	11.8622	6.10129	8.06726	6.74801	14.2318	9.99935	14.3795	14.3475	5.79191	11.6605	13.5033	8.2516	10.2203	9.83561	6.67601	10.3747
ENSG00000109606.13	DHX15	75.8446	58.0522	58.3832	72.7305	59.2592	53.4465	50.1551	37.2586	105.041	52.6327	60.1128	61.9612	67.1895	37.0747	44.5643	51.2654	49.936	52.0052	56.2638	38.7767	45.967	36.1641	48.9034	40.5945	67.1443	47.9194	67.6389	35.8168	52.6699	48.5719	54.4636	37.8509	49.4073	61.9634	86.9201	61.4103	52.1127	49.5331	69.4609	59.6648	60.6698	47.6486	48.2038	49.7695
ENSG00000109610.6	SOD3	0	0	0	0	0	0	0	0	0.595547	0.227509	0.274204	0	0	0.014327	0.064604	0.031998	0	0.202042	0	0	0	0	0	0	0	0	0.023762	0	0	0	0.026764	0	0	0	0	0	0.02725	0.050284	0.220388	0	0	0.085096	0	0
ENSG00000109618.13	SEPSECS	6.03264	6.15395	4.29483	7.4566	5.08597	5.0407	4.87498	3.39673	7.11745	6.2781	5.32726	7.20117	5.15553	2.05041	3.98516	5.37412	3.54825	5.72374	3.76166	3.78181	4.37008	3.78654	3.84939	5.07803	5.72178	4.93753	4.94597	4.32673	4.02239	4.86996	3.6468	4.45594	3.51636	7.62863	7.30305	6.59922	3.42652	4.79856	3.23766	5.30294	3.92177	4.45815	5.88198	5.70197
ENSG00000109625.19	CPZ	0	0	0.269089	0	0	0	0.007266	0	0	0.322881	0.190935	0.385431	0	0	0	0	0	0	0	0.010617	0	0.043998	0.037312	0	0	0	0	0	0	0	0	0	0.077483	0	0	0	0	0	0.10131	0	0	0	0	0
ENSG00000109654.16	TRIM2	0.049932	0.973676	0.763832	1.38629	0.08637	1.25331	0.003035	0.367453	1.14732	1.20221	0.284811	1.54966	0.56815	0.550715	0.179545	1.19487	0.176815	1.02741	0.024572	0.602049	0.024542	0.383421	0.043861	1.12686	0.048386	1.01855	0.045449	0.891542	0.09446	1.14163	0.044353	0.301054	0	1.87709	0	0.892419	0.028028	1.35228	0.090889	0.870019	0.381053	1.19967	0.34799	2.12213
ENSG00000109667.12	SLC2A9	0.031743	0.552906	0.390177	0.317894	0.288561	0.271449	0.14408	0.014375	0.110014	1.14481	0.186621	0.37916	0.159121	0.044754	0.650975	0.262095	0	0.265577	0.202708	0.690983	0.401328	0.620634	0.594092	0.683674	0.5695	1.11337	0.189184	0.383564	0.250797	0.845434	0.752201	0.488631	0.125765	0.050234	0.305122	0.830097	0.118753	0.629477	0.282294	0.214746	0.300679	0.143686	0.702438	0.846788
ENSG00000109670.16	FBXW7	609.868	84.2813	221.441	108.407	142.222	75.6978	184.682	74.378	243.194	65.8523	106.901	103.272	116.345	79.5463	201.265	77.8085	161.236	95.0406	154.085	64.2728	153.502	63.4111	170.364	80.7146	185.372	70.9429	147.139	59.5707	120.916	53.6258	135.501	70.5384	155.855	136.4	167.901	115.215	164.156	102.388	136.292	75.8654	136.13	82.2308	220.227	107.278
ENSG00000109674.4	NEIL3	3.52928	0.05355	2.6681	0.094055	3.99656	0.07027	2.90599	0.039356	5.14879	0.298785	2.1886	0.336419	4.79589	0.31501	0.74296	0.104675	1.91294	0.113341	3.37436	0.052941	3.06587	0.005625	3.01235	0.088	4.38535	0.049457	4.04426	0.04926	3.27769	0.15934	2.84244	0.022091	3.11777	0	5.13639	0.076675	2.75138	0.046086	4.03651	0.250758	2.98712	0.048114	2.47654	0.021572
ENSG00000109680.11	TBC1D19	0.656478	2.55164	1.1355	2.72448	0.658616	1.9787	0.466545	1.22524	4.17341	1.9229	1.71882	2.29807	1.12959	1.1875	1.01985	1.05434	0.448071	2.25319	0.59883	1.35525	0.52001	0.872287	0.64724	1.73458	0.967399	1.15589	0.521369	0.895276	0.316446	1.00322	0.49997	1.01464	0.696396	3.04461	1.3928	1.15628	0.413472	1.50296	0.553273	1.47998	0.554221	1.58986	0.743326	1.64802
ENSG00000109684.16	CLNK	3.49519	0.496405	1.81811	0.856811	4.55635	0.706267	2.24598	0.701756	2.52069	0.585666	2.80005	0.801728	2.31368	0.112213	0.509097	0.383196	2.96781	0.691387	1.68348	0.754306	1.37854	0.531512	1.2048	0.670322	1.70074	0.405183	1.55879	0.159887	1.21431	0.514376	1.17373	0.18458	3.64098	0.565442	2.3782	0.498526	0.552875	0.465793	0.837957	0.38865	0.849463	0.443705	1.33838	1.12234
ENSG00000109685.19	NSD2	162.576	24.8537	69.6907	25.5447	109.787	25.4901	63.861	16.174	102.121	15.6973	59.7351	21.0439	97.9463	17.2963	45.8659	14.6478	72.1029	31.7808	83.0885	16.4926	75.5599	17.2231	77.4188	18.324	99.2478	20.944	88.8451	17.6422	99.1446	22.3355	87.4732	17.7759	101.616	28.2485	144.229	27.847	69.1345	27.3644	115.89	24.4959	98.5978	30.6481	70.9163	25.4557
ENSG00000109686.19	SH3D19	0.231044	1.0624	2.90902	1.0025	1.36105	0.458199	0.300674	0.973121	1.14447	2.24838	1.63248	0.866901	0.974332	1.68824	1.23351	0.259877	0.401771	0.908949	0.846201	2.4977	0.869508	1.69539	1.29696	0.808397	0.824344	1.79561	0.728095	1.94448	0.662645	1.56206	1.36682	1.10669	0.699927	1.5218	0.194928	1.58605	0.199668	2.14576	3.06613	0.940297	1.06385	5.12367	0.19709	3.51688
ENSG00000109689.19	STIM2	13.7963	45.099	9.03261	50.986	10.1916	41.1087	6.04781	23.4482	12.5416	47.9979	13.3733	43.3104	10.1649	22.4389	6.84013	35.0295	6.02639	35.6098	9.93788	29.0548	7.31218	21.8011	7.21808	38.5505	10.2266	29.3565	9.7643	32.0501	7.85543	29.7328	8.62246	35.2654	8.65766	44.2992	16.324	42.3654	7.93176	38.8243	10.4609	36.2532	6.95153	37.3218	6.45721	34.4454
ENSG00000109705.8	NKX3-2	0	0.01876	0.190624	0	0.007975	0.010551	0	0	0.116491	0.12554	0.062464	0.029948	0.01432	0.016962	0.17135	0.018939	0	0.183444	0.008674	0.020845	0.006227	0.047364	0	0.021202	0	0.022272	0.006983	0.064716	0	0	0	0	0.014791	0	0	0.011514	0	0	0.035341	0.079241	0	0.016842	0	0.022705
ENSG00000109736.15	MFSD10	18.206	21.4516	25.0984	16.1687	19.3938	13.4971	17.6074	21.424	33.3093	15.0019	16.94	14.081	17.9011	16.9135	22.0721	11.4589	15.0938	23.9946	24.9219	12.8091	18.2687	14.2472	17.3135	19.9189	18.7446	16.6697	19.5703	17.921	17.5347	15.285	22.2939	15.5481	26.1127	17.1439	21.9113	20.7509	15.3036	17.914	15.3514	11.2608	29.969	16.7586	20.9988	17.3429
ENSG00000109738.11	GLRB	0.091805	0	0.012786	0	0	0	0	0	0	0.025202	0	0.173766	0	0	0.15045	0	0	0	0	0	0	0.023348	0.051091	0	0	0	0	0	0	0	0	0	0	0.086529	0	0	0	0	0	0	0	0	0	0
ENSG00000109743.11	BST1	0.017662	0	0.16624	0	0.046221	0	0	0.015969	0.272067	1.10388	0.028899	0.682362	0.103854	1.0798	0	0.087635	0.03171	0.010666	0.040194	0.061782	0.007213	0.020735	0.066893	0.252503	0.036212	0.601316	0	0	0.017816	0.319434	0.018254	0	0.008563	0.173677	0.089644	0	0.027837	0	0.013616	0.036658	0	0.11326	0.091586	0.026183
ENSG00000109756.10	RAPGEF2	130.71	13.7583	71.2366	19.7007	79.116	12.6248	58.4588	13.2985	116.759	14.1339	45.7092	18.5402	51.5352	15.6065	64.6069	10.4231	58.7755	12.7703	57.0148	10.8466	71.3622	6.37188	59.4932	10.8586	30.8934	8.54759	70.0213	10.6006	41.2771	11.4172	56.4382	8.65592	53.2086	14.0963	55.4321	14.9088	35.7259	13.2575	78.8435	9.74692	36.0133	18.1075	57.2051	13.2056
ENSG00000109758.9	HGFAC	0	0	0.073187	0	12.34	0	0.008323	0	0.141872	0.038133	0	0	0	0.123614	0.046311	0	0	0.011221	0	0.015734	0	0.033433	0.035122	0.008011	0	0	0	0.031531	0	0	0.00596	0	0	0	0	0	0	0	0.014292	0	0	0	0	0.025655
ENSG00000109762.17	SNX25	64.078	30.6278	27.5836	23.9904	46.9995	25.7433	23.8722	14.8058	75.1536	19.5436	40.4487	20.705	67.7443	13.8868	25.5274	17.3627	30.3071	16.254	36.4408	21.5124	24.03	13.0986	25.9714	14.8514	36.3396	15.4472	33.3594	11.9785	26.4391	20.3696	32.5322	15.0842	29.3203	28.8361	55.843	25.2494	22.3012	28.1969	41.9156	26.3984	46.37	28.9681	29.0696	41.8152
ENSG00000109771.16	LRP2BP	1.2924	0.439496	0.499082	0.750396	0.291825	0.717509	0.105908	0.27831	0.10638	0.450009	0.151798	0.19494	0.225859	0.144754	0.728781	0.593868	0.37456	0.89244	0.278228	0.245183	0.309871	0.300485	0.142345	0.445866	0.154545	0.488704	0.259787	0.352959	0.784238	0.277749	0.560585	0.314065	0.424572	0.839369	0.96619	0.706586	0.213008	0.244602	0.16087	0.280575	1.20185	0.375288	0.272096	0.446983
ENSG00000109775.11	UFSP2	25.0077	9.16227	20.7138	8.23306	16.834	6.85439	16.0862	6.18984	28.7401	4.21755	22.5073	6.81665	14.5252	8.7247	6.34246	8.85822	13.5213	12.7899	22.6698	5.80777	13.036	8.08545	15.6426	6.96904	18.5894	7.59514	19.0113	10.4269	11.788	7.71352	12.2165	4.92552	15.3426	12.7416	24.6052	14.7475	21.7722	15.7285	26.9647	8.84853	20.1587	9.56774	16.9156	9.18189
ENSG00000109787.13	KLF3	19.2979	28.2796	7.93431	32.1004	21.082	31.8887	15.7416	14.5311	43.5639	18.8016	22.4648	27.9903	5.07899	17.564	21.2949	30.223	36.8873	36.2161	9.81197	17.0016	10.0918	18.06	7.70056	27.8535	10.33	25.9642	12.2106	26.3694	4.78376	21.6084	8.5173	21.7372	8.09071	35.9679	9.07807	30.9188	3.45995	32.6331	3.74288	32.0186	2.15177	28.5909	7.5242	31.4281
ENSG00000109790.18	KLHL5	9.94287	26.7359	6.1973	31.7709	8.03899	21.8262	5.94137	20.408	12.4735	20.6433	7.17038	23.9934	9.50134	16.4472	6.37248	24.1479	6.25646	21.0336	7.18394	16.5877	5.68393	12.4222	6.23439	23.2761	6.47418	23.9104	6.84815	15.6598	6.32956	18.2758	5.94332	15.8773	7.76787	22.9255	9.63679	25.2264	5.52938	22.7716	7.43585	21.9949	9.81386	25.6302	6.42459	22.3565
ENSG00000109794.14	FAM149A	0.078206	0	0.086825	0	0.26136	0.00371	0.16639	0.450388	0.266996	0.022251	0.440455	0	1.60041	0.021789	0.737317	0.126586	0.460888	1.1378	0.25492	0.184853	0.094636	0	0.317238	0.015543	0.005499	0	0.130708	0.151112	1.9449	0.007689	0.242103	0.004105	0.247082	0.017658	0.085321	0	0.037478	0	0.156509	0.086226	0.061295	0.126883	0	0.016128
ENSG00000109805.10	NCAPG	142.774	0.586273	29.079	0.072572	55.5514	0.076308	42.6091	0.272419	61.9505	0.339115	38.6155	0.375392	52.3823	0.114139	17.3549	0.041564	38.7598	0.470417	44.5498	0.186875	38.1466	0.423507	37.7253	0.394156	56.1637	0.243846	48.8221	0.216598	51.0777	0.724339	45.5309	0.061003	50.3416	0.450203	91.1435	0.16584	40.6984	0.109214	55.1961	0.171513	46.4196	0.792808	46.4457	0.202893
ENSG00000109814.12	UGDH	39.9978	5.52004	25.7346	13.4723	33.5548	10.6747	28.3375	8.15916	53.4333	7.89249	35.9302	7.77647	20.8621	13.1548	17.5124	4.65508	32.1739	13.3885	36.8408	6.61224	35.4059	7.74006	33.4191	6.85707	32.1376	10.1911	26.5387	8.44029	24.9812	9.81883	34.4625	11.5532	39.2224	12.3368	44.7144	17.2559	22.6773	10.7078	36.8449	9.23091	27.6896	11.7213	30.0057	13.4332
ENSG00000109819.9	PPARGC1A	0.005075	0.123096	0.302067	2.19317	0.195577	0.010631	0.006427	0	0.201055	1.48626	0.082279	0	0.060748	0.007994	0.421097	0	0	0.087159	0.035072	0.078419	0	0	0.01178	0.004812	0	0.002502	0.011835	0	0.02218	0.127796	0	0	0.020206	0	0.028167	0	0.033707	0	0.059617	0.010754	0	0.044488	0.007784	0.038483
ENSG00000109832.14	DDX25	0.004272	0.009302	0.04776	0.242007	0.221462	0.029846	0.011397	0	0.232426	0.424776	0.126743	0	0	0.130136	0.386593	0.108192	0	1.62775	0.002463	0.26622	0	0.13006	0.057791	0	0.001475	0.132781	0.003961	0	0	0.010773	0	0	0	0	0	0	0	0.025787	0.010187	0.213651	0.012165	0.050115	0	0
ENSG00000109846.9	CRYAB	0.015121	0	0.253982	0	0.038652	0	0	0	0.347116	0.302572	0.160653	0	0	0	0.136191	0	0	0.23778	0.171925	0.272622	0.099076	0	0.099635	0.007015	0.777793	0.033938	0.040747	0	0.114339	0	0	0	0	0	0	0	0.108371	0	0	0.071522	1.48609	0.037861	0	0.166441
ENSG00000109851.7	DBX1	0	0	0.092942	0	0	0	0.013683	0	0.077424	0	0.024756	0	0	0.033408	0.037727	0	0	0.07469	0	0.054364	0	0	0	0.014079	0.020762	0	0	0	0	0	0	0.022966	0	0	0	0	0	0	0.02308	0	0	0.03303	0	0
ENSG00000109854.14	HTATIP2	34.3296	15.4525	14.3416	20.9013	10.1161	15.2681	14.9598	14.4396	31.5707	10.2071	14.4612	17.1462	17.31	11.2669	16.1546	11.7063	15.0196	18.6715	16.7795	9.49037	17.7284	9.78905	18.3972	15.4989	25.8798	14.4621	22.9083	13.966	21.5043	14.2747	18.4962	14.1368	19.0279	25.7495	28.6193	22.9908	20.2957	18.05	18.949	18.4014	25.8737	14.0991	23.9295	14.207
ENSG00000109861.17	CTSC	45.7887	9.5014	46.1109	12.5071	184.957	6.97957	63.5625	9.06226	154.25	10.2793	252.166	7.16086	126.621	7.09284	91.2492	7.52141	216.063	8.95439	81.8842	5.789	55.3177	6.7111	37.4772	7.56648	61.6853	8.98198	56.6847	8.4643	76.1815	6.51813	54.5601	6.56441	70.8156	10.8151	129.721	10.0121	23.7488	13.0281	64.2132	4.89467	38.313	9.64819	46.8747	9.30087
ENSG00000109881.17	CCDC34	31.7023	1.80576	7.59362	4.06994	10.8366	1.90437	7.94028	3.32985	14.6434	1.83282	8.05728	2.23338	12.4313	0.737643	5.87809	1.78867	9.70195	2.37358	17.0741	1.36691	12.3673	1.84034	11.671	3.18865	33.0058	2.4375	18.0776	3.14893	19.3609	1.96373	13.7255	1.71934	17.1458	2.58915	32.3236	2.74329	16.5353	2.61614	17.3622	3.38957	21.2032	2.1369	11.9625	2.3345
ENSG00000109906.15	ZBTB16	0.009181	2.46898	0.634733	24.9044	0.060762	2.25144	0.082003	7.00654	1.58121	5.5964	0.667545	4.95262	0.047107	16.2722	0.661107	1.87472	0.152618	19.7289	0.064652	3.77279	0.058869	13.7722	0.041706	4.55455	0.020884	21.5099	0.059497	6.3598	0.205668	26.8203	0.049396	18.8026	0.101739	7.54599	0.077695	6.30909	0.023738	3.17875	1.53586	28.7659	0.093111	8.38469	0.050093	3.73886
ENSG00000109911.19	ELP4	8.46481	10.4016	4.88089	14.0477	5.69518	5.99397	3.51713	5.37599	9.28874	13.5001	4.45045	9.5132	12.42	4.97826	6.39168	12.9422	4.23094	6.8145	8.27609	4.87189	5.67922	4.88161	7.41237	7.08536	7.54191	8.56583	6.94168	7.03865	5.3729	6.20599	8.37754	6.40423	6.43923	7.28172	10.4922	10.5241	4.38217	6.82355	10.3058	12.1428	6.05947	6.2564	4.98662	8.99542
ENSG00000109917.11	ZPR1	83.3279	26.2641	38.3733	25.2985	26.5796	25.9941	33.4542	20.6025	42.3651	17.535	34.5117	21.1176	29.6732	25.5284	38.2204	22.5886	32.4931	39.7724	29.1132	20.938	24.0434	20.544	25.3996	21.6545	47.8242	21.8926	34.1568	21.5978	30.9097	15.4339	24.2978	19.9544	33.6504	23.1338	49.9851	30.2295	35.0881	26.2814	35.4184	29.3881	32.2698	24.9665	26.9043	28.4575
ENSG00000109919.10	MTCH2	14.4385	12.1413	25.0144	8.68859	25.2901	5.70986	18.0128	5.89642	24.1495	11.1537	15.6293	8.64778	26.938	8.87954	18.6893	7.07427	22.0003	7.40753	27.2657	5.61492	24.2311	7.6662	24.9654	7.55492	31.7973	7.04621	27.4745	6.80333	26.6404	8.38582	26.439	6.18608	29.8856	8.26461	36.6299	8.15477	21.6279	8.83902	35.9083	6.40449	21.0136	8.21063	23.4271	11.1128
ENSG00000109920.13	FNBP4	136.163	141.229	70.0093	175.848	69.494	139.8	60.5123	108.009	143.824	126.202	78.1169	158.637	91.5834	112.361	65.9602	131.286	58.8314	159.125	55.2231	97.3711	56.787	97.8778	51.574	143.466	54.3974	135.128	52.744	109.256	55.6237	128.232	50.822	118.542	59.9286	173.089	91.3055	185.272	42.0745	143.813	53.9695	136.222	54.9251	132.431	63.6327	164.31
ENSG00000109927.11	TECTA	0.059141	0.13299	0.131163	0.241445	0.06546	0.326933	0.044712	0.103417	0.263757	0.120817	0.091982	0.087842	0.112672	0.404003	0.266305	0.070319	0.056959	0.286504	0.083213	0.290709	0.229579	0.140372	0.166709	0.10151	0.052491	0.070047	0.191315	0.218191	0.142133	0.089885	0.126825	0.064566	0.134365	0.055679	0.140323	0.09551	0.119669	0.086272	0.099354	0.135791	0.085046	0.207607	0.138524	0.109956
ENSG00000109929.10	SC5D	28.1974	10.4603	21.1437	12.0986	17.5146	8.07014	14.2981	6.86881	25.9695	8.67056	25.6875	11.1282	18.5461	7.56968	18.6933	9.10995	18.3155	11.4952	10.1573	6.14027	9.99861	4.94416	8.73895	9.43744	12.3577	9.32308	9.78478	7.90122	9.04003	9.07918	10.7497	7.26321	11.3502	11.2142	14.4644	18.1114	8.09416	7.47992	11.9729	9.45729	17.1713	10.5197	11.6797	9.28256
ENSG00000109943.9	CRTAM	0.013752	0	0.297125	0	0.088415	0.028644	3.83166	0	0.092646	0.186812	0.18258	0.108394	0	0.01537	0.393314	0	0.37615	0.054961	0.093069	0.142327	2.29492	0.028075	0.672181	0.194499	0.254499	0.12099	6.2993	0.070747	13.5644	0.029518	0.780199	0	30.5506	0	59.801	0	13.5402	0	1.30973	0	0	0.256789	0.013798	0
ENSG00000109944.11	JHY	0.142528	1.8962	0.366812	2.6548	0.018647	2.9745	0.203165	1.96271	0.69312	2.27249	0.228825	1.04771	0.342089	1.59855	0.442715	1.47269	0.149259	3.83992	0.090781	2.01116	0.018638	0.953176	0.022009	2.20728	0.037744	2.02348	0.00556	0.933518	0.367766	2.14686	0.142484	1.55889	0.248159	3.20502	0.454253	1.90151	0.105234	4.86846	0.041217	1.13759	0.013682	1.91774	0.64053	1.9417
ENSG00000109956.13	B3GAT1	0.028063	0.045099	0.205475	0.020892	0.09201	0.003898	0.010061	0.038718	0.411275	0.424338	0.191373	0.100689	0.026273	0.010505	0.186033	0.013113	0	1.20487	0	0.163671	0.006777	0.066986	0.018457	0.025753	0	0.080436	0.007591	0.085756	0.023633	0.011843	0.010516	0	0.027077	0	0.006505	0.021307	0.002177	0.097891	0.098374	0.02788	0	0.107672	0.01006	0.146064
ENSG00000109971.14	HSPA8	819.554	396.178	820.391	413.059	836.529	348.569	970.939	393.74	1160.05	364.575	882.15	313.071	735.6	336.787	602.064	292.814	770.571	374.365	1104.03	388.359	875.94	293.433	843.425	352.401	1501.94	367.76	1027.77	303.622	1059.64	306.022	982.055	296.28	1078.87	500.328	1789.91	391.758	645.577	428.076	1616.05	416.773	1010.31	439.772	897.744	428.748
ENSG00000109991.10	P2RX3	0	0	0.06411	0	1.11566	0	0	0	0.110856	0.144032	0.12913	0	0	0	0.0763	0	0	0.05191	0	0.012003	0	0	0	0	0	0	0	0	0	0	0.003006	0.03764	0	0	0	0	0	0	0.006778	0	0	0	0	0
ENSG00000110002.16	VWA5A	0.50396	2.06049	1.14819	5.46313	0.247834	6.56285	1.02804	0.312609	1.79764	0.769166	0.432621	3.92112	0.326552	4.36699	0.374769	2.21977	0.455564	3.78216	1.84425	1.81751	1.67855	2.62478	1.25996	3.91104	1.37826	2.88456	1.73336	4.72447	0.785655	2.24904	1.04388	1.90842	1.2202	4.74615	3.05255	0.145898	1.74032	5.58841	0.574472	1.1929	0.059711	3.90796	3.78219	2.10258
ENSG00000110011.14	DNAJC4	19.3175	37.742	18.6429	34.7749	21.5512	31.1107	20.8072	26.3568	28.9894	28.0947	15.1762	20.3483	19.7358	23.0879	17.866	24.3877	23.0169	26.5144	16.142	18.1677	16.7226	20.1074	18.7236	25.4908	14.9791	26.0167	17.6568	28.7806	19.16	27.5103	18.5323	21.1428	17.181	35.6968	21.1564	37.4294	14.5281	31.2183	13.165	22.0062	15.902	29.7208	24.2209	26.7014
ENSG00000110013.13	SIAE	1.85842	1.49498	1.39274	1.61551	3.71075	3.03837	2.73047	1.33982	3.33363	1.51223	1.47341	1.38637	1.13657	0.664766	2.01064	0.991802	2.11923	1.35962	1.62742	1.16831	1.4738	1.14915	1.41065	0.996461	1.70096	1.47473	1.53207	1.72411	1.3434	1.2102	1.37292	1.39306	4.58653	1.71075	2.55322	1.68816	1.1073	1.84851	2.80138	2.19287	1.27468	3.69833	1.72976	1.28933
ENSG00000110025.13	SNX15	6.09558	5.76398	3.38452	5.71979	4.09861	5.47015	4.40291	5.82783	4.63201	4.96947	3.80722	5.65517	3.27798	5.28616	2.23098	4.41048	2.84638	5.03766	4.74394	7.07737	4.1087	5.96846	3.60731	5.23498	4.33449	5.81673	3.37221	4.65825	5.37719	3.56764	3.5487	3.76341	5.84303	8.37125	6.65635	6.22793	3.98441	7.15257	2.59677	4.80821	3.01585	5.88983	3.06383	6.75014
ENSG00000110031.13	LPXN	64.5883	24.3435	97.5109	22.8369	106.346	26.591	145.66	22.6986	132.274	19.3578	104.98	25.8108	92.414	21.6119	129.785	25.2113	108.052	18.5705	115.162	24.7735	113.284	21.1543	105.726	26.5997	123.301	25.0573	121.826	22.7948	95.438	20.888	111.562	18.4903	132.172	41.3774	215.672	34.6592	108.018	36.3902	105.891	20.1484	124.832	32.7808	156.386	48.1716
ENSG00000110042.8	DTX4	13.4973	26.0178	8.26403	29.0548	35.7838	19.1159	11.0269	12.3114	44.4998	20.4898	38.755	24.0815	8.14208	13.4076	33.8202	21.1545	38.0746	28.4484	6.97794	13.592	1.89982	12.6633	2.56688	17.4734	5.99949	27.5175	4.3297	23.6689	5.89869	25.1916	4.81529	18.82	9.13878	35.7464	7.70034	24.4204	0.829157	19.5727	4.03315	27.2141	5.91996	27.7339	6.80808	16.5634
ENSG00000110046.13	ATG2A	4.64718	5.15987	2.59992	5.60759	4.8765	7.09089	3.7629	4.82553	5.33411	4.23454	3.25885	5.10484	3.89088	3.85686	4.87245	5.51104	3.36841	5.61546	5.03428	4.46997	4.09008	4.11354	4.07793	5.34159	4.0384	6.15967	4.27294	5.68121	4.08342	4.45608	3.80639	4.77274	5.15622	7.00864	5.73891	5.53814	2.93908	6.83591	4.11106	4.6502	3.18727	7.32088	4.43067	6.55271
ENSG00000110047.18	EHD1	233.073	110.699	145.505	83.6099	188.157	85.2434	260.918	104.569	198.806	71.9351	162.414	68.1253	60.5336	70.5148	172.301	95.0781	186.091	144.457	194.628	61.8795	195.809	86.2787	161.227	110.628	214.454	83.8319	176.953	79.6749	144.038	72.5647	159.298	70.7249	251.231	151.09	236.346	114.28	199.323	131.728	143.876	90.2762	277.829	110.386	179.151	93.7293
ENSG00000110048.12	OSBP	48.2034	13.9382	26.292	19.8805	19.0415	15.9728	20.5335	13.0903	34.227	14.5217	23.8213	12.6864	18.84	13.5293	19.8667	15.0533	17.0559	15.2599	20.8903	12.3723	19.6399	12.9415	19.9825	15.5189	18.638	14.059	20.8109	13.0098	15.0546	14.3927	19.2271	11.7922	19.0992	19.7075	27.7019	15.8191	18.1185	14.1668	23.5612	12.1628	21.7904	15.4406	26.0805	15.1739
ENSG00000110057.8	UNC93B1	21.1816	78.5932	14.4294	75.6028	70.308	63.4052	27.3591	71.5988	58.1685	50.616	17.4469	61.2177	37.5081	63.6988	15.3165	54.628	43.3457	91.6951	17.0669	47.3596	15.9304	67.0957	14.3516	65.0668	18.7863	65.9696	21.7793	68.503	16.9479	67.6345	19.9169	62.718	18.7726	97.7366	19.1531	118.508	14.0574	71.3062	25.162	61.1212	20.6733	72.1	19.6712	79.5022
ENSG00000110060.9	PUS3	18.3256	11.0575	11.8287	7.53524	9.78595	2.4677	9.00498	9.14088	19.2368	2.93328	12.2852	3.30358	7.56889	3.28849	10.0271	4.31277	8.75158	6.30186	9.01693	3.90919	9.0404	3.43324	8.23631	4.44961	11.5222	5.86543	9.80043	5.07352	8.59238	5.83639	10.7894	4.95489	14.5963	8.5073	21.6332	12.1544	8.22463	7.96659	15.8178	6.01435	14.471	5.72874	10.479	7.00359
ENSG00000110063.10	DCPS	7.07853	4.31606	6.20508	4.13489	9.8997	7.28427	8.13273	3.58295	14.8979	3.65939	7.95975	5.05491	9.45269	3.00641	6.4518	3.90355	7.65409	3.45371	7.75974	2.56374	8.97574	3.05146	10.6221	3.46125	12.9028	3.50485	12.7116	3.05495	10.2916	3.52706	11.1811	3.43153	12.5863	5.51423	15.0338	4.08238	10.882	5.24204	11.5108	3.70086	8.19689	3.58903	10.9553	4.30492
ENSG00000110066.15	KMT5B	30.2506	46.8779	20.6218	38.0441	12.6408	40.4871	13.923	24.3712	20.2996	32.1591	25.2669	34.7319	13.0503	25.4349	20.4841	26.4499	13.9023	27.3097	12.8044	24.0608	10.0549	27.7343	11.9347	28.256	10.2084	30.8297	12.4096	24.8126	7.89422	28.8054	8.84314	27.4788	11.9347	39.2365	15.833	39.6585	11.1721	39.1201	11.5959	35.6517	12.705	30.2631	12.1333	40.4397
ENSG00000110074.12	FOXRED1	12.9007	12.3275	10.989	7.74458	10.3866	6.91432	8.75309	6.2846	11.3258	10.6375	7.95654	8.61005	12.7967	10.2541	5.49095	10.8012	10.0656	10.728	17.6086	6.74029	13.6234	9.15305	14.0452	7.64289	15.3317	7.82611	14.2246	7.57577	15.6076	7.43927	14.9227	5.90185	16.097	9.14596	28.2622	11.637	11.109	7.50306	16.4757	7.86796	10.5827	10.8631	14.1821	9.95146
ENSG00000110075.15	PPP6R3	88.3822	92.0192	56.0854	80.722	64.7305	75.2894	51.7043	48.0841	119.369	81.9468	76.4964	77.9708	65.5841	55.9973	66.9835	79.3333	45.4901	63.9224	60.5867	54.4032	48.719	45.6784	49.9801	63.1327	57.8429	71.1624	61.8236	51.9922	49.3192	67.9495	48.5623	51.0897	50.5541	91.9371	85.9605	94.9895	47.8954	80.4269	60.3983	83.799	57.1883	73.8834	57.3436	74.5606
ENSG00000110076.20	NRXN2	0.07757	0.395404	0.411151	0.054344	0.082794	0.065489	0.026034	0.042325	1.0124	0.588899	0.614373	0.081398	0.08576	0.016902	0.451736	0.624415	0.006158	0.525074	0.050439	0.236044	0.020099	0.013716	0.068055	0	0.122486	0.0232	0.015955	0.004261	0	0.126626	0.04259	0.050662	0.040987	0.007392	0.154994	0.52271	0.023324	0.236844	0.386936	0.209743	0.112309	0.057798	0.162457	0.181561
ENSG00000110077.15	MS4A6A	0.293797	0.576585	0.347694	0	0.014811	2.17593	0	0	3.75614	9.24991	0.909612	4.87187	0.168902	0.350063	0.405397	1.15653	0	1.00737	0.016114	0.553168	0	0.173322	0.008551	0.743694	0.100366	4.82609	0.042093	0.099214	0	1.33002	0.011614	0.021562	0	0.685012	0.193225	0.133558	0.028924	0	0.133356	0.142185	0	0.21748	0	0.102832
ENSG00000110079.19	MS4A4A	0	0	0.015758	0	0.013682	0	0	0.055281	0.035878	0.150813	0.136433	0	0	0	0.058577	0.146346	0	0.162268	0	0.083911	0	0.029583	0.019544	0	0.021653	0.025505	0	0.029888	0	0.010083	0.026588	0	0.036637	0.055468	0	0.225265	0	0	0.094742	0.007577	0.037248	0	0	0.126773
ENSG00000110080.20	ST3GAL4	2.97248	0.185097	1.2053	0.136248	1.317	0.231993	1.48534	0.363102	3.95144	1.83999	1.92143	0.274532	1.54665	0.069204	1.74447	0.249697	1.06245	0.515679	4.92467	1.66683	2.1283	0.337515	1.95913	0.394831	2.29338	0.28369	2.16357	0.118534	2.82579	0.417301	2.29034	0.284959	3.73996	0.301685	6.15175	0.379639	1.6728	0	2.80856	0.142338	3.43493	0.446611	0.837806	0.028867
ENSG00000110090.13	CPT1A	3.48659	7.51167	7.74357	4.6258	6.48811	21.1389	6.84756	17.8513	8.78525	2.51751	3.83195	13.7958	7.10647	6.08883	2.89393	13.8618	3.31218	2.81557	5.99349	4.58157	5.7983	13.1773	7.55992	11.9772	5.01797	5.32326	8.37752	4.33713	9.73079	14.4634	5.83303	1.30663	9.89233	18.3851	16.0598	10.3954	4.37732	12.4995	17.3913	9.2166	0.972718	13.1551	5.95114	5.37546
ENSG00000110092.4	CCND1	4.87657	1.77079	0.945874	4.74847	4.56395	3.04062	0.093304	2.96484	2.05774	1.84004	11.1115	2.35608	5.78479	2.24172	4.44192	1.22277	3.84842	5.09527	0.811677	2.11071	1.09111	3.36748	0.746154	3.85119	1.70626	2.82885	0.976697	3.08451	0.283877	2.73653	1.85846	2.31783	7.60943	4.83706	0.212794	3.52268	0.404987	5.09548	0.849755	1.2879	0.990185	2.96379	3.04391	5.09404
ENSG00000110104.13	CCDC86	14.0409	4.67107	19.6605	5.74531	15.3568	5.34422	17.5729	6.00227	20.9765	4.80109	20.7316	5.60856	15.7475	4.2323	15.0644	3.65362	14.8052	6.27526	22.2321	3.12314	15.9068	5.48421	18.4423	5.81308	27.7215	4.27137	21.4722	5.43281	19.8433	3.63335	19.5034	5.08597	18.3772	6.03867	37.4559	6.5426	13.465	4.73297	28.6209	4.85718	18.6076	3.93734	12.8128	3.67346
ENSG00000110107.9	PRPF19	51.3947	41.201	53.1984	39.1505	79.5741	36.2001	63.6983	36.1739	102.212	36.6694	59.28	39.66	67.0351	35.1823	44.9916	32.8396	61.9608	41.5226	87.4481	24.235	75.4397	33.6498	77.7068	44.8851	97.5315	39.1553	80.458	39.9834	97.7536	34.7058	84.9116	36.2548	77.848	59.7145	127.384	45.9709	50.8542	47.7911	100.2	34.6199	79.162	46.1903	79.7776	48.316
ENSG00000110108.10	TMEM109	11.2021	18.5529	10.2659	19.1834	17.3262	20.7707	15.4123	19.2461	22.5286	17.7864	12.6911	20.059	15.5758	16.2732	4.89854	13.9051	12.9296	15.4805	24.2585	12.4391	23.2992	16.0849	27.2619	21.8342	31.6273	17.9479	23.7998	17.227	26.5531	22.5118	26.9854	17.6275	21.0435	25.1976	30.3637	21.9435	17.5366	25.4939	24.0054	15.9808	15.6775	20.2673	16.9055	19.4048
ENSG00000110148.10	CCKBR	0	0	0	0	0.259672	0.014214	0	0	0.052284	0.126302	0.172006	0	0.038436	0	0	0.050786	0	0.122322	0	0.050324	0.008373	0	0.012364	0	0	0	0.009395	0.138373	0	0	0	0	0.207182	0	0	0	0	0.822177	0.076871	0.119414	0	0.12462	0	0
ENSG00000110169.12	HPX	0.330233	0.506112	0.243509	0.451982	0.071116	0	0	0.091908	0.113122	0.069635	0.341925	0.045112	0	0	0.564767	0.308937	0	0.743693	0.026051	0.186533	0.046738	0.055445	0.109705	0.18982	0.273904	0.202923	0.155848	0.142954	0.156389	0.3925	0.09738	0.162637	0	0.290502	0	0	0	0.471155	0.20651	0	0.063753	0.14839	0.035281	0.033782
ENSG00000110171.21	TRIM3	5.73258	5.15076	5.87484	4.32501	5.90578	5.09069	2.20875	7.56543	8.19838	5.02162	3.48464	7.89346	3.66152	5.77688	7.80596	6.79768	6.04773	15.4154	5.1547	3.8409	1.97711	4.54239	1.87101	6.56006	3.77921	5.40515	2.07314	6.53272	2.43933	3.15182	2.01804	7.29963	5.1201	4.37643	5.1088	9.96381	1.396	5.23094	2.7395	7.23074	3.04338	9.0962	2.76991	4.94191
ENSG00000110172.12	CHORDC1	35.9124	45.1969	28.4457	52.61	35.7128	33.7649	35.8726	28.9389	72.2176	37.613	31.3378	37.9298	32.3339	24.8979	24.0366	36.411	23.4319	40.1535	40.552	21.6258	33.1307	22.4594	35.9877	34.6166	60.1244	37.631	46.743	28.6382	40.7373	30.5801	40.3994	28.9032	48.6748	43.2813	97.282	37.6954	26.901	28.3482	57.733	33.673	35.8347	31.2707	40.6973	38.0401
ENSG00000110195.14	FOLR1	0	0	0.063204	0	0	0	0	0	0	0	0.067998	0	0	0	0	0	0	0.051362	0	0	0	0	0	0	0	0	0	0	0	0	0	0	0	0.034855	0	0	0	0	0	0	0.074032	0	0	0
ENSG00000110200.9	ANAPC15	48.7087	14.2805	26.0972	18.7021	39.1511	12.8866	38.0585	11.9005	53.4984	16.0356	31.0134	11.9605	30.7056	9.78279	22.0318	12.8352	37.2805	19.3251	35.0232	8.77477	29.3242	11.4872	34.5015	10.773	42.232	13.0166	35.6229	10.1796	38.0513	11.8674	35.3714	10.4169	35.9207	18.2558	58.9711	19.6912	29.8094	15.6032	43.0665	13.7091	37.1768	12.5998	32.8395	16.0009
ENSG00000110203.10	FOLR3	0	0	0.459426	0	0	0	0	0	0	0	0	0	0	0	0.278927	0	0	0.246979	0	0	0	0	0	0	0	0.179898	0	0	0	0.034505	0	0	0	0.38858	0	0	0	0.406397	0.151559	0.424551	0	0	0	0.293545
ENSG00000110218.9	PANX1	7.18452	7.10844	6.33289	6.79525	4.9322	5.73118	5.38737	4.78333	8.57443	5.34436	8.62108	4.59284	4.57002	3.8319	6.9635	7.23957	3.41957	5.25574	5.98531	2.97316	5.54976	3.86528	4.93948	5.06283	7.09925	5.31377	6.04399	4.70269	5.33713	5.25531	5.00038	4.44904	5.43087	5.02195	11.0873	8.0948	5.81808	4.82833	7.58343	6.33125	5.41679	4.75566	4.44976	4.6554
ENSG00000110237.5	ARHGEF17	0.348649	0.040502	2.46494	0.010885	0.567372	0.138211	0.9309	0.015972	0.940631	1.83799	1.38491	0.114146	0.140753	0.164314	1.25248	0.28527	0.284304	0.631327	2.0853	0.754238	2.54585	0.052353	2.04269	0.274757	1.42735	0.110861	1.42189	0.049367	1.62721	0.071475	2.69085	0.082403	1.91779	0.015402	2.20912	0.00295	1.60952	0.131769	2.18129	0.706685	3.59537	1.64963	3.17336	1.76561
ENSG00000110243.12	APOA5	0	0.017121	0.170875	0	0.039157	0	0.02504	0.087857	0.333624	0.262002	0.076439	0	0	0.076652	0.069178	0.102715	0.03343	0.033934	0.063172	0.067743	0.030544	0	0.050146	0.060635	0.030992	0.029352	0.050913	0	0.028162	0.0855	0.019108	0	0.026866	0	0	0	0.021894	0	0.190802	0.028637	0.047112	0.032875	0.021479	0
ENSG00000110244.7	APOA4	0.02496	0	0.05104	0	0	0.017206	0.011159	0	0.379593	0.101575	0.020186	0.097749	0	0	0.185387	0.061374	0	0.378528	0	0.078286	0.040474	0.047515	0	0	0	0.012067	0	0	0	0	0	0.018817	0	0	0	0	0	0	0.189804	0.051197	0	0.271533	0	0.036509
ENSG00000110245.12	APOC3	0	0	0.182407	0	0	0	0	0	0	0.190749	0	0	0	0	0	0	0	0	0	0.129043	0	0	0	0	0	0	0	0	0	0	0	0	0	0	0	0	0	0	0	0	0	0	0	0
ENSG00000110274.16	CEP164	21.7721	37.4533	14.5948	31.1465	17.4963	29.1509	15.6693	22.2312	24.0634	23.4563	14.5444	31.5138	11.4793	23.3181	9.85409	25.6596	13.5753	21.077	17.3251	16.6945	16.8944	21.9706	15.6628	21.4302	19.3504	25.1196	19.0753	20.2798	17.0072	24.6749	15.1731	21.6492	20.321	36.3343	26.3324	25.6547	11.5519	28.9609	16.2727	19.1035	13.0098	25.3353	14.797	22.8761
ENSG00000110315.7	RNF141	4.86927	47.6327	8.77966	47.4616	3.99489	30.3242	5.54842	19.8778	11.4169	38.4428	7.71639	31.0858	6.20152	27.7443	7.50129	33.6085	5.34828	28.5869	9.52672	20.3169	5.20352	33.0211	6.01588	26.1962	7.94881	32.7323	6.10326	35.8695	3.52447	30.9076	6.73163	30.4809	9.46767	42.5271	8.03153	41.063	3.33133	34.0115	6.12194	33.3796	6.29058	45.2051	7.82243	56.0511
ENSG00000110318.15	CEP126	0.012133	3.407	0.078686	2.45653	0	2.59999	0.002732	1.0058	0.162446	2.3769	0.148075	3.46534	0	1.90278	0.168814	1.46723	0.012889	1.5163	0.002598	2.34759	0.012535	0.948401	0.049799	1.66216	0.035547	1.4868	0.033059	1.70666	0.046361	1.45157	0.018902	1.05125	0.711197	3.302	0.122402	2.1815	0.022768	2.66831	0.029906	1.82289	0.042591	1.79237	0.023632	1.88846
ENSG00000110321.19	EIF4G2	477.514	293.386	296.262	418.747	254.738	288.785	315.297	215.268	530.367	306.984	303.31	284.566	229.562	209.123	282.1	282.193	246.297	241.886	354.657	180.6	302.55	206.522	315.34	263.852	427.889	270.608	374.626	231.508	249.055	242.162	328.342	235.218	266.854	345.59	598.225	370.332	303.045	280.063	362.364	302.218	308.063	271.609	303.584	274.571
ENSG00000110324.12	IL10RA	16.3537	20.0123	23.3566	30.8376	6.70137	31.4162	17.3519	17.6313	13.716	27.1923	9.90627	27.8742	12.4377	28.015	13.6081	22.1053	5.55348	32.0956	22.5486	30.5037	23.6871	29.9434	17.5247	25.6934	16.4603	24.0791	23.6057	31.2283	17.6364	19.2873	15.4582	18.4433	25.6689	45.401	35.1434	29.5567	24.4924	45.3309	12.7387	28.3486	10.8134	32.4318	28.9998	81.7325
ENSG00000110328.6	GALNT18	1.06974	0	0.668467	0	0.085479	0	0.018279	0.006159	0.225533	0.132992	1.25884	0.080225	4.02033	0.007602	0.764132	0	0.040666	0.177874	2.20901	0.031096	0.105732	0	0.649921	0	0.79068	0.026535	0.65501	0.02312	0.802083	0	0.924938	0	0.700646	0.021494	0.739145	0	0.389954	0	1.74999	0.014176	5.74735	0.03014	0	0.070185
ENSG00000110330.10	BIRC2	77.2948	54.6816	49.4977	52.4499	29.8594	34.7803	32.6614	25.6132	59.5942	28.8661	27.184	35.465	21.5313	23.4222	36.9209	30.9445	32.932	28.2974	34.3927	23.2019	41.9265	25.7877	35.7145	25.4063	58.5851	32.687	37.8596	25.6758	30.7614	23.5421	36.3567	27.4818	51.8466	35.6472	46.0347	36.1816	47.8157	37.6265	27.3296	33.9401	39.3945	36.8793	26.4295	30.171
ENSG00000110344.10	UBE4A	33.2426	21.4315	18.2615	26.1994	17.6831	19.6767	17.7152	13.9578	29.5201	19.577	17.8714	20.8321	16.6525	15.4856	15.9746	19.0276	14.3782	18.6464	19.9601	10.8355	17.8099	13.3489	16.8222	16.485	19.485	18.4733	18.4615	13.7376	17.7255	16.612	16.6808	14.6234	20.1118	21.7557	27.1486	21.7536	17.3198	18.9796	18.1309	20.9754	16.2896	18.6354	17.4952	19.998
ENSG00000110367.14	DDX6	96.381	126.516	90.751	146.01	49.1394	121.39	58.2609	104.431	103.764	109.333	76.7062	120.03	68.5198	81.2397	72.5334	100.913	53.6542	111.187	69.4253	76.7171	60.7432	77.6035	65.1861	92.4972	69.6185	100.692	71.6332	87.9248	53.5376	111.885	64.2023	88.2729	57.7335	130.921	96.8114	138.805	64.6735	106.997	65.1284	116.782	76.3066	115.714	71.7108	108.073
ENSG00000110375.3	UPK2	0.398807	0	0.173974	0.321834	0.182027	0	0	0.117206	0.553751	0.263249	0.973857	0	0.481621	0	0.935399	0	0.12696	0.0272	0.477779	0.038256	0.105716	0.04873	0	0.02015	0.564232	0	0.059508	0	0.066315	0.09151	0.059379	0.06529	0.443954	0.034657	0.375927	0	1.1959	0	0	0.088149	0.65439	0	0.103451	0
ENSG00000110395.7	CBL	10.5133	17.0325	9.70186	21.6813	14.501	16.6386	11.2373	11.1988	23.1878	17.9258	12.1388	18.2668	15.3169	11.6227	10.1785	16.2678	8.09266	14.7063	9.66641	10.1385	9.76402	10.8495	8.83706	11.4913	7.03962	13.5409	11.025	11.1731	8.87795	15.2399	9.0023	12.4705	11.5097	17.3583	14.8883	15.6344	6.60648	15.3429	9.72804	14.4828	8.72428	16.2773	8.25928	16.1193
ENSG00000110400.11	NECTIN1	3.37105	0.713599	1.7228	0.793481	3.56253	0.232417	2.08241	0.548078	3.87685	3.0389	8.54989	0.404019	6.65664	1.27411	4.69663	1.26153	2.22047	2.14364	2.44981	0.448418	2.09038	0.279863	2.35173	0.474558	1.0878	0.623859	2.18887	0.427892	3.16021	0.173648	2.16063	0.434949	2.10438	1.79685	7.66554	0.445045	3.0188	0.460793	0.822201	0.193541	5.45188	0.938128	4.23586	0.220115
ENSG00000110422.12	HIPK3	35.065	34.6198	21.375	41.729	18.8533	36.5799	21.2598	26.4044	37.6508	32.3468	27.2712	33.778	21.3317	23.1372	31.3007	31.131	22.8387	28.0867	18.598	22.53	22.5405	22.2187	17.7004	27.9922	17.4427	31.4709	18.1856	25.2343	17.3417	29.3309	18.0802	27.2678	28.447	39.2406	29.5195	36.6541	19.1043	29.5482	15.7341	35.9038	24.7131	34.9894	23.019	28.3017
ENSG00000110427.17	KIAA1549L	0.445514	0	0.156342	0	1.10627	0	0.203176	0.004437	0.600061	0.167903	3.43006	0	0.647127	0.005501	3.5141	0.010273	0.6984	0.225554	0.269856	0.012469	0.03009	0.002816	0.189409	0.001262	0.227599	0.003552	0.365386	0.004152	0.082251	0.003511	0.205931	0.00209	0.054886	0.002146	0.495348	0	0.079449	0	0.354988	0.008622	0.156847	0.008224	0.2014	0.01644
ENSG00000110429.14	FBXO3	16.1884	16.9132	7.94694	23.3487	7.9466	15.2966	8.96415	14.9157	14.1867	20.4048	7.15053	19.5304	7.07745	12.9429	8.02185	16.5446	7.32709	18.6326	9.68886	9.57277	7.74879	10.4754	8.24477	11.3236	9.01345	15.1842	6.16941	13.1551	8.28883	14.0908	7.35595	12.2229	6.89725	18.7532	9.81808	20.0105	7.83582	16.5879	7.62092	14.6885	8.45657	20.4519	9.23063	13.1588
ENSG00000110435.13	PDHX	33.8713	11.6601	13.8325	18.7462	15.1227	14.1051	11.5193	8.26959	26.0987	12.0954	15.3778	12.4684	17.3448	10.0436	15.8886	15.654	11.5087	11.4352	12.7393	8.60804	10.8552	9.92124	11.655	12.2274	19.371	9.35457	13.4315	8.39783	14.6851	10.4842	12.5283	8.7746	14.3882	14.9859	22.5738	14.3239	12.8711	16.0331	16.3234	16.7036	14.9296	9.50947	13.1297	9.64775
ENSG00000110436.13	SLC1A2	0.142719	0	0.434819	0	0.082421	0.027978	0.107864	0.075726	1.1676	1.24769	0.758838	0	0.58376	0.016546	1.09026	0.269387	0.058941	0.563978	0.075489	0.084737	0.159807	0	0.33104	0.078084	0.09094	0.049666	0.269105	0	0.260011	0	0.416465	0.052398	0.09406	0.222748	0.074563	0	0	0.080233	0.103201	0.041401	0.248595	0.096404	0	0.117222
ENSG00000110442.12	COMMD9	6.55153	15.9139	11.7735	24.2023	12.1003	20.8277	8.794	12.9712	18.9463	21.023	9.10094	19.3984	8.89815	19.6699	11.0126	18.1164	10.485	18.2239	15.0325	8.99189	10.2253	13.4737	11.473	15.018	12.6332	14.3644	12.0523	18.5825	9.61534	14.0328	10.2519	13.7564	10.1984	26.0658	19.8489	33.7959	6.99942	19.1995	12.5776	19.0376	13.4637	17.6275	11.7794	15.3319
ENSG00000110446.12	SLC15A3	9.59617	13.1033	12.0704	12.0525	13.7675	11.4255	14.2734	15.9137	14.1929	11.2345	19.4509	13.446	23.4124	9.10359	16.2355	12.762	11.1699	17.5	11.735	12.0552	10.0666	12.2527	11.2242	16.7005	10.0016	13.2457	7.85285	15.689	9.37633	10.6355	7.51952	10.3082	11.9306	20.8635	8.06205	15.0176	9.62275	15.9141	7.84067	12.7508	18.3534	14.0502	10.5797	24.3574
ENSG00000110448.11	CD5	0.053175	1.38866	0.067317	0.901643	0.033568	2.58269	2.19547	0.730894	0.054482	2.12058	0.140784	1.88941	0.050375	0.554442	0.066908	2.95799	0.031907	4.48175	0.018276	1.0986	0.179355	0.679453	0.21351	3.54297	0.021919	3.00561	0.161758	0.798909	1.31258	2.22986	0.118122	4.76847	2.79657	2.41185	7.02703	1.66226	1.15261	2.19522	0.166173	2.85499	0.006029	2.61241	0.080106	2.53986
ENSG00000110455.14	ACCS	3.12866	10.8209	2.35637	28.5415	4.84337	8.95398	1.55861	10.2725	8.16101	10.0207	1.06977	16.0788	8.71562	25.2323	2.80275	9.66615	3.49491	18.6454	8.3779	13.3419	1.4374	11.3373	3.03647	15.5597	1.35756	15.8683	2.45135	12.7775	1.39568	11.0429	1.20127	8.77877	8.74601	27.9788	1.96965	10.7208	0.953492	17.1628	2.64951	12.9136	7.6751	22.248	7.5485	30.4212
ENSG00000110484.7	SCGB2A2	0	0	0.087775	0	0	0	0	0	1.23988	0.291959	0.115975	0	0	0.48849	0.284515	0.124843	0	0.438665	0	0	0	0	0	0	0	0	0	0	0	0	0	0	0	0	0	0	0	0	0	0	0	0	0	0.04191
ENSG00000110492.17	MDK	0.919254	1.75159	1.99513	0.76994	0.532964	0.117873	0.832917	0.426831	3.30463	11.053	2.57327	3.21673	0.92952	0.277386	2.20323	2.53063	1.16764	0.3561	0.621936	1.2716	0.945355	0.722631	0.65223	0.785739	1.72258	0.866545	0.609042	0.594896	1.93934	0.955809	1.00526	0.57634	0.719747	0.547705	1.55668	1.10845	1.52526	0.596829	3.99098	2.69791	0.768582	5.3963	1.06783	6.03427
ENSG00000110497.15	AMBRA1	7.2087	7.48531	6.91992	9.56313	7.73278	6.76317	7.12547	4.49288	12.8852	11.0823	9.2076	6.58978	7.03744	5.37884	9.5287	8.01357	7.66016	6.29089	8.09327	4.97304	7.48528	5.29678	6.67949	7.06675	6.78738	6.25409	7.23257	5.4425	6.45067	5.60035	7.55622	5.06228	8.46842	9.30494	8.91037	8.17597	5.0625	8.23767	8.17697	7.45797	6.67183	9.4485	6.76125	11.525
ENSG00000110514.19	MADD	29.5945	37.3426	15.6863	37.7836	17.2573	41.9891	15.8113	29.1119	30.8151	43.2673	16.3578	34.0594	15.7472	30.392	17.5258	35.0849	13.4272	44.3407	14.4931	25.9876	16.855	28.4728	14.1337	35.135	17.0497	30.091	17.574	29.876	17.9749	28.3743	14.7289	32.1402	22.141	45.8106	23.0554	42.1709	14.45	43.2931	19.4648	37.7111	14.266	37.4059	16.1775	40.2717
ENSG00000110536.14	PTPMT1	10.7545	10.513	14.2097	8.44242	12.2954	5.6522	12.7264	7.1541	26.0103	9.69002	12.0095	8.78767	17.4596	4.21869	9.68503	6.36713	14.4161	9.0622	15.1348	6.16498	11.9013	8.26529	13.9644	6.03218	22.1146	6.83455	15.9426	7.31904	12.1314	6.20467	13.1958	6.97669	14.0267	10.8649	23.7859	9.39624	11.3825	8.30254	18.0824	8.53947	13.8786	11.1826	15.2789	8.20205
ENSG00000110583.13	NAA40	11.6138	16.5923	10.357	16.9438	18.5762	17.0613	11.3094	14.1079	28.674	17.4988	13.2591	12.7654	13.419	14.002	9.67396	14.8858	13.9297	13.1375	11.4954	11.8801	10.1718	19.2643	10.1454	15.2227	12.0511	14.3568	12.4768	13.6918	13.164	14.5634	11.8688	11.7443	10.9174	20.5718	21.9781	18.1392	9.10326	22.5725	14.0162	14.7725	9.451	15.1731	10.8068	29.427
ENSG00000110619.18	CARS1	69.1985	18.565	37.5344	19.1325	19.1513	16.234	27.9826	13.8846	47.8739	13.539	31.6966	15.9491	34.784	20.6424	29.4815	14.5859	24.4088	18.6152	26.5841	12.5255	25.3875	13.5163	28.5889	14.9197	28.4174	16.0127	27.6878	13.4191	26.4162	14.1941	27.4398	13.137	39.6762	27.2451	40.8145	20.3909	35.4767	16.1333	31.3246	18.8381	36.6153	22.5716	34.2443	19.0169
ENSG00000110628.16	SLC22A18	0.577488	0.981989	1.26882	0.71976	3.14749	2.52063	1.47394	0.745236	1.79752	0.907228	1.23261	0.772795	1.6238	5.03186	1.90219	2.23221	3.7273	3.44669	1.30004	1.3436	2.00656	2.14588	1.40507	2.42649	0.282696	2.02207	0.831104	0.979623	1.29066	0.825886	1.31285	1.20577	2.85464	2.46557	1.19437	1.92385	1.21581	4.0668	1.51921	1.62001	1.4618	5.10414	2.32153	1.56333
ENSG00000110651.12	CD81	72.808	56.3841	41.7303	81.1092	64.002	52.974	54.525	66.3508	60.8241	59.5626	43.9778	70.1572	38.259	78.6289	48.3732	70.0971	52.8807	107.031	51.4098	39.8725	66.9088	61.7047	53.1602	78.3207	50.8155	86.7257	58.9301	81.4512	77.1388	70.37	62.2306	86.0003	91.4174	101.617	113.257	105.805	48.2068	80.7189	67.6382	66.5076	86.3486	87.6875	72.2099	87.3905
ENSG00000110660.15	SLC35F2	9.23625	5.33605	11.8326	5.46804	6.69165	3.91883	8.89669	4.90773	15.4164	6.52109	11.5615	5.91713	9.91742	4.6491	9.86495	4.02326	7.20421	6.68401	13.4979	2.7836	11.4644	3.83214	11.7133	5.3651	11.2618	4.39228	12.0818	4.32705	8.27251	4.19286	9.7177	3.55658	12.9708	6.3567	20.5319	7.07541	11.1682	4.33288	11.6104	4.32896	14.1931	4.14768	10.8428	5.55454
ENSG00000110665.12	C11orf21	0.288134	11.5151	0.464149	14.2931	0.703054	7.72944	0.739544	10.0587	0.869651	10.5905	0.218879	8.3413	0.023174	5.41759	0.192021	10.6025	0.941203	12.0656	0.87331	7.21555	0.458888	10.9596	0.032567	8.42225	0.233478	10.1075	0.054562	8.29131	0.773729	13.6354	0.028755	6.38567	1.93098	9.50245	1.4096	10.5364	0.444106	10.3742	0.457037	8.59428	0	12.7417	0.082162	5.02645
ENSG00000110675.13	ELMOD1	0	0	0.072942	0	0	0	0	0	0.226565	0.321681	0.067331	0	0	0	0.121732	0	0	0.160768	0.009986	0.010489	0.007168	0	0.063547	0.017851	0.033751	0.00938	0	0	0	0	0	0	0.009337	0	0	0	0	0	0.206145	0	0	0.073828	0	0.052048
ENSG00000110680.13	CALCA	0	0	0.019911	0	0	0	0	0	0	0.039458	0.204054	0	0	0.010658	0.143788	0	0	0.581341	0	0	0	0	0	0	0	0	0	0	0	0	0	0	0.023931	0	0	0	0	0	0	0	0	0.148736	0	0
ENSG00000110693.19	SOX6	0.054575	0	0.211432	0.130203	0.001894	0.199057	0	0.125811	0.430502	0.406935	0.443121	0.049698	0.048042	0.888484	0.150693	0.124158	0.038101	0.389236	0.190213	0.076486	0.014552	0	0.039685	0	0.017318	0.017111	0.088238	0.063677	0.001817	0.003141	0.016276	0.071823	0.105352	0	0.157107	0	0.040494	0	0.291654	0.003805	0.097915	0.009928	0	0.152177
ENSG00000110696.10	C11orf58	216.83	154.481	156.522	216.382	118.827	138.503	116.64	103.457	235.164	133.923	148.993	137.061	146.559	93.8804	121.436	110.258	123.039	114.946	159.956	95.1114	136.018	112.443	146.043	123.363	222.761	124.425	179.254	119.863	139.203	130.718	157.08	134.305	152.317	182.939	257.414	213.222	164.137	152.093	188.261	158.229	164.491	133.442	139.543	141.565
ENSG00000110697.13	PITPNM1	36.6524	38.3959	26.3029	53.4471	14.9293	41.7776	26.4762	33.9764	12.0978	31.4599	35.5714	42.2116	19.2669	51.6137	18.5464	37.5045	11.1894	54.2521	26.7172	28.2845	29.0973	38.2439	22.2261	36.5629	25.7032	37.876	19.8145	34.8927	34.0305	29.0782	21.1774	27.553	55.1953	55.511	66.1647	37.9	26.5713	52.9227	16.2052	33.7619	32.6254	43.7567	32.837	50.9635
ENSG00000110700.7	RPS13	412.02	623.027	504.269	761.707	501.772	523.437	415.046	621.555	884.868	653.019	660.17	631.611	570.027	533.075	575.41	542.248	458.422	535.2	441.572	394.659	354.083	491.987	393.152	596.369	519.514	584.739	466.32	533.602	320.216	541.427	443.716	559.515	386.565	817.744	678.604	846.11	306.332	625.622	627.703	656.347	624.597	591.323	387.127	624.456
ENSG00000110711.11	AIP	63.0076	41.4467	36.3486	45.9512	28.4284	41.3875	36.7608	39.6025	31.0268	32.4073	38.4615	32.2254	39.2039	33.9919	29.2359	28.4193	27.7526	45.8572	43.8719	28.2605	36.3427	43.2277	34.9421	43.422	44.9875	36.9439	37.877	37.7008	41.1147	36.8919	36.7105	37.3597	72.7368	56.6723	67.218	58.845	41.535	60.0015	41.728	31.886	58.29	42.9887	44.2968	55.6717
ENSG00000110713.17	NUP98	49.4236	40.666	38.1079	47.8387	33.525	35.7159	35.5222	29.3369	62.1696	34.2249	38.5044	43.8913	45.0667	40.2734	39.944	39.8806	32.546	51.2982	37.736	30.5193	27.5984	32.3432	31.7466	31.9014	35.2983	34.8316	39.6903	28.1804	35.1462	33.3464	32.6751	30.8635	44.9944	42.2587	59.7798	41.2262	27.3977	34.9814	42.6945	32.9231	35.3947	42.4746	32.4444	46.302
ENSG00000110717.13	NDUFS8	15.7725	21.2024	22.1529	24.0462	44.1043	13.524	41.3657	20.2279	43.9063	13.667	31.9272	12.9481	37.6149	23.9436	26.915	15.1383	43.4577	20.9314	55.3404	13.5087	45.1897	12.5862	44.6548	18.0064	57.4158	17.3297	45.4203	17.4489	47.7221	14.68	47.387	16.9416	55.002	28.6651	77.7691	19.4206	39.2587	19.5048	56.1832	11.7002	44.8445	19.9399	59.1983	15.4434
ENSG00000110719.10	TCIRG1	66.3769	74.5903	49.3775	59.9244	122.634	63.7909	87.9491	68.1257	132.778	45.7084	49.7128	61.0044	77.2082	58.29	41.7916	51.9824	83.8241	100.281	66.3254	60.8414	88.6518	54.8473	68.65	77.173	62.2307	70.9476	70.6952	66.7462	82.3815	54.5272	79.7769	55.2004	105.592	101.193	104.817	88.7779	51.1093	80.4508	72.3904	45.6086	50.6032	66.887	115.315	108.478
ENSG00000110721.12	CHKA	66.6933	6.17223	36.2366	14.3819	21.4251	7.01528	28.4713	6.36414	35.3453	8.49345	47.2122	11.5389	18.8759	7.12927	31.4038	6.58861	30.5622	9.28514	21.2192	6.23799	16.912	5.59004	18.8458	4.72961	18.2455	6.31665	21.9893	6.88535	17.984	5.03907	18.5195	5.7298	22.2015	9.88396	36.8959	9.86901	15.835	12.2885	15.1513	5.39994	20.487	7.98801	21.1175	11.1543
ENSG00000110723.12	EXPH5	7.08809	0.191041	1.08073	0.884521	1.06124	0.778408	1.76884	0.254247	2.45604	0.818138	5.06779	0.157193	0.972588	0.10575	3.99944	0.26634	3.51054	1.77078	0.948365	0.174049	0.838416	0.313292	0.462856	0.542822	0.548179	0.183052	0.654904	0.362011	0.63752	0.407371	0.459038	0.617999	0.96929	0.563863	0.709171	0.843055	0.151503	0.3383	0.021758	0.124091	2.35942	0.694388	1.13457	0.230657
ENSG00000110756.18	HPS5	20.3312	15.2951	9.76457	16.0063	11.7085	13.4551	8.82308	11.1537	19.337	28.4239	10.9122	13.015	15.5925	10.1307	8.93836	12.2084	13.5371	12.9683	9.28259	11.1082	8.16568	9.39849	8.62093	12.0138	9.998	13.3305	10.2676	11.6841	9.08588	12.1535	8.15958	8.31204	9.2254	17.5167	14.4568	15.4365	6.36684	17.711	10.9774	16.99	10.9993	14.423	10.9731	16.2828
ENSG00000110768.12	GTF2H1	49.2859	35.3747	28.5535	35.6401	29.8128	32.0468	28.8519	21.5056	54.9779	29.794	36.6012	26.3033	37.93	24.1134	32.5112	23.2926	26.0907	26.9022	22.2191	15.979	22.8952	19.9915	19.3206	22.9843	27.1919	25.1377	26.4645	21.2558	22.8305	26.0586	21.4608	21.6468	28.1509	36.481	38.859	32.7106	17.6408	28.5824	27.0401	21.9637	33.1303	26.1651	25.8701	21.8848
ENSG00000110777.12	POU2AF1	63.862	106.039	75.065	94.5307	112.419	75.6629	83.0753	91.2776	128.517	67.7443	92.1932	81.711	116.345	81.9937	111.113	77.6251	77.0391	87.8599	123.91	77.7136	110.973	69.8765	77.6651	93.2364	78.4391	71.7623	99.2357	73.3275	85.3181	70.5057	96.5022	66.4614	124.848	119.576	108.353	98.8144	90.111	119.426	121.969	69.7191	98.3901	90.6882	97.018	113.998
ENSG00000110786.18	PTPN5	0	0	0.077933	0	0	0	0	0	0.266585	0.20998	0.091284	0.102998	0	0.024185	0.02133	0.050491	0	0.212833	0	0.007831	0.013942	0.024474	0.023214	0	0.003699	0	0	0.007229	0	0.024364	0.002941	0	0	0	0	0	0.002239	0	0.025831	0.024143	0	0.028435	0	0.036321
ENSG00000110799.14	VWF	0.017865	0	0.357859	0.003347	0	0.049943	0.032212	0.001637	0.048948	0.942677	0.136539	0.035407	0.010253	0.131449	0.152792	0.432209	0	0.685046	0.004122	0.025067	0.007402	0	0.013152	0.003342	0.009871	0.018928	0.013257	0.003065	0.001813	0.147652	0.083224	0	0.163925	0	0.47444	0.021767	0.01996	0	0.128176	0.049334	0.257476	0.016168	0.005346	0.010878
ENSG00000110801.14	PSMD9	22.565	18.0688	27.9408	18.9723	28.5699	22.841	24.212	10.8714	31.8981	10.3175	24.512	15.0705	29.2056	13.1746	20.1464	9.62789	19.5648	16.4986	28.4172	12.3843	22.5232	13.8426	25.2021	16.409	30.2779	14.9796	28.0377	11.457	34.1493	13.1826	25.7648	13.7912	28.9677	17.983	39.4257	17.531	21.1062	23.4183	35.7813	14.35	20.8162	14.9994	24.6428	15.7206
ENSG00000110811.20	P3H3	0.332548	0.106643	0.480054	0	0.006745	0.02254	0.021646	0.597445	0	0.246886	0.641865	0.120056	0.683432	0	0.278027	0.016049	0.310054	0.822466	0.272366	0.227487	0.177248	0.054914	0.10839	0.056477	0.10536	0.056545	0.0279	0	0.10786	0.06097	0.040023	0.090187	0	0.136436	0.020284	0.053429	0.182958	0	0.039965	0	0	0.10544	0.741575	0.269477
ENSG00000110841.14	PPFIBP1	58.9441	20.7017	9.08776	25.711	70.0613	24.0853	28.5342	18.9239	93.6703	23.4135	72.939	19.8075	22.7056	8.59184	79.4835	15.5225	64.7015	19.9009	11.1935	5.26116	10.1827	8.83802	8.88052	16.226	13.1754	11.8446	9.19178	9.62785	23.4523	23.9541	15.0484	18.0012	21.8703	16.688	12.2096	15.2636	2.95721	5.9982	18.57	19.7831	34.7103	22.0795	10.0406	2.32118
ENSG00000110844.14	PRPF40B	8.96378	11.5654	4.94901	8.31501	9.67334	12.6921	7.08499	10.1785	17.7889	8.89361	7.32285	7.76919	12.5201	5.3174	4.23768	8.86394	7.30253	12.9222	8.29884	5.20827	5.56236	8.04735	6.23699	6.44075	9.1398	7.28006	6.76164	6.52581	6.73731	7.55876	6.58665	6.7412	12.7031	11.0291	10.2028	8.94915	3.10055	9.50189	8.16345	7.56799	6.17656	9.74569	6.85562	14.3696
ENSG00000110848.8	CD69	49.3936	59.1081	37.4548	197.371	19.1406	39.2962	26.6365	33.7024	162.632	150.094	30.6576	95.0133	41.1597	40.5413	46.7186	85.4365	31.4116	128.99	19.3468	100.69	24.4833	58.2823	23.724	91.1063	23.8685	63.6118	52.3666	74.6603	23.3476	42.642	20.962	95.0834	21.7289	112.066	18.9493	160.664	10.5661	31.2152	13.3134	52.6081	20.6577	40.1357	15.0656	33.0304
ENSG00000110851.12	PRDM4	14.7211	26.9757	9.67006	34.801	8.11698	31.7164	7.64952	21.5447	11.7337	29.8471	8.81412	37.4414	13.0049	24.0062	11.0932	24.6323	5.87645	48.2276	9.06801	25.0607	6.7194	24.101	7.29926	28.0219	8.34167	29.2582	9.08662	25.8142	7.75503	22.1667	7.70927	29.6362	6.12177	33.591	11.183	35.2018	7.34449	25.6877	6.2553	28.3305	10.0741	31.0426	7.02729	28.0862
ENSG00000110852.5	CLEC2B	20.3113	47.0051	14.6547	75.5468	9.26349	50.4492	14.4617	26.4916	20.7043	46.2173	3.6593	43.7416	10.8045	27.6015	12.9986	41.7513	9.48601	50.3192	9.30034	24.8309	16.1948	21.8226	12.2475	30.164	14.696	44.6551	14.1537	31.2077	15.8237	37.5175	7.48283	35.5982	21.6924	35.1143	26.2996	64.0839	20.4942	25.6824	5.52962	50.1243	8.99661	39.5264	14.7587	20.5192
ENSG00000110871.15	COQ5	36.2028	22.5769	33.7752	25.69	46.463	29.2101	36.1941	18.5738	35.4595	13.0454	32.5615	17.2057	46.4183	21.9328	20.7868	13.7302	36.4121	16.4283	35.6755	12.0248	33.0388	18.982	27.9924	17.1818	47.6462	15.2851	32.6557	16.5802	66.4347	19.7406	33.6819	21.3453	42.0833	23.1305	62.4854	24.9386	32.1405	24.6585	39.2853	12.8884	41.1225	25.1496	24.9622	14.7519
ENSG00000110876.10	SELPLG	19.8316	6.06884	16.7629	6.72397	16.0171	5.78427	16.0974	5.49913	9.30106	13.4418	7.66853	7.80006	14.2497	6.55068	17.2984	7.05543	7.41566	8.33344	11.004	2.29935	17.146	6.15841	12.9512	5.84097	11.5268	7.22023	14.7073	6.07254	25.5279	7.39881	15.9814	5.39015	11.2124	7.40991	14.3751	6.17351	17.0047	4.58033	8.10174	5.23201	18.3186	5.17301	9.51567	2.45977
ENSG00000110880.11	CORO1C	198.104	46.7123	100.893	33.1352	117.934	48.1783	95.7633	24.9062	198.375	24.6051	128.068	38.169	186.698	38.7372	140.34	23.0819	90.7243	18.6627	126.245	23.5282	110.443	22.3592	104.3	27.816	125.449	27.202	114.873	28.3008	133.395	20.3159	119.091	23.0158	116.416	41.73	193.34	33.6087	104.235	27.8999	158.4	20.7341	117.818	30.5813	128.475	29.3614
ENSG00000110881.12	ASIC1	0.128668	0	0.031525	0	0.152667	0	0.089918	0	1.20005	0.103391	0.532891	0	0.224024	0	0.595333	0.01079	0.020604	0.143474	0.011402	0.007942	0.017679	0	0.015408	0.034845	0.052887	0.015024	0.05149	0	0	0.006178	0.044452	0.006597	0.146993	0	0.075074	0	0.029531	0.01702	0.441286	0	0.043028	0.057794	0.037432	0
ENSG00000110887.8	DAO	0	0	0	0	0	0	0	0.030373	0	0.056358	0.282349	0	0.124607	0	0.035876	0	0	0.540875	0	0.060321	0	0	0	0	0	0	0	0	0	0	0	0	0	0	0	0	0	0	0	0	0.015578	0	0	0.190675
ENSG00000110888.19	CAPRIN2	8.71962	27.2543	21.3706	29.1634	7.8906	22.0476	6.4735	16.8555	52.1369	137.901	10.2437	28.2736	14.99	25.1151	9.68645	30.9996	7.76786	20.7008	5.64104	40.5089	6.37021	19.1655	6.39824	16.1177	7.87847	21.8132	6.96822	16.7437	7.88248	22.8216	4.98588	18.9895	12.9517	28.3677	11.0823	25.4963	5.81421	24.962	39.078	54.6565	6.67931	45.575	6.19697	57.2663
ENSG00000110900.16	TSPAN11	0.139897	0	0.491728	0.149642	0.033849	0	0.131262	0	0.360964	0.194653	2.03757	0	0.050027	0.012035	2.79543	0.076106	0.34689	0.34351	0.210292	0.031422	0.033733	0.008354	0.076114	0.018733	0.124592	0	0.056659	0	0.036727	0	0.105733	0	0.637772	0	0.046198	0.004434	0.131053	0.023245	0.044245	0	0.460883	0.013133	0.090018	0.01767
ENSG00000110906.13	KCTD10	37.8963	13.3143	18.1851	14.3724	26.2084	13.1995	26.6305	7.94863	40.5643	9.92751	25.1098	9.25368	24.5789	18.5048	23.9796	9.69747	25.7553	20.4301	22.0541	7.9482	16.1536	9.19818	18.0757	10.0476	19.3757	11.2458	23.2253	8.09992	22.8128	11.4476	19.5311	8.11713	26.3824	12.7827	31.0891	10.6797	18.8317	9.24804	22.5111	11.3106	21.814	8.99229	22.8693	10.664
ENSG00000110911.17	SLC11A2	7.97591	10.6737	6.84872	12.9355	7.67025	6.95916	5.09877	8.79303	12.0368	11.3812	5.33336	12.1491	10.6567	8.72673	4.84085	13.2719	5.99632	12.1495	7.08409	8.83088	7.06587	6.96221	7.77078	9.32105	8.30458	10.8802	9.44944	7.15813	7.40322	11.062	7.49905	5.99112	6.69607	8.68922	11.3171	10.028	4.23299	10.6715	6.06831	13.2103	7.43536	15.5991	5.73767	13.3859
ENSG00000110917.8	MLEC	91.8554	11.6225	67.6872	16.8531	91.9277	17.8722	76.0516	15.2865	83.637	22.0249	51.8068	13.5901	72.5567	13.1901	37.7091	15.1273	57.4827	12.2218	84.0671	9.37137	82.1735	11.1569	74.1837	13.1914	90.9145	15.1938	68.0274	14.0176	90.7132	15.8139	75.4393	7.23306	68.8449	20.8417	138.821	16.9579	67.2512	24.1325	93.9112	13.9962	82.3201	14.8026	69.9272	20.5024
ENSG00000110921.14	MVK	10.1992	4.61436	18.224	5.03717	14.0391	3.41206	15.5208	4.82509	25.5078	5.37836	12.0686	3.50144	18.5362	4.64795	11.6787	2.73702	10.7372	3.01512	10.9242	2.62308	8.33657	3.69127	7.83778	4.6834	14.543	4.1539	9.58947	3.16544	8.35855	3.12289	11.2821	3.01435	8.69878	3.85511	13.5681	2.5031	10.6065	5.1474	12.4992	2.1522	13.0326	4.80937	8.30711	2.53313
ENSG00000110925.7	CSRNP2	3.47863	5.73964	3.99023	6.58006	2.29109	3.41482	4.4506	3.7125	8.52211	3.33229	4.56906	7.30147	3.76007	5.47799	6.59703	4.21672	1.74899	3.65793	2.48517	3.0096	2.24522	4.63177	2.49056	5.40649	2.93131	3.851	3.1054	4.46192	2.91487	4.11106	2.97916	3.7783	3.10376	5.85471	4.97118	5.1213	2.66803	6.21504	3.35173	6.09619	2.51662	7.05805	2.92895	6.44338
ENSG00000110931.19	CAMKK2	4.39277	4.71907	8.86322	3.66052	5.80504	4.08783	6.0441	2.8727	9.93451	3.88943	6.52361	5.37541	9.00708	2.40241	10.713	4.05526	6.79472	5.88275	9.17684	3.57154	7.61695	3.68208	9.12151	4.13294	7.14188	4.43923	8.52321	4.56159	10.9684	2.99706	8.66371	2.65243	11.5254	6.34547	13.3752	3.63696	6.13798	3.09378	10.2553	3.35801	18.5317	3.93552	8.72913	3.3068
ENSG00000110934.13	BIN2	22.1	49.7288	18.5057	66.9436	20.7635	56.2439	17.6766	45.0148	31.0905	71.4795	18.6585	52.3708	39.9995	39.6697	5.751	47.4255	13.8811	51.0413	14.1699	24.2536	21.3433	42.3673	22.6567	47.5955	13.1104	52.3089	22.3195	45.2775	23.7317	51.0425	20.7812	45.1959	18.3678	63.0882	27.7956	62.796	11.5821	41.6402	23.3505	43.8742	14.7949	55.4838	23.7764	31.2234
ENSG00000110944.9	IL23A	3.50826	6.75376	2.91239	5.62846	0.616602	5.98453	2.77548	8.36092	1.54916	2.77225	2.22987	4.94785	7.52298	6.29083	1.97537	4.91565	1.28286	4.76713	3.78605	2.62631	2.49922	3.17428	3.33974	7.06215	3.56979	4.39933	3.02874	4.07008	2.59185	4.03868	2.83437	4.03451	2.24229	5.74653	3.52038	1.9044	7.55788	5.8878	1.0964	3.05864	9.2832	4.95714	3.7869	1.37647
ENSG00000110955.9	ATP5F1B	104.694	53.801	105.542	57.0507	128.451	65.9818	137.691	48.5325	180.109	44.0758	133.325	51.9307	217.999	51.2887	109.909	43.397	133.364	61.3538	186.683	37.5494	135.207	39.2397	147.582	50.0297	208.095	46.9441	173.144	46.3038	204.46	41.2592	160.408	44.4337	164.718	73.6801	268.517	62.575	131.251	55.5205	204.17	58.8048	173.212	47.7215	156.478	57.4916
ENSG00000110958.16	PTGES3	112.179	74.6053	96.3617	104.688	122.467	60.9214	109.681	70.8107	170.38	64.0661	92.964	70.1923	208.099	66.2382	85.0007	64.594	111.623	102.615	140.304	52.6141	122.114	52.6646	113.949	77.7687	162.749	67.3409	136.365	72.6116	187.868	63.8216	136.13	55.977	142.499	89.4685	209.394	84.5713	99.3987	87.1631	178.358	60.5312	129.816	67.6479	132.778	80.538
ENSG00000110975.8	SYT10	0	0	0.038651	0.013012	0	0	0	0	0	0.26177	0	0.027589	0	0	0.073491	0.034935	0	0.052372	0	0.019237	0.01148	0	0	0.006501	0.002505	0	0	0	0	0.050078	0	0	0	0	0	0	0.00369	0	0.01087	0.014619	0.031679	0.008171	0	0
ENSG00000110987.9	BCL7A	8.59428	60.8413	8.63738	66.5475	1.1569	52.3141	1.64245	36.4843	6.93055	40.4882	8.04185	56.5721	17.0777	45.3568	9.35312	50.5632	3.39583	53.0039	4.04047	28.701	5.93156	37.2757	9.23935	42.9798	5.23191	58.587	5.48913	50.3391	10.5596	63.0628	6.78896	51.8468	4.46649	69.5099	9.16658	88.194	5.63342	61.7671	6.34353	66.2091	6.74352	49.6113	13.4811	53.0307
ENSG00000111011.18	RSRC2	389.86	162.942	103.3	212.028	118.985	173.945	103.669	122.289	203.469	154.009	117.843	159.214	210.291	126.624	98.8317	164.189	107.211	209.84	127.294	127.129	116.639	133.053	122.843	147.485	130.535	140.764	134.018	120.661	153.518	141.041	115.518	143.985	152.728	230.73	193.833	220.736	134.641	201.898	133.875	191.398	129.644	151.578	121.249	178.759
ENSG00000111012.10	CYP27B1	1.12009	0.101387	1.93359	0.419684	0.287416	0.049983	0.459914	0.141196	3.92451	0.029755	1.72772	0	0.300743	1.05579	1.40275	0.57075	0.520201	0.720855	0.762675	0.242769	0.785756	0.081306	1.2987	0.076425	0.39901	0.381242	1.37171	0	0.543694	0.199453	0.491439	0.021999	0.612304	0.17561	0.492724	0.569753	0.916328	0.846572	1.18166	0	0.475275	0.015972	0.419082	0.064449
ENSG00000111046.4	MYF6	0	0	0	0	0	0	0	0	0.071357	0.061783	0.113528	0	0.417704	0	0	0	0	0.137221	0.015892	0	0.022805	0	0.016819	0	0	0	0	0	0.042511	0	0	0	0	0	0	0	0.044063	0	0.02133	0	0.031606	0	0.25945	0
ENSG00000111049.4	MYF5	0	0	0.048466	0	0	0	0	0	0.119923	0.048179	0.095766	0	0	0	0.205098	0	0	0.100274	0	0	0.028781	0	0	0	0.040201	0	0	0	0	0	0	0	0	0	0	0	0	0	0	0	0	0	0	0.103959
ENSG00000111052.8	LIN7A	3.39846	0	4.02146	0	0.609652	0	0.652138	0	18.3992	0.579109	2.31306	0.082677	2.45457	0	1.82222	0.065996	3.60107	0.27618	0.616279	0.006595	0.392161	0	0.316316	0	1.70453	0.051453	0.484262	0	2.43931	0.011327	0.463956	0	1.04944	0.004148	1.14476	0.068907	0.491279	0	0.132284	0.005528	0.150003	0	5.40841	0.058333
ENSG00000111057.11	KRT18	0.590915	1.29749	0.319673	1.15746	0.106909	1.15787	0.035116	2.24677	0.277003	2.22879	0.549928	0.753102	0.040465	1.06284	0.943272	1.34939	0.140644	3.70594	0.177373	0.769388	0.187622	1.24414	0.148244	1.78527	0.169006	1.21118	0.214392	0.906985	0.105323	1.15537	0.071548	0.966264	0	2.36806	0	2.93788	0.157077	0.634591	0.081243	0.938434	0.793284	1.58757	0.100154	0.873989
ENSG00000111058.8	ACSS3	0.262005	0	0.343622	0	0.019637	0	0.020868	0	0.82027	0.841591	0.66457	0.15084	0.048705	0	0.900495	0.27237	0.129578	0.368184	0.009809	0.082171	0.063632	0.023544	0.042627	0	0.011759	0.001859	0	0	0.022806	0	0.035632	0	0.340237	0	0	0	0.033163	0	0.026068	0.003998	0.036564	0.047682	0.133811	0
ENSG00000111077.18	TNS2	0.20272	0.117392	0.523804	0.289362	0.464381	0.374558	0.113378	0.175999	0.136908	1.0497	0.222997	0.288328	0.020921	0.157825	0.335981	0.041156	0.021904	0.917054	0.140189	0.472888	0.135531	0.32034	0.217136	0.097267	0.076534	0.404186	0.075224	0.293474	0.082844	0.173031	0.092469	0.226114	0.236648	0.192511	0.271763	0.30741	0.045354	0.928159	0.19137	0.078151	0.318769	0.280889	0.207449	0.23899
ENSG00000111087.10	GLI1	0.245261	2.34962	0.179161	1.83343	0.148602	2.63433	0.297499	2.20258	0.852806	2.8718	0.209062	1.27732	1.28697	6.6035	0.29426	1.97263	0.126667	3.52516	0.15127	1.93691	0.124239	2.18123	0.129029	3.03726	0.070511	2.48681	0.087388	2.68363	1.50079	4.64931	0.376164	3.28675	0.421017	7.29681	0.973392	2.35679	0.21576	4.21828	0.651627	2.93292	0.892166	4.45361	0.190471	3.62959
ENSG00000111110.12	PPM1H	0.091527	0.006141	0.0475	0	0.002609	0	0.015578	0.004521	0.431991	0.268974	2.82233	0.009782	0.117902	0.041978	0.281524	0.031243	0.304976	0.148002	0.002845	0.091737	0.012262	0.007836	0.055284	0.009232	0.003408	0.007306	0.011441	0.021167	0.027549	0	0.03909	0.003816	0	0.003926	0.039166	0	0.030185	0.019729	0.003902	0.052344	0.01968	0.027869	0.029603	0
ENSG00000111142.14	METAP2	242.975	64.5601	92.8246	54.3743	90.3941	53.5581	70.7893	40.7557	118.668	49.0776	109.896	38.3807	114.375	39.4334	74.4968	41.8667	70.526	46.3915	87.6383	35.9904	70.0258	41.3836	80.3326	37.5096	101.752	48.797	90.4915	35.4734	114.835	43.9183	86.0322	41.9606	97.6353	58.6171	136.137	54.3337	62.4242	59.0006	137.676	47.3197	121.43	52.7027	55.2079	69.2185
ENSG00000111144.10	LTA4H	21.517	81.3973	19.8307	126.811	25.4264	89.8268	15.8576	54.7081	45.5183	59.4996	20.2317	69.1958	29.7694	59.5106	19.2071	52.7053	19.2204	100.355	16.9073	41.4172	18.5233	59.199	15.2605	67.95	24.97	89.7332	20.677	78.0062	19.6524	75.7031	18.8726	72.6892	18.0495	96.3924	24.6443	92.7449	14.2895	83.713	23.2866	85.8653	21.8803	98.3181	17.5366	56.5993
ENSG00000111145.8	ELK3	1.10829	15.3597	1.8762	20.2985	3.17113	12.6099	3.47792	12.6803	6.82365	12.8531	0.638189	16.3011	1.57328	11.4879	1.55313	9.51667	3.70596	14.7882	4.26449	7.74471	7.49035	8.63137	5.17526	12.7057	4.14658	14.4958	6.01728	11.2193	3.80183	9.57201	4.32688	10.4021	3.75432	12.1525	3.01912	16.1381	4.17499	14.9697	4.21964	10.3026	1.23713	17.3067	7.00107	9.04549
ENSG00000111181.13	SLC6A12	0.017531	0.053552	0.308825	0	0	0	0	0	0.576881	0.174129	1.14761	0	0.251453	0	0.458065	0	0.010492	0.306772	0.063764	0.159262	0.07341	0	0.054302	0	0.339378	0.228145	0.024193	0	0.110638	0	0.042282	0	0	0	0.161257	0	0.008325	0	0.473203	0	0.198524	0.057987	0.048608	0.120127
ENSG00000111186.13	WNT5B	13.4523	0.052877	10.8825	0.051266	0.498629	0.02744	3.70703	0.042928	4.76703	0.726297	11.399	0.342037	5.61058	0.15106	7.02971	0.251661	0.943232	0.650178	16.57	0.129047	14.6065	0.245104	11.0815	0.179608	10.1729	0.266318	9.80111	0.024346	8.7401	0.055622	10.2418	0.089267	7.62371	0.251936	15.8377	0.030039	11.0135	0	7.94088	0.040237	9.01769	0.555516	25.2469	0.171605
ENSG00000111196.10	MAGOHB	53.0122	24.8988	27.9612	18.6756	28.2614	26.6315	32.2113	13.6267	54.1332	23.374	34.6601	17.8698	52.9647	11.3891	12.7307	12.8848	30.4058	18.0616	46.9118	13.0956	26.4947	14.3446	33.069	16.7447	67.4887	15.1026	55.4858	16.4331	57.8159	18.7775	33.4114	19.7759	40.0874	29.8249	102.497	24.2798	40.9972	23.7293	44.0766	16.3845	38.9213	23.4829	31.2211	27.1219
ENSG00000111199.12	TRPV4	0	0.009217	0.116161	0	0	0	0	0	0.076314	0.214415	0.126884	0.033194	0.055476	0.008336	0.057634	0.037229	0.008952	0.081089	0.007136	0.054642	0.01836	0.011612	0.025015	0.006934	0	0.014592	0.015471	0	0	0.008588	0.014271	0.014058	0.014886	0	0	0	0	0.033	0.092638	0.031154	0	0.115882	0.015474	0.044532
ENSG00000111203.13	ITFG2	14.9311	50.8562	17.9025	45.1054	18.2133	44.1845	16.4128	38.6456	24.7696	50.6185	9.52	47.009	23.7491	49.2741	8.47369	40.5696	11.517	46.3476	13.3158	35.3293	14.4332	38.4425	17.9852	40.8207	11.5658	50.3817	16.6124	39.94	16.8332	44.08	13.1252	38.2404	15.6881	64.9106	24.5802	54.0411	10.7533	58.1345	14.5955	43.8514	12.0624	55.1818	14.5539	52.1414
ENSG00000111206.13	FOXM1	55.7116	0.058266	18.8421	0.228116	38.8239	0.082963	23.96	0.080423	32.3855	0.158853	19.3115	0.243419	52.4171	0.203482	14.8142	0.071266	26.4914	0.41799	36.0192	0.050673	27.9464	0.053917	29.5165	0.101049	37.3967	0.151717	36.998	0.205766	52.8414	0.111908	33.6938	0.283031	38.9608	0	56.9165	0.050276	28.8543	0.097104	45.5344	0.103461	31.6938	0.014973	22.0057	0.20492
ENSG00000111215.12	PRR4	1.94335	3.34805	0.932546	2.45627	1.23142	0.140844	0.828303	1.11747	0	0.572713	0.800632	1.96408	3.00657	3.94613	2.32127	4.04786	0.481144	1.58525	1.14585	0.400373	0.206184	0.244401	0.233266	0.875004	0.464921	1.35555	0.512034	0.043113	0.514347	0.799548	0.086358	0.467333	0.691898	1.26554	3.20763	0.673578	0.54875	0.957658	0.298401	0.350469	0.561627	1.59072	0.918633	3.44815
ENSG00000111218.12	PRMT8	0.021697	0.080885	0.127364	0.010148	0.070691	0.011359	0	0.002481	0.167365	0.170279	0.40474	0.064433	0.113856	0.211883	0.341825	0.061708	0.084787	0.303908	0.003123	0.023672	0	0.016606	0.00332	0.002533	0.009353	0.010692	0	0.012112	0.057741	0.062767	0.030291	0.050258	0.090688	0.112067	0.025798	0.066026	0	0	0.193312	0.166556	0.006173	0.02446	0	0.03291
ENSG00000111224.14	PARP11	12.443	18.9633	7.35306	28.3993	4.36261	8.91659	8.90236	9.40157	19.1449	22.2235	3.53429	15.0108	17.073	7.62889	6.78012	13.5458	6.02025	12.244	4.62026	9.20599	7.80544	8.32963	8.99873	13.9953	7.7748	12.3273	7.50984	15.0891	9.65159	13.9832	6.54966	14.8685	9.66472	17.9223	16.0088	23.0873	5.65784	14.7515	6.15512	19.3825	9.05902	14.5795	7.44212	12.8478
ENSG00000111229.16	ARPC3	488.238	303.409	225.427	410.628	310.602	340.645	300.987	265.894	459.359	293.619	223.597	279.854	435.673	252.416	189.042	254.765	298.634	491.961	227.453	188.591	238.828	227.667	233.897	291.091	266.012	305.734	265.992	286.858	386.188	255.821	257.791	259.003	279.099	430.694	398.071	424.113	222.15	300.281	293.572	302.4	279.193	298.741	328.563	335.483
ENSG00000111231.9	GPN3	11.0593	4.86263	6.68552	4.32536	9.46402	4.31918	5.94646	3.1266	12.7256	3.44208	7.83073	5.19008	19.1541	2.22161	4.12205	3.21473	6.28537	3.25958	7.84324	2.5522	8.33939	2.46866	7.91022	4.00533	15.7828	3.56046	9.11543	2.31614	10.7112	3.62308	8.41398	3.02774	10.5753	2.18809	14.1	5.72628	8.59663	2.6847	10.0176	2.66672	9.58022	3.01955	7.77961	4.84947
ENSG00000111237.19	VPS29	33.16	45.8384	33.311	48.1729	33.2352	36.5462	28.6364	24.5669	86.8658	31.232	34.961	38.1022	66.3355	16.0734	31.4636	28.7749	29.0156	24.5934	34.5314	20.6708	35.5188	19.1531	37.6497	26.9041	43.8147	30.5854	42.3322	24.0335	37.6713	27.9081	35.4755	22.2625	31.853	45.5324	52.8407	45.9334	32.5959	26.9333	38.4761	34.9254	32.8226	29.8892	36.728	34.3496
ENSG00000111241.3	FGF6	0	0.026322	0.471622	0.277348	0.044818	0.11885	0.038722	0.038483	2.72682	9.12285	1.48963	2.02851	0.11863	0.232999	0.264402	2.23797	0.025854	0.358925	0	0.867278	0.017356	0.032022	0.025542	0.019844	0.029247	0.020712	0.039075	0	0	0.030052	0.073116	0	0.308016	0	0.067836	0	0.0224	0.163004	1.41	0.868643	0.024167	1.23976	0.203529	1.35739
ENSG00000111245.17	MYL2	0.509928	0	0.433882	0	0.547965	0	0.300276	0.132315	0.280736	0	1.04699	0	4.24293	0	0.135438	0	0.601601	0	0.248485	0.071707	0.585247	0.081162	0.163476	0.097128	0.922031	0.16771	0.225891	0	0.646797	0	0.281148	0	0.420683	0	0.166921	0	0.442218	0	0.430463	0	0.995686	0	0.223167	0
ENSG00000111247.15	RAD51AP1	31.0891	5.35795	13.0209	6.90912	22.5626	2.43296	13.6524	3.25222	36.5204	7.79341	12.8046	7.50422	28.2841	2.9592	8.05699	6.59716	15.6393	3.10349	22.2372	2.17859	17.8936	2.45319	17.8832	3.46729	29.3659	3.57903	22.9731	2.74183	20.0712	2.93025	20.6175	3.42339	20.2025	4.65105	33.2541	3.29075	19.6452	3.25389	22.4092	4.43851	19.5359	4.42651	13.8668	4.65451
ENSG00000111249.14	CUX2	0	0	0.025383	0	0.012546	0	0	0	0.097742	0.359652	0.178935	0.018812	0.160613	0.008075	0.090245	0.018039	0	0.165047	0.100985	0.006192	0	0.003769	0.008728	0.002219	0	0.01171	0.004401	0.024425	0	0	0.030378	0.034736	0	0	0	0.112921	0	0	0.003753	0.010069	0	0.01079	0.003557	0.021639
ENSG00000111252.11	SH2B3	20.1617	10.4075	15.8556	8.42686	15.4521	7.69171	15.8815	6.3103	27.8058	10.2919	18.0826	9.26963	25.4395	8.38624	17.4896	7.00215	17.2453	9.41308	15.8353	7.99539	11.5678	6.45535	14.5174	8.37685	15.6762	7.3342	17.4015	8.26314	13.5396	8.02614	16.2649	5.27037	8.56299	11.0967	12.8775	10.9928	8.62261	10.5156	12.4491	8.14323	14.1123	8.8196	15.847	12.8834
ENSG00000111254.8	AKAP3	1.75072	1.56472	0.231846	0.306827	0.271873	0.402659	0.33019	0.979982	1.35909	2.67346	1.97097	1.45432	0.809213	0.308386	1.19596	1.06798	0.864845	1.51715	1.39335	0.442912	0.431165	0.777876	0.898286	0.855852	0.724556	0.918555	0.22634	1.40644	1.12166	1.59186	0.872719	0.744428	0.954369	1.15886	0.660497	0.420279	0.270669	0.475345	1.35041	1.11943	1.0923	1.13458	0.702116	0.375529
ENSG00000111261.14	MANSC1	0.024366	0.162562	0.024944	0.180651	0.032182	0.048576	0.013919	0.2185	0.099537	0.501473	0.160825	0.338487	0.158603	0.736801	0.301891	0.396572	0.038354	0.048688	0.097272	0.13098	0.026375	0.235867	0.014587	0.30275	0.049708	0.294318	0.056481	0.203438	0	0.450353	0.010119	0.240789	0.023444	0.392453	0.03826	0.176481	0.0509	0.069397	0.018549	0.252327	0.009898	0.120151	0.023476	0.017584
ENSG00000111262.6	KCNA1	0.362665	0	0.134025	0	0.993163	0.188377	0.056741	0.001815	0.89191	0.125398	5.96746	0.007852	0.134489	0.119287	1.90987	0	0.764778	0.426324	0.176205	0.005926	0.021337	0.050376	0.00243	0	0.015049	0.021514	0.093704	0.011006	0.052263	0	0.01801	0	0.106496	0.185464	0.235661	0.009786	0.003406	0	0.065857	0	0	0.00448	0.009748	0.006028
ENSG00000111266.9	DUSP16	25.679	0.271298	25.7376	0.417731	26.2566	0.196957	22.499	0.170665	44.7911	0.600833	39.3854	0.350301	44.0383	0.774128	50.8562	2.0029	32.2132	0.624809	20.499	0.323386	15.8969	0.34772	7.81446	0.297087	21.5257	0.658751	14.2453	0.18848	21.1256	0.128027	11.5889	0.328762	28.9687	0.543346	49.0282	0.20009	24.9953	0.386515	11.1024	1.06121	27.1105	0.226179	13.1939	2.00938
ENSG00000111269.3	CREBL2	9.08533	7.96799	7.1782	8.77208	6.00786	7.80277	5.0849	6.08046	11.1542	6.88365	7.23591	6.58246	8.23835	5.27077	8.08905	6.48691	6.00616	6.2749	7.1022	4.60591	5.66585	4.45754	4.35027	7.20574	6.82065	6.63929	5.43154	5.94603	5.62775	7.02044	5.3141	5.90378	7.22466	7.90938	9.30742	7.9793	4.71872	9.03513	4.53873	7.24472	6.37464	7.52186	5.88341	8.73126
ENSG00000111271.15	ACAD10	8.75128	22.3644	7.92311	17.559	10.5702	17.6783	8.30449	13.2688	19.6316	17.4623	6.52834	16.686	13.7174	11.6701	8.22091	13.0806	6.55702	16.3729	7.14383	11.3098	9.96126	13.2343	7.09489	13.2072	7.67706	14.2893	8.11387	12.8587	8.92439	15.7104	8.8056	12.3458	9.97781	15.6345	9.09091	21.2003	5.00891	17.1741	7.69681	14.7993	8.5502	12.7375	7.87087	16.968
ENSG00000111275.13	ALDH2	5.94487	1.32622	4.03104	1.58915	13.9411	2.69713	8.90247	1.37393	15.5155	3.8125	3.55465	3.72171	9.16535	2.14957	1.18517	2.93133	11.8248	1.38708	4.28767	1.62928	9.29719	1.2374	5.72775	3.39178	4.71371	3.89183	8.26475	3.29867	3.83178	2.98613	5.96371	2.3639	4.30008	2.56	3.03333	1.67253	3.9169	2.26886	5.69038	1.96108	7.64037	2.85581	5.00183	2.10135
ENSG00000111276.12	CDKN1B	33.0713	72.7931	24.5625	86.5091	14.2285	63.8128	18.6493	58.2289	28.3243	53.2254	15.1727	66.909	43.6854	56.1071	13.5397	54.8172	14.2797	55.591	24.705	46.6741	34.5881	52.2949	23.442	61.2156	28.3299	64.8614	23.8671	61.5635	34.4594	63.4263	26.9242	56.7148	41.7345	83.5093	40.7465	88.2701	31.5459	73.7585	24.0861	57.5639	14.8912	59.8012	37.8659	65.7693
ENSG00000111291.9	GPRC5D	0.046388	0	0.056425	0.252287	0.118922	0	0.012397	0.211299	1.04189	0.225042	0.072591	0	0	0.839044	0.168198	0.055126	0	0.23616	0	0.086591	0	0.115611	0	0.165968	0	0.087875	0	0	0	0.039019	0.031014	0.229434	0	0.18125	0	0	0	0.172558	0.067821	0	0.076957	0.150242	0.036173	0
ENSG00000111300.10	NAA25	25.8596	14.5829	13.716	20.9226	16.1073	11.7422	14.2867	16.1178	30.8412	19.0592	18.4356	14.4991	29.0333	12.9316	12.9075	14.2466	16.2833	15.0414	13.7246	9.96533	10.6025	8.79382	12.9707	10.8879	12.245	13.9031	13.2311	12.0339	14.6084	12.7527	16.2826	8.34905	14.9519	21.6633	25.372	20.3758	9.4581	16.7805	15.3614	12.7587	23.3979	14.3508	11.046	10.6131
ENSG00000111305.19	GSG1	0	0	0.158734	0	0	0	0	0	0.783195	0.250272	0.596593	0.100223	0	0	0.064956	0	0	0.656764	0.021749	0.027594	0	0	0	0	0	0	0	0	0	0	0	0	0	0	0	0	0	0	0.046999	0	0	0	0	0.032543
ENSG00000111319.13	SCNN1A	0	0	0.378385	0	0.601349	0	0	0	2.22509	0.04553	0.496578	0	0.509761	0.072339	1.66345	0.038933	0	0.218403	0.01672	0.005052	0.226936	0.109167	0.020006	0	0.056578	0	0.013458	0	0.422312	0	0.011414	0	0	0	0	0	0.003859	0	0.0695	0.032578	0	0	0.016525	0.126906
ENSG00000111321.11	LTBR	0.43863	0.156723	0.679948	0	0.604801	0.224341	0.720577	0.048549	2.51749	0.753628	0.641607	0.701983	0.881801	0.019667	0.821366	0.166957	0.690308	0.739117	0.486635	0.361866	0.161042	0.05423	0.88724	0.351659	0.506095	0.544329	1.57636	0	4.31233	0.596589	1.27243	0.045364	0.077051	0	0.8205	0	0.004265	0.137765	0.56142	0.274566	0.224918	0.355761	0.556359	0
ENSG00000111325.16	OGFOD2	5.00732	9.01009	6.75842	6.86494	7.34353	8.03135	5.5632	4.60839	6.55781	8.12392	3.26169	5.15493	7.63544	8.03799	2.53178	7.53781	4.60424	4.27586	4.69605	7.18302	4.93271	6.21131	4.77127	5.68386	3.97912	5.56519	3.9971	6.46345	7.29744	3.94553	5.28104	6.5988	10.3713	9.9097	7.5404	13.0333	3.95353	7.00096	9.46897	5.19777	5.49848	11.3043	6.26756	9.13099
ENSG00000111328.7	CDK2AP1	12.5273	1.22414	16.014	0.600175	36.5702	1.92239	24.9461	1.60167	24.6239	4.26114	13.1143	2.33367	17.3884	0.793312	7.36587	1.19833	30.3566	1.16623	27.0694	2.36372	13.5921	4.35324	18.9418	3.22796	37.4373	2.47052	25.5838	1.36591	25.6176	2.0634	28.3947	1.83162	27.6369	6.90551	22.6894	3.10937	15.6049	3.03593	25.4475	1.86858	17.4198	3.22278	15.6568	3.62159
ENSG00000111331.14	OAS3	28.8024	4.12273	31.2214	4.45698	20.2624	1.95962	21.8131	3.61727	47.6269	3.18007	14.6335	3.85378	34.0686	1.7981	26.7063	3.1457	24.8499	11.7984	10.3724	3.86672	13.4652	7.52613	12.9611	5.40075	13.97	3.53798	7.88233	2.29121	20.2984	3.1066	14.2229	2.62284	9.92316	4.25908	17.1457	26.2942	19.0682	4.48708	13.2652	3.4042	50.3894	2.59648	16.3594	5.40051
ENSG00000111335.14	OAS2	51.0234	25.8164	41.654	28.5605	61.9458	23.6704	47.8017	20.9923	120.301	22.998	24.0527	24.357	111.796	19.2234	37.9583	20.5772	60.0673	29.0676	26.1253	15.471	27.143	26.0142	28.8881	21.6683	27.2577	23.6176	29.9672	19.8883	42.5157	25.6128	29.4338	19.6619	34.4566	27.9689	36.9664	67.3705	30.1484	25.478	58.9172	20.9384	68.9257	20.825	41.0908	23.2369
ENSG00000111339.12	ART4	0	0	0.073116	0	0.013171	0	0	0	0.224461	0.169547	0.109173	0	0	0	0.134133	0	0	0.14967	0.003589	0.014511	0	0	0	0	0.0043	0	0	0	0	0.004508	0.002176	0	0	0	0	0	0	0	0.004916	0	0	0	0	0
ENSG00000111341.10	MGP	0.021788	0.069732	0	0.286091	0	2.13239	0	0.147631	0	0.967039	0.091873	0.897274	0	0.150031	0.495117	0.662782	0	0.832764	0	0.22819	0	0.043184	0.026166	0.052512	0.009681	0.166101	0	0.151952	0	0.020052	0.009727	0.2155	0	0.193118	0	0.564924	0	0.042244	0.200596	0.231258	0	0.290351	0.274951	0.083006
ENSG00000111344.12	RASAL1	0.049076	0.063995	0.41475	0.340353	0.006472	0.017937	0.017655	0.038021	0.310217	0.113826	0.690901	0.121451	0.56515	0	0.086597	0.019692	0.104658	0.563564	0.46912	0.283431	0.079749	0	0.016049	0.012	0.131703	0	0.051518	0.051359	0.090352	0.035315	0.10122	0.031544	0.283096	0.104798	0.062415	0.069936	0.103571	0	0.170446	0.027121	0.043506	0.02742	0.142982	0.041089
ENSG00000111348.9	ARHGDIB	311.184	402.85	223.151	566.342	655.337	454.987	274.144	440.85	398.796	391.934	321.314	392.191	478.255	481.716	201.351	385.891	380.661	570.119	237.31	311.203	228.495	420.743	219.307	392.405	262.154	424.854	240.275	405.168	346.053	401.915	261.306	350.058	267.919	566.793	448.519	481.623	223.599	578.97	418.082	451.915	300.107	517.684	188.276	565.35
ENSG00000111358.14	GTF2H3	6.79457	6.45462	12.0461	7.08547	9.09513	6.34894	9.88175	4.60819	14.0397	10.1418	6.30364	6.5176	19.3009	4.00205	8.10699	7.00593	6.21305	3.74641	8.31503	4.11365	6.24334	4.81484	9.07564	5.03863	9.58679	6.81322	9.07109	4.91092	10.0682	4.42946	7.57404	3.55844	10.0195	7.34302	14.2468	7.55241	4.99534	6.8818	14.0011	6.98812	12.0865	3.71617	9.57208	5.8552
ENSG00000111361.13	EIF2B1	39.8515	38.955	35.5239	42.7364	47.0525	42.5718	40.5161	31.2071	63.9074	38.0549	31.4271	34.7035	50.701	33.5188	30.0841	28.9352	45.1902	51.5277	42.6942	20.7857	42.0572	29.1666	37.7766	39.9391	49.3036	38.9634	44.567	31.8874	57.1363	33.1791	41.8104	29.2757	43.5995	66.3677	79.6969	44.0194	29.084	39.5718	48.8598	33.1318	40.6628	40.6939	41.0259	32.7772
ENSG00000111364.16	DDX55	22.1618	19.1917	16.9456	20.4002	21.2607	23.5171	13.9114	16.6312	29.6663	18.8275	17.8358	21.8627	29.1742	17.5814	16.3929	19.6063	13.7896	19.2535	16.9243	10.4296	13.1054	13.9813	13.0238	21.4434	19.0978	17.953	16.7427	13.7084	20.2384	16.9279	15.366	16.2519	18.0797	27.4385	31.7692	23.0039	13.1311	22.5726	18.5179	20.0675	13.0846	19.623	13.2381	20.076
ENSG00000111371.16	SLC38A1	82.8725	71.7195	51.7575	102.376	34.9275	69.4729	41.5277	54.408	78.029	76.8314	59.7479	71.1293	70.7654	55.6722	41.9657	67.2663	42.2575	77.8857	43.4707	40.6812	43.1373	51.8178	37.8654	53.8533	45.4299	73.4978	49.8967	57.3573	44.1533	72.9534	40.1346	65.4237	44.9328	75.881	75.6212	92.2361	43.4712	66.6807	43.5118	75.0576	47.3488	73.4899	47.2004	65.6578
ENSG00000111404.7	RERGL	0	0	0	0	0	0	0	0	1.49722	0	0.097027	0	0	0	0	0	0	0.050228	0	0	0	0	0.04813	0	0	0	0	0	0	0	0	0	0	0	0	0	0	0	0	0	0	0	0	0
ENSG00000111405.9	ENDOU	0.072407	0	0.45235	0.027267	0.925772	0	0.059298	0.096065	0.037489	0.121249	0.312713	0.047282	0.203412	0	0.029905	0	0	0.053094	0.058631	0.013426	0.096837	0.009204	0.044441	0.02725	0.163051	0.064517	0.118851	0	0.096366	0	0.060878	0	0.023229	0	0.023164	0	0.312249	0	0.149496	0.024786	0.206902	0.05259	0.210904	0
ENSG00000111412.6	SPRING1	5.85926	9.18793	8.82579	8.78902	7.43894	6.6194	8.08219	8.12657	9.79815	6.59923	7.00552	7.58668	8.16964	5.8517	7.01674	9.61478	5.99075	8.44028	7.1968	5.65123	7.19718	7.59627	7.65951	7.60097	7.46092	6.65574	7.86484	8.71461	8.52789	6.93305	6.90294	7.57864	5.87128	7.46358	11.4471	9.92858	5.39559	8.07928	7.78197	5.98934	7.65144	6.95396	7.85545	7.03284
ENSG00000111424.12	VDR	12.6258	0.053229	21.448	0.110558	0.647393	0.006755	8.63881	0.10272	2.89941	0.194078	4.95707	0.095824	1.58315	0	4.21763	0.298404	1.19897	1.10959	22.9175	0.178162	22.5611	0.030472	22.9646	0.292594	23.3703	0.110452	15.1745	0.034906	14.8208	0.070882	26.6189	0.16381	24.9364	0.023092	27.4754	0	32.5315	0.083747	12.2788	0.088069	11.588	0.010853	27.3216	0.029409
ENSG00000111432.5	FZD10	0	0.006259	0.118036	0	0.047882	0	0	0	0.44038	0.168111	0.175796	0.039924	0.009584	0.028408	0.101823	0.088801	0	0.267396	0.005794	0.056676	0.004161	0.003967	0.006154	0.004708	0.006948	0	0.013322	0	0	0.007267	0.004717	0.007761	0.09394	0	0.031979	0.007673	0	0	0.047436	0.06373	0	0.158182	0	0.060798
ENSG00000111445.14	RFC5	10.4537	6.84194	8.65512	7.86641	12.8711	3.45717	7.38848	4.8027	17.6878	7.81237	8.65415	5.08824	16.9092	2.53662	5.10276	5.85477	8.76727	5.18286	18.6224	3.26384	12.4048	4.18801	12.6165	5.97282	23.3302	5.23354	18.7516	4.99563	17.0105	5.11605	13.8436	4.98707	12.6009	6.5159	22.2931	7.18899	11.5019	5.4948	15.782	5.77354	11.1528	3.84364	10.8232	4.54977
ENSG00000111450.14	STX2	10.4109	15.3581	6.41644	9.38743	7.41243	5.90495	4.9072	4.59904	14.5152	9.2888	9.3161	5.59021	11.1652	12.9974	5.09468	3.71488	5.80263	3.90489	5.99535	6.70405	2.66632	5.16733	3.99344	8.54291	2.95693	4.06105	2.70753	9.21496	6.04582	5.60175	4.2961	3.85049	4.66214	6.72478	6.70938	10.8234	4.80281	10.0858	5.08346	6.37537	5.73188	5.94014	2.48946	9.36675
ENSG00000111452.13	ADGRD1	0.658054	0.257124	1.04432	0.352303	0.259998	1.9313	0.254886	0.453202	1.02299	1.24943	1.47551	1.97906	1.62007	1.13207	3.42195	0.432988	0.118152	0.574247	1.81879	0.644425	0.146183	0.723387	0.776867	0.497766	0.128108	0.484564	0.153563	1.52129	0.170399	0.557277	0.547265	0.42917	1.681	1.0398	1.08169	1.19717	0.100504	0.572622	0.548534	0.285648	0.782752	1.68496	0.416104	0.042002
ENSG00000111481.10	COPZ1	35.7717	13.8713	54.9068	29.5498	39.8269	21.0154	43.3004	16.5156	80.7375	18.2157	40.5899	23.5438	52.7175	13.729	38.291	19.7203	39.061	23.5441	50.4152	14.5923	48.5769	15.6977	48.9572	18.0264	62.5285	16.9096	52.998	20.6516	44.8319	19.5918	47.6194	15.1574	47.8032	22.3692	73.9147	25.1616	52.6913	19.1511	51.6384	16.6498	48.3106	24.0105	52.9929	20.3804
ENSG00000111490.15	TBC1D30	2.04435	0.111179	0.193879	0.204727	19.1186	0.337085	4.36843	0.031357	0.201891	2.71742	44.8177	0.458382	8.69674	0.503388	1.37408	1.58846	8.94911	0.866428	1.80448	0.626597	0.144946	0.012093	0.199515	0.00889	0.048397	0.015015	0.093988	0.210854	0.954099	0.065822	0.173629	0.027972	1.42056	0.072898	2.32952	0.014476	0.03461	0.34117	1.49651	0.945431	0.017328	0.948516	1.08929	0.873584
ENSG00000111530.13	CAND1	102.54	55.3857	67.5084	67.2164	65.9944	49.6717	60.2912	35.6933	142.283	48.2263	71.6917	49.1108	110.031	33.8518	61.5414	39.2299	62.5976	36.5725	68.3481	32.1924	57.8924	31.2002	66.4965	44.5124	88.1824	41.6222	89.4959	35.1414	71.8624	43.7976	66.7365	40.2127	74.6763	56.7699	121.67	62.6038	62.4367	42.089	74.0648	51.4006	91.8823	50.696	62.4223	39.3714
ENSG00000111536.5	IL26	0	0	0	0	0	0	0	0	0	0.074439	0	0	0	0	0	0	0	0	0	0	0	0	0	0	0	0	0	0	0	0	0	0	0	0	1.36467	0	0	0	0	0	0	0	0	0
ENSG00000111537.5	IFNG	0.094964	0	2.80762	0	0	0.021727	1.8067	0	0.638747	0.319007	0.253334	0	0	0	0.350014	0.038444	0.358054	0	0.977222	0.027998	4.90726	0.011892	1.9168	0	4.21792	0.060818	2.9079	0.026631	7.93642	0.022137	1.42913	0	13.5625	0	30.2341	0	15.5224	0	0.570597	0	0.19453	0	2.23875	0
ENSG00000111540.16	RAB5B	55.593	36.887	29.3718	33.8279	41.0308	39.2047	29.6259	28.0969	56.7114	29.5354	29.8065	26.1294	41.4375	27.224	26.243	29.0663	43.6828	27.5707	23.31	18.3278	22.9164	25.2028	21.2193	31.0999	20.2086	28.7642	21.0873	27.6358	23.1408	27.6556	20.6727	25.5299	21.377	38.5306	29.219	35.9908	16.6688	34.7521	23.8317	36.7509	23.2828	27.1741	22.8184	28.8527
ENSG00000111554.15	MDM1	21.1004	21.7723	7.0505	23.9822	8.57313	20.0986	8.90108	16.4773	18.5003	22.0124	9.92694	17.4076	13.3162	17.8673	12.099	22.2884	9.93891	28.0186	12.9873	12.7862	12.1939	14.3936	13.3657	16.3244	16.5866	16.824	11.3208	13.5486	12.4087	14.8209	11.1669	15.5684	16.9072	22.7204	20.3105	18.4105	12.02	23.6893	16.0413	23.806	11.7847	18.212	17.7623	22.206
ENSG00000111581.10	NUP107	24.157	20.4405	24.142	33.6489	22.188	35.1306	17.5907	17.4275	31.7171	17.1039	21.8036	27.384	48.0738	16.4382	14.1032	23.3378	17.6181	24.8629	26.1396	17.5867	20.1025	17.1642	24.7444	27.5223	32.9788	18.8505	31.6114	18.1655	32.0142	21.9563	25.692	16.549	35.1672	25.5204	43.2756	21.9176	18.7476	25.6986	34.8954	32.7042	25.8947	23.0086	23.1156	27.0608
ENSG00000111596.14	CNOT2	132.754	53.9433	38.727	60.8155	45.8228	59.424	44.6422	34.888	75.2241	52.5199	43.494	53.6341	74.4051	32.5343	34.6514	55.9327	43.313	68.2793	37.4906	31.453	35.3954	38.7137	33.2476	42.2825	40.6124	49.3061	39.1475	37.5354	51.6815	44.9421	35.9556	35.8129	44.3483	60.5012	60.2981	47.9746	35.7591	57.2397	40.7933	46.5541	43.7007	51.1817	45.479	52.5489
ENSG00000111602.12	TIMELESS	23.2666	20.8214	12.2674	27.7836	22.2414	18.9724	15.074	14.1943	24.2553	17.4914	10.5716	18.4209	28.0164	13.0564	6.21718	20.9004	15.5828	22.0477	24.0206	10.1009	20.5441	14.9587	19.5718	18.2534	24.3801	18.0106	24.4456	13.8314	29.8325	18.1862	21.7617	17.2641	21.6682	23.4932	36.3097	21.4986	13.8319	15.878	26.737	17.5985	20.6741	19.745	16.7792	12.9121
ENSG00000111605.18	CPSF6	80.6024	59.5861	54.507	54.3044	55.4883	38.3166	39.3821	29.5025	91.7701	44.558	51.7696	56.8465	64.6721	35.2508	43.2895	37.6394	47.5716	44.4684	44.6152	31.9611	39.5512	35.6805	37.8196	36.5776	57.6161	41.7145	57.9423	29.3265	50.7373	34.3936	47.5919	35.6472	45.8244	46.9636	71.1262	44.7029	43.7858	47.3996	58.784	58.8487	46.6245	50.1323	39.0467	49.7181
ENSG00000111615.14	KRR1	105.168	50.1189	48.0941	68.5529	56.1336	45.2564	58.9496	35.2309	96.1758	52.1087	51.039	42.1675	88.9513	46.1028	37.2787	45.1732	72.2704	77.5035	53.4676	31.9491	48.4358	36.1889	45.5257	39.958	82.9693	44.1091	60.838	35.0445	85.5285	39.244	58.2405	39.266	64.0475	54.0839	92.5866	56.2005	56.671	43.639	63.4613	59.5632	62.0248	46.214	55.262	49.7034
ENSG00000111639.8	MRPL51	54.3678	20.4685	56.7898	12.7472	60.4666	12.1429	46.822	16.8291	90.8322	13.7272	63.2911	16.3033	78.1228	17.9752	47.6837	12.0808	52.9063	13.6367	78.7887	10.3176	58.7197	13.7327	61.0668	14.8161	96.154	14.5908	70.9463	14.8179	87.7534	14.5679	67.5066	13.8464	64.9119	20.4436	112.876	21.1996	58.3801	17.6548	78.5863	11.0016	57.0824	14.3772	61.2527	17.9254
ENSG00000111640.15	GAPDH	2839.35	102.767	2330.2	95.9412	1888.93	90.9798	1509.35	121.991	2977.52	102.955	1984.17	109.877	3828.77	109.223	2036.22	78.1774	1725.47	137.553	1806.7	80.9572	1850.96	96.9069	1246.82	104.398	2065.85	100.643	1536.43	93.5018	2059.01	75.5889	2111.59	79.287	1782.18	155.957	2383.57	110.053	2092.84	120.926	1870.8	67.6786	2146.85	97.3331	1354.02	130.79
ENSG00000111641.12	NOP2	62.4706	45.1263	55.7382	38.2583	80.7572	33.8435	71.1283	29.0478	85.8917	33.0981	57.2512	39.2696	78.5642	45.513	40.4633	31.6016	54.3833	37.0898	68.8542	23.0293	46.0708	24.4946	51.3282	28.4859	76.7964	32.7117	60.3616	30.6848	84.2557	26.3785	50.3014	32.9866	68.2749	50.521	111.043	44.4699	39.5613	45.2057	70.7343	33.7218	65.5905	27.3414	50.0135	38.7169
ENSG00000111642.16	CHD4	188.911	94.6248	77.7327	124.822	93.8046	93.5602	81.6861	66.0517	181.105	87.9797	88.5043	73.9241	147.581	73.8113	80.9734	98.6216	97.4931	133.546	91.1104	83.0156	80.974	65.8015	77.0929	68.655	89.1209	76.4935	92.6218	75.5781	116.739	77.1106	85.667	73.5722	102.938	132.7	154.021	117.42	69.8404	86.4695	115.885	101.367	106.184	94.6707	94.6294	98.1083
ENSG00000111644.8	ACRBP	0.694026	5.30554	0.929991	3.53091	0.175579	2.81957	0.331385	2.59905	0.777345	5.00294	0.519175	4.69946	1.22062	4.42025	0.467786	3.62446	0.270523	2.74746	0.331933	1.9112	0.257643	2.3544	0.330002	5.11638	1.02721	4.02182	0.377463	3.83306	0.372055	4.6809	0.271445	2.83022	1.20379	5.64751	0.276019	3.31067	0.279765	3.85605	0.975529	4.18476	0.956034	2.83558	0.436597	4.42736
ENSG00000111647.13	UHRF1BP1L	21.2724	12.0498	8.95787	13.163	9.01447	9.30943	9.70972	7.25345	12.3336	11.6959	12.0712	15.5513	13.2813	11.764	8.35872	11.6464	8.88509	11.5596	11.151	7.68686	7.96303	6.49013	8.42474	8.37261	11.1037	9.29071	9.13674	5.83392	11.858	9.75989	8.68505	8.58504	11.6645	13.3497	16.5539	11.4341	9.82354	8.83304	7.93236	8.67514	8.78937	10.6542	8.21994	13.1168
ENSG00000111652.10	COPS7A	13.4328	12.8663	12.2617	11.2643	18.8625	7.5709	13.8586	10.49	18.3136	11.0397	12.5051	11.6422	24.8617	7.47674	12.9439	5.99836	16.1269	9.27435	16.2974	7.62198	13.5728	14.5867	14.1208	13.8115	17.0417	13.2162	15.2521	12.8887	20.7135	9.79981	14.1438	12.7833	16.4744	13.2815	19.2389	13.4256	9.89951	15.3574	15.6907	13.374	14.813	13.8339	12.7741	11.2197
ENSG00000111653.20	ING4	15.1413	19.7791	8.67124	32.3046	6.22448	17.2731	6.92107	18.2367	14.9623	16.0231	8.51565	19.7294	9.63983	18.1393	6.74168	19.7869	6.47115	19.9789	3.83432	11.4649	5.41134	16.0568	4.61185	18.8464	4.58413	20.4563	5.03181	14.9888	5.20577	19.906	6.26124	17.0758	6.79358	23.9154	8.22967	27.9838	4.71298	21.7491	6.36653	19.6413	3.669	17.5638	5.16187	19.8702
ENSG00000111664.11	GNB3	0.035336	0.181329	0.33649	0.021745	0.041823	0.448273	0.176127	0.148369	0.657367	0.501596	0.649504	0.230993	0.612768	0.394971	0	0.026729	0.024101	0.114542	0.227647	0.190813	0.30046	0.066469	0.136185	0.06184	0.198743	0.193422	0.048418	0.213432	0.263749	0.149193	0.05264	0	0.038371	0.429996	0.101406	0.081781	0.45696	0.222367	0.209132	0.081937	0.033082	0.3144	0.965497	0.871965
ENSG00000111665.12	CDCA3	15.5481	0.129276	10.4122	0.158605	22.765	0.185191	12.4335	0.33148	21.649	1.15875	13.2438	0	37.2384	0	6.00135	0.19846	10.6619	0.852623	18.5748	0.183664	15.4021	0.29537	12.7715	0.202606	19.184	0.37616	18.1119	0.367882	28.3401	0.334734	17.178	0.496223	20.8941	0.513215	33.6968	0.092583	14.924	0.22696	21.9481	0.295254	17.5311	0.164924	13.9006	0.946151
ENSG00000111666.11	CHPT1	6.94596	28.1324	5.76357	40.613	11.7849	32.4682	4.03909	23.4017	12.4427	21.7551	2.85413	23.895	10.2645	23.0188	5.62042	27.5047	6.99351	48.9488	6.3412	21.705	5.34459	23.4013	5.28605	27.6258	8.96765	31.6319	6.33268	28.4688	7.57467	29.4213	5.70397	28.9709	5.69605	27.498	12.8659	30.8825	4.87088	30.5471	7.23602	28.4864	11.1428	37.8987	8.72766	26.2094
ENSG00000111667.14	USP5	117.752	51.4579	41.3336	54.3944	72.3295	50.6138	60.992	28.6244	95.4037	30.8996	48.636	41.0483	89.7344	34.4502	49.538	31.6843	74.1952	39.4721	76.146	23.399	62.2688	29.0273	65.2077	32.0575	99.2882	39.6631	77.9823	32.4231	80.3052	25.3008	65.9204	24.3261	77.3323	54.1566	129.599	58.079	69.3466	49.8781	74.4258	37.4778	67.4454	36.5899	81.5062	38.4819
ENSG00000111669.15	TPI1	540.504	55.0767	419.939	56.9378	452.375	57.1799	314.605	50.5368	668.189	43.7416	369.263	42.8207	928.552	53.1326	340.549	40.8871	425.701	65.6037	495.141	40.8396	426.089	39.8511	307.89	51.8899	615.251	46.1254	390.116	55.5368	510.301	39.4244	624.943	44.3663	584.923	73.7196	854.622	61.9172	598.252	57.5197	441.31	36.179	620.068	52.2398	367.819	55.3909
ENSG00000111670.16	GNPTAB	38.4875	19.267	27.1156	26.2896	30.9214	17.591	28.492	13.8733	51.5161	14.7487	22.7996	15.6832	29.9218	14.7599	19.254	12.6401	23.8171	21.4426	27.4487	13.9395	28.2842	11.1243	22.836	16.9928	32.8061	16.5215	29.7083	14.1112	30.5669	13.6639	25.5142	11.7669	22.4406	16.451	34.4447	17.522	26.624	22.2922	19.3652	18.0887	15.6145	18.0373	33.3707	17.3037
ENSG00000111671.10	SPSB2	0.943997	2.80247	0.722882	2.49409	2.02392	1.22663	2.3266	1.86165	6.42888	3.19401	1.42058	2.58657	0.812969	1.43999	1.19057	1.81663	1.81626	2.32808	1.09025	1.33036	1.7551	2.3271	1.35102	2.83561	1.27326	3.10998	1.20039	1.60211	1.56156	2.69638	0.96339	3.22355	2.39209	4.58286	2.40178	3.35909	0.488639	2.66183	1.59953	2.55094	1.296	3.15521	2.59714	2.46471
ENSG00000111674.9	ENO2	50.7952	10.6572	26.3296	5.0217	22.8682	12.5729	16.089	14.1592	27.8211	5.18232	41.1931	7.28004	121.647	16.5841	33.572	5.67364	37.8248	9.57914	34.0633	14.6044	21.056	8.63746	9.91186	12.8184	28.57	8.27897	20.2141	10.4339	31.9562	8.31421	27.9346	4.76314	57.2096	11.856	44.369	5.97955	43.5179	18.2773	17.8267	7.17124	76.819	13.4553	7.78915	10.0675
ENSG00000111676.15	ATN1	17.3612	16.3397	20.2765	17.119	21.9402	17.7588	20.3095	18.0367	34.7411	15.6037	25.7925	14.3388	41.0817	18.4978	20.7455	19.8058	22.6442	21.873	26.4544	16.5061	22.5897	11.9013	22.7124	18.6795	22.1088	16.1988	26.602	19.1412	24.0011	17.7689	24.674	13.0507	32.1344	19.7455	32.5287	21.853	17.1452	20.4496	24.0865	13.6424	20.3134	20.4871	19.3202	23.4678
ENSG00000111678.11	C12orf57	72.328	57.1718	55.3424	66.0622	112.506	59.7047	61.4871	55.5888	128.322	55.5708	97.9441	50.4128	163.756	47.8339	66.8787	42.3522	113.35	73.9077	61.6864	31.7397	54.3494	41.6586	58.8805	55.5649	52.2062	60.0475	70.13	52.5409	98.9662	50.3511	75.6694	52.9467	73.2984	81.4034	115.531	80.6089	39.6533	55.6567	72.6399	54.1056	120.232	63.5562	92.797	56.0862
ENSG00000111679.17	PTPN6	587.424	611.17	234.633	565.33	345.392	536.283	357.277	498.544	512.105	534.552	309.84	505.795	663.884	415.059	183.116	497.023	367.549	571.118	255.138	302.62	260.232	437.247	262.495	541.081	254.488	475.048	328.076	516.28	412.526	485.743	302.547	489.719	348.405	793.583	484.761	809.471	160.291	598.722	400.881	445.639	533.673	520.836	330.842	582.287
ENSG00000111684.11	LPCAT3	8.16187	10.0804	6.25808	6.47826	7.28629	8.10412	7.01032	6.107	12.4803	8.19751	5.92481	5.60996	7.87441	5.57512	4.31113	9.64489	4.83401	5.55826	6.99301	5.58638	9.68403	5.15266	6.02253	5.99765	8.1592	4.70287	9.49223	5.97512	10.3556	7.05335	7.10012	5.77279	7.21649	10.6964	9.41526	9.74524	6.21905	5.66918	8.41933	6.73932	5.99648	9.95119	7.47221	8.69632
ENSG00000111696.12	NT5DC3	2.63839	8.90061	5.80402	2.77949	2.05345	2.75767	3.01004	1.94069	4.66012	2.15331	2.69506	2.37744	1.91356	1.46766	2.70968	2.40743	2.07147	7.58384	4.56564	6.22178	2.83363	6.39299	3.66334	2.70079	3.15648	7.18201	2.89254	1.79414	3.20582	2.53796	2.41022	5.7425	1.45853	12.5804	4.93798	8.82092	2.42384	1.928	4.61902	11.2905	3.39097	3.16977	2.18302	7.35595
ENSG00000111700.13	SLCO1B3	0	0	0	0	0	0	0	0	0	0	0.029257	0	0.089358	0	0.01484	0	0	0	0	0	0	0	0	0	0	0	0	0	0.010109	0	0	0	0	0	0	0	0	0	0	0.03712	0	0.042721	0	0
ENSG00000111701.7	APOBEC1	0	0	0	0	0	0	0	0	0	0	0	0	0	0	0	0	0	0.030502	0	0	0	0	0	0	0	0	0	0	0	0	0	0	0	0.038658	0	0	0	0	0	0	0	0	0	0
ENSG00000111704.11	NANOG	0	0	0.184814	0	0	0	0	0	0	0.013866	0.06211	0	0	0	0.254133	0	0	0.106897	0.011294	0.003353	0.005133	0.002457	0	0.212992	0	0.003168	0.002965	0	0	0.017951	0	0	0	0	0	0	0	0.037129	0.064918	0	0.051288	0	0	0
ENSG00000111707.12	SUDS3	23.0544	16.1936	11.5422	19.823	11.3688	15.7434	8.35536	11.2303	17.6675	14.3205	10.8342	12.2006	21.1537	10.3065	8.5784	12.3587	9.48912	13.16	10.7277	10.436	10.7022	11.566	10.3789	13.0181	13.7801	13.8272	12.8034	10.8443	13.4984	12.6468	11.3387	10.4242	12.5844	15.8146	15.5107	16.8127	10.4945	16.1665	11.8058	15.6872	12.1417	14.6324	10.0563	14.0652
ENSG00000111711.10	GOLT1B	16.6925	7.84385	18.9364	11.2645	7.36776	6.33491	9.24205	8.59654	18.0367	9.65503	16.2665	10.6944	19.0578	7.64232	9.44904	8.48525	9.63484	7.76034	9.83166	6.39245	13.867	7.13692	10.1535	8.32018	17.2572	7.40297	15.258	4.87891	10.7639	8.40327	10.116	6.95995	12.9275	10.176	14.8339	10.9396	18.369	12.3327	11.8149	9.60793	13.8335	11.4927	7.3286	9.55839
ENSG00000111713.3	GYS2	0	0	0	0	0	0	0	0	0	0	0	0	0	0	0	0	0	0	0	0	0	0	0	0	0.012715	0.010126	0	0	0	0	0.007169	0	0	0	0	0	0.019108	0	0	0	0	0	0	0
ENSG00000111716.14	LDHB	433.063	78.7014	318.183	77.2098	382.169	77.5625	302.311	64.0738	591.927	60.8591	394.79	61.5123	663.035	58.4839	268.998	48.7052	364.725	68.9786	347.771	44.1989	271.655	44.3698	281.743	62.3529	545.076	50.1163	397.589	61.2484	381.469	54.7568	341.02	46.8927	378.736	86.4048	623.313	70.3395	328.813	77.829	458.436	56.2307	461.683	54.5524	312.895	91.5495
ENSG00000111725.11	PRKAB1	22.9383	16.3363	20.8179	12.8258	15.9764	8.95115	22.4331	24.4513	23.1364	21.0827	18.0465	19.559	21.8634	18.4637	17.575	10.053	17.5649	21.3648	23.4117	13.8042	9.17767	22.525	12.9544	24.4868	15.2357	15.9495	12.3531	18.0193	13.564	14.722	11.0903	14.8643	22.6845	13.9227	20.3318	16.8311	10.9458	20.8725	12.7799	8.58848	19.1207	17.9938	12.4552	16.339
ENSG00000111726.13	CMAS	11.4453	6.61093	15.0729	6.31202	9.80257	7.70153	10.0898	5.13869	40.8762	5.89196	13.1026	8.88175	24.6623	7.54811	13.65	6.76931	12.0824	2.3943	12.5945	4.5773	11.3116	3.90454	11.9735	4.50747	19.9577	5.75034	13.82	4.74075	10.6783	5.06441	9.78748	3.31392	9.10687	4.87482	18.8495	12.0045	13.2535	3.7782	14.4858	6.28036	20.8347	5.33107	11.329	7.01708
ENSG00000111727.12	HCFC2	11.003	6.74666	9.71449	10.5875	5.05389	6.84099	6.21601	4.18887	14.4792	5.48782	8.71173	6.97796	8.02532	4.50052	11.5412	7.44349	4.24306	6.37361	7.12223	3.44963	6.2381	5.1521	5.77159	6.03734	6.60661	6.30098	6.15878	4.21563	6.12624	6.17959	5.58496	6.31742	5.67792	6.08118	8.42305	9.7775	6.26997	6.15666	5.85806	7.08991	5.3429	7.54678	5.81601	6.38902
ENSG00000111728.11	ST8SIA1	0.006508	0	1.46525	0.10187	0.009422	0.004547	0.223682	0	0.547288	0.133169	0.463017	0	0.169544	0	0.768461	0.004122	0	0.480956	0.102715	0.006094	0.034371	0	0.086579	0	0.060385	0.192467	0.045253	0	0.352693	0	0.003411	0	0.755119	0	0.847651	0.027189	0.056244	0	0.005141	0	0.001847	0.079674	0	0
ENSG00000111729.15	CLEC4A	0.561907	2.75224	0.826309	1.87635	0.307901	5.18188	0.116573	1.35989	0.367716	2.34529	1.54385	4.66199	0.875819	2.22198	0.145825	2.98703	2.02892	1.74617	0.098252	0.905356	0.128594	1.8956	0.039249	1.41417	0	1.8333	0.103841	2.36349	0	2.42454	0	3.66364	0	3.19807	0.393972	2.23579	0.234786	0.134546	0.608495	1.61445	0.684945	1.66262	0.069755	2.36591
ENSG00000111731.13	C2CD5	9.9054	27.5913	9.47751	28.9773	9.18966	25.528	6.93309	15.7656	19.4661	21.6049	7.39072	27.0597	14.6211	18.2554	5.86868	22.3319	6.45799	17.2314	9.38581	15.221	9.2873	14.5711	7.68169	18.1259	10.2908	22.2806	10.4819	15.14	12.5688	22.0614	9.64017	16.008	13.3424	30.4182	14.443	22.7476	7.63396	22.4088	10.6114	24.1627	8.06278	20.1221	9.68183	26.6867
ENSG00000111732.12	AICDA	34.2947	0.908397	34.2252	0	3.38799	0.03712	9.1392	0.177083	6.81391	0.972781	21.9676	0.342384	8.15051	0.007472	43.5458	0.17989	10.3186	0.107536	24.0573	0.122623	14.5545	0.223958	17.376	0.222866	25.1234	0.228687	17.8599	0.104878	5.85217	0.084321	30.164	0.071522	17.8287	0.476288	19.9466	0.442076	4.79698	0.473255	14.0158	0.013965	23.5294	0.309133	27.1689	0.079875
ENSG00000111737.12	RAB35	53.1745	17.9128	51.8725	16.4812	51.853	16.7221	58.9794	13.5146	97.7805	12.6748	57.1402	14.1735	64.1567	11.393	39.5309	21.0259	55.9863	18.0051	34.1086	10.4498	35.4689	13.2867	33.2274	13.981	36.0515	17.0316	42.4997	16.6007	48.3921	14.7327	38.3971	14.974	39.6894	22.4246	47.484	19.9889	24.2513	16.8145	50.4518	15.2446	32.7437	18.1746	27.9746	13.4812
ENSG00000111752.11	PHC1	6.35501	35.1286	3.28254	33.6896	8.9136	32.0518	6.98632	29.0509	19.1643	39.1802	8.35869	32.6381	6.36966	37.5608	11.0114	39.0171	8.69667	37.5182	5.8543	22.1433	1.56414	19.8283	4.9726	26.0663	2.17049	31.3063	2.8641	26.5315	4.08329	38.4029	4.09427	29.311	3.3485	49.1738	4.1155	58.981	0.888158	40.9597	4.13672	33.6006	3.3894	33.804	5.44531	27.8303
ENSG00000111775.3	COX6A1	79.2301	41.5939	73.1201	43.5113	114.66	40.0878	98.875	41.4079	124.406	40.8396	102.551	51.988	168.546	30.8009	77.9031	34.7612	94.4136	46.4746	106.94	31.4902	97.8031	43.5457	97.5661	46.4111	122.164	43.3698	104.764	42.9738	134.245	41.2536	107.066	40.9739	110.077	63.5759	172.677	51.5753	87.9308	56.9572	139.657	35.9754	115.312	37.842	124.165	53.4139
ENSG00000111780.8	ENSG00000111780	0	0	0	0	0	0	0.897716	0	1.98664	0	0.794008	0	0	0	1.8669	0	1.30183	0	0.480886	0.601897	0	1.7235	1.87956	0	4.25191	0	0	0	4.01919	0	0	0	1.03109	0	4.63107	1.20148	3.94866	0	1.29644	0	0	2.00494	0	0
ENSG00000111783.13	RFX4	0	0	0.031024	0.111525	0	0.02136	0.121819	0	0.796268	0.268009	0.308474	0.155313	0	0	0.408114	0	0	0.343998	0	0	0	0	0	0	0.007376	0	0	0.070374	0	0	0.040242	0	0	0	0	0	0	0	0.023389	0	0	0.069923	0	0
ENSG00000111785.21	RIC8B	4.03643	1.39774	3.16941	1.41166	4.09754	1.89856	3.47512	1.39781	8.02028	0.92947	5.09788	1.60284	6.15487	1.29511	3.79707	1.51373	2.43492	1.58005	3.67563	2.33684	3.80015	1.34671	3.45956	1.85617	3.40873	0.921542	3.16866	1.19931	4.34915	0.91778	3.88741	0.650453	4.41378	2.28852	7.46521	1.53212	3.08166	3.9713	3.03032	1.20393	4.98203	1.61674	3.40072	2.89321
ENSG00000111786.9	SRSF9	98.5724	64.7589	72.7251	91.1316	86.7851	73.7754	80.7921	48.4169	138.476	58.1571	75.1938	69.4968	132.761	46.9435	53.9743	57.7216	81.2794	57.8443	90.4224	42.125	88.2243	50.2107	78.7221	55.7758	108.431	61.1154	93.4454	52.0448	100.339	55.4316	88.4541	52.964	89.7703	82.599	153.553	94.2375	81.5994	66.005	99.4892	60.5008	96.1374	60.3737	104.35	67.9768
ENSG00000111788.10	ENSG00000111788	6.37439	4.65444	2.93752	7.03379	7.8369	7.52888	2.59563	3.05159	7.03053	6.05624	1.28947	1.00342	6.79886	9.97486	1.63216	2.6727	3.37176	3.27344	4.78209	2.49867	5.0188	5.87283	5.65694	4.3455	4.75511	3.12457	3.82036	0.793829	6.03629	5.30749	5.50763	5.05821	4.12334	1.53441	5.97736	3.59018	2.25511	4.19268	4.95345	3.73003	3.03862	0.857021	3.96742	5.36104
ENSG00000111790.14	FGFR1OP2	89.808	40.1372	30.2018	48.0717	28.0866	37.8662	27.4802	31.6943	48.5126	32.533	25.7861	36.6744	60.6892	21.3693	25.4218	31.1978	23.6147	36.5433	31.9511	21.7136	36.9581	24.5497	30.6165	33.0897	40.2984	33.7343	35.124	29.5599	38.0221	31.7267	35.9067	29.9017	42.2167	42.7504	58.4792	51.7442	44.9818	38.7035	37.0676	38.0426	38.0907	31.0465	36.804	41.0154
ENSG00000111796.4	KLRB1	0	0	0.1523	0	0	0.256646	0.011096	0.033431	0.50331	1.41428	0.080305	0.145804	0	0	0.061455	0.060907	0	0.195703	0	0.044494	0.100626	0.037807	0	0.160122	0.033744	0.288007	0.180769	0	0.024961	0.105045	0.118798	0	0.023868	0.058699	2.45467	0.112164	0.084218	0	0	0	0	0.027006	0	0.036312
ENSG00000111799.22	COL12A1	0.048317	0	0.078325	0	0	0	0	0	0.120696	0.19645	0.207519	0	0.011421	0.013536	0.18329	0.037186	0.05489	0.21001	0.009423	0.072574	0.005541	0.311954	0.009823	0	0.010189	0	0.001515	0	0.135856	0.012644	0.013841	0	0.05794	0	0.004366	0	0.001444	0	0.074104	0.005831	0.032799	0.024834	0.01783	0.240529
ENSG00000111801.16	BTN3A3	26.8108	50.0306	16.1354	63.8608	14.1348	57.4481	17.1631	42.426	19.0935	55.6519	8.41437	50.6213	13.2154	29.7196	11.9047	39.9521	9.9464	44.2638	11.1301	32.3029	16.7761	42.7996	12.0519	44.244	16.1288	39.8174	15.0267	46.6933	19.9508	44.8809	15.8422	36.0629	26.5156	74.7665	31.4295	87.5967	15.6403	61.3285	15.3145	43.7702	21.01	46.065	18.2826	73.6854
ENSG00000111802.14	TDP2	29.7743	30.2594	15.8991	27.0359	21.7912	28.8388	17.345	20.6727	39.5068	24.3872	21.2271	24.5262	17.5806	22.4402	18.2102	22.6601	17.8	20.8104	19.5948	15.7442	17.3502	20.0496	18.3228	21.5616	25.7001	22.1627	21.4146	20.1081	16.8361	23.087	17.3312	17.8522	17.4188	26.7068	32.1873	27.1843	19.0285	29.9973	18.3724	23.5698	17.2242	23.5166	17.6072	21.2489
ENSG00000111816.8	FRK	0.919096	0	0.786731	0.065789	0.615166	0.009815	0.41766	0.002146	1.36214	0.034417	0.572632	0.102043	2.54339	0.083817	0.659545	0.017823	0.578547	0.053171	0.948142	0.031801	1.18171	0.019584	0.689669	0.033935	1.15838	0.009248	0.970738	0.034136	0.622007	0.003396	0.882054	0.014501	1.31346	0.09676	0.601602	0.010692	0.615974	0.014077	0.417719	0	0.742794	0.039776	0.964692	0.096343
ENSG00000111817.19	DSE	36.3402	11.0419	13.8343	16.5904	25.9768	17.8227	15.0951	12.1194	39.1162	13.7122	26.9247	20.8651	32.3603	11.1547	20.4982	17.4688	21.7692	11.9462	19.2016	6.52951	14.2074	8.10765	14.4351	10.0192	25.2806	12.1812	14.7807	10.2074	11.7924	11.7162	17.9986	9.45957	13.0445	15.0083	18.8089	22.2013	8.85011	12.1191	23.5343	10.4912	18.2842	13.237	10.8175	19.7369
ENSG00000111832.13	RWDD1	54.255	26.6147	29.6938	23.3623	26.9954	14.5804	23.1326	11.6274	53.3417	13.5627	30.0861	15.0138	25.8049	9.47074	21.8532	14.3561	23.8264	18.6322	32.8683	10.0241	25.3441	8.79779	30.2758	16.9132	59.0478	12.9442	38.3497	10.4776	26.3631	14.7289	26.8285	10.2634	32.3295	18.2289	51.7551	19.3521	39.0746	17.4083	31.1284	20.3047	36.951	11.4016	26.1979	16.779
ENSG00000111834.13	RSPH4A	0.295243	0.331143	0.198822	0.461685	0.518501	0.320403	0.111962	0.249552	0.664916	0.930522	0.302325	0.326154	0.139914	0.174453	0.563306	0.310407	0.186731	1.30258	0.285037	0.42233	0.18419	0.322909	0.112569	0.075298	0.072957	0.213459	0.222939	0.138118	0.232856	0.220239	0.125192	0.23758	0.046115	0.365349	0.167963	0.671629	0.246359	0.304069	0.184339	0.150842	0.160548	0.369969	0.122242	0.159294
ENSG00000111837.12	MAK	0.449364	0.0418	0.289072	0.250493	0.146461	0.282057	0.203652	0	0.380674	0.036578	0.345753	0.017353	0.120898	0	0.390531	0.135212	0.292153	0.083503	0.510119	0.069085	0.23553	0.043329	0.18204	0	0.570876	0.004855	0.425028	0.011535	0.096869	0.007115	0.198286	0.062103	0.384301	0.343152	0.380943	0.061546	1.32724	0.019587	0.055684	0	0.180237	0.030075	0.145757	0
ENSG00000111843.14	TMEM14C	15.6367	7.63274	18.1989	15.4711	17.7975	10.4325	17.5877	10.714	34.5063	10.9782	16.0911	8.95316	18.464	6.07943	18.3228	7.57597	18.5434	9.38659	26.4727	6.80375	20.3319	6.54115	18.4384	7.65815	30.8468	10.4393	23.5715	7.79346	22.4435	10.8609	24.8814	9.68624	24.4828	11.984	30.6998	11.8853	20.6028	11.2539	24.3907	7.05371	20.5854	6.38547	28.9583	12.9052
ENSG00000111845.5	PAK1IP1	19.3734	4.7526	17.4465	4.57097	14.3734	4.06345	14.4048	5.10076	25.3298	5.8068	16.7985	4.69177	14.3713	5.955	13.8596	4.67823	13.4112	7.40402	18.9582	2.73081	14.0616	3.41679	16.4093	4.90276	27.0741	5.04109	21.59	4.53691	16.612	5.41165	15.7347	5.1155	17.0592	7.64882	31.9884	6.4964	15.8079	5.45845	20.3062	5.51031	20.2966	3.67994	15.1835	3.7198
ENSG00000111846.20	GCNT2	10.4694	5.28404	2.88688	7.20545	1.31508	6.40523	1.85455	3.44531	6.26533	7.17752	5.31963	9.59543	8.42571	3.79384	2.80497	6.76333	4.55677	5.83808	3.0711	5.50356	1.03958	3.1149	1.58573	3.08185	2.33194	5.35122	2.96663	4.30868	1.52111	4.41507	3.42158	5.11832	0.445884	5.44946	1.0094	6.76108	0.156387	5.3504	3.80708	4.54641	4.17404	4.51483	2.28508	9.38998
ENSG00000111850.11	SMIM8	6.17725	6.11946	3.09782	7.32015	5.25325	4.99499	2.7296	4.1584	9.88305	7.94453	3.76631	5.90967	4.08864	5.00739	2.74281	5.8302	3.395	5.97509	2.77022	5.26543	2.83382	2.61753	4.19062	5.15885	3.00526	4.67059	2.86095	4.3864	3.85528	5.16634	4.4002	6.29017	2.82245	5.62635	7.01869	6.89651	3.23982	5.60948	4.15065	8.21711	5.48	6.61885	3.20455	8.31077
ENSG00000111859.17	NEDD9	68.4725	68.3087	25.9177	71.9128	110.159	55.6995	53.3922	39.6795	172.766	62.2789	43.5687	66.3459	34.3111	37.9917	26.0018	58.8049	66.9393	57.0612	37.8902	32.2107	47.3875	29.4366	33.615	46.7162	42.4486	50.8408	45.0425	41.9313	34.553	41.5633	35.7061	35.8293	33.0197	73.3332	39.1376	74.9386	42.9647	54.1929	23.0171	47.0122	26.1132	41.3055	39.9323	46.1579
ENSG00000111860.14	CEP85L	15.4762	24.7127	7.75332	29.9004	14.4511	21.5057	5.661	10.3512	21.3603	23.7211	8.57997	22.1127	9.54333	12.5443	9.05404	17.057	9.82992	20.6779	7.37036	14.0668	8.92018	15.0881	6.86351	13.605	10.3632	18.8439	9.53471	12.1073	6.35789	18.281	7.39224	16.7932	10.8949	21.3432	13.2822	22.3536	6.91344	22.7691	7.96976	18.7149	12.1659	20.5023	6.30723	16.9368
ENSG00000111863.13	ADTRP	2.26914	0.275373	4.72874	0	0.595317	0.745907	0.415852	0.069827	2.6226	0.48647	2.74743	0	5.90166	0	0.890287	0.226083	6.07031	0.755058	4.69073	0.254971	4.31019	0.016074	1.54774	0.372697	3.69754	0.102663	1.95882	0.182739	2.10647	0.060348	0.843182	0.147874	3.53185	0.033409	3.47102	0	9.84833	0	1.04619	0.174422	2.40995	0	1.71494	0
ENSG00000111875.8	ASF1A	4.26899	6.51309	4.01588	8.25883	5.51178	6.47595	4.42022	5.10767	8.29696	5.46785	3.80093	5.84626	5.01558	3.38557	1.97103	4.07666	3.08673	5.31103	5.89775	2.78807	5.82356	3.58493	7.9462	4.74719	9.84058	4.79586	8.05956	3.88597	6.54674	4.21467	6.6201	4.04225	6.98857	6.35077	13.2346	6.67888	6.18602	6.40948	7.46432	5.95522	4.98718	6.12527	7.10764	6.99862
ENSG00000111877.18	MCM9	9.0082	14.3693	6.69986	22.2629	4.26547	15.7842	5.6806	11.9361	10.6109	19.9254	3.94249	17.2455	5.16922	12.106	4.21346	16.7524	6.09007	16.6769	6.31823	10.9967	6.46449	13.0125	7.0912	14.438	6.72574	16.4782	7.49505	11.9658	7.08336	15.0192	5.57636	10.0327	4.93213	22.136	8.07511	17.365	5.38421	18.715	5.35638	15.1134	6.13234	16.389	5.61227	21.1089
ENSG00000111879.20	FAM184A	0.099012	0.06119	0.26462	1.17107	0.295108	0	0.316781	0.102407	1.00193	0.258061	0.04356	0.070212	0	0.774479	0.020348	0.025804	0.586152	0.281444	0.095931	0.100507	0.043223	0.101163	0.027025	0.157864	0.06722	0.103027	0.01885	0.04826	0.325074	0.112642	0.039282	0.125521	1.89232	0.212878	1.54848	0.163417	0.115342	0.060663	0.079623	0.056598	0.094301	0.054266	0.064063	0.218919
ENSG00000111880.16	RNGTT	19.0322	11.7802	10.36	10.8843	8.78241	8.3293	12.0356	9.62383	20.7294	9.39858	10.3907	9.32164	10.6905	5.31588	9.2553	12.5373	9.70577	6.52468	9.74046	5.55539	9.02296	4.57204	9.3016	13.7788	11.1962	8.72278	11.7889	5.99379	8.3626	9.071	9.7321	9.37772	11.2089	10.7145	14.3871	14.3407	9.33394	9.2148	11.3331	11.2186	12.139	8.85883	11.0062	7.70948
ENSG00000111885.7	MAN1A1	55.1167	5.98708	38.245	9.4521	8.17361	5.9249	28.6039	4.2366	22.9122	7.90801	18.2331	5.33921	8.87604	5.66871	14.0122	5.39211	16.5524	6.10381	34.3197	3.45638	45.4509	3.63749	35.2577	5.23865	37.815	4.0581	38.2516	7.10112	40.6305	7.09063	35.6741	6.66381	26.1218	7.89461	37.8357	10.7426	37.3072	5.04184	27.4654	6.38387	22.4546	4.08463	52.3373	7.02268
ENSG00000111886.11	GABRR2	0.773985	1.30108	0.622235	0.761688	0.075604	0.209423	0.277065	1.06252	0.613554	1.1026	0.469177	0.647369	1.13079	0.678091	0.477322	0.630154	0.128278	0.77768	0.629011	0.466419	1.49231	0.930171	0.616419	2.0831	0.340898	0.500433	0.835645	0.740679	0.733893	0.746697	0.570918	1.96584	0.85764	0.820162	0.618357	1.62427	0.577826	0.817926	0.747604	0.628231	0.554773	1.11006	1.00029	0.805318
ENSG00000111897.7	SERINC1	23.9242	32.7053	19.1423	40.9786	13.8732	30.8298	14.6776	22.9397	25.1333	32.5599	23.2275	29.117	16.2821	19.3327	23.273	24.7937	16.0921	24.0177	12.6804	19.2283	14.4458	18.6371	13.1172	25.3976	15.4162	25.5459	16.5548	23.8384	10.1687	29.4792	12.6957	21.2688	15.6413	33.4601	19.2006	36.1024	18.5726	30.6131	12.0973	30.5996	14.9202	24.4307	15.6157	29.2843
ENSG00000111906.18	HDDC2	71.153	35.5126	26.2818	30.0062	48.1744	29.9373	37.0521	22.4667	48.8376	25.7876	24.1836	19.9441	31.4161	25.0773	26.2711	22.1296	40.5719	44.969	37.7874	11.5551	28.0163	19.6335	36.5507	24.6637	55.107	25.4444	40.0519	19.871	36.5441	21.813	30.5672	25.4927	46.6996	30.5152	66.0999	28.8453	29.4708	24.4687	38.2245	23.4882	45.7103	20.1301	46.1427	30.2293
ENSG00000111907.21	TPD52L1	0	0	0.074077	0	0.028679	0.028442	0	0.006205	0.519893	0.398197	0.262921	0.064769	0	0	0.119914	0.12445	0	0.461471	0.219717	0.098178	0	0.038789	0.051419	0.012682	0	0	0	0	0.101209	0	0.013627	0	0	0	0	0	0	0	0.149983	0.103185	0.096889	0.168661	0.219926	0.093817
ENSG00000111911.7	HINT3	4.4088	5.92164	3.30173	7.40292	3.20568	5.90157	2.6492	4.38295	4.28474	5.7936	3.33017	6.74097	4.27485	4.7721	3.19568	4.23478	2.98656	6.56823	2.96076	3.57459	2.9003	3.67577	2.65403	5.0044	3.59139	4.75565	2.76303	5.43124	2.47239	5.39527	2.62716	3.54567	3.84097	8.29631	4.23457	7.96919	2.86398	5.22029	2.81827	5.09357	4.35766	4.28353	3.43103	5.44814
ENSG00000111912.20	NCOA7	79.604	25.2851	23.3108	25.0267	32.0368	18.9433	22.4105	11.9572	46.6886	14.7486	28.2479	23.785	42.1597	25.9162	19.7461	20.3651	27.2865	24.8418	24.8727	22.6225	22.4174	9.03846	24.1458	12.3972	26.0974	11.5114	32.203	17.207	35.7267	16.1101	24.1825	11.0916	31.8279	41.571	39.8299	24.4382	23.9229	38.2814	26.4566	14.2465	28.7477	5.75877	23.8048	50.9858
ENSG00000111913.20	RIPOR2	17.9441	240.589	15.7562	277.363	22.8509	238.716	22.0449	200.267	23.926	180.349	10.2499	234.787	23.8616	185.678	9.37937	193.026	13.7373	281.959	17.4746	146.678	26.0413	178.942	22.0837	212.04	13.9676	191.578	19.9897	189.325	24.3562	183.48	22.9538	162.473	25.9098	278.802	21.9704	243.249	14.4498	252.374	29.4741	196.509	13.71	236.331	19.4922	281.277
ENSG00000111961.19	SASH1	1.13254	0.205741	1.60429	0	0.091211	0	0.031673	0.06523	0.922524	1.13448	0.190557	0.105141	0.210492	0	0.443812	0.236645	0.015342	0.213747	0.404243	0.311118	0.405104	0.078318	0.49421	0.067157	1.12544	0.087184	0.636059	0	0.925118	0.133361	1.15261	0.027304	1.27581	0.189129	1.10796	0	0.229963	0.138848	0.74495	0.184854	1.3425	0.273932	0.175042	0.065521
ENSG00000111962.8	UST	1.41346	6.38848	1.36736	4.87818	13.128	5.49177	2.55905	3.74487	24.3927	5.003	10.2588	4.78307	1.33648	5.00164	9.56364	3.76416	6.28702	5.31081	1.35382	3.80937	0.671016	2.38022	0.356873	4.75608	2.36366	4.17791	1.01369	4.32733	1.45623	4.79793	1.44364	3.5062	2.35653	4.50751	0.872123	5.59204	0.141525	4.50481	1.38926	2.62706	0.065582	3.07975	0.590252	5.51732
ENSG00000111981.5	ULBP1	0.10279	0	0.141823	0	0.141378	0	0.065046	0.014339	0.324565	0.067579	0.119759	0	0.146909	0.06967	0.117067	0	0.068217	0.056173	0.023686	0	0.029765	0	0.012578	0	0.046159	0.005068	0.04768	0.008824	0.057507	0	0.007176	0.007931	0.040422	0.008195	0.114402	0	0.008197	0	0.064626	0	0.082037	0	0.0856	0
ENSG00000112029.10	FBXO5	49.5019	4.94113	11.8821	6.10523	19.9006	4.67266	12.0362	4.13173	16.7532	4.54622	10.4417	4.15938	19.6909	1.58264	6.8767	3.4257	15.5241	6.81421	17.1402	2.1281	13.4046	2.64264	14.7798	4.59441	23.8658	3.87677	19.0714	3.52778	17.619	5.00179	19.442	4.29116	16.6749	4.27184	29.8579	7.19212	18.5906	4.95331	21.7223	4.03466	17.7773	3.76155	17.7893	4.49627
ENSG00000112031.16	MTRF1L	24.1108	8.85475	9.74676	9.94929	14.6751	11.0615	10.3404	4.6958	26.9841	9.40682	9.53403	5.17192	11.1469	3.91035	9.70662	8.90249	10.1416	5.78597	11.3163	4.58795	9.28854	4.77769	10.1807	7.35148	14.8764	8.70502	11.6263	4.45124	10.4597	7.31358	10.5354	8.71104	13.5177	8.05289	21.3221	13.0951	13.5251	8.44227	13.2437	9.6535	12.5805	10.5012	8.55929	7.96773
ENSG00000112033.14	PPARD	2.06459	12.3918	3.29105	14.7217	4.35467	14.1435	2.53784	11.0872	7.03499	8.58829	3.92981	11.3944	4.52597	10.1152	3.48032	12.2017	2.95365	12.3285	4.40611	8.80243	3.58197	9.79913	3.94404	12.1931	3.76346	12.7267	4.11025	12.0397	3.13024	12.0659	3.89349	11.6624	3.93581	14.9149	5.71227	13.3208	2.44709	14.7273	4.22294	9.97296	4.59583	13.2108	3.39741	15.3674
ENSG00000112038.18	OPRM1	0.013679	0.002566	0.202606	0.071337	0.253149	0.02161	0.000929	0.010647	0.428798	0.496558	0.556355	0.004085	0	0	0.410326	0.299013	0.014145	0.625442	0.002379	0.033961	0	0.038632	0.016724	0.045627	0.040293	0.006821	0.010794	0	0	0.104893	0.017321	0.037369	0.074704	0	0.167444	0	0.018568	0	0.067132	0.089051	0.020758	0.05633	0	0.060994
ENSG00000112039.6	FANCE	2.40434	3.14048	2.06483	5.89985	3.0083	3.90587	1.83651	3.78277	2.21195	3.13119	1.26946	2.85507	1.6083	2.47867	1.73782	3.04462	2.0291	4.27987	3.17607	2.68343	1.59566	2.51666	2.68069	4.14092	2.93101	3.05299	3.03475	3.58726	3.19204	2.9913	2.3223	3.35368	3.04761	4.144	4.43819	4.47396	1.79239	3.58257	3.22511	3.75352	2.72784	3.59163	1.74811	3.68
ENSG00000112041.13	TULP1	0.120255	0.011111	0.173391	0	0.037792	0	0	0.00816	0.184	0.111317	0.04429	0	0.033869	0.030072	0.022528	0.179082	0.010805	0.888431	0.061615	0.257497	0.022114	0.048797	0.01089	0.041801	0.030843	0.035155	0.033074	0.061339	0.027317	0.051392	0.037308	0.027456	0.026251	0.02855	0	0.013648	0.02845	0	0.141506	0.05618	0.010184	0.091965	0	0.374177
ENSG00000112053.14	SLC26A8	0	0	0.028929	0.010402	0	0	0.00739	0.007457	0.028598	0.340291	0.037709	0	0	0	0.264959	0	0	0.055307	0.019184	0.016078	0.02755	0	0	0	0.017141	0.005473	0.027149	0.028016	0	0	0	0	0.040271	0	0	0	0	0	0	0	0.032994	0	0	0
ENSG00000112062.11	MAPK14	10.9565	22.9971	8.7321	25.8561	15.2046	22.3168	10.6711	16.3516	25.3275	21.2275	13.5544	21.8835	14.3766	17.1713	9.6733	21.7436	10.3035	21.0703	13.8009	12.8256	12.765	12.1529	11.3712	18.7353	13.1978	17.4716	14.5249	16.2764	11.4706	19.4526	12.0816	16.5508	11.8206	21.2422	18.6311	20.0359	9.65966	22.8684	16.2405	19.4254	11.3784	19.1665	10.0682	16.8661
ENSG00000112077.18	RHAG	0	0	0	0	0	0	0	0	0	0.076221	0.015162	0	0	0	0	0.076327	0	0	0	0.055563	0	0	0	0	0	0.015639	0	0	0	0	0	0	0	0	0	0	0	0	0.02444	0	0	0	0	0
ENSG00000112078.14	KCTD20	19.6286	15.3094	18.7989	15.2305	17.6313	12.5662	14.4368	9.51281	29.2815	12.1011	21.3056	14.6198	19.591	10.9828	16.5087	11.2212	15.5378	11.8554	20.6126	9.2996	21.6696	8.76559	18.1515	10.7374	20.2477	13.2064	21.6287	10.1855	14.8612	10.6927	19.0183	10.4899	17.1171	15.9644	30.3982	11.7563	16.1898	13.7819	20.2005	12.2704	22.8203	12.6789	18.7163	15.5529
ENSG00000112079.9	STK38	6.70928	31.4218	7.91697	31.503	6.06113	23.3409	5.61027	18.2052	15.5092	23.6314	5.38892	26.7093	7.23106	17.8267	5.25178	24.8797	3.97287	17.0279	6.13912	14.5058	8.43897	18.8025	7.84742	23.7257	6.41027	20.603	8.19612	18.0464	6.09003	20.5305	6.98107	19.0035	7.85934	28.4515	12.6282	27.7649	4.38491	24.7595	7.99584	27.3902	5.68769	24.2707	6.77937	15.8971
ENSG00000112081.17	SRSF3	239.751	90.6034	188.875	147.114	151.577	100.213	148.057	86.41	254.198	130.013	183.332	111.942	146.726	96.65	147.784	110.261	145.736	131.762	162.73	82.1895	132.937	81.7824	145.729	100.543	200.753	102.298	170.327	87.7121	172.314	78.5522	162.353	90.6068	175.347	148.089	238.423	135.076	135.995	108.792	208.279	108.825	167.928	97.0795	135.749	97.7936
ENSG00000112096.19	SOD2	19.7355	28.1464	14.1713	30.8309	13.3474	23.5337	16.0537	22.6072	22.8953	30.0431	22.7649	27.5931	15.9059	26.5315	17.8031	24.857	13.765	25.1063	25.6412	19.4241	16.4773	18.0733	26.7419	25.9258	35.2558	19.6833	20.7159	24.2503	23.8936	25.5473	18.9346	22.7046	16.8742	38.4952	33.6188	29.2996	21.9228	25.0531	22.2224	22.4786	18.379	28.1195	22.3189	27.0144
ENSG00000112110.10	MRPL18	30.8243	16.8234	25.0227	19.2919	27.4277	15.4896	25.5949	17.0329	42.4373	15.1545	27.205	16.9377	24.5689	19.2028	18.4878	14.964	25.0047	14.4108	34.3103	9.6242	34.0941	12.7846	28.6228	18.1304	52.2335	17.1887	37.5924	14.1997	38.4563	17.3148	34.6708	14.533	42.4428	19.4918	64.637	22.1046	27.4104	17.536	41.2068	15.6867	37.8883	13.9394	37.4887	20.6199
ENSG00000112115.7	IL17A	0.018833	0	0.058538	0	0.029545	0	0	0	0.335643	0.11597	0.307575	0	0	0	0.140852	0	0.112656	0.136577	0	0	0.023046	0	0.045391	0	0	0	0	0	0	0	0.01296	0	0.164125	0	0	0	0	0	0	0	0.053077	0	0.057192	0
ENSG00000112116.10	IL17F	0	0	0	0	0	0	0	0	0	0	0.140637	0	0	0	0.064374	0.189394	0	0.027526	0	0	0	0	0	0	0	0	0.023843	0	0	0	0	0	0	0	0	0	0	0	0	0	0	0	0	0
ENSG00000112118.20	MCM3	190.732	33.188	51.7848	34.3949	145.786	29.3368	91.7465	25.1169	139.716	25.3856	60.8505	25.9419	97.3118	29.0565	40.516	22.5492	116.084	45.5086	102.595	17.8007	84.8078	23.7695	80.3612	29.476	122.938	26.8718	114.821	28.1554	135.239	30.4519	108.542	26.6738	110.05	36.0409	176.667	37.533	77.51	31.7274	137.186	27.6703	106.222	31.4611	95.7747	28.9575
ENSG00000112130.17	RNF8	23.3519	11.8223	11.6524	12.7342	15.148	10.4851	9.74868	7.58601	22.4068	7.32244	12.9506	6.62373	12.1921	7.12697	11.5195	7.85113	13.4397	10.6472	12.715	6.9186	11.2661	6.55427	10.1531	9.42829	15.632	7.24263	13.19	7.84339	11.7243	8.59141	12.2366	8.09456	14.2937	14.8384	20.9309	14.3513	11.7781	11.5111	14.2253	6.98624	12.669	7.81923	10.6327	12.9083
ENSG00000112137.19	PHACTR1	81.6899	70.4177	83.5783	97.5143	30.9805	64.5695	24.257	68.9352	78.9528	92.9273	73.9551	69.9269	98.9151	64.6182	158.748	63.704	43.8101	66.0733	31.3872	33.175	25.5615	53.9125	29.5051	67.9721	28.5944	63.7201	34.6109	74.3311	21.4393	71.3765	40.2534	61.2678	38.9398	67.282	46.3645	88.426	24.8917	58.9725	65.9485	71.5634	134.136	85.4306	35.0649	29.211
ENSG00000112139.17	MDGA1	4.26779	12.1448	3.14172	18.5126	5.6359	5.39169	2.18585	9.16243	2.87084	6.34766	3.53729	8.99644	4.76389	21.0248	2.73552	8.9316	1.8943	7.89895	2.57151	10.7504	1.25894	11.7095	2.27813	10.3248	0.194277	1.58958	1.56148	9.36849	3.90576	21.3849	2.43828	13.9339	7.6038	34.2132	4.06294	16.4019	0.02484	0.029752	3.85509	16.3591	0.011846	0.154141	3.34106	19.0006
ENSG00000112144.16	CILK1	2.02448	6.04125	2.10411	7.33057	1.84617	5.84876	1.54276	4.44453	4.06215	6.85516	1.57795	6.22603	1.75563	3.35032	2.06056	4.7254	1.85806	5.75421	1.84952	3.49642	1.52202	3.80773	1.61011	4.71504	1.87664	5.29894	1.71075	4.11494	1.44388	5.1929	1.63301	4.15474	2.00165	6.5225	1.87585	6.10568	1.71846	5.26779	1.38513	5.22121	2.99367	5.17712	1.61616	5.45196
ENSG00000112146.17	FBXO9	17.6916	35.4603	22.7661	49.4452	16.8415	45.6432	18.602	33.1206	30.7818	41.5581	18.4254	41.8234	14.5651	21.3003	19.4144	34.4339	11.4808	39.1758	15.6736	24.3051	16.9823	30.4358	17.6239	36.9435	19.0877	36.8679	17.7217	31.9035	14.1559	37.6404	14.7703	35.0168	20.9527	37.4195	25.8752	49.6437	12.1268	52.0739	16.9726	37.5945	21.739	43.058	12.0916	41.9801
ENSG00000112149.10	CD83	75.321	27.2737	59.955	50.3071	50.0357	33.1673	69.8823	24.3908	192.983	37.688	110.444	39.3809	46.1684	19.024	62.5906	27.93	84.116	65.7512	19.1079	44.9813	16.1942	17.1047	19.5108	23.3113	21.5633	25.2737	30.1461	22.3223	14.8765	23.3008	20.0565	20.2541	19.3109	31.6342	21.804	29.1427	12.2486	24.453	20.3178	31.3022	25.7574	28.2638	28.9278	9.84374
ENSG00000112159.12	MDN1	18.1099	16.931	10.2768	18.1608	14.4674	16.2522	9.10973	11.5787	22.0231	22.7045	9.5037	15.6936	16.1258	12.2315	7.60474	13.0712	9.37457	16.3064	12.7549	11.5088	10.4673	11.0914	10.1939	14.0762	11.9139	13.0192	12.8189	12.0646	11.1089	12.1731	11.8948	10.5885	11.6779	19.2383	19.1259	16.1237	7.33719	17.8099	12.2935	11.8544	14.6376	15.688	9.39363	16.6626
ENSG00000112164.6	GLP1R	0	0	0.010186	0.004459	0	0	0.012881	0	0.196119	0.109796	0.059695	0	0	0	0.078466	0	0	0.182716	0	0.03336	0.013802	0.015129	0.002919	0	0	0.014098	0.004415	0	0	0	0.009985	0.003682	0.025793	0	0	0.007252	0.005065	0	0.033882	0.015152	0	0	0	0.050655
ENSG00000112167.10	SAYSD1	4.65338	8.79624	3.15376	12.4071	2.03984	9.03975	2.37381	6.31183	3.64392	9.64165	2.54752	7.82359	3.52012	4.19674	3.73771	8.05507	2.81295	10.8879	3.20977	4.75607	2.85994	6.70774	2.59055	7.48853	3.06878	7.91987	3.15792	7.74935	2.63799	7.46108	2.55661	7.01571	2.74648	7.88198	4.0982	9.25533	2.37105	7.15698	3.08419	9.90853	3.45679	7.8476	2.76507	5.41713
ENSG00000112175.8	BMP5	0	0	0	0	0.013012	0	0	0	0.042238	0.154393	0.03418	0	0	0	0.020769	0.010359	0	0.044478	0	0	0	0	0	0	0	0	0	0	0.008335	0	0.002864	0	0.004034	0	0	0	0	0	0	0	0	0	0	0
ENSG00000112182.16	BACH2	0.417617	112.77	0.956196	155.139	0.024965	109.162	0.145884	51.8353	2.36565	101.865	0.518197	125.504	0.132606	82.2	1.5668	119.114	0.101402	124.155	0.218354	50.0099	0.454956	78.8152	0.395501	81.5216	0.11334	106.938	0.326442	75.1227	0.332155	96.5021	0.354177	86.2682	0.431746	98.1809	0.94128	128.137	0.156493	106.221	0.747327	131.14	0.098064	127.932	0.389906	87.2152
ENSG00000112183.15	RBM24	0	0	0	0	0	0	0	0.005708	0	0	0.051814	0	0	0.014068	0.078868	0	0	0.075639	0.007184	0.046159	0.025789	0	0	0.011678	0	0	0	0.021421	0.00635	0.009003	0.008704	0	0	0	0	0	0	0	0.048898	0	0.014226	0	0.024053	0
ENSG00000112186.13	CAP2	0	0	0	0	0	0	0	0	0	0	0	0	0	0	0.059659	0.17578	0	0.030502	0.011097	0	0	0	0	0	0.016534	0	0	0	0	0	0	0	0	0	0	0	0	0	0.020456	0.011989	0	0.098847	0	0
ENSG00000112195.9	TREML2	4.0443	31.5709	2.16563	27.6278	16.5339	26.5915	4.33236	33.9381	7.26419	15.9827	0.876919	29.5391	9.50951	17.7512	2.32626	18.1462	6.35468	23.7597	1.30723	9.70885	2.73773	21.9762	1.37302	30.5469	0.956331	27.8308	2.64299	27.3092	1.41167	20.5636	2.56037	22.8042	1.68853	22.7346	0.767611	30.546	0.474705	25.7201	5.77269	24.6715	0.983262	19.9142	2.08995	15.1581
ENSG00000112200.17	ZNF451	86.9937	35.9996	28.5721	47.5537	27.8904	55.0222	26.6301	35.4316	54.1837	30.7782	31.7855	43.7668	36.1867	25.2955	24.9888	38.285	29.0185	49.5525	20.9452	26.7338	21.7906	38.7462	21.0371	42.0895	17.4868	37.4776	19.0593	33.8864	29.2711	34.7289	22.68	33.3649	40.9078	46.7716	45.8313	44.4722	22.8294	49.9513	27.3494	44.4912	34.1676	39.996	19.8877	42.3691
ENSG00000112208.11	BAG2	3.25087	1.20538	2.61496	2.43311	2.45859	1.7085	2.89056	1.1987	5.41926	1.61473	3.08704	1.04306	3.16387	0.946901	1.88011	1.81133	2.12191	1.58644	3.66862	1.31118	3.06095	0.875634	3.13821	1.48327	4.36747	1.38351	3.69982	1.29269	3.72398	1.24066	3.04679	1.02481	3.44225	1.83427	6.49961	1.59956	2.9058	1.61632	3.67679	1.51737	4.039	1.36719	2.88684	1.73051
ENSG00000112210.12	RAB23	1.37148	0.25323	1.07218	0.641742	1.13244	0.167503	2.02729	0.320168	4.3885	0.223534	1.58959	0.092619	0.847199	0.132254	0.702748	0.177181	1.18474	0.104311	1.49697	0.326908	0.923097	0.238469	1.05486	0.376948	1.87097	0.193882	1.27876	0.375118	0.907148	0.468705	1.16038	0.303864	1.32092	0.220762	2.46972	0.703518	0.753991	0.186405	1.35548	0.538059	0.823829	0.218137	0.774276	0.240588
ENSG00000112212.12	TSPO2	0	0	0	0	0	0	0	0	0	0	0	0	0	0	0.158493	0	0	0.083452	0	0	0	0.117772	0	0	0	0	0	0	0	0.134679	0.065843	0	0	0	0	0.148253	0.016237	0.241215	0	0	0	0	0	0.36437
ENSG00000112214.11	FHL5	0	0	0.026334	0	0.004362	0	0.016546	0	0.148666	0	0.123735	0	0	0	0.031329	0	0	0.02485	0	0	0	0	0	0	0	0	0	0	0	0	0	0	0	0	0	0	0	0	0	0	0	0.009282	0	0
ENSG00000112218.9	GPR63	0.407338	0.056616	0.492034	0.060167	0.877428	0.003741	0.400774	0.022067	2.10866	0.022436	0.702155	0.010612	1.35528	0	0.732774	0.013551	0.734702	0	0.333305	0.034967	0.16846	0.004248	0.30842	0.072601	0.4011	0.01849	0.337532	0.004592	0.434721	0.01163	0.256306	0	0.40855	0.004259	0.259178	0.024466	0.270465	0.053479	0.427223	0.011351	0.853926	0.054388	0.445859	0.048785
ENSG00000112232.10	KHDRBS2	0.044102	23.231	0.01537	20.1869	0.007711	15.9207	0.013196	6.62081	0.262796	12.1911	0.036251	11.9043	0	9.21767	0.036822	13.0881	0	11.5346	0.016776	6.31825	0.006022	9.12262	0	9.58842	0.060414	12.343	0.006751	6.23584	0.118774	9.67672	0.060964	10.5032	0	12.2549	0	11.2408	0.011616	13.0035	0	10.6426	0	10.6629	0	7.58955
ENSG00000112234.9	FBXL4	2.10487	6.95167	2.00331	8.84041	2.74223	5.94078	2.46593	4.00279	6.37539	6.16178	2.39307	7.53548	3.37731	2.44913	2.54949	5.51535	1.9893	4.84473	3.26695	4.02758	2.19114	3.36957	2.26102	5.08505	3.27443	5.9078	2.57323	4.64191	2.03254	5.42919	2.89786	4.83803	1.99906	5.51121	3.84138	7.30753	1.90116	5.71791	2.64461	5.99512	2.96446	5.07124	2.20134	7.23434
ENSG00000112237.13	CCNC	74.3033	27.1042	44.1925	28.6133	35.5637	15.8643	35.0175	13.1849	73.4356	21.2351	41.5303	16.0937	42.6469	16.5012	31.4114	14.0166	36.2888	18.2606	43.4395	12.4137	36.97	12.3085	37.8469	13.1211	51.0433	17.6072	42.1336	13.8672	31.0313	16.1226	35.9675	14.1853	40.5461	23.9879	76.8385	24.4024	40.8502	16.8442	52.5768	20.0512	49.8683	20.7312	44.4932	15.1825
ENSG00000112238.12	PRDM13	0.053139	0	0.067272	0.009901	0.111817	0.073937	0.090773	0.009344	0.108888	0.044149	0.114309	0	0.161088	0.02984	0.254075	0.039978	0.076524	0.255627	0.024372	0.024023	0.074316	0.004156	0.032328	0	0.040198	0.005211	0.019594	0.009072	0.102138	0	0.029531	0	0.145447	0.008427	0.042012	0	0.056186	0.084045	0.041697	0	0.096399	0.011867	0.040025	0.063853
ENSG00000112242.16	E2F3	6.76716	2.42478	3.98777	2.91032	5.54829	1.40396	3.97986	1.37459	11.0108	2.52777	4.0225	1.7469	4.93715	1.08599	4.15071	2.13953	5.59209	2.15159	4.97715	1.18382	3.83462	1.04887	3.75974	1.18579	4.89089	1.57299	5.24304	1.23264	4.36218	1.5193	4.44555	1.75677	4.37483	2.35165	6.72222	1.98198	3.68873	1.53362	5.7208	1.29914	4.3663	1.71019	3.9918	1.78813
ENSG00000112245.13	PTP4A1	35.9302	9.5727	26.3556	18.9057	39.3529	12.9632	47.8524	7.33342	65.7922	1.97498	38.4207	8.49926	34.3956	8.42651	40.1365	15.7985	48.3569	60.4485	37.5092	7.27636	28.0017	4.31417	27.0408	3.08192	24.7267	3.60491	27.9669	6.09509	29.0206	5.49984	29.6148	9.39394	36.6263	5.13814	44.6838	5.07867	21.7226	3.81333	32.6642	5.47939	33.9369	15.1027	51.5277	13.3161
ENSG00000112246.10	SIM1	0	0.005064	0.203991	0	0	0	0.022049	0	0.401841	0.305596	0.248944	0.104152	0.007763	0	0.817917	0	0	0.620081	0	0.003784	0.029503	0.017464	0.050362	0	0.001294	0	0.041718	0	0.024719	0	0.007692	0	0.164657	0	0.270113	0	0.022931	0	0.017145	0.008608	0.080396	0	0	0
ENSG00000112249.14	ASCC3	72.2362	33.3859	26.6176	39.9473	33.2723	24.7258	24.8883	14.9295	58.9047	22.5131	25.5752	30.8214	31.7739	21.9564	31.5641	20.6599	31.1646	30.0894	31.8802	15.6441	25.6833	14.9447	24.9087	17.9998	42.1425	21.5501	33.8342	17.6052	26.079	19.661	22.8694	15.5728	33.5415	30.4918	46.5279	25.2152	29.3807	24.6354	26.4206	26.8022	35.7939	19.7346	30.6416	25.18
ENSG00000112273.7	HDGFL1	0.04951	0.020027	0.120362	0	0.043224	0	0	0	0.336719	0.169942	0.135265	0	0.062039	0	0.165457	0.041053	0.009881	0.34858	0.0188	0.022574	0.006752	0.006391	0.009971	0.028045	0	0.016093	0	0.028077	0	0	0	0.012572	0	0	0.013009	0	0	0	0.063928	0.017246	0.018635	0.018272	0	0.024589
ENSG00000112276.14	BVES	0.14598	0.003591	0.086309	0	0	0	0.101796	0	0.061833	0.012092	0.067485	0.034328	0.113375	0	0.043886	0.029941	0	0.219446	0.133088	0.005383	0.14577	0.002289	0.471444	0.011241	0.049824	0.002848	0.117736	0	0.205884	0	0.086271	0	0.117411	0	0.164972	0	1.3288	0.047068	0.018563	0	0	0	0.77809	0
ENSG00000112280.18	COL9A1	0	0	0.176791	0	0.006995	0	0.030062	0	0.505736	1.01356	0.244299	0	0.042752	0	0.232863	0.044663	0	0.197134	0.037081	0.122001	0.052293	0	0.019019	0	0	0.015825	0	0	0.067531	0	0	0	0.170779	0.052959	0	0	0.017189	0.05215	0.242114	0.327886	0.073179	0.014802	0	0.033947
ENSG00000112282.18	MED23	14.7162	27.332	13.4748	28.7033	7.80715	21.939	9.1595	17.8196	19.1437	25.63	11.6573	22.4375	9.96315	11.8468	11.6992	22.1827	7.86375	15.1146	11.3101	13.637	9.63304	18.0003	11.3982	17.6686	11.2568	19.6955	11.6711	14.5279	7.9105	18.0989	10.4106	14.7555	10.5783	20.2933	14.7094	25.0411	10.4448	22.7895	8.58217	22.1289	10.8614	21.6293	9.50494	18.4835
ENSG00000112290.13	WASF1	1.07426	3.9628	0.285513	1.9177	1.89347	4.17272	0.200713	0.27497	7.69694	3.43336	0.409753	2.71807	1.10133	0.496796	0.63682	3.77441	3.43042	1.41122	1.46494	2.68369	0.493508	1.76903	1.16707	2.52573	1.52771	1.84671	0.779991	2.16002	0.360719	4.01036	2.07939	3.29887	0.890051	4.49552	1.26224	2.55106	0.270172	2.62414	1.8399	1.87365	0.38551	3.02928	0.855783	3.78387
ENSG00000112293.15	GPLD1	0.377529	1.22693	0.882817	1.88856	0.300544	0.66974	0.201523	0.844612	0.355708	1.49281	0.639942	0.918317	0.368502	0.626834	0.711917	1.21045	0.307334	1.31398	0.898771	1.08843	0.782501	1.47618	0.904414	1.401	0.593488	0.676154	0.579158	1.0806	0.283228	1.44223	0.491201	0.551982	0.339422	0.710149	0.604989	2.15702	0.635008	1.57279	0.491634	0.760855	0.351262	0.91036	1.97842	1.47906
ENSG00000112294.14	ALDH5A1	3.20891	10.1735	4.28107	9.8264	4.12152	9.42346	3.30649	6.06046	4.09877	8.96017	6.65913	9.68285	4.68008	4.53692	6.13853	6.34344	3.85198	6.99451	6.03929	5.23701	5.85321	7.1816	6.15554	10.2759	4.51287	6.17994	5.50386	6.07176	4.48134	7.27883	5.32768	6.01674	6.82498	8.58907	7.54826	10.2327	3.37323	9.73659	5.5403	7.86406	8.33516	10.3087	8.41691	10.6743
ENSG00000112297.18	CRYBG1	33.0449	33.7659	18.8787	37.2872	33.7065	34.2698	38.7025	15.3771	42.3762	21.4263	71.1842	28.7221	11.6878	22.3943	45.9834	29.3186	34.0309	31.1028	16.1496	17.4771	14.4302	17.8564	18.6001	25.594	17.7799	24.1121	14.6278	16.0774	28.8414	23.2961	15.8071	18.2083	25.6639	24.937	46.5237	34.8833	13.8676	28.8881	17.0367	25.6677	38.3927	24.0549	12.3589	25.9636
ENSG00000112299.8	VNN1	0.008497	0.005267	0.099076	0	0.031339	0.00592	0	0.007751	0.239789	0.212444	0.11287	0.067174	0.088804	0.004787	0.075024	0.021379	0	0.071441	0.019511	0.023607	0.06305	0	0.005182	0	0.020464	0.07932	0.023542	0	0.017207	0.024484	0.017736	0	0	0	0.01345	0	0	0	0.006666	0	0	0	0.242712	0
ENSG00000112303.14	VNN2	5.79281	13.4731	4.57992	16.7448	6.82835	11.8301	4.12012	10.1424	14.0765	8.41224	4.99307	12.233	8.36783	6.75602	6.57798	13.8279	5.33567	14.1695	5.14605	7.84795	6.35222	9.69545	6.20498	9.32325	4.55631	12.8488	8.12118	11.1663	5.25112	11.4802	6.81323	9.90902	5.34706	18.3143	4.65434	16.6631	3.63983	11.197	6.08961	11.3349	5.20391	12.6594	6.71713	11.4286
ENSG00000112304.11	ACOT13	17.4357	5.02263	13.8547	7.78749	10.8393	2.58261	13.0004	4.68422	23.3883	5.56396	17.1091	2.88939	14.8209	3.891	13.6071	7.37893	11.5985	3.84584	19.5813	2.43967	16.1493	1.97389	15.4776	4.14919	24.7033	2.34975	18.6464	3.3464	13.5208	2.56579	16.3239	3.46026	17.6609	6.146	25.339	4.3854	18.1353	4.62376	18.2056	3.37372	18.8617	5.35276	18.0382	4.14135
ENSG00000112305.15	SMAP1	20.7802	8.96895	11.6532	14.1312	9.0189	8.68027	10.5975	6.92852	20.6659	10.2885	10.4789	10.1541	12.4344	5.26269	11.2258	8.77667	9.75692	9.39386	12.8301	6.69238	11.252	5.14535	10.7059	8.37018	14.3098	9.47037	12.9584	6.76656	10.708	9.02153	12.6072	7.20068	11.4406	11.8427	18.3118	13.8075	10.5405	9.76364	12.178	10.9711	16.1577	7.32264	13.5474	10.3763
ENSG00000112306.8	RPS12	580.267	1187.76	699.492	1505.43	895.429	1102.89	608.027	1149.44	1330.03	1274.8	925.075	1172.23	968.002	1104.98	835.177	1023.92	667.769	905.915	623.229	784.236	461.82	904.329	550.045	1084.61	763.489	1012.09	706.232	971.264	489.511	914.441	610.31	997.124	580.965	1661.41	901.239	1469.89	429.344	1102	937.186	1171.06	1068.84	1129.3	554.182	1184.67
ENSG00000112308.13	C6orf62	57.0115	53.2231	55.2833	68.2452	43.4272	43.3809	37.8371	37.048	99.6718	51.9681	46.1187	48.6284	52.963	49.7121	38.5037	39.7883	45.209	50.4575	37.4182	29.6637	39.0002	32.7805	36.0706	36.6146	45.9061	46.359	42.1108	41.6385	44.8249	52.1921	37.7985	37.9014	42.1855	52.7771	50.0437	58.1882	38.1274	45.3492	49.3268	52.2025	39.0073	42.3785	47.093	49.5633
ENSG00000112309.11	B3GAT2	0	0.007677	0.036179	0	0	0.056065	0	0.005651	0.124403	0.012922	0.044426	0	0	0	0.036754	0.036753	0	0.011591	0	0.009024	0.012771	0.002445	0.007561	0	0.017043	0.003044	0.00286	0.005293	0	0.004466	0	0	0	0	0.004898	0	0	0	0.009741	0.013074	0.014061	0.021832	0	0
ENSG00000112312.10	GMNN	29.8536	2.02191	21.1811	5.3803	20.6589	2.07613	18.3317	1.80882	35.1111	1.83015	19.1681	1.45117	26.4765	1.03171	12.5645	3.8541	14.2749	1.35612	25.8056	1.86392	20.8024	1.35079	19.8011	2.80497	37.2601	1.74409	26.3424	2.74214	23.7113	1.96967	22.7215	1.91336	24.3601	3.47241	48.1504	5.76639	27.1949	3.69092	32.847	1.63931	31.68	0.79135	15.2793	4.07497
ENSG00000112319.20	EYA4	0.077459	0.093829	0.228949	0	0	0	0	0.02375	0.843776	0.60737	0.246698	0.223527	0.021446	0	0.263082	0.112194	0	0.294888	0.053717	0.081172	0.019961	0	0.025341	0	0.016113	0.002579	0.012678	0	0.016841	0	0.008873	0	0.002872	0.037473	0.030375	0	0.041699	0	0.278959	0.06325	0.040462	0.102085	0.063075	0.08571
ENSG00000112320.12	SOBP	0.082058	0.874084	0.076742	2.04901	0.109123	1.64243	0.013892	0.694663	0.428833	2.51588	0.765224	1.83282	0.200816	0.973121	0.241549	2.27314	0.07584	3.81058	0.126892	0.707515	0.032685	0.600629	0.092596	0.970726	0.104371	1.99577	0.064137	1.12129	0.041679	1.05298	0.093113	1.11377	0.454003	1.88411	0.390156	1.55156	0.038154	0.577757	0.123721	0.830353	0.184265	1.27387	0.130672	0.451453
ENSG00000112333.12	NR2E1	0.012946	0	0	0	0	0	0	0	0.130937	0	0.042744	0	0	0.011486	0.289139	0.012824	0	0.079382	0	0	0	0.012028	0	0	0	0	0	0	0	0	0	0	0	0	0	0	0	0	0.22286	0	0	0.014391	0	0.038721
ENSG00000112335.15	SNX3	60.5467	91.7551	35.1468	120.356	50.2685	91.5461	33.5667	67.626	57.7378	85.9262	36.7112	82.8756	57.7073	75.0836	27.6225	71.2285	36.083	105.02	40.5237	58.7365	35.1722	71.4781	32.6576	77.1971	56.9264	85.4664	38.5011	77.2506	38.3212	79.3971	38.4623	64.0072	42.9511	129.461	58.0428	121.618	40.3121	98.0391	47.5669	97.1868	40.5377	89.5936	38.1379	117.998
ENSG00000112337.11	SLC17A2	0	0	0.047406	0	0	0	0	0	0.19311	0	0	0	0	0	0.227249	0	0	0.036488	0	0	0	0	0	0	0.005179	0	0	0	0	0	0	0	0	0	0	0	0	0	0	0	0	0	0	0
ENSG00000112339.15	HBS1L	61.9411	24.6639	62.21	23.4982	39.0901	19.6366	42.2658	18.1384	85.853	29.676	48.7187	25.7516	50.1995	12.5585	43.9053	24.7989	41.0413	17.9361	58.3115	13.3504	53.2462	16.1623	52.4236	25.1754	72.5915	20.0861	65.488	19.788	45.6101	23.2606	54.521	19.573	67.1345	29.3427	96.5591	25.8845	61.0267	27.1381	63.4417	24.7012	64.9808	27.0337	70.4406	22.132
ENSG00000112343.11	TRIM38	12.4165	40.4304	8.05043	37.6682	9.69711	31.8714	6.48991	22.5762	17.8438	31.534	7.05207	36.2514	11.1641	23.4287	8.33788	29.9444	8.31985	24.6627	6.78363	18.8916	6.44564	22.0388	5.97147	28.0335	6.86998	30.072	6.87209	23.5307	6.73565	29.3004	6.35208	23.3452	7.39158	37.1017	9.5904	39.8433	6.77118	32.5292	7.33377	31.9673	7.76879	33.0057	6.74612	35.5662
ENSG00000112357.14	PEX7	1.75733	1.42789	2.11536	2.72848	2.70919	4.73238	2.50365	2.37372	5.63987	1.58236	3.5219	2.63924	2.25825	1.0736	3.20223	2.67039	2.06016	1.95345	2.40121	1.9402	2.07263	1.99619	1.59376	2.0896	2.98588	1.9654	2.69764	2.74712	2.03236	2.32548	2.45588	1.45626	1.95654	3.23915	2.81699	2.93471	1.53972	1.41029	2.32566	2.78763	3.14435	2.35229	2.53449	1.92699
ENSG00000112365.5	ZBTB24	8.60579	17.7508	6.52025	18.6438	7.21058	15.1835	6.13838	11.1197	11.2934	14.2783	5.98375	13.3851	7.40503	11.9761	5.83183	11.2769	5.83609	14.4794	6.48436	8.16788	6.35508	9.01944	6.13286	12.8428	6.44064	11.284	7.35648	11.4141	6.34014	12.4671	5.97644	10.406	6.87401	17.7221	9.41016	19.2606	5.32224	16.4266	7.3424	14.4467	5.96728	13.5377	7.22215	11.8235
ENSG00000112367.12	FIG4	14.4087	47.7152	6.59493	44.9693	9.49792	47.3776	7.0249	20.9616	19.0515	42.8621	8.81711	40.9589	12.3899	26.9396	9.17063	32.8388	12.7742	46.2888	8.13603	22.9818	8.12304	24.8919	7.87635	24.4502	7.66127	32.9826	8.76229	26.8052	7.4113	32.7458	5.74601	24.6065	9.88757	50.3375	12.3323	49.8519	7.68793	31.0524	6.90409	38.0411	12.9061	35.1559	9.94336	36.8353
ENSG00000112378.12	PERP	0.294734	0.019242	0.428225	0.007242	0.183996	0.016218	0.45377	0.042479	0.696816	0.173389	0.54799	0	0.02213	0.02625	5.47346	0.009769	0.563735	0.023279	0.427733	0.086322	0.364773	0.073396	0.350364	0.108505	0.632799	0.133472	0.268796	0	0.455638	0.005593	0.229533	0	1.1373	0	0.730786	0.035363	0.750273	0.030825	0.134047	0.024543	0.334849	0.060944	0.693301	0.011713
ENSG00000112379.9	ARFGEF3	0.041986	0.013078	0.10836	0	0.002223	0.001469	0.027458	0.003854	0.221863	0.088301	0.068751	0.008328	0.006037	0.003584	0.264093	0.01067	0	0.223542	0.048507	0.008864	0.029618	0	0.029673	0.000983	0.038465	0.002076	0.029247	0	0.008525	0.001525	0.029415	0	0.0342	0	0.01667	0.012799	0.042499	0.050566	0.055021	0.002235	0.050286	0.004763	0.020389	0
ENSG00000112394.18	SLC16A10	2.24052	0.027251	1.16094	0.005863	0.033965	0.008748	0.21484	0.012043	0.048345	0.04291	0.4605	0.121503	1.11445	0.008887	2.98528	0.103691	0.635719	0.470741	1.56476	0.020535	1.32015	0.039517	1.00104	0.064175	1.72386	0.031718	1.17387	0.008054	0.31098	0.015885	0.924544	0.154123	0.854437	0.069641	2.21	0.106707	0.859137	0.134507	0.319455	0.037235	0.041584	0.056191	1.94963	0.033361
ENSG00000112406.5	HECA	3.46362	23.4564	2.53175	30.928	2.758	23.4088	3.16349	18.13	4.40829	22.5106	1.39224	22.8621	1.95505	17.2583	3.02501	20.347	2.15383	27.0694	3.03311	16.9259	3.35523	15.2131	2.76233	21.0748	3.07751	23.3675	3.71147	17.6218	2.77727	20.3989	2.50039	20.1391	4.41029	26.8889	5.40054	27.8677	4.04795	24.2573	2.74975	23.2693	3.1171	23.3599	3.58407	22.0811
ENSG00000112414.15	ADGRG6	0	0	0.015043	0	0	0.003229	0	0.004233	0.024134	0.304634	0.330026	0	0.020907	0	0.041596	0.186979	0	0.036534	0.013513	0.01478	0.013394	0.041184	0.005747	0.020702	0	0.011401	0.008693	0	0	0.047601	0.001626	0	0	0	0.022317	0	0	0	0.014616	0.124095	0	0.098029	0.070311	0
ENSG00000112419.15	PHACTR2	4.4138	3.54679	0.711397	3.37829	4.00885	4.7047	1.59546	2.25672	6.40435	4.15669	3.79131	3.90666	8.17245	1.70825	0.844133	3.4738	1.68517	4.60209	2.96468	3.65448	1.40376	2.09723	1.94732	3.37776	2.06758	2.55858	3.32172	3.70619	3.46658	2.73611	2.2536	2.22362	4.03968	7.79835	6.53214	3.94223	0.958236	3.50019	1.44762	1.69566	0.35588	3.71741	4.77534	7.11221
ENSG00000112425.16	EPM2A	2.3863	9.01513	2.4687	9.97327	3.26181	5.12953	2.30995	4.36593	6.80933	6.70759	2.7407	8.2651	3.61402	8.3276	2.84535	7.60426	2.99781	9.32626	2.82076	3.90204	1.79584	5.17195	2.7666	5.85045	2.07981	7.46251	3.54398	4.81096	2.79697	8.97447	1.65837	7.45521	2.12678	5.74825	3.08156	8.82329	1.31564	8.16238	3.47829	7.78795	1.95089	8.05478	3.2174	6.33848
ENSG00000112462.8	OR12D3	0	0	0	0	0	0	0	0	0.33605	0.154811	0.046191	0	0	0	0.047007	0.046694	0	0.10256	0	0	0	0	0	0	0	0	0	0	0	0	0	0	0	0	0	0	0	0	0	0	0	0	0	0
ENSG00000112473.18	SLC39A7	42.2288	9.4382	33.1546	13.0806	22.2398	6.03459	31.3498	8.30014	38.0147	14.4245	25.0294	8.76226	13.544	6.85455	17.7992	9.12083	22.7158	10.2248	29.9786	8.85128	35.9473	7.72114	31.8256	7.7944	28.4389	7.30729	31.4137	6.71115	25.4142	7.9593	27.2362	9.22903	29.8619	12.4511	49.0526	12.0696	30.7376	8.4841	32.5286	12.2616	21.4633	12.6826	37.7425	11.922
ENSG00000112486.18	CCR6	1.51452	24.1332	1.73537	34.6718	0.893555	21.2608	3.87563	20.8772	8.5614	24.5303	1.7588	23.8262	2.75678	13.3668	0.372511	13.2499	2.05654	17.2264	0.551579	8.30772	1.50701	16.0855	1.09061	19.9855	1.37282	19.8882	1.80434	20.7405	1.58643	24.8713	1.99406	16.2639	0.965793	26.7624	1.26943	33.1768	0.384343	17.2209	3.4005	19.4323	0.791275	22.4554	1.45192	19.8102
ENSG00000112494.10	UNC93A	0	0	0.020239	0	0	0	0	0	0.298723	0.040118	0.09575	0.038427	0	0	0.024368	0	0	0.112038	0.022221	0.00886	0	0	0.011779	0	0	0	0	0	0	0	0.033633	0	0	0	0	0	0	0	0.041221	0	0	0.10801	0.014865	0.057806
ENSG00000112499.13	SLC22A2	0	0	0.152997	0	0	0	0	0	0.292731	0.170303	0.084551	0.027892	0	0	0.284572	0.086464	0.016968	0.291409	0	0.057719	0	0	0	0	0	0	0.004053	0	0	0	0.003053	0	0	0	0	0	0.019748	0	0.109553	0	0	0	0.098468	0.211194
ENSG00000112511.18	PHF1	11.3422	39.2933	12.156	37.5592	7.59471	33.9085	8.80707	38.4471	14.2842	29.707	10.4481	32.8835	13.9419	37.2229	14.5742	35.4152	8.71201	45.1835	7.41424	34.5418	9.78864	35.9353	9.07054	43.2431	7.75974	34.0385	8.78154	36.4075	8.20109	36.1567	7.79449	35.0175	10.1404	46.4201	9.66733	44.2011	8.38253	50.9917	6.68168	34.7733	6.58189	43.7181	10.1543	37.87
ENSG00000112514.18	CUTA	43.8226	29.681	63.6263	34.21	56.1109	26.5663	66.8032	34.2365	86.3619	25.9423	48.8046	34.654	50.6317	31.2601	66.5795	32.6711	60.0517	39.6136	68.515	24.6787	67.4262	32.1039	53.6452	34.1101	65.7431	27.4241	62.6033	27.0434	58.6104	23.7703	63.609	28.9288	62.0824	41.4417	72.7795	41.2812	77.84	40.4601	62.7166	27.2121	68.4784	28.4459	85.5891	34.5582
ENSG00000112530.12	PACRG	0	0	0.164768	0	0	0	0.020447	0	0.560369	0.563586	0.038053	0	0	0	0.212108	0.383717	0	0	0.048846	0.126681	0	0	0.026924	0.537071	0	0.167166	0	0.038409	0	0.03167	0	0.256776	0	0.423079	0	0.93724	0	0	0.10117	0	0	0.04833	0	0.064936
ENSG00000112531.17	QKI	91.4352	51.0046	55.6569	67.4943	41.7501	55.1487	44.6504	39.0061	71.1622	53.6253	53.9597	55.8181	64.2697	36.3355	24.0707	45.9495	32.0569	53.2788	37.8073	34.9868	39.2755	32.1532	40.8578	41.716	38.179	50.8501	42.642	38.7269	43.0004	49.9209	42.5224	48.2397	46.5055	74.2114	68.9218	81.0844	43.3461	50.3758	65.8034	53.5454	21.319	61.1433	33.1409	64.6044
ENSG00000112539.15	C6orf118	0	0	0	0	0.01015	0	0	0	0.098829	0.119465	0	0	0	0	0.120935	0	0	0.199554	0	0	0	0.037376	0	0	0	0	0	0	0	0	0	0	0	0	0	0	0	0	0.014919	0	0	0	0	0
ENSG00000112541.19	PDE10A	0.094136	0.119057	1.45286	0.109646	0.175452	0.109558	0.061006	0.128264	2.5304	2.4147	1.40752	0.754024	0.449752	0.79656	1.51721	0.69085	0.331195	2.26981	0.123324	1.53354	0.114185	0.160221	0.09054	0.095462	0.139681	0.111525	0.062961	0.097333	0.134045	0.388709	0.275519	0.341924	0.302201	0.16517	0.145576	0.081872	0.054309	0.279995	2.30597	1.87975	0.105979	1.49985	0.061931	1.77639
ENSG00000112559.15	MDFI	0	0.25456	0.17566	0	0	0.051943	0	0.092069	0.478393	0.376686	0.090277	0.933114	0	0.039619	0.09104	0.196396	0	0.753507	0	0.010126	0	0.009476	0.053367	0.097546	0	0.021798	0.090885	0	0	0	0.030485	0	0.010721	0.017748	0	0	0.019422	0	0.225568	0	0	0.154908	0	0.799163
ENSG00000112561.19	TFEB	18.5848	23.7762	22.4492	29.804	30.6204	27.1282	26.6249	27.8345	47.0686	23.9613	25.9196	26.932	21.7067	24.2341	39.754	24.0143	29.0409	28.4755	18.2239	19.4409	17.4026	28.706	18.6321	29.9082	21.1792	28.0339	18.8423	27.8419	18.792	22.2395	21.0159	22.4588	25.05	36.7655	26.3541	34.7294	14.8082	35.3018	17.6878	27.8736	28.3485	31.4609	24.565	41.3592
ENSG00000112562.20	SMOC2	0	0	0.077657	0.030191	0.011365	0.022546	0	0	0.421208	0.134603	0.026808	0.149268	0	0.084911	0.081545	0.158777	0	0.038983	0	0.089623	0.017772	0.292077	0	0.160868	0	0	0	0.350408	0	0.062979	0.003749	0.041433	0.081035	0.051396	0	0.112081	0	0	0	0	0	0	0	0.065216
ENSG00000112576.13	CCND3	7.12575	39.9797	5.7316	75.5691	19.2485	24.4507	10.0354	37.3954	17.5988	43.6282	5.69233	39.0149	11.3498	52.8278	4.88614	34.9944	13.2896	59.6799	9.92793	29.6632	11.489	61.6675	9.80069	43.5301	12.7246	57.6306	9.57832	37.8605	17.2314	63.545	13.3162	52.6872	9.38878	52.9943	18.6633	58.7891	7.37695	41.7081	18.8827	61.261	17.991	49.6569	16.6181	41.7062
ENSG00000112578.10	BYSL	8.2217	2.78056	10.5869	1.97886	9.41526	1.95371	9.04612	2.30212	13.1524	2.71784	9.92238	3.32066	8.4965	0.671475	7.32703	1.92446	7.33984	1.5091	8.71937	1.56853	6.0975	2.70042	6.83582	3.37579	12.426	1.82042	8.37392	2.1176	7.88305	1.7496	7.84384	2.02943	8.61426	3.97239	13.1734	4.39019	6.52175	2.68305	12.4406	1.7745	9.23098	2.78833	4.44687	2.28557
ENSG00000112584.14	FAM120B	10.8446	17.9996	11.2792	21.0973	12.086	17.1382	10.498	12.8181	22.7117	16.7539	12.2611	19.7903	12.0558	13.2257	10.9683	16.7754	12.3084	16.8999	10.1346	10.9746	8.77642	10.6128	8.9759	15.2946	8.94429	16.3309	10.3115	13.4294	7.98504	14.7945	9.31708	11.218	9.03426	18.3717	14.5172	20.2362	7.73263	16.6078	8.68919	14.8444	8.59773	15.9595	9.73784	16.12
ENSG00000112592.15	TBP	18.5664	16.5143	12.3593	20.7384	13.9699	14.3663	12.4607	11.6763	23.5109	14.8494	15.2691	18.9282	17.8938	14.4204	10.9289	13.0894	14.2045	18.3448	15.4538	11.0746	12.0562	13.4109	12.7625	14.2022	13.4987	15.5314	14.2335	12.5556	13.8724	14.2714	13.26	14.9129	12.6427	19.8142	23.6124	21.2357	10.9787	16.9416	16.3162	14.7878	15.5161	16.2023	14.8389	16.1024
ENSG00000112599.9	GUCA1B	0.060513	0.550441	0.489864	0.82867	0.150717	0.325323	0.013578	0.486754	0.077244	0.593151	0.111841	0.357447	0.24215	0.177162	0.07575	0.659352	0.135933	0.401367	0.086281	0.539125	0.222992	0.640399	0.210567	0.350922	0.139841	0.782743	0.201412	0.424834	0.084017	0.680698	0.198578	0.392441	0.500198	0.431061	0.047733	0.538237	0.378381	0.534127	0.421861	0.567519	0.008549	0.753884	0.251778	0.428126
ENSG00000112619.8	PRPH2	0.011121	0	0.070315	0.010357	0	0	0.004998	0.005059	0.056949	0.023082	0.036774	0.065838	0	0	0.027969	0.041801	0	0.15385	0.031871	0.005122	0	0.043544	0.006762	0	0	0.010899	0	0	0.02812	0.007984	0.034721	0.008526	0	0.052898	0	0	0	0.087868	0	0	0.031511	0	0	0
ENSG00000112624.13	BICRAL	10.0835	15.6601	7.02473	16.6534	6.95562	14.6004	6.2507	10.8078	12.4955	13.0808	7.68574	14.243	8.47229	9.2908	7.54441	13.7181	6.90122	13.8951	7.40734	9.64489	6.98988	9.24681	6.59995	13.0496	5.5894	11.9267	8.02571	10.9555	5.1578	11.9366	6.499	10.0591	7.51626	15.4989	8.45477	14.9164	5.16581	14.5204	7.07041	12.9418	6.81697	12.4245	6.62881	13.5322
ENSG00000112640.16	PPP2R5D	12.6197	10.3295	8.26139	10.1405	12.7718	7.83993	12.21	7.48887	19.4268	6.30151	9.85167	5.96974	10.3089	7.51957	7.44645	7.765	10.8283	8.47103	14.2832	5.12071	12.2103	5.15591	11.4268	7.3185	15.0463	7.51256	12.1665	7.08961	11.9788	6.22681	11.9974	5.90671	14.6549	10.0563	23.1946	11.3782	12.8575	8.30082	13.8433	8.78941	12.1189	6.98352	12.0386	6.91216
ENSG00000112651.12	MRPL2	21.87	11.9889	15.5299	9.48204	19.9059	11.0643	16.0627	12.4001	23.2455	13.2349	16.7355	9.50544	20.0244	16.2452	13.306	13.0407	17.3355	10.0481	19.6193	7.39236	18.5427	9.42571	19.1007	11.1311	26.3814	11.1565	20.5808	10.147	18.6932	9.08822	26.2718	13.021	21.3468	17.1476	43.5173	15.1353	18.124	8.06563	29.0123	11.9353	22.8112	12.3162	17.9831	16.3215
ENSG00000112655.16	PTK7	0.346607	0.027976	0.295814	0	2.20762	0.101959	0.436457	0.06664	1.51417	1.01516	1.30315	0.585089	0.371106	0.095241	1.10395	0.089849	5.07479	2.03639	0.555739	0.100874	0.449929	0.022107	0.652084	0.062684	0.243065	0.078072	1.73409	0.038691	1.22214	0.097445	0.516355	0.036896	0.840953	0.087772	0.582382	0.014585	0.224613	0	0.472323	0	0.377157	1.15971	0.682229	0.055188
ENSG00000112658.8	SRF	18.7146	8.15825	17.0959	8.76289	18.5686	7.09862	19.3754	7.66065	27.5644	7.62141	21.1011	7.81755	13.9302	8.29663	19.7915	7.33451	14.6795	8.54171	20.2212	6.37864	13.6683	7.42847	16.4073	7.70494	17.9214	7.77998	19.8057	7.33639	16.5482	6.80031	17.213	6.94722	15.2395	11.5539	24.0269	8.48125	16.8658	9.15662	19.925	7.9193	14.8962	8.46782	11.3355	8.295
ENSG00000112659.14	CUL9	23.4449	40.0518	12.8064	38.5989	23.3247	37.0598	15.6666	20.3258	34.2854	32.2592	16.471	25.6653	25.133	26.6707	13.7894	23.7481	18.2098	34.2707	16.9236	22.6579	19.6013	25.7753	15.1887	23.3504	19.1706	23.6949	16.2316	27.4614	19.5981	27.2572	15.7112	23.1888	24.6739	45.5464	22.9286	32.8677	10.5051	40.1952	15.1212	26.7746	11.9044	30.11	15.9484	37.4654
ENSG00000112667.13	DNPH1	14.9066	16.0053	23.5524	9.3803	38.8002	9.99408	24.3115	14.4616	33.0511	15.2214	18.5326	11.8539	29.2101	9.83899	18.8516	8.74823	28.9733	11.5026	19.4406	8.80547	25.9705	12.9	25.551	15.5601	27.7623	9.21192	27.828	14.5969	33.7296	8.15013	31.6504	8.72026	35.3305	16.5316	54.3391	16.5726	26.8877	18.2214	38.0727	7.89511	33.943	12.0748	30.374	15.7661
ENSG00000112679.15	DUSP22	43.9775	52.1271	38.2677	62.0287	49.3146	56.5888	43.0633	47.2968	85.0495	58.2293	40.4882	92.8056	104.977	77.902	64.7458	57.8663	62.8527	46.8183	46.2726	29.8985	40.3027	81.9484	40.9242	47.8372	51.3427	49.4197	31.9864	35.4159	35.2257	59.6322	57.142	60.61	47.4387	63.5725	48.9397	64.9121	34.5358	88.3235	34.9022	42.239	44.2486	48.5236	32.2913	53.6252
ENSG00000112685.14	EXOC2	9.81565	10.701	6.74015	16.7263	12.3873	14.4597	8.93618	9.39729	22.0232	12.3758	9.73186	11.2959	8.78438	10.8083	6.88834	9.85925	10.0946	11.4079	7.42904	8.07636	8.73224	8.60983	8.16456	8.96788	10.5113	10.932	8.78946	9.51677	9.30597	10.2627	8.34547	8.97506	10.3002	14.0337	14.1347	14.5735	6.01993	12.652	8.64585	11.7864	8.21998	13.4325	9.34607	14.0926
ENSG00000112695.13	COX7A2	48.9772	43.0562	95.1755	45.4209	74.6365	36.1423	77.5337	29.1677	110.148	31.3479	80.293	28.9069	82.5373	17.0472	57.3126	36.3111	65.9788	33.7985	86.8284	23.7714	76.8035	24.4907	79.7528	29.887	104.826	34.3713	90.0204	35.9057	92.8408	33.7586	82.9378	34.2051	85.6706	50.9822	145.705	45.648	87.4432	42.3849	97.5248	34.9409	77.7969	40.086	112.167	36.5702
ENSG00000112697.17	TMEM30A	46.042	18.464	27.4922	23.3116	29.4145	18.331	22.1058	14.8644	62.2894	18.5018	43.8184	16.3354	35.6074	14.4267	41.985	14.8473	35.1556	18.2117	24.5823	11.0544	24.6088	10.5778	23.3253	13.4493	27.6336	16.2621	27.2277	13.489	21.0147	16.9088	21.9937	13.4014	27.4641	20.0497	34.8482	17.902	22.4267	14.8665	23.7306	17.5523	22.0029	16.5615	25.9939	17.452
ENSG00000112699.11	GMDS	36.782	5.81827	9.74353	6.51514	11.8021	6.63675	10.6635	5.26137	14.6751	7.87814	10.8633	7.36012	12.5951	4.57805	10.7771	5.88177	12.896	6.54626	15.1907	4.69992	13.5042	3.83766	13.0971	7.26218	15.0092	4.52207	14.1172	2.70188	14.8231	4.202	13.5419	4.4258	16.3837	7.11778	20.8324	8.22813	15.5795	4.40505	14.5241	5.37738	18.2521	6.71834	15.8869	8.54149
ENSG00000112701.18	SENP6	57.4793	79.2515	32.5036	84.7165	41.9197	81.9412	33.2639	53.4502	83.2839	67.5563	43.2395	74.636	46.7564	56.5679	49.6406	61.6221	30.3552	77.5351	33.0341	48.3781	32.2437	44.3027	34.0224	66.7027	33.1791	66.0715	37.5055	56.9189	34.4732	60.3245	29.5205	50.8058	37.6904	95.2587	52.3975	95.4839	28.6027	71.9158	37.0927	66.4398	43.2646	66.9308	31.6946	68.1125
ENSG00000112706.12	IMPG1	0	0	0.031555	0	0	0	0	0	0.204101	0.062094	0.041228	0	0.044094	0	0.075216	0	0	0.02992	0	0	0.004098	0	0	0	0	0	0	0	0	0	0	0	0.048243	0	0	0	0	0.019705	0	0	0	0	0	0
ENSG00000112715.26	VEGFA	106.608	0.245682	50.7804	0.995084	9.59603	0.224946	12.8335	0.200096	41.1723	1.08582	22.1653	0.50352	169.223	2.65922	46.5306	1.01366	10.3236	0.954892	38.7892	0.984625	40.356	0.624685	13.7546	0.678719	42.8934	1.23595	32.0317	0.198854	29.1862	0.442532	46.6608	0.171417	49.9912	0.604758	47.0376	0.085716	52.0699	1.75536	36.1261	0.192274	92.2182	0.064161	21.1996	1.89074
ENSG00000112739.17	PRPF4B	46.2798	49.1263	28.0305	70.2986	24.2365	42.608	19.7504	30.6664	46.3008	48.6505	28.5749	48.1679	28.7791	33.4764	23.2304	42.5672	19.871	48.2262	22.2386	31.9168	20.2572	30.5218	21.775	39.7929	24.95	44.2589	26.0101	30.7907	19.1807	38.9199	22.1928	36.7327	23.0176	52.5254	39.493	54.781	20.3414	44.4647	27.6721	45.5194	23.8095	43.3809	21.1874	44.2657
ENSG00000112742.10	TTK	15.195	0.325433	6.34908	0.104886	7.38046	0.062663	6.93389	0.122959	10.6326	2.03583	7.42643	0.658577	10.5658	0.738349	3.39185	0.412266	5.97847	0.129559	7.7157	0.420887	7.15738	0.252298	7.86995	0.281864	13.6678	0.280409	10.5264	0.360211	6.93103	0.177611	8.26126	0.09498	8.00761	0.076896	13.6647	0.365289	9.43752	0.144432	10.9114	1.18134	9.63949	0.29179	5.2516	0.544149
ENSG00000112759.19	SLC29A1	7.24732	0.657933	8.43247	1.08317	12.9199	1.62808	7.23137	0.80263	16.5617	1.11558	9.90967	0.177209	16.6215	0.800316	7.09408	2.32891	10.05	0.723537	11.6531	0.980834	8.49241	0.66452	8.81089	0.617978	11.9081	0.814692	10.6733	0.711523	11.5513	0.505018	9.66563	0.417746	11.6691	0.870278	17.5811	1.29962	5.91855	0.488993	14.9913	0.412056	12.2739	0.476607	5.26621	0.669058
ENSG00000112761.22	CCN6	0	0	0	0	0	0	0	0	0	0.217847	0	0	0	0	0.033151	0.220362	0	0.016299	0	0	0	0	0.022059	0	0.009109	0	0	0	0	0	0	0	0	0	0	0	0	0	0	0	0	0	0	0
ENSG00000112763.17	BTN2A1	15.2292	22.532	8.41918	24.8729	9.66647	20.1598	7.03098	17.1602	20.2624	19.9236	8.12368	22.9774	8.66471	16.9479	8.72908	18.2783	6.45293	19.5611	6.73438	14.6967	8.109	17.6683	6.27167	23.3972	8.33057	20.2639	7.28607	18.3736	8.33046	19.4948	7.82404	16.8506	9.18044	29.5488	12.214	28.7012	6.86555	27.9682	9.0985	22.2516	8.69357	23.9705	6.78675	24.7244
ENSG00000112769.20	LAMA4	0.081067	0.017214	0.317488	0	0.101065	0	0	0	0.360623	0.321511	0.86352	0.164362	0	0.030823	1.06366	0	0	1.19151	0.015878	0.296623	0	0	0.012205	0.044374	0	0	0	0	0.006246	0	0	0	0	0	0.068942	0.015318	0	0	0.0348	0.012935	0.003041	0.307872	0	0.642623
ENSG00000112773.16	TENT5A	0.936615	7.52918	1.98395	13.1765	0.637057	9.20125	0.556992	4.63743	1.25557	6.86613	0.748972	7.8141	0.597324	4.34248	5.88263	7.26251	0.953797	6.92134	1.32535	3.10362	2.50044	4.83385	1.12671	8.86949	2.33592	7.29129	0.981489	8.04344	1.7093	6.4247	1.20383	7.24448	4.12046	9.85287	6.11911	13.1374	5.56409	7.76915	0.735701	8.74702	2.16065	4.99733	3.25787	10.1337
ENSG00000112782.19	CLIC5	0.167019	0.263674	2.001	0.513463	0	0.133264	1.64945	0.265407	0.727627	0.753418	0.371657	0.668446	0.01607	0.604436	0.686381	0.042579	0.135057	1.60253	0.882133	0.695088	1.34461	0.253233	1.18261	0.282296	1.99224	0.229541	1.37035	0.292815	1.08617	0.095024	0.890898	0.220756	2.4771	0.377662	2.90599	0.584514	1.40545	0.313642	0.102218	0.41133	0.178879	1.08377	1.33213	0.515296
ENSG00000112787.14	FBRSL1	9.27273	35.9252	15.7072	32.402	15.8316	24.3036	9.6949	30.7745	19.3311	31.4178	10.6276	42.953	22.5177	46.6559	12.374	29.9288	13.0524	44.6412	12.0179	31.1956	10.2837	29.1706	10.4284	28.2897	11.9232	48.1049	15.6547	49.9683	13.7457	40.1515	13.6444	28.1134	17.8611	41.9772	17.3375	37.8387	7.30373	44.0956	16.1021	25.6442	11.6374	40.3139	14.1305	47.5627
ENSG00000112796.10	ENPP5	0.860964	0.341418	0.365318	0.012391	0.041986	0	0.091952	0.181509	2.34534	0.210819	0.797683	0.026269	0.465951	0.037265	0.064448	0.136717	0.369704	0.0358	0.49863	0.111295	0.209221	0.053639	0.093488	0.07938	0.456253	0.202247	0.215929	0.034068	0.074074	0.066787	0.416223	0.010191	0.387752	0.052784	0.242023	0	0.216637	0.050698	0.197051	0.013929	0.00967	0	0.228823	0.064211
ENSG00000112799.9	LY86	18.9208	42.448	7.23582	30.0585	24.9522	35.8779	20.4991	43.7787	30	33.1126	31.4646	46.3575	35.103	24.0452	23.2099	41.5767	39.605	30.1144	13.3959	22.1586	9.53415	29.6298	3.60251	23.0943	10.9965	36.7701	14.1823	39.5067	11.3826	33.1585	10.5137	37.1109	15.6935	60.0081	17.7447	42.2385	9.88732	44.0672	11.5327	24.7268	21.0528	38.4103	9.33001	36.5629
ENSG00000112812.16	PRSS16	0.988948	0.792818	0.775273	0.413843	0.045783	0.12493	0.130938	0.08369	0.601695	0.988764	0.894938	0.776203	1.05013	0.293932	1.0103	0.874072	0.206352	1.09801	0.367686	0.695694	0.700688	0.334582	0.990796	0.642886	0.099852	0.426545	0.118636	0.44767	0.485215	0.417434	0.352453	0.04462	0.444975	0.149457	0.33728	0.00735	0.493726	0.48091	1.69937	0.915905	2.39503	0.99487	1.56107	0.699947
ENSG00000112818.11	MEP1A	0	0	0	0	0	0	0	0	0.038047	0.048012	0.036732	0	0.028068	0	0	0.018562	0	0.02695	0.0085	0	0	0	0	0	0.005102	0	0	0	0	0	0	0	0	0	0	0	0	0	0.011547	0	0	0.016508	0	0
ENSG00000112837.17	TBX18	0	0	0.142787	0.00464	0.015716	0.003462	0	0.027914	0.140302	0.412841	0.158826	0	0	0.200593	0.13926	0	0	0.22678	0.035107	0.079564	0.02515	0.022769	0	0	0	0.002445	0	0	0.127636	0	0.001732	0	0	0	0.003932	0	0	0	0.007833	0.005255	0.033946	0.005595	0	0.103082
ENSG00000112851.15	ERBIN	130.479	73.7822	50.3573	103.588	45.9826	75.335	39.8038	38.1359	104.072	78.8488	67.4383	90.1862	46.5221	39.6347	58.3217	59.6095	41.3346	67.3474	39.0682	38.0516	40.0704	40.2164	38.4848	46.7574	55.2311	61.97	44.1908	49.8896	35.0775	51.7711	34.0261	55.4208	43.1831	85.1608	56.7584	84.4258	38.2146	64.6652	37.7257	80.8782	56.0556	66.8211	43.4506	62.5604
ENSG00000112852.7	PCDHB2	0	0	0.28511	0.074461	0.029428	0	0	0	0.214122	0.040436	0.034539	0.031536	0	0.482047	0.11073	0.030126	0	0.825928	0	0.029727	0	0.021757	0.059845	0.047753	0.036988	0.045145	0	0.614897	0	0	0	0.074227	0.014995	0	0	0.045006	0	0	0	0	0	0.236725	0.081705	0.04816
ENSG00000112855.17	HARS2	17.1742	24.0696	14.4995	23.7773	15.6338	16.5898	14.0539	17.9316	26.1843	18.6256	15.2907	15.7507	12.2138	14.0501	15.1186	18.0871	14.1916	13.199	11.1475	10.1337	11.886	14.6445	11.9876	19.5339	13.2731	17.3583	12.362	16.1182	9.86326	20.0555	12.3678	15.3918	13.7654	25.6564	21.1908	25.738	9.85869	22.7343	14.0936	16.8895	14.2809	20.5491	11.9776	18.332
ENSG00000112874.10	NUDT12	5.0005	1.11167	3.49755	2.80463	3.65924	4.34107	3.40841	1.74316	10.2433	2.55643	0.164544	1.43572	5.00439	0.859013	0.810615	0.651927	2.21777	1.54666	3.20092	0.85534	3.249	1.19035	1.63059	0.941665	2.61388	1.32277	2.8569	0.811414	2.40954	0.930618	1.2824	0.718691	2.77357	2.5073	5.32671	2.60448	2.21079	1.81624	1.91613	2.18885	2.10662	1.52382	3.83777	2.67275
ENSG00000112877.8	CEP72	4.60982	5.89595	3.47241	6.11334	5.01051	3.7719	3.14919	4.09639	8.05778	7.02703	1.85283	5.90333	5.37314	4.82095	1.83223	5.92686	3.45406	4.27184	4.24745	4.51137	4.07993	5.28678	3.71198	4.89609	5.19884	4.24357	3.57568	4.68271	5.40118	6.56767	4.60793	4.19754	6.86004	6.67686	8.63644	7.83252	3.33176	8.18083	5.20214	5.36126	4.59169	6.59117	3.79197	6.88157
ENSG00000112893.10	MAN2A1	13.2422	15.8725	10.7812	17.1358	9.30206	14.7888	11.2671	9.48506	16.9787	13.2665	3.2035	14.9262	1.77191	8.16165	5.40387	14.2823	8.25088	13.2463	12.1971	9.15166	19.0831	8.11829	15.0967	13.535	14.2981	13.2694	17.3671	8.45515	11.1981	11.8663	13.3731	9.27271	17.3409	19.302	18.481	21.6041	13.5867	18.5999	10.2773	15.2849	8.05418	12.1261	18.917	17.7679
ENSG00000112902.12	SEMA5A	0.010661	0	0.058629	0.007496	0.007945	0.005591	0.006776	0	0.102171	0.044805	0.10052	0	0.004786	0.001515	0.033846	0.189848	0.003015	0.057419	0.003078	0.01124	0	0	0.024565	0.207942	0.00173	0.005268	0.006967	0	0.002542	0.001935	0.018534	0.02324	0.015779	0.003985	0.004232	0	0	0	0.011201	0.026562	0.002854	0.012081	0.003756	0.008128
ENSG00000112936.20	C7	0	0	0.083725	0	0	0	0	0	0.21617	0.095576	0.123796	0	0	0	0.705161	0	0	0.208116	0	0.078603	0.025299	0.00222	0	0.010725	0.001933	0	0.002595	0	0	0.011734	0	0	0	0	0	0	0	0	0.017985	0	0	0	0	0
ENSG00000112941.14	TENT4A	49.5455	27.9594	32.1491	39.8062	27.8	27.0307	19.2588	16.0731	47.3258	26.4648	26.0684	26.7365	24.7549	19.2398	18.4828	25.8544	17.1461	28.8995	27.1128	22.978	19.5281	19.0548	26.8061	24.3743	20.8277	22.8287	27.4247	19.6921	19.2066	20.2299	23.6265	21.1044	23.102	37.3483	35.7574	37.3035	23.1053	27.7386	22.5318	19.4756	28.5355	25.9564	22.6468	29.0347
ENSG00000112964.14	GHR	0.090467	0	0	0	19.1698	0	0.010169	0.024738	0.239203	0.104711	2.15933	0	0.114755	0	1.90654	0.008298	0.058818	0.212072	0.008663	0.007248	0	0.002826	0	0	0.00227	0	0.031358	0	0.033383	0.038485	0.013127	0	0	0	0.011939	0	0	0	0.025938	0.110777	0.155852	0.01757	0	0.023631
ENSG00000112972.15	HMGCS1	66.2345	15.1317	157.877	22.541	37.0123	14.8264	59.219	17.0307	65.4639	14.2439	85.343	16.8336	60.687	9.73245	61.1199	13.2701	25.1059	19.1	33.6371	15.4732	26.8553	8.86247	26.4549	18.2145	42.3466	18.1044	30.3974	11.2303	22.8974	17.683	33.2058	11.5745	36.4307	21.0193	62.5825	22.2858	45.0724	20.1827	46.325	15.9961	58.3882	15.8672	30.7885	11.0461
ENSG00000112977.16	DAP	50.2344	20.4085	51.4927	25.8325	40.5789	16.9592	45.7681	16.9982	76.1378	23.786	55.4512	15.1489	45.231	22.5125	44.0758	19.5116	68.7533	20.5046	74.6151	17.9935	55.7704	16.969	50.9642	21.3113	61.3535	21.3287	59.7696	20.0682	48.9252	17.5063	45.9747	13.4962	40.9249	30.0195	90.9025	30.6771	74.4118	27.2072	53.1642	18.5471	50.3171	24.6668	67.2211	25.001
ENSG00000112981.5	NME5	0.100925	0	0	0	0.291838	0	0.094436	0	2.43559	0.391555	0.762671	0	0.970454	0	0.187011	0	0	0.617562	0.364314	0	0.166767	0	0.071343	0	0.252922	0.12888	0	0	0.015921	0	0.101697	0	0	0	0	0	0.301417	0	0.053115	0	0.159644	0.200058	0.643123	0.535564
ENSG00000112983.18	BRD8	55.4545	47.0222	29.7059	61.7113	43.6408	32.7555	34.5291	37.8075	56.9415	32.7477	36.2017	46.7335	30.9826	36.2709	31.6574	30.9397	32.5802	51.4528	35.6823	20.9608	32.9346	28.7643	29.8171	45.2877	44.7401	39.3994	39.5741	42.7356	39.7245	40.4406	31.2752	30.5472	49.5319	63.9613	82.7163	65.7621	28.1895	44.735	38.944	33.8458	28.2986	33.7271	49.8967	38.9351
ENSG00000112984.12	KIF20A	15.4305	0.006655	10.0713	0.050092	13.1547	0.031689	9.2492	0.005182	16.3785	0.739837	9.29155	0.227091	20.7996	0.01278	4.22376	0.186345	7.57847	0.130229	11.6935	0.010489	10.3022	0.029199	9.16741	0	17.709	0.005582	13.8895	0.009721	14.3722	0.07343	13.8977	0.017465	13.5658	0	22.0831	0.008641	9.3481	0	21.9706	0.071671	12.1653	0	9.74528	0.051265
ENSG00000112992.18	NNT	32.7418	30.6142	15.4238	42.1818	23.9583	17.8257	20.1546	13.1494	43.3428	15.928	22.0852	14.6593	24.4326	16.5135	17.3062	16.0059	21.0737	10.3367	23.2648	9.68176	17.8763	11.463	17.5942	11.8752	33.5865	16.1009	24.8676	11.113	16.2971	15.862	15.1913	13.8651	26.6295	23.4202	59.8264	24.3627	21.797	17.4233	41.0368	20.2574	26.3445	13.931	29.2829	16.5567
ENSG00000112996.11	MRPS30	22.83	20.3504	20.3327	24.2895	19.3389	19.3354	18.1171	16.2916	29.3807	19.3751	20.1244	17.873	24.2702	12.5631	19.3107	17.5429	16.7592	18.3262	21.8871	11.2953	16.4275	12.051	18.4687	16.1104	28.3532	17.6296	21.9109	16.3855	17.4091	15.0145	19.7577	13.8461	22.4079	21.0415	31.5709	22.2106	17.8373	19.1086	23.9965	19.8312	25.3941	15.341	21.3196	20.7846
ENSG00000113013.16	HSPA9	311.79	82.8566	278.646	107.502	207.285	78.7479	204.802	71.4864	371.822	77.5534	293.502	70.1916	294.277	75.4715	214.747	77.1417	222.561	90.2437	332.816	68.6757	250.567	67.5174	268.41	75.1156	219.147	46.8	319.967	68.184	314.514	84.0931	272.288	69.242	318.915	103.374	477.165	110.446	275.104	88.4291	430.246	85.8812	298.798	89.7781	261.858	101.808
ENSG00000113048.18	MRPS27	25.4418	23.5466	30.7711	25.4604	22.5429	11.2267	24.8769	13.8614	40.8371	20.0758	28.4777	20.8286	25.4828	14.2594	18.7625	19.0527	23.0184	14.861	30.5179	14.1346	28.9569	15.5407	25.9271	17.4047	25.0356	17.9026	28.2988	14.8692	24.0601	16.2297	25.9725	13.1329	35.0598	22.4085	52.665	21.3189	19.2486	16.8487	34.7411	16.0437	24.8677	15.8078	18.1754	16.9154
ENSG00000113068.10	PFDN1	35.9808	21.1871	27.8697	27.3266	26.5242	19.426	19.1584	12.0129	63.1011	20.3154	40.4595	12.5683	21.9942	11.7107	22.9635	13.4602	22.1994	22.5534	21.2821	11.4809	17.0321	12.4805	22.1998	13.5986	37.8852	17.2879	29.9341	11.8531	21.6797	10.7623	24.3483	11.1108	21.1843	23.3013	43.3627	26.6671	27.6342	18.3408	27.101	14.908	25.5665	15.7949	16.8447	17.3723
ENSG00000113070.8	HBEGF	0.072497	0.192679	0.426351	0.711806	0.167335	0.660848	0	0.098619	1.02038	1.80311	0.23844	0.371265	0.245944	0	0.054489	0.162655	0.03475	0.162257	0.14894	0.189267	0.035643	0.276587	0.175618	0.060566	0.247939	0.046275	0.409113	0.037032	0.087867	0.135731	0.135319	0.077497	0.253985	0.080353	0.183052	0.274481	0.064931	0.427069	0.922051	0.308086	0.47182	0.176823	0.28708	0.281077
ENSG00000113073.15	SLC4A9	0	0.021922	0.012436	0	0	0	0	0.026865	0	0.150391	0	0.133594	0	0.017328	0.044552	0.029585	0	0.633387	0	0.071412	0	0.097775	0.03281	0.145251	0.023002	0	0	0.142632	0	0.050863	0	0.054324	0	0.231494	0	0.064065	0	0.301343	0.180007	0.334573	0	0.078938	0	0
ENSG00000113083.15	LOX	0.047287	0	0.119757	0	0	0	0	0.060443	0.065241	0.079599	0.063457	0.034363	0.081435	0	0.040131	0.021869	0	0.053459	0.01497	0.056339	0.039418	0.003421	0.026508	0	0.015312	0	0.061905	0.154159	0	0.006262	0.081616	0.013372	0	0	0.013761	0.013207	0.023023	0	0.170447	0	0	0.068199	0.020645	0.013107
ENSG00000113088.6	GZMK	0.024269	0	0.024851	0	0.846994	0.016737	3.40469	0	0.676998	2.60146	0.13754	0.09508	0	0.040036	0	0	0.15937	0.404546	0	0	0.689166	0	0.043594	0	0.231072	0.39594	1.2618	0	2.63665	0.017132	0.589478	0	7.69524	0	10.9759	0	0.944347	0	0	0	0	0.052869	0	0
ENSG00000113100.10	CDH9	0	0	0.011393	0	0	0	0	0	0	0.161371	0.026808	0	0	0	0.024506	0	0	0.011898	0	0	0	0	0	0	0	0	0	0	0	0	0	0	0	0	0	0.014538	0	0	0	0	0	0	0	0
ENSG00000113108.20	APBB3	10.3571	17.7446	11.6722	19.3303	6.83966	16.4367	6.36244	16.1789	19.2429	15.2739	6.88255	18.6184	7.64431	19.3536	9.54743	15.0488	7.9741	16.4172	8.13483	13.4548	9.00962	16.526	9.11882	18.7796	6.55893	12.5013	7.24446	17.6992	8.44177	14.4136	8.23201	16.0074	8.3615	28.0888	9.23654	21.0189	5.48207	19.6743	7.57928	14.5478	8.08124	16.2608	13.9364	16.2894
ENSG00000113119.13	TMCO6	2.82485	9.18476	4.80966	10.4848	11.2358	8.04575	6.33692	8.29066	8.19191	8.63261	4.59926	13.959	4.69586	4.39199	5.40681	7.65618	5.73325	12.5947	5.20722	7.4528	5.68396	6.44231	4.46045	7.31949	7.18228	10.572	5.18427	12.0678	8.36408	10.1038	6.71292	9.76784	8.3442	13.7152	10.7078	9.81125	2.38396	7.76571	9.66978	9.02849	4.98701	7.02248	4.11457	12.6451
ENSG00000113140.11	SPARC	17.7291	0.005922	17.9565	0.13373	47.7955	1.30349	39.7088	0.091481	43.0928	1.28109	87.503	1.19634	53.0827	6.21503	34.0011	0.417719	13.9231	1.97198	34.801	2.95412	26.139	0.121388	15.8285	1.65121	47.5878	0.232766	14.8727	0.403783	25.2699	13.1687	22.3624	0.034208	31.1068	0.141022	21.7453	0	10.3678	0.0438	45.6201	0.176352	18.6467	0.503625	11.6253	0.209474
ENSG00000113141.19	IK	241.217	110.161	92.8618	135.185	114.097	111.741	110.228	88.7499	185.594	94.427	84.9587	92.4387	102.309	84.3385	81.1237	88.4699	115.981	150.249	109.403	71.0013	98.2863	79.8692	98.4229	98.8734	128.272	95.4858	113.01	87.4242	123.847	88.1739	107.281	94.4536	135.692	158.186	184.596	159.72	102.383	114.558	111.027	97.8917	121.464	113.558	130.162	108.711
ENSG00000113161.17	HMGCR	45.8355	9.75013	56.3396	11.3711	31.3243	7.43551	35.3078	9.50915	51.9744	9.54735	46.1049	10.3838	32.9673	5.9498	38.4773	6.22518	20.9877	7.81399	23.0224	7.26683	19.8156	8.24145	17.6744	10.5746	25.7188	11.4747	19.0562	6.09627	17.9368	8.04246	22.3689	4.5397	30.2655	9.25826	42.1569	11.8626	21.7733	12.0767	28.0888	5.62092	39.0466	9.64277	18.2709	6.28068
ENSG00000113163.19	CERT1	25.6466	28.0604	18.2818	29.6582	14.5477	26.6804	13.6048	16.0759	30.0847	22.2922	16.7873	28.2127	19.1165	12.3281	13.4907	22.9298	11.1638	20.0665	14.7556	15.5882	14.6494	16.9699	14.3396	17.2244	19.4095	20.4624	18.351	15.9213	14.6733	18.8422	15.588	16.3341	17.0878	27.6407	23.155	25.4125	15.8825	22.2969	15.2382	23.1826	22.3845	24.6977	13.1013	23.0576
ENSG00000113194.13	FAF2	17.4777	8.58165	15.2143	11.062	12.9044	9.53469	12.9972	6.91604	23.2439	9.43345	16.9061	7.34973	14.6681	5.62003	12.4003	8.45214	12.1603	7.43219	15.5399	6.27726	14.5334	5.77578	13.5131	6.81976	15.8553	7.71638	16.2476	7.08903	12.7543	6.70348	14.0602	6.74933	14.2954	10.1721	19.8538	10.3321	14.3542	10.5004	16.1329	7.98371	12.0052	9.04205	14.0412	9.29657
ENSG00000113196.3	HAND1	0	0	0.19306	0	0	0	0.009414	0.009475	0.053448	0.21512	0.181024	0	0	0.01337	0.079369	0.092637	0	0.08907	0	0.040252	0	0.056352	0.016774	0	0	0	0.011718	0	0	0	0.087007	0	0.091391	0.049807	0	0.015868	0.006135	0	0.041223	0	0	0.032372	0	0.030978
ENSG00000113205.5	PCDHB3	0	0	0.156239	0.091881	0.02594	0.013721	0.008864	0.013468	0.139932	0.052642	0.120744	0.038929	0.009347	0.090646	0.099301	0.074241	0.035495	0.15043	0.028252	0.171657	0.020287	0.005112	0	0.018357	0.07457	0.014555	0.045459	0	0.014961	0.022824	0.017119	0.045413	0.110901	0.023454	0.038977	0.064388	0.023465	0	0.069458	0.01036	0.039134	0.035653	0.007418	0.014826
ENSG00000113209.9	PCDHB5	0.048426	0	0.11263	0	0	0	0	0	0.248251	0.028301	0.064203	0.038257	0	0.051837	0.146395	0.012162	0	0.23415	0	0.004474	0	0.003804	0	0	0	0.023764	0	0.016546	0	0	0	0	0	0	0	0	0	0.01918	0.022741	0	0	0	0	0
ENSG00000113211.6	PCDHB6	0	0	0.027219	0	0.00681	0	0	0	0.596848	0.161059	0.059485	0	0	0.014511	0.016273	0.016202	0	0.151899	0	0	0	0.015876	0	0.009557	0.008898	0.006361	0	0.011052	0	0	0	0	0.012642	0	0.008117	0	0	0	0.040381	0	0	0.028834	0	0.096962
ENSG00000113212.7	PCDHB7	0	0	0.046461	0	0.004621	0	0	0	0.112493	0.164414	0.123743	0	0	0	0.199088	0	0	0.179624	0	0.004066	0	0.014252	0	0.004087	0	0	0	0.007498	0	0	0	0	0	0	0.006941	0	0	0	0.027526	0	0	0.009828	0	0
ENSG00000113231.14	PDE8B	0	0.03565	0.014955	0	0	0	0	0.013814	0	0.135208	0.064285	0.069605	0	0.00444	0.096552	0.044328	0	0.017114	0.004042	0.017698	0.005806	0	0.01289	0.00328	0	0.010378	0.006504	0.040389	0	0.007272	0.017151	0	0	0	0	0.016038	0.013372	0.013989	0.02907	0.022275	0.01147	0.021244	0	0
ENSG00000113240.14	CLK4	50.0552	85.9644	16.7769	103.863	21.1444	82.5358	19.2088	49.0262	33.5321	63.1461	24.6997	67.9355	17.6525	47.1844	17.7794	55.5723	12.63	64.311	11.3274	36.8787	11.5993	44.0146	12.9747	61.5759	14.7741	53.1991	11.8138	49.7304	14.9365	65.7001	12.3592	58.0902	20.307	81.2675	23.9848	85.5952	15.469	63.4901	19.3631	64.9358	14.8471	57.3313	17.4391	60.2481
ENSG00000113248.6	PCDHB15	0.008228	0.007545	0.043636	0	0	0	0	0	0	0	0.034171	0.174752	0	0	0.315352	0.082846	0	0.153553	0	0.00772	0	0	0	0.078921	0	0	0.039786	0.007036	0	0.005929	0	0.082307	0	0	0	0	0	0	0	0.017344	0	0.08999	0	0
ENSG00000113249.13	HAVCR1	0	0.395867	0	0.041022	0	0	0.07953	0	0	0	0.180428	0	0.256508	0	0.110334	0	0.272026	0	0	0	0	0	0	0	0	0	0.04054	0	0.033547	0	0.015232	0	0.171413	0	0.279354	0	0.011623	0	0	0	0	0	0.15334	0
ENSG00000113262.16	GRM6	0.090478	0	0.690044	0	0	0	0	0.012137	0.642806	0.22048	0.202583	0	0.005063	0.044993	0.06738	0.059746	0	1.31212	0	0.019391	0.006583	0.030576	0	0.044987	0.015207	0.00523	0.002739	0	0.002999	0	0.005557	0.063351	0.00261	0.01265	0	0.023739	0	0	0.12261	0.011239	0	0	0	0.032201
ENSG00000113263.13	ITK	0.11752	0.024598	0.685514	0.026876	0.072555	0.899352	1.04213	0.130443	0.098148	0.622878	0.181162	1.71295	0	0.044053	0.552459	0.14731	0.005878	0.578647	0.260368	0.295339	0.842266	0.072617	0.459991	0.654188	1.16624	1.0891	0.468838	0.287884	1.28679	0.120799	0.385651	0	2.84855	0.248585	5.93134	0.027335	0.866739	0.01939	0.446378	0.273706	1.71709	0.018442	0.598131	0.029466
ENSG00000113269.14	RNF130	0.297062	8.75865	0.56202	9.67122	10.5401	8.62054	0.180313	6.17875	0.667952	10.425	0.251029	9.58608	2.63354	9.01803	1.30453	9.09558	11.1929	10.4621	0.730159	6.98771	0.549864	5.0531	0.425993	9.64375	0.659721	8.24524	0.725405	10.1219	1.90624	8.54448	0.6495	8.1701	0.443124	11.5143	1.22552	8.77348	0.654812	9.8637	0.561162	8.88362	0.150523	8.31808	0.45906	8.22222
ENSG00000113272.14	THG1L	24.0297	2.93598	10.7639	6.04813	7.94294	3.53003	10.3478	4.27077	15.2621	4.3533	12.6064	2.63381	9.44953	2.89399	8.03309	3.90491	8.30734	5.83185	8.42037	2.54488	8.04578	2.77612	8.45953	3.99627	10.8906	3.27857	10.1486	3.22835	8.76456	2.83321	8.69922	2.20288	10.8844	5.11022	11.2502	3.60944	10.1088	4.26879	10.236	2.79137	10.1768	4.8989	7.67865	8.17464
ENSG00000113273.17	ARSB	4.3631	5.07937	3.8237	4.21678	1.96291	4.28041	3.21809	2.80754	3.92574	4.89883	3.27516	3.43863	3.8193	2.65093	2.17568	4.33091	3.49356	3.03388	5.95894	3.06601	7.08312	2.63049	6.39088	2.62587	6.56227	3.15728	6.38579	2.61195	6.8787	2.83937	4.86083	2.44733	4.09052	3.96499	4.98048	3.91519	5.93359	3.89343	4.15381	4.28662	2.74328	4.05885	6.28819	4.01755
ENSG00000113282.14	CLINT1	65.0343	45.4899	40.9446	61.7557	22.3664	50.0736	35.8995	33.1609	48.7737	46.5225	27.6242	46.3154	19.1783	34.7446	24.1373	39.7459	18.7254	47.4217	44.6848	27.9055	35.6984	32.118	35.3303	38.3091	44.426	44.0423	45.4011	36.4111	33.0836	40.4185	41.5252	35.33	40.1492	49.5931	52.4015	56.0779	29.8297	39.5602	49.711	53.2461	23.1146	45.6446	49.9686	43.8737
ENSG00000113296.14	THBS4	0.150613	0.113166	0.097327	1.10586	0	2.34056	0.004836	0.044062	0.08266	0.874686	0.017798	0.774622	0.542544	0.071983	0.203738	0.237906	0.347607	0.157063	0.135561	0.090537	0.283185	0.585375	0.218821	0.649255	0.067569	0.101741	0.288603	0.045914	0.048972	0.49946	0.183968	0.346243	0	0.153674	0.366747	0	0.136486	0.021264	0.211131	0.201882	0.104884	0.252194	0.218815	0.09693
ENSG00000113300.13	CNOT6	13.3839	8.89988	10.8496	15.1948	10.9025	11.5854	10.1862	6.96529	23.2229	9.56448	15.9902	8.44316	16.3285	7.28494	12.9876	7.95229	10.484	6.68525	9.54386	7.06108	7.81371	6.17134	7.39064	7.69884	9.80127	6.2594	11.6161	6.35581	9.6737	8.86664	10.2131	7.61948	9.13627	12.378	16.7141	14.6965	7.18774	14.4687	15.9098	9.38152	9.05986	9.74318	7.18811	9.98727
ENSG00000113302.6	IL12B	1.05546	0	4.70013	0	0.039915	0.070237	1.92689	0.098344	1.69911	0.031415	0.240528	0	0.081754	0	0.181126	0.018957	4.30827	0.082632	4.91944	0.021266	6.25408	0.053207	7.14018	0.114082	5.16516	0.047304	4.36742	0.024619	3.36805	0.032619	5.91963	0.036433	3.74606	0	1.57545	0.02305	6.00662	0	0.452477	0	1.70095	0.103685	11.1169	0.069648
ENSG00000113303.12	BTNL8	0	0	0.265194	0	0.056955	0	0	0	0.537653	0.252205	0.873658	0	0	0	0.413846	0	0	0.538506	0	0.024227	0	0	0	0	0	0	0	0	0	0	0.012417	0	0.102707	0	0	0.098627	0.064274	0	0	0	0.040947	0	0	0
ENSG00000113312.12	TTC1	127.068	43.79	52.4027	55.965	59.1217	37.4382	54.3799	34.8415	94.5722	46.4417	50.9625	42.9942	52.4976	38.0485	46.6025	35.9551	54.9655	43.8163	59.3895	26.3746	50.6069	29.7529	53.066	36.6748	83.4873	39.6823	59.0077	36.4754	61.4057	31.6195	54.8921	33.0758	61.3528	60.3166	106.302	56.1968	55.5214	41.2945	63.2998	39.8514	59.3569	37.6958	67.3534	39.9047
ENSG00000113318.11	MSH3	8.73353	7.96269	5.79865	7.21645	6.66538	5.68898	5.50477	4.67248	9.96981	6.66195	6.75308	9.91117	8.38768	5.94036	5.25922	7.475	6.90809	6.4465	9.00165	5.00453	7.06306	4.91944	6.49118	5.09885	11.019	6.14632	8.56416	4.36575	6.12618	5.40357	8.83447	4.97223	8.89306	7.50939	13.6948	7.03264	7.57706	7.77994	8.55021	6.81095	9.39903	6.23347	5.84466	6.3351
ENSG00000113319.13	RASGRF2	0.122889	0.016218	0.16787	0.182489	0.008392	0.057251	0.1518	0.357215	0.105461	0.222613	0.063381	0.193257	0.081912	0.240421	0.118087	0.076093	0.219841	0.138528	0.163226	0.03803	0.124582	0.026878	0.018273	0.091743	0.18221	0.320296	0.045007	0.031007	0.10826	0.028055	0.048838	0.03376	0.538968	0.529032	0.82524	0.136139	0.271202	0.007453	0.095105	0.085845	0.204808	0.047705	0.194839	0.069462
ENSG00000113327.17	GABRG2	0	0	0.17716	0	0	0	0	0	0.458598	0.713112	0.12798	0.09404	0.011225	0	0.534716	0	0	0.670826	0	0.062293	0	0.001081	0	0	0.038992	0.002953	0	0	0	0.00197	0.007428	0.103454	0	0.002959	0	0	0	0.005442	0.135768	0.08935	0.00636	0.023896	0.002029	0.008276
ENSG00000113328.19	CCNG1	81.1124	27.8408	62.2242	32.8842	47.367	25.8752	47.6299	21.9536	132.768	25.6875	75.6655	39.3822	80.6657	23.2529	80.7343	21.5322	53.6035	31.1493	49.1242	16.39	38.5286	17.3453	38.7456	23.8997	62.2931	20.2381	44.8411	18.9722	41.355	21.6392	42.1984	19.3381	54.0577	33.077	79.8315	25.0582	48.1236	21.8054	61.7221	27.5075	82.3283	27.1255	49.9856	23.0566
ENSG00000113356.13	POLR3G	14.3017	2.98173	5.689	0.997803	4.4447	1.51072	6.88468	1.74019	10.2208	2.51201	7.24407	2.09045	7.56282	2.15155	3.14578	2.29193	5.81455	1.69429	9.98179	1.83512	4.92841	1.58006	6.74416	1.06693	16.2292	1.50115	10.2439	1.80937	9.71049	1.23342	5.6169	1.30002	10.3917	3.24955	14.3995	2.18429	4.50129	1.9856	8.64647	3.03346	12.8156	1.82421	3.62753	3.98309
ENSG00000113360.17	DROSHA	35.3265	36.662	18.553	30.963	33.6169	26.8545	25.5659	24.4985	61.1103	33.0236	24.7423	26.2909	26.5539	27.2793	15.2401	25.3616	24.5739	26.4814	35.2706	22.5048	21.7353	18.2261	24.6053	28.2884	29.4419	30.0337	28.2178	21.504	27.866	29.5075	28.1188	21.9383	28.2149	25.321	45.592	21.2386	21.6366	25.5227	29.8032	23.1405	19.1315	26.6551	26.6066	30.9104
ENSG00000113361.13	CDH6	0.023135	0.004602	0.213868	0.012259	0.013686	0.008472	0	0	0.467186	0.380528	0.224052	0	0	0	0.147085	0	0	0.407926	0	0.006918	0	0.004782	0.007997	0.123099	0	0	0.006063	0.044996	0.006662	0.016083	0	0	0.006426	0	0.010411	0	0	0	0.011727	0.015715	0.002107	0	0	0
ENSG00000113368.12	LMNB1	204.372	21.9308	118.776	25.3752	177.676	15.5117	151.87	19.985	175.042	22.989	73.4032	27.4592	125.244	24.7068	36.7758	18.2228	107.164	27.3971	142.084	13.7811	151.653	13.0829	156.161	18.1053	204.564	19.6977	176.404	17.6153	211.485	16.1241	180.494	15.043	209.748	23.2521	319.737	24.9846	139.644	24.9478	236.024	12.614	230.091	22.5581	178.282	23.0343
ENSG00000113369.9	ARRDC3	4.30452	68.7989	6.35426	73.5269	2.44176	68.8639	4.23075	35.0804	8.82929	62.0139	0.772178	57.3891	7.53876	37.772	1.92632	52.5084	2.41522	46.8765	12.5015	40.9122	15.587	31.25	14.8313	33.6827	6.91374	64.6923	14.1142	42.9484	8.7863	48.3973	9.69407	60.8894	12.6252	119.932	11.4314	56.9396	7.62309	65.6389	6.07033	45.3112	6.18603	61.7239	8.02476	62.2689
ENSG00000113384.14	GOLPH3	29.7518	16.8238	25.0092	17.216	19.9995	17.8174	20.6329	16.9469	30.6035	16.8169	19.9811	17.9214	17.8026	15.2146	17.1876	16.526	15.649	20.0527	24.2308	14.3701	24.0563	12.2596	25.5197	15.3126	29.5276	15.2365	29.7013	14.1974	19.4904	15.2385	25.2365	14.7498	23.9546	22.543	30.9036	22.6113	26.0739	19.0864	29.9916	16.3329	21.4526	18.3642	23.4918	15.9646
ENSG00000113387.12	SUB1	193.052	84.7302	337.082	106.383	197.939	61.9143	225.344	56.0673	364.208	106.399	188.254	76.5115	220.199	54.6322	157.144	81.827	159.24	65.4962	283.538	57.1256	236.797	58.8594	300.893	63.3677	321.575	63.6037	365.57	53.2728	207.759	67.0462	298.255	57.0554	262.985	75.8013	335.326	104.828	291.778	64.5264	460.004	69.5737	178.603	68.0519	203.637	76.2212
ENSG00000113389.16	NPR3	0.056782	0	0.080688	0	0.019721	0.056149	0	0.007893	0.64046	0.814866	0.185308	0.029699	0.016257	0	0.202157	0.050167	0.207199	0.758347	0.005759	0.039414	0.002068	0.007803	0.021431	0.005767	0.00598	0.00986	0.011828	0	0.010138	0.014405	0.008728	0	0.093461	0	0.023613	0.0259	0.007969	0	0.033636	0	0	0.044546	0	0
ENSG00000113391.19	FAM172A	22.0187	30.365	8.40667	31.9089	9.43228	30.08	7.53613	15.4164	14.7519	26.6374	10.4704	24.0727	9.21149	21.0771	11.4908	20.93	11.7697	25.6372	9.4633	13.7104	7.27897	15.2014	7.32991	18.2454	10.92	20.5302	10.068	13.4398	8.04491	19.0281	8.20498	17.0236	8.49481	27.0978	14.0194	24.0198	7.03676	27.9722	7.11836	25.838	11.169	24.4204	8.02361	22.7175
ENSG00000113396.13	SLC27A6	0	0	0	0	0	0	0	0	0	0	0.058011	0	0	0	0.092654	0	0	0	0	0	0	0	0	0	0	0.006322	0	0	0	0	0	0	0	0	0	0	0	0	0.010053	0	0	0	0	0
ENSG00000113407.14	TARS1	174.318	26.9644	143.992	27.246	119.386	31.0265	123.699	21.0374	180.781	15.1616	145.833	19.4386	134.357	14.0766	99.6374	20.612	118.048	29.0275	89.9893	15.0299	86.3156	16.9145	93.4483	20.0513	129.719	23.1809	107.262	20.1417	135.275	22.2161	93.2068	19.95	130.529	42.1567	194.47	41.5513	81.8604	26.7732	131.653	26.1742	134.404	20.3348	91.8374	23.4848
ENSG00000113430.10	IRX4	0	0	0.014012	0	0	0.041058	0	0	0.048329	0.088011	0.151995	0.116948	0	0.015857	0.169338	0.336558	0.011356	0.660037	0.087729	0.030634	0.005481	0.005524	0	0.006207	0.009728	0	0.026894	0	0.030186	0.010207	0.013874	0	0.01838	0.093991	0.011204	0	0	0	0.101967	0	0.007561	0.062995	0	0.028075
ENSG00000113441.16	LNPEP	37.9732	36.8845	24.4241	44.4408	480.521	35.163	31.8286	22.3411	86.0028	33.1761	34.1965	33.987	31.0187	20.4812	41.7126	30.875	38.8414	32.7516	16.9963	19.1437	18.8628	19.5036	16.4373	26.4727	15.5896	31.1446	22.4437	23.0267	17.7518	29.6686	17.2089	22.5077	20.1091	34.9577	22.7172	40.7526	10.5307	34.8836	14.9629	30.6091	27.9287	33.487	17.8946	33.454
ENSG00000113448.20	PDE4D	11.0919	10.3145	7.60712	15.6667	1.2624	5.09729	2.58454	7.52908	8.02331	9.07509	8.38218	11.6438	5.62564	6.14557	9.17102	10.1632	3.884	7.58974	1.94689	5.97564	1.70377	7.78124	1.87963	3.97469	1.43342	8.33451	2.16489	2.72867	2.58592	7.65918	1.92403	6.09354	7.98536	10.2158	13.8696	5.793	2.91183	6.1947	0.890741	10.4055	3.93287	7.6577	2.01198	2.81048
ENSG00000113456.19	RAD1	13.6162	11.7997	11.4469	11.3978	16.2911	8.83438	14.3383	8.60268	19.8408	10.5862	11.5395	12.9524	10.9695	8.51955	10.8523	10.6187	11.9518	13.5936	14.0056	7.97362	11.3046	8.8339	12.8753	10.45	18.801	10.4004	14.5919	9.08247	14.6674	12.1912	12.6514	7.55757	14.2259	12.451	26.4994	12.4984	10.4242	9.43882	17.9915	10.0737	14.2106	10.6626	10.9206	13.4493
ENSG00000113460.13	BRIX1	24.5343	16.1163	30.8023	17.2438	20.1915	11.8724	18.3713	12.2748	43.7732	12.5392	26.6369	13.7571	23.7188	9.19176	15.6939	14.2503	17.2993	13.3867	25.0674	9.29026	17.573	12.6668	21.2818	10.7505	39.0808	12.3216	31.7985	9.42469	21.6296	11.5662	23.3934	12.5412	24.1452	16.8171	41.643	18.4683	22.6619	16.5879	37.4243	17.7264	27.5488	13.1612	15.8005	13.8637
ENSG00000113492.14	AGXT2	0	0	0.038499	0	0.016585	0	0	0	0	0.047438	0.015754	0	0	0	0.096213	0	0	0.140055	0	0	0	0	0	0	0	0	0	0	0	0	0	0	0	0	0	0.028998	0	0	0	0	0	0.025379	0	0
ENSG00000113494.17	PRLR	0.330498	0.003531	0.312931	0	1.19609	0.007931	0.229081	0.003901	4.82842	0.20255	0.309534	0.028113	0.043445	0.046746	0.147763	0.076655	1.89427	0.200411	0.484707	0.170007	0.03479	0.021462	0.569313	0.085778	0.040211	0.016813	0.055267	0.004868	0.097509	0.022636	0.132048	0.01318	0.058745	0.02707	0.02476	0	0.003774	0.021704	0.17818	0.153793	0.047825	0.240927	0.07485	0.211806
ENSG00000113504.21	SLC12A7	1.73098	11.781	2.73173	11.0517	6.67731	9.04646	2.44946	8.59313	0.348182	2.65722	6.63893	1.1646	3.53122	10.8581	0.546516	4.48855	4.39803	7.47253	0.251328	1.5579	0.065183	2.19428	1.02035	9.06973	0.06273	3.14714	1.04244	6.9331	3.67919	12.8084	1.91269	9.83907	0.870215	3.97402	1.64009	15.4462	0.407375	12.4312	1.66992	8.43024	0.093154	14.1544	1.13169	7.8555
ENSG00000113520.11	IL4	0.081921	0	0	0	0	0	0.432338	0	0.788585	0.704447	0.343912	0	0	0	0	0	0.187522	0	0	0	0.060676	0	0	0	0.052195	0	0	0	0	0	0	0	0.029682	0	0.244764	0	0	0	0	0	0	0	0.287877	0
ENSG00000113522.14	RAD50	98.2629	31.2939	38.4593	41.7596	45.6516	31.2007	38.7913	19.4125	88.2975	29.1275	45.4558	25.1421	43.8265	20.5182	42.0595	20.9158	42.3855	30.7624	37.4394	17.3146	33.2932	16.9874	32.1286	23.1345	45.5714	21.9178	38.5277	20.1756	34.0979	18.1268	33.681	16.979	44.3146	33.9031	56.3396	32.7226	33.4625	24.7866	41.0629	26.4255	42.8951	24.0056	39.9442	28.6497
ENSG00000113525.10	IL5	0	0	0	0	0	0	0	0	0	0	0.082832	0	0	0	0.064163	0	0	0.397911	0.058831	0	0	0	0	0	0	0	0	0	0	0	0	0	0	0.301473	0	0	0	0	0	0	0	0	0.084027	0
ENSG00000113532.13	ST8SIA4	27.321	25.0062	16.5887	33.7298	26.4394	20.6477	14.1497	17.4516	32.6036	18.9743	14.6605	22.9021	22.9258	14.0177	12.6292	20.2842	14.6879	22.9006	16.2598	20.5014	21.6425	19.5746	19.8979	20.3703	17.012	23.2445	19.6134	16.6435	19.5763	17.3494	17.749	16.0156	23.1416	28.0663	23.0696	23.4546	15.7002	25.0409	18.2552	14.968	14.9948	21.5716	18.027	30.1655
ENSG00000113552.16	GNPDA1	4.39766	3.48905	11.3102	2.27906	3.09493	1.80098	2.56587	3.31715	8.05809	1.53252	6.32239	5.13857	8.42573	3.8024	10.2747	1.97716	2.62123	2.79022	4.40393	1.74459	3.93739	2.73586	5.52865	2.73703	4.55874	1.523	4.4436	1.77113	5.82039	0.966156	4.07976	1.31677	5.39011	6.32644	7.91624	1.73954	2.41922	3.40125	8.3492	1.55335	9.08297	2.24124	3.72573	1.80617
ENSG00000113555.6	PCDH12	0.016847	0.010466	0.083876	0.115552	0.00593	0	0	0.011249	0.317628	0.152744	0.220148	0.349505	0.159367	0	0.262956	0.042579	0	0.621982	0	0.016222	0.002322	0.006672	0.006873	0.029769	0.001936	0.038737	0.020798	0	0.014283	0.00406	0.035274	0.004335	0	0.049084	0	0.004272	0.008947	0.044806	0.00443	0	0.035143	0	0.074988	0
ENSG00000113558.19	SKP1	232.777	193.858	132.317	258.23	184.376	195.6	165.67	143.658	346.429	169.122	192.637	180.604	197.738	104.635	178.665	141.053	197.74	158.048	182.691	108.568	155.035	117.894	172.515	155.174	277.424	154.812	220.484	139.367	200.337	155.291	182.135	148.663	182.869	239.999	318.671	229.286	165.071	153.102	184.825	175.605	203.469	134.099	237.5	184.827
ENSG00000113569.16	NUP155	8.38057	8.39742	10.7399	10.985	14.9143	5.49071	9.64969	6.42902	24.4441	9.44561	10.1473	8.79447	14.9093	10.6881	8.05811	8.72876	7.69733	6.54336	14.1022	6.22312	10.6364	5.80239	10.5335	6.75744	14.9559	9.37823	14.8625	5.21697	11.612	7.70385	12.5101	6.26197	11.8202	10.3028	20.3027	11.0721	8.00163	10.7488	16.9461	7.76932	13.1453	7.99969	8.91181	8.62384
ENSG00000113575.10	PPP2CA	175.496	80.0111	132.743	97.9868	138.262	84.994	130.27	66.3924	208.552	67.2676	142.198	66.9292	129.747	71.8663	122.92	77.318	127.389	108.342	136.981	64.7927	114.095	63.4778	124.695	73.8448	154.175	69.6305	136.888	60.8862	135.726	66.3257	128.531	55.6384	148.538	101.618	248.138	67.3417	133.331	96.4432	157.013	87.2817	164.566	79.9018	129.27	78.432
ENSG00000113578.18	FGF1	0	0.104291	0.204638	0	0	0	0	0	0.299281	0.089374	0.165844	0	0	0	0.121642	0.1655	0	0.252912	0	0	0	0	0.010944	0	0	0	0.29911	0	0.137127	0	0.004539	0	0	0	0	0	0.104671	0	0	0	0	0	0	0
ENSG00000113580.15	NR3C1	46.5268	33.9602	31.1141	47.9305	32.339	34.4483	25.8412	22.9636	49.1016	34.8411	37.559	34.5706	43.1865	25.7921	34.9387	35.2252	28.2424	32.5525	27.5861	24.9157	22.3948	20.6933	21.95	28.363	26.3729	31.954	28.017	23.7129	25.3135	27.4534	26.6378	25.4813	28.0608	37.7404	27.4203	35.3019	14.0512	32.7461	24.8878	35.0073	61.7931	35.1213	29.8312	31.6302
ENSG00000113583.8	C5orf15	15.3588	16.2351	13.362	20.7742	14.1286	17.7456	9.56283	14.0848	35.0639	16.9432	16.4317	15.7665	17.3236	10.4232	13.7678	12.0728	11.2995	11.7797	14.3636	7.23258	12.7726	10.2525	11.2641	13.4016	17.4912	15.5456	14.1449	13.5038	9.64279	14.6106	13.7032	13.6123	11.5975	19.9702	20.4894	14.9225	14.6899	16.9056	14.5873	14.7418	16.0036	14.3719	9.44225	11.0838
ENSG00000113593.12	PPWD1	68.0049	59.6612	34.4815	75.7635	34.0683	62.4505	29.6678	38.982	65.2208	53.8433	33.5657	53.8939	29.4914	44.9941	30.7464	51.1827	24.8603	49.7742	28.2553	33.4994	25.3082	44.4837	22.0925	45.2334	34.2939	43.6283	32.736	40.0618	28.8857	50.5301	25.4729	40.8704	32.2124	67.7428	40.6237	53.4741	21.4117	62.3143	35.9257	58.8675	27.6176	58.2393	30.6769	58.0782
ENSG00000113594.10	LIFR	0.012465	0	0.016717	0	0.003297	0.002179	0	0.012281	2.04122	0.190849	0.253592	0.006178	0	0	0.034	0.003953	0	0.274504	0.041202	0.043241	0.001292	0.001241	0.008728	0.002916	0	0	0.001446	0.002674	0.001581	0	0.00109	0.002413	0	0	0	0.002374	0	0	0.063669	0.085332	0.01776	0.003528	0	0.120127
ENSG00000113595.15	TRIM23	6.4596	11.4311	4.09008	14.8689	4.10392	8.98199	4.32891	6.85596	6.97913	10.5817	4.71593	9.98619	3.83524	7.69577	3.75812	10.2633	3.39044	11.9879	3.54553	6.56389	3.1379	6.90363	4.30162	8.07103	3.64304	8.92409	4.56789	7.41516	2.70812	10.3097	2.85285	7.1596	4.86142	11.1692	6.7686	8.70353	2.83472	10.8331	3.35522	9.25621	4.45771	10.1307	3.69965	13.0114
ENSG00000113597.18	TRAPPC13	10.6518	10.7688	7.92151	10.2985	7.81882	9.85924	8.22923	6.44467	12.061	7.63877	4.97693	8.08977	8.55346	10.3193	6.29654	8.63851	6.92623	6.14139	6.37475	4.43821	6.39095	7.47895	6.33795	8.07289	9.60314	7.91341	8.15073	5.1613	7.59211	7.46307	6.56375	6.71987	8.41781	8.45712	14.274	9.68611	5.15073	7.64644	10.3416	12.7337	6.74707	8.8564	5.7592	9.35582
ENSG00000113600.12	C9	0.013276	0	0	0	0	0	0	0	0.03394	0	0.020377	0.098698	0	0	0	0	0	0.023988	0	0	0	0	0	0.011613	0	0	0	0	0	0	0	0	0	0	0	0	0	0	0	0	0	0.027409	0.175593	0
ENSG00000113615.13	SEC24A	41.0515	6.56966	37.7557	8.70335	14.8948	4.88314	25.5046	4.91627	47.9418	5.58031	27.1533	5.87519	33.0857	3.81634	21.4406	6.92064	17.2687	3.75042	29.7041	3.68503	38.8155	4.2665	28.934	4.57434	26.0523	6.19182	30.9568	6.17601	21.6661	4.60532	28.9552	5.18028	30.5224	5.69522	42.0679	7.16158	39.125	4.64221	29.1901	7.16059	36.1568	5.88463	44.7259	5.71662
ENSG00000113621.15	TXNDC15	96.6655	30.0034	52.0656	36.2777	39.128	21.7355	43.62	27.9444	62.1102	24.0388	39.3744	29.9938	37.0065	19.1849	27.6201	26.1661	37.9853	26.7226	51.22	18.3313	69.4927	27.402	54.6667	28.5346	70.804	24.4584	56.0098	26.7042	47.3034	31.0515	50.3148	23.2067	58.879	40.328	87.1148	26.2974	64.3325	36.9558	53.779	39.1808	53.9568	34.3262	79.7366	42.9383
ENSG00000113638.14	TTC33	18.873	8.84501	7.94173	15.2363	8.88173	10.1289	9.0219	9.41872	17.8078	10.5453	7.36513	8.04864	9.14056	8.16014	5.06367	9.36574	7.87916	5.71375	9.88298	5.96122	8.31743	8.18445	8.50037	6.41772	13.6606	8.52476	10.6382	7.34818	10.4924	10.053	9.70683	9.62893	11.9798	11.6585	20.7674	10.4573	8.38382	9.95245	9.40236	12.6127	14.4913	12.5103	11.2275	11.5084
ENSG00000113643.9	RARS1	30.4863	18.5173	35.2763	29.5249	23.8023	16.1903	29.9739	14.1331	59.2715	15.1436	33.2278	15.7218	36.9456	9.20777	28.819	12.1613	23.8787	14.1397	34.5616	8.69609	27.9547	10.8371	31.3289	16.1664	51.47	16.0373	43.5492	13.4295	28.507	13.8618	31.571	11.7799	30.2196	24.3849	54.79	18.8255	30.4309	14.4	39.8201	18.5868	34.7374	14.789	27.1005	23.8519
ENSG00000113645.15	WWC1	0.374716	0.405232	0.195463	0.753361	0.334267	0.143449	0.01404	0.664102	0.663889	0.318177	1.69173	0.464617	2.29958	0.788025	0.101528	1.29426	0.540369	1.18873	1.06707	0.277158	0.059292	0.151384	0.132353	0.435986	0.021504	0.301184	0.116826	0.594672	0.30946	0.158388	0.037097	0.315923	1.4549	0.219463	0.545642	0.151503	0.036676	0.729812	1.21392	0.19826	0.88511	0.2614	0.761649	0.12175
ENSG00000113648.17	MACROH2A1	49.4261	63.1723	43.3325	62.1769	87.6338	46.712	57.6164	42.2825	110.235	61.683	47.3703	55.8415	74.1403	33.6961	41.1958	44.696	64.0807	45.0755	73.6014	31.7993	61.2292	36.2714	66.0454	50.8389	79.4016	49.9058	76.6141	41.1609	78.699	47.4275	69.508	47.8343	65.4538	65.5658	124.301	53.8656	48.0536	63.6644	76.3159	46.6684	66.1523	56.5009	66.3584	44.1296
ENSG00000113649.13	TCERG1	130.869	87.4874	75.713	97.9088	70.4923	75.3801	58.5102	50.6451	161.102	96.2289	83.7912	83.7152	90.0688	49.3419	59.7198	67.4669	58.0212	82.3519	71.5582	45.3154	58.5245	45.5856	66.0854	56.8462	82.1233	69.6502	85.3366	53.1984	68.3163	56.3587	64.8883	52.3142	76.6388	84.5291	117.166	88.0518	61.6285	51.1118	95.9438	70.534	84.3611	65.8621	56.8929	79.9794
ENSG00000113657.13	DPYSL3	0.024223	0.022565	0.746991	0.02831	0.006393	0.004225	0.970578	0.058135	1.39607	1.02429	0.537798	0.155804	0.057728	0.017125	0.463936	0.287974	0.151162	0.14527	1.34113	1.62599	0.605448	0.088658	0.190727	0.048062	0.156211	0.059658	0.14012	0.036302	0.186082	0.096274	0.262581	0.131513	2.27156	0.009622	0.681433	0.009211	0.633268	0.096557	1.20835	0.570111	0.958342	1.39111	0.06812	1.06428
ENSG00000113658.18	SMAD5	4.67124	9.9475	9.69197	9.43292	4.62161	6.45676	3.3396	6.01644	10.0779	11.1564	6.64292	5.30357	7.00526	15.5991	9.74017	8.74729	4.06185	6.34594	7.195	5.11753	4.96489	5.40277	5.14806	7.06692	5.34686	6.96199	4.0532	7.86796	2.50543	6.60598	4.25825	5.91562	8.32818	8.23299	8.05366	7.53424	8.07085	6.29502	5.64017	6.81589	5.83067	11.4299	7.30478	9.45489
ENSG00000113712.19	CSNK1A1	88.076	50.8346	67.584	69.1039	58.7135	42.8917	56.4011	51.4029	109.353	60.8277	58.1934	58.502	65.5947	47.1914	63.945	50.7153	59.8862	66.4675	57.823	44.9174	57.0141	35.3477	59.6081	52.5176	58.3557	53.0477	67.8294	45.6191	57.3096	53.3305	59.4275	51.6919	73.3426	63.8797	90.214	71.6081	48.2711	50.9754	69.793	51.6828	65.0398	54.615	61.7295	58.9844
ENSG00000113716.13	HMGXB3	19.9092	8.41406	17.2165	9.03483	10.8661	8.86204	15.1035	9.1155	21.1604	8.83646	14.4232	9.69668	16.9542	9.18529	15.2091	9.36445	10.3718	9.45614	15.4318	7.37255	12.7482	9.23552	11.5597	8.68456	13.0403	7.9898	13.851	8.45891	12.7501	8.85329	13.2153	9.83527	17.0284	13.3952	21.4705	10.763	12.5921	8.46126	15.3175	7.12068	18.1113	9.7749	12.4269	12.4441
ENSG00000113719.17	ERGIC1	34.0168	62.4707	31.3041	68.6248	262.381	62.3252	29.8866	41.0956	57.9779	53.5337	28.1351	61.713	40.0457	51.7782	22.4264	55.1372	37.7065	53.3971	35.7292	47.5943	40.0348	43.3808	29.2432	49.4775	35.8733	57.0942	38.9417	54.2496	27.2859	53.272	31.2	53.9222	37.0982	70.2331	40.0479	58.5664	31.9479	65.5277	45.8134	62.5307	31.2629	66.7013	36.6157	64.8921
ENSG00000113721.14	PDGFRB	1.21719	1.30852	0.504688	1.24652	2.29792	0.877595	0.418433	0.609945	1.58504	1.28289	0.950442	0.794935	1.71054	0.833179	0.326533	0.82737	0.013519	1.14231	0.375209	0.68275	0.556332	0.7581	0.5527	1.03607	0.678611	0.671659	0.675615	1.16488	0.439632	0.968215	0.135365	0.321611	3.44674	0.577737	0.577059	1.62797	0.196252	1.42059	1.08413	0.63609	0.188137	1.26825	0.0295	0.929475
ENSG00000113722.18	CDX1	0	0.02459	0.082724	0.148073	0.041824	0.013838	0	0.027079	0	0	0.195732	0.078589	0	0.077532	0.024912	0.123674	0.035897	0.217848	0	0.029737	0.008153	0.007695	0.072249	0.018505	0.013653	0.058329	0.027444	0.016972	0.020166	0.014203	0.034385	0	0.009676	0.015808	0	0.045332	0.031475	0.07784	0.10604	0.020688	0	0.065895	0	0.057594
ENSG00000113732.9	ATP6V0E1	49.1963	23.4668	46.6753	30.2914	36.8468	26.4228	34.3704	29.8881	81.9826	22.4511	49.4072	33.5883	34.4896	22.8951	52.7059	27.1974	41.3789	16.3724	32.439	16.3078	28.759	25.0141	30.5609	24.5915	36.1802	24.3284	36.0962	23.0514	26.1926	22.7309	33.7206	20.0077	39.058	23.4512	44.5239	29.8329	30.1508	36.2795	37.6121	25.5997	31.2603	29.7857	34.2012	34.9798
ENSG00000113734.18	BNIP1	17.4168	2.27756	9.93602	6.09494	8.35047	2.36186	9.36988	3.47902	14.0685	4.39168	10.8957	2.96211	9.45995	3.64957	7.62079	4.33593	8.6062	6.04352	8.98973	3.33779	5.67512	3.21403	7.4089	3.59816	9.45412	3.45145	9.75357	3.52477	6.94523	3.38928	8.03906	3.01214	7.71915	5.25891	14.8193	5.08682	10.3088	3.25469	8.19702	2.84535	12.8143	1.58882	6.69362	3.1071
ENSG00000113739.11	STC2	6.84361	0	6.22356	0	0.254019	0.005331	1.92446	0.006982	3.35634	0.095725	4.19022	0	20.2673	0	2.7645	0	1.18332	1.45397	3.32606	0.187671	3.00729	0.006032	2.00163	0	4.06059	0.003761	2.74269	0	7.80301	0.058601	3.54857	0.056433	3.50577	0	5.86756	0	6.72274	0	4.06462	0	2.31756	0.175477	2.74587	0.161402
ENSG00000113742.14	CPEB4	45.4983	17.6314	49.1258	19.8652	84.5018	20.0878	28.7865	9.10033	37.7965	15.2276	41.4811	11.6214	45.9445	7.7828	44.123	14.1335	16.5171	8.52426	35.4336	8.60608	39.75	13.2301	33.5303	12.1963	29.497	12.5695	40.1835	10.1315	25.0171	10.5119	26.0593	12.1423	28.8956	15.2733	38.9321	15.9888	41.7314	17.3808	25.0246	13.3694	17.8857	14.4856	46.5771	15.4534
ENSG00000113749.8	HRH2	0.015407	0	0.257955	0	0.006947	0.016109	0	0.007032	0.357219	1.41121	0.204628	0.20589	0.012489	0.141132	0.077806	0.15944	0	0.322309	0.044256	0.021437	0.019069	0.026709	0.053182	0.029138	0.073962	0.202183	0.069276	0.011273	0	0.129048	0.072546	0.011863	0.080728	0.006116	0.139298	0	0.004083	0	0.079667	0.024378	0.027607	0.070977	0	0.034905
ENSG00000113758.14	DBN1	58.6376	0.739343	9.57587	0.062274	13.1941	0.445525	10.0255	0.621	46.9063	2.04992	9.61777	0.148655	25.0118	0.258727	3.60255	0.585574	46.4599	2.66194	18.7852	0.535181	21.8271	0.040562	13.5684	0.31576	14.3594	0.370229	20.3205	0.513609	32.9413	0.690997	18.0073	0.116673	22.115	0.661426	35.7319	0.202892	15.5024	0.066041	23.8724	0.433149	0.947435	0.565898	19.4763	0.218445
ENSG00000113761.12	ZNF346	13.1031	18.179	9.60201	14.9144	14.2381	16.6667	9.64523	10.2172	17.8645	10.7647	9.43726	12.5737	8.77086	8.90636	8.64949	12.1205	12.3251	11.3157	9.18598	9.76398	9.72867	11.3954	9.56191	10.4259	14.2688	12.1478	10.4799	12.0228	11.9132	13.843	9.87483	10.3977	13.9272	22.308	18.8567	19.9612	7.05551	20.7706	10.9981	14.034	10.3799	18.8987	11.0759	17.1884
ENSG00000113763.12	UNC5A	0	0	0	0.066501	0	0	0	0	0	0.193347	0.034444	0.046526	0	0.00495	0	0.103806	0.02111	0.036955	0	0.059102	0	0	0	0	0	0	0.021903	0	0.008898	0.016976	0.03668	0	0	0	0	0	0	0	0	0.018754	0	0	0.006609	0.134692
ENSG00000113790.11	EHHADH	0.941572	0.350508	0.812084	0.758316	14.0105	0.321578	3.2094	0.521894	1.29596	1.61262	0.702101	0.753672	1.40994	0.393368	0.347752	1.95005	0.196723	0.855659	2.22794	0.472306	1.14169	0.329852	2.00854	0.814371	0.718289	0.690507	1.05611	0.184245	1.35817	0.105559	0.263893	0.082549	2.73452	1.23663	2.03782	0.019644	0.677622	0.967018	0.32643	0.383039	4.85345	0.202899	3.24191	0.584029
ENSG00000113805.9	CNTN3	0	0.007581	0.058543	0	0.003222	0	0.035792	0.10882	0.015696	0.051373	0.025436	0	0.005821	0.020711	0.007727	0.015404	0	0.007321	0.017584	0.271557	0.022702	0.009685	0.003733	0.014248	0.014727	0.126253	0.008474	0.010466	0.00928	0.013232	0.046828	0.028283	0.011997	0.004849	0.004843	0	0.00162	0	0.071913	0.006472	0.027771	0.013729	0	0.027752
ENSG00000113810.16	SMC4	505.469	53.6791	98.7635	58.1475	153.776	40.1911	91.9378	21.5071	224.867	27.4188	105.076	51.1977	151.998	30.2328	44.2622	34.8435	77.981	38.0851	124.369	20.6389	102.151	23.9434	118.702	31.8168	203.655	29.1674	151.159	21.5639	120.769	28.6552	132.444	27.5745	124.514	47.2246	242.205	45.2485	167.206	25.4063	179.968	49.0953	154.042	32.747	97.8963	26.6891
ENSG00000113811.12	SELENOK	64.2659	15.4961	43.4806	18.8462	19.4993	13.0369	34.4924	15.4517	33.0738	20.0216	27.9709	19.2938	27.4272	7.77649	17.8599	17.9964	27.7644	19.0211	41.0214	15.801	48.6228	14.6741	43.2595	16.7136	47.4899	14.6592	35.4239	12.5932	31.0691	15.2683	38.6636	13.7543	41.2381	24.705	78.1966	29.9464	51.6078	18.2423	45.8263	22.6395	42.438	17.1432	56.0122	17.3356
ENSG00000113812.14	ACTR8	13.2666	9.59418	14.8145	13.4449	15.179	6.87579	14.6603	7.71008	28.2998	8.87187	14.0223	7.49742	13.5701	8.75452	16.615	8.04139	10.5389	17.8274	14.8092	7.10696	9.43959	8.29575	11.2278	8.61313	11.4143	7.02636	15.112	7.96343	11.0068	8.87124	12.2115	7.12273	12.8139	9.12941	17.6079	11.8665	8.9477	10.8073	11.6679	12.493	10.3113	12.6454	17.9693	8.96585
ENSG00000113838.13	TBCCD1	3.88431	5.89158	6.8006	7.93374	6.90279	7.19799	6.07909	4.75027	7.69817	9.26406	5.1489	7.55124	4.83042	7.72127	6.75058	7.68032	5.60019	6.00725	6.09662	4.62758	6.06516	3.70479	6.1676	4.08613	6.02507	4.94544	7.12664	8.85449	5.42068	4.24051	6.20477	6.8629	8.13082	8.85195	7.98106	6.76849	4.44594	10.0172	7.45841	7.23659	5.97208	4.13633	6.5574	6.34159
ENSG00000113845.10	TIMMDC1	52.4974	34.9537	25.3289	39.2911	43.1909	34.7366	27.1954	26.7553	58.6111	23.0353	28.0868	30.9771	37.6306	26.0105	24.9851	28.627	37.0216	24.9331	39.0455	16.943	32.2708	24.4563	29.8799	30.016	49.8335	26.7452	43.3187	25.0123	34.3534	26.0683	36.1862	24.4477	42.9791	37.3061	69.666	29.6841	31.9604	33.4902	45.9555	27.6035	36.2163	31.4785	37.431	30.2717
ENSG00000113851.16	CRBN	32.9378	46.7187	21.1792	67.144	16.7094	44.4214	14.3357	30.9799	41.0546	60.4419	26.2313	61.4133	17.8157	32.0963	17.3575	43.6666	18.8599	55.1589	13.1273	27.0726	13.6641	34.3913	16.4533	40.7622	15.1194	41.6775	14.0002	36.7132	12.8922	43.6028	15.1741	33.5913	15.155	53.8511	24.44	49.0307	16.3341	51.503	15.6787	53.8906	16.6804	49.8975	14.6847	40.9912
ENSG00000113889.14	KNG1	0.007756	0	0.131739	0	0.052139	0	0	0	0.385702	0.210306	0.096704	0.393774	0	0	0.117498	0	0	0.087313	0.018879	0.023843	0	0	0	0	0	0	0	0	0	0.005593	0	0	0.01281	0	0	0	0	0.015412	0	0	0.027527	0	0.011652	0.038926
ENSG00000113905.5	HRG	0.015228	0.008217	0.112063	0	0	0	0.008066	0.006951	0.229304	0.351255	0.04431	0	0.236268	0	0.048067	0	0	0.466634	0.040935	0.01076	0	0	0	0	0.006147	0	0.00824	0	0	0.016473	0.005302	0	0.003734	0	0	0	0	0	0.027725	0	0.010148	0.008549	0.027299	0.011501
ENSG00000113916.18	BCL6	0.353878	21.2011	1.19124	28.9289	0.136667	21.0218	0.345136	18.5231	1.82886	23.8448	0.716809	22.7198	0.257532	15.4721	0.335866	20.9095	0.157659	31.3956	0.735167	11.3232	1.73464	13.9144	0.80401	17.5688	0.824588	23.1663	1.38851	17.011	2.31099	22.2821	0.758107	20.33	2.63329	25.1066	3.31855	17.4355	2.93587	16.4781	0.312673	15.9043	0.098542	25.1436	1.15946	14.0283
ENSG00000113924.12	HGD	0.209013	0.925535	0.198643	0.019793	0	0.098891	0.175243	0.314711	0.18104	0.516373	0.139377	2.22659	0.226361	0.047326	0.661846	0.253631	0	0.810855	0.274149	1.6457	0.188207	0.459014	0.088633	0.346232	0.134359	0.467097	0.045225	0.288256	0.364268	0.331987	0.044884	0.210609	0.269535	0.800063	0	0.982599	0.046042	0.131644	0.070493	0.085777	0.232169	0.955279	0.559696	0.596174
ENSG00000113946.4	CLDN16	0	0	0.070917	0	0.284771	0	0.035293	0	1.11983	0.069843	0.102001	0	0.077797	0	0.591343	0.095461	0.289382	0.006748	0.012845	0.051659	0	0	0.02046	0	0.015407	0	0.025839	0	0	0	0.047508	0	0.040698	0	0.035466	0.0662	0.002964	0	0.078791	0.04706	0.067917	0.037537	0.008455	0
ENSG00000113966.10	ARL6	1.22083	1.35898	1.27371	1.3052	1.7696	2.92089	1.22055	1.53224	2.75269	2.29539	1.3115	1.93088	1.57646	1.73976	0.78183	2.16556	1.31973	1.63512	1.15791	1.46038	0.892859	1.09485	0.844071	0.842291	1.14689	1.2443	0.725561	0.608026	0.655622	1.44195	1.39012	1.27481	2.44366	1.15752	1.37711	3.1018	1.04438	3.04925	0.950457	1.6419	2.32901	1.94521	1.31685	2.33738
ENSG00000113971.21	NPHP3	15.4131	21.7863	5.00783	19.9522	6.02076	23.2184	4.4711	14.4602	12.4578	17.1708	5.70878	22.7683	5.66495	14.5038	2.60524	19.6342	6.16757	23.9644	4.1381	9.43242	3.56796	8.11525	1.91223	13.8026	1.92517	15.9428	2.92844	18.7231	2.75196	13.139	2.88118	9.68036	5.05614	24.7323	8.364	27.3534	2.7471	22.0647	1.58246	17.5347	4.02449	18.5341	4.3391	17.9335
ENSG00000114013.16	CD86	21.8021	8.81363	17.3889	8.10612	26.179	11.976	26.5677	10.7815	55.7279	8.90831	14.6068	7.52724	9.11366	9.75792	18.4224	9.24336	24.1567	9.4805	23.4268	7.80766	14.8684	9.85287	19.8087	14.1397	30.2621	9.35209	22.048	7.77398	16.0813	6.15459	17.9809	9.67653	24.912	12.7755	16.8306	12.5597	19.3356	12.6328	15.2228	4.44987	16.923	11.5591	21.7689	4.55313
ENSG00000114019.15	AMOTL2	0.05124	0	0.225041	0	0.04875	0	0.070855	0	0.141856	0.700031	0.256515	0.544513	0.049926	0	0.175998	0.047715	0.037879	0.353117	0.50248	0.04565	0.083524	0	0.134391	0	0.014085	0	0.004725	0	0.041475	0.009117	0.182342	0.068374	0.205456	0.6845	0.274353	0	0.021859	0	0.02946	0.013313	0.005811	0.029906	0.11548	0.057118
ENSG00000114021.12	NIT2	11.0286	15.339	12.0599	12.1832	17.1077	12.2122	16.0925	9.81281	24.3542	12.4888	11.6936	12.4533	13.7405	7.92335	13.8052	8.88862	13.9478	12.4795	17.9687	7.48865	13.1412	7.82646	16.2764	11.3705	21.4937	8.3382	17.0135	12.2804	15.9742	10.1595	16.8562	6.96254	16.1582	12.5158	24.9409	13.7992	11.0945	11.7616	19.4726	8.78416	19.3856	12.7498	16.9787	11.4786
ENSG00000114023.16	FAM162A	46.4679	12.126	51.4748	20.4325	36.268	16.3069	29.1217	10.9037	82.6687	12.7068	43.9499	15.6875	64.3708	10.5581	45.6021	9.98899	34.8904	11.7852	39.9666	9.84331	35.7241	11.5702	26.4245	11.1493	57.9002	12.2593	43.4756	7.39615	27.9314	9.69438	50.7967	8.96549	48.5428	16.2094	61.964	13.9667	61.239	12.9822	38.4207	12.1473	66.2151	11.3655	30.1549	12.9593
ENSG00000114026.22	OGG1	4.63287	21.3118	8.25845	16.2542	8.60657	10.7906	7.58298	13.1014	12.3039	13.4879	4.89299	17.7389	7.52561	12.3879	2.88772	20.04	5.87526	9.95672	7.98995	9.46103	7.95168	13.2295	8.63826	17.4568	5.65482	18.1483	7.58708	16.1081	6.63817	17.5744	7.90416	14.5474	8.60248	18.9447	9.26543	15.2242	7.18017	13.3314	8.66168	13.309	3.93952	21.3132	7.28413	18.0601
ENSG00000114030.13	KPNA1	42.0248	22.0273	34.8988	30.7964	25.7015	23.6892	21.6159	17.4319	48.6229	25.428	33.0014	22.1175	23.6004	16.9863	30.4796	22.6745	18.9866	22.7023	20.3646	17.8758	21.9352	18.7182	23.3468	22.3177	25.6044	20.736	25.4786	18.3755	22.0773	23.2209	19.4164	17.7171	30.4816	25.0313	39.077	23.7752	18.956	24.0847	32.1238	21.8152	27.2521	24.9471	20.4465	26.3416
ENSG00000114054.14	PCCB	16.1289	8.19295	12.4843	6.62542	18.6714	9.81342	17.0238	5.98712	29.121	6.64227	18.621	7.28151	23.1193	4.01411	13.9942	5.04975	18.1074	5.92102	24.9996	4.8596	17.3317	6.46632	18.0319	6.38377	28.1089	6.65796	23.959	6.3352	17.8635	5.7547	19.6939	4.93627	21.5667	7.63521	32.5138	5.10171	18.0369	7.01884	25.1472	4.95517	31.9085	6.31397	18.8398	8.76763
ENSG00000114062.22	UBE3A	81.6905	53.1787	47.2427	66.9605	40.4447	51.1347	33.8238	29.919	79.8956	39.7048	56.5473	49.508	48.193	39.4543	49.0604	44.6286	35.0003	37.8812	40.3414	29.8879	33.771	28.2289	34.4839	38.1196	47.5938	37.5657	39.9076	30.4764	29.8548	36.7473	35.3714	35.3306	37.4841	49.5238	61.6759	50.1242	35.3509	43.0002	42.4776	47.6355	46.4826	34.2026	33.1359	40.5992
ENSG00000114098.18	ARMC8	21.5213	18.1608	15.1717	32.7246	18.0616	20.762	15.6424	15.5813	33.6753	25.3645	18.6471	21.9258	17.6129	17.4548	17.4516	25.5908	15.4661	26.031	15.1612	13.8072	11.7864	11.9786	14.068	19.2457	15.8315	20.8023	16.0501	17.3639	12.5799	20.4188	14.4429	15.9441	14.266	22.4417	21.4802	23.6858	11.637	27.5518	17.6234	26.0013	14.9594	20.9048	16.2033	21.8227
ENSG00000114107.9	CEP70	3.40517	5.61928	3.81855	5.53116	0.427984	2.2245	2.14346	3.84708	11.6796	4.50856	0.285321	4.29797	6.98217	2.24849	1.43595	3.31663	2.44526	2.74119	4.42628	4.57177	3.92413	2.9983	5.09262	4.51448	7.48856	2.83753	5.27352	4.10346	3.13771	2.59938	3.94334	4.73831	2.17417	4.42206	1.65871	3.74537	4.39973	7.90158	5.61871	2.91947	1.10552	4.81225	8.64847	9.66571
ENSG00000114113.6	RBP2	0	0	0	0	0	0	0	0	5.89738	0	0	0	0	0	0	0	0	0	0	0.028021	0	0	0	0	0	0	0	0	0	0	0	0	0	0	0	0	0	0	0	0	1.26989	0	0	0
ENSG00000114115.10	RBP1	0.551858	0.190882	1.65102	0.672096	0.123255	0.067952	0.23964	0.092129	5.07888	11.527	1.75369	3.95633	3.25805	0.378354	0.753988	1.82766	0.224236	0.487172	0.170102	1.71788	0.082856	0.256364	0.241626	0.048218	0.354044	0.099146	0.288997	0.088442	0.107127	0	0.348107	0.075859	0.594342	0.252829	0.083623	0.079893	0.24226	0	3.8238	1.90709	0.418278	3.99122	0.823762	4.08568
ENSG00000114120.14	SLC25A36	46.9689	45.1463	25.5003	65.2602	36.052	42.6878	24.8249	30.5361	56.6787	27.3758	33.5302	33.5888	59.4342	23.5732	29.4495	27.5642	34.3277	41.766	34.1167	27.3733	33.2528	24.8926	25.4115	32.4995	41.0246	32.7634	36.6605	29.1547	32.812	31.2611	36.9971	27.8219	59.4713	52.749	58.9173	43.1939	44.69	45.1551	30.1573	43.0641	50.8727	34.6274	28.5012	36.2405
ENSG00000114124.3	GRK7	0.024481	0.036521	0.036624	0.352814	0.020692	0.116244	0.019853	0.056021	0.088162	0.440965	0.073595	0.242414	0.00935	0.213612	0.05471	0.164422	0.008833	0.37555	0.022564	0.192645	0.014181	0.044666	0.005998	0.137263	0.010135	0.089324	0.004536	0.113303	0.002483	0.04961	0.00513	0.049179	0.00531	0.249062	0.015529	0.156492	0.05594	0.078231	0.046411	0.202366	0.019508	0.11603	0	0.200725
ENSG00000114125.14	RNF7	52.4927	20.4295	26.843	29.8432	37.7758	21.9318	35.035	21.2053	47.946	24.2739	34.0152	23.0396	30.5999	21.835	33.6668	20.1331	37.0989	31.9079	30.5409	15.9169	29.2644	16.9203	26.8647	23.9561	32.3343	22.69	29.1705	22.44	33.7135	17.4079	28.7105	21.2655	31.6159	32.3116	48.2658	29.4206	29.6976	23.1067	31.2058	18.4482	45.9024	22.2762	38.2025	20.2133
ENSG00000114126.18	TFDP2	24.744	17.6377	14.5653	28.737	21.6039	20.1015	18.8639	15.9056	53.9838	13.8535	14.1793	15.9177	14.341	7.79249	20.5271	11.5868	23.6411	18.777	24.8417	8.88191	14.968	7.57105	16.1612	13.3571	21.7006	14.3012	19.0727	14.1829	15.3961	12.7171	20.4953	12.0903	20.3286	18.5619	27.3488	23.8344	14.9548	9.75034	17.433	14.5403	27.5522	13.6121	23.9173	12.4847
ENSG00000114127.11	XRN1	207.769	118.285	86.5462	131.519	49.796	100.511	76.855	59.8638	133.782	93.8879	47.8335	107.062	78.3696	67.6612	65.3779	89.3525	51.8954	107.51	56.3757	58.3178	75.7704	59.2167	68.3489	79.9203	59.0581	71.8063	72.1016	67.9169	76.4014	65.001	63.5762	64.7125	90.2117	132.872	128.202	134.623	86.9922	93.9969	46.2501	104.008	94.4618	84.1667	110.181	94.4689
ENSG00000114166.8	KAT2B	11.1949	29.1961	7.00715	41.1151	6.36424	30.8954	5.37705	15.4042	15.9953	25.6486	5.52998	31.0127	5.1869	23.4329	4.19757	23.5321	3.13539	22.6405	5.37462	14.8185	6.08753	16.6928	5.87038	18.3678	6.31286	21.4678	6.06901	19.7072	5.77776	22.8378	6.20983	18.6756	6.65979	24.6409	10.5237	32.8022	7.27252	21.4217	6.622	27.7371	4.90501	21.404	5.93428	29.189
ENSG00000114200.10	BCHE	0	0	0	0	0	0	0	0	1.21781	0.175862	0.280053	0.027943	0.340687	0	0.14661	0	0.118996	0.140411	0	0	0	0	0	0	0	0	0.029259	0	0.08597	0	0	0	0	0	0.134328	0	0	0	0	0	0.056148	0	0	0
ENSG00000114204.16	SERPINI2	0	0.145737	0	0.184161	0	0.288503	0	0.04547	0	0.228215	0.061863	0.877046	0	0	0	0.10086	0	0.030973	0	0.227063	0	0.042623	0	0.201216	0	0.111296	0	0.098928	0	0.292535	0	0.044188	0	0.133058	0	0.325681	0	0	0	0.533649	0	0.36531	0	0.040961
ENSG00000114209.15	PDCD10	133.272	42.1988	42.2837	59.5092	46.1199	38.2409	49.3132	25.5432	84.3579	31.6164	52.4764	39.4685	40.0821	29.8313	57.9356	30.7866	37.9547	39.7955	36.6115	25.0765	34.3082	23.3424	33.9118	32.9173	56.1262	32.6762	41.5103	26.8207	40.823	27.3563	40.7047	28.9942	49.3521	49.9155	75.0571	42.3434	41.713	45.0366	43.1825	39.9026	55.4546	29.5401	37.556	27.8016
ENSG00000114248.10	LRRC31	0.062523	0	0.071241	0.019264	0	0	0	0	0	0.085311	0	0	0.05473	0	0.155515	0	0	0.075663	0	0	0.065437	0	0.070345	0	0	0	0.088832	0	0.051328	0.041513	0.022552	0	0	0	0.226327	0	0.04811	0	0.16211	0	0.016418	0	0	0
ENSG00000114251.15	WNT5A	0.055201	0	1.34661	0.038873	0.015065	0.011477	0.155806	0	0.373724	0.644759	1.2202	0.078838	0.595714	0	0.532465	0.006927	0.144668	0.319731	0.031552	0.002553	0.137849	0	0.138001	0	0.034017	0	0.078397	0	1.16441	0	0.04349	0	0.598846	0	0.224993	0	0.281188	0.010934	0.167417	0.005802	3.11206	0.063784	0.569388	0.04156
ENSG00000114268.12	PFKFB4	30.717	0.214216	8.1122	0.427253	4.49642	0.938399	1.61835	0.270435	2.98481	2.28018	7.04265	2.04252	28.1201	0.122768	10.9054	0.639376	4.70375	1.18144	6.63696	2.58906	10.4558	0.919159	1.03537	0.749215	13.3213	0.549433	4.16686	0.217311	5.94959	0.664612	16.2309	0.250041	19.5071	0.391151	11.5729	0.107283	17.0502	0.663918	10.2002	2.87827	21.6103	4.12932	5.13225	4.95291
ENSG00000114270.18	COL7A1	0.429056	0.058236	0.55409	0.077362	0.125346	1.05802	0.217611	0.12164	1.318	0.386432	0.764664	0.189011	0.257067	0.109963	0.604944	0.051943	0.188871	0.832361	0.275536	0.100471	0.287885	0.332508	0.45539	0.171345	0.245781	0.309628	0.153593	0.051017	0.716096	0.176784	0.639671	0.243698	0.358705	0.070102	0.304224	0.063262	0.314113	0.022	0.537	0.087561	0.293849	0.600138	0.703266	0.212632
ENSG00000114279.15	FGF12	0.157216	0	0.547948	0	0	0	0	0	3.23239	0.399484	0.756185	0	0.480318	0	0.59493	0	0	1.94326	0.028842	0.036319	0	0.014254	0	0.14146	0.169266	0.049357	0.085674	0.027898	0.099248	0	0	0	0	0	0.009515	0	0	0	0.038341	0	0.024703	0.096417	0	0.394493
ENSG00000114302.16	PRKAR2A	42.4307	15.5617	20.8628	18.5689	18.8439	17.5008	21.975	14.465	28.934	9.30884	21.2268	16.5864	17.4015	21.5848	13.8736	13.1747	10.2867	20.1456	22.7083	11.5632	21.8113	12.2393	20.9691	15.1781	25.3094	13.2943	17.3094	15.3854	15.6402	11.2495	19.8217	14.5255	26.2749	26.3457	43.7252	16.2246	12.8162	22.0849	22.4062	14.267	21.6302	14.1557	18.3648	15.6626
ENSG00000114315.4	HES1	24.9423	1.00922	2.00843	1.84766	2.2197	1.60953	0.350062	0.935608	13.3184	2.81995	4.06979	1.30824	24.351	2.41458	4.24962	0.616274	3.99976	1.25594	1.66723	2.24119	0.616944	1.42736	0.772763	2.08613	1.31591	0.517945	0.986309	2.1563	2.79104	0.943731	1.16008	1.4884	0.232865	1.95297	1.52095	3.09447	0.415147	0.890516	2.00235	0.480491	6.08496	0.777648	2.61067	2.12825
ENSG00000114316.13	USP4	40.8027	48.429	26.9153	43.623	41.0329	30.9918	34.5013	29.9997	50.221	34.1731	40.3236	44.4146	31.3797	30.401	34.9512	38.2756	31.4672	38.4146	28.8755	30.9221	26.5195	30.712	26.874	34.9543	27.4723	39.8152	30.9949	28.0986	32.5293	32.2652	28.3627	30.1352	35.2678	45.0631	38.6244	43.0788	22.2131	43.5338	31.7268	40.5793	29.5233	43.2037	31.1811	39.1879
ENSG00000114331.16	ACAP2	67.6101	103.446	31.1676	116.517	45.6421	79.1158	31.668	50.1264	74.3798	78.7676	35.4932	67.2882	51.8971	57.9554	32.7021	74.76	40.3877	81.3329	35.9504	52.7015	35.9157	53.9095	35.9079	64.5653	34.4941	74.8117	37.4005	52.2073	37.1931	72.1748	35.5257	64.9387	44.2911	106.963	51.7033	99.1265	29.5052	82.387	33.4734	82.6238	50.9039	76.641	37.0005	83.0889
ENSG00000114346.14	ECT2	24.1955	2.07951	11.2306	4.32906	12.2736	0.820755	10.5387	1.1877	18.7308	1.36108	13.02	1.35747	19.2383	1.13502	7.93342	1.62419	10.4293	1.32483	15.2783	1.46666	11.7005	0.973945	13.2386	2.05799	20.2893	0.901431	17.6577	0.853911	12.9589	1.40604	14.2569	0.892999	14.0875	1.70626	25.8127	1.16841	16.1579	2.93336	14.9212	1.29429	17.1487	1.55975	10.2415	0.778849
ENSG00000114349.10	GNAT1	0	0	0.397547	0	0.004813	0	0	0.097577	0.39843	0.066086	0.060642	0	0	0	0.092161	0	0	0.175715	0.005243	0	0	0	0	0	0.006286	0.015009	0	0	0	0	0.006355	0	0	0	0	0	0.008107	0	0.023478	0	0.143432	0	0	0
ENSG00000114353.17	GNAI2	82.727	120.726	73.5911	128.899	123.77	113.307	89.2633	103.545	174.087	111.018	81.3714	119.243	100.318	107.239	68.281	106.006	103.953	123.727	90.4233	83.8568	89.1816	96.066	87.8353	116.859	102.653	117.236	98.833	114.718	88.9946	101.251	102.364	103.6	109.9	161.053	143.974	134.594	87.3014	138.525	113.335	101.466	93.005	122.136	100.116	148.604
ENSG00000114354.15	TFG	57.4319	23.453	46.6653	28.2475	31.1818	17.0245	34.6533	14.2963	85.0225	19.3347	48.502	20.5292	52.1945	17.1694	44.4391	16.7542	45.993	18.5518	39.2351	11.1423	32.051	11.79	34.8213	16.0602	49.0186	15.5114	39.8636	12.2728	29.7649	14.6437	35.0546	12.3721	37.1006	20.5415	49.7964	21.7747	42.8671	16.4779	37.079	15.7344	44.9635	13.2182	43.139	19.2849
ENSG00000114374.13	USP9Y	0	0	0.089976	0	0.010525	0	0.141694	0.042099	0.119429	0.021768	0.272292	0	0.143801	0	0.088116	0.054664	0	0.031896	0	0.268497	0.028908	0	0	0.021732	0	0.022656	0	0	0	0.032833	0.041768	0	0.277623	0	0.043177	0.002633	0.001615	0	0.247556	0.012873	0.026465	0.030864	0	0.063151
ENSG00000114378.17	HYAL1	0.026972	0.110508	0.274104	0.06654	0.084958	0.12876	0.018167	0.127634	2.13215	0.105856	0.135172	0.137814	0.038179	0	0.222392	0.073455	0.056584	0.726284	0.009761	0.068001	0.075963	0.078826	0.051767	0.122148	0.073964	0.034793	0.065507	0.264257	0.069207	0.115827	0.056	0.135433	0.151106	0.032044	0.112921	0	0	0	0.052931	0.098637	0.124461	0.059917	0.081488	0.104374
ENSG00000114383.10	TUSC2	19.2913	24.4352	15.7828	21.2763	34.4199	12.8526	29.3252	22.9565	33.6777	12.8269	16.306	14.4828	15.7257	11.8791	17.1821	9.17151	35.4069	24.0199	24.8347	8.8944	27.0508	7.30222	23.4433	19.6712	33.3366	12.0973	28.9734	15.739	33.9144	13.1644	23.6595	10.6922	31.6955	27.0937	57.1587	32.5527	23.5082	17.1999	25.9074	15.9102	28.5585	9.59689	48.6631	13.7075
ENSG00000114388.14	NPRL2	7.8849	14.6011	8.46742	15.6015	8.59434	11.726	9.19553	14.9134	16.9096	13.1652	8.42001	16.676	10.3256	13.8865	6.61386	11.0131	8.02816	12.8906	10.5536	8.02606	10.8048	11.4519	8.25282	13.6481	12.3049	12.7699	9.3725	12.3107	8.03725	12.2377	10.6071	11.0222	14.2024	17.83	18.6013	18.6133	9.11169	17.4951	11.1744	12.0769	12.5206	13.9065	10.018	12.0776
ENSG00000114391.13	RPL24	891.289	711.013	624.167	950.426	841.636	670.797	622.564	567.917	1368.04	590.714	751.779	600.917	726.101	475.099	719.004	465.243	811.007	642.798	597.987	350.225	455.452	437.654	494.537	548.11	869.827	567.865	658.066	482.078	447.108	515.239	563.253	523.255	592.903	918.559	1034.02	790.7	520.506	555.153	662.841	604.008	927.768	528.823	669.971	534.818
ENSG00000114395.11	CYB561D2	3.82858	9.39552	4.85725	5.75056	4.91546	10.485	4.28064	8.79232	4.1365	9.18529	5.10303	6.39417	4.46418	5.40795	2.10192	7.17211	2.73018	11.0437	5.64091	5.44074	5.11311	6.47996	5.01344	7.52406	3.02063	8.71771	4.74967	6.16532	4.01172	6.5129	5.17036	5.79226	3.33437	6.65321	6.60026	8.47946	2.21481	10.6406	4.2437	4.66235	3.03619	8.57407	7.26678	8.69098
ENSG00000114405.11	C3orf14	0.526233	0.006076	1.84165	0.5348	4.35635	1.06469	1.44371	0.102795	1.57077	1.24256	1.98277	0.255637	0.060076	0	0.45991	0.333409	1.76628	0.797425	3.10449	0.572323	2.13577	0.788475	1.60921	0.775974	3.63273	0.347914	2.83023	0.278749	2.50312	0.242079	2.98108	0.169678	2.92538	0.993781	1.48485	0.18444	2.40073	0.855406	2.28888	0.170144	0.070701	0.767653	4.65959	0.838691
ENSG00000114416.18	FXR1	233.071	95.7784	95.7677	105.665	87.0125	76.0031	77.8241	54.8275	153.226	73.7617	108.517	79.1598	114.165	58.5696	79.1702	67.9445	86.4425	59.5807	74.0433	47.874	63.6379	57.6938	66.1591	59.8165	102.202	71.1777	85.8813	62.7989	68.1635	65.239	72.7609	65.5481	96.3341	99.5514	148.255	102.164	93.2736	77.6096	86.2638	82.6116	99.9436	66.9034	78.2455	82.4244
ENSG00000114423.23	CBLB	28.7041	27.1405	14.5034	33.1875	14.6141	21.3444	18.1634	8.42479	51.4895	16.7486	35.7269	24.0081	25.2722	19.7474	34.3665	27.1524	35.5888	24.203	11.6689	17.0998	10.2126	18.0363	7.67355	13.2227	8.32981	15.3208	14.1712	17.8636	9.95102	21.5667	7.66056	11.9947	25.2575	30.2626	32.4612	26.2648	6.31945	28.9115	6.24066	19.6009	13.6442	21.4401	8.91705	41.976
ENSG00000114439.19	BBX	65.8869	72.3836	21.9216	104.398	26.0012	60.6333	24.7649	45.6374	58.0649	69.1595	33.194	72.4493	28.7605	56.4318	25.8399	70.7413	30.0309	97.8512	22.0435	44.8237	22.4964	45.7087	19.3021	59.3537	25.0279	68.4538	23.1929	47.9006	29.702	55.8385	18.9086	49.9809	39.6386	88.1671	39.9188	85.201	19.6722	75.0279	25.1999	57.9423	47.1812	73.9906	20.9188	79.2166
ENSG00000114446.5	IFT57	11.9889	66.2465	12.8628	132.355	9.31374	71.6843	12.142	47.3336	85.0699	57.764	10.6085	64.909	4.42443	66.3514	7.96575	67.5219	16.9323	93.9189	21.0332	51.8332	16.9316	61.6846	17.8764	64.7876	18.9535	99.3008	19.5768	75.4752	10.5247	76.8009	14.4211	67.6644	20.7766	122.246	24.8486	121.385	15.026	84.8401	17.7255	110.815	13.275	73.7288	27.952	125.113
ENSG00000114450.11	GNB4	0.815344	18.8448	1.53737	24.8456	1.34986	11.4018	1.20551	9.53347	1.96313	14.0637	0.712007	14.8893	3.51269	9.51052	0.211149	13.9132	0.75735	19.4905	1.60827	8.13949	1.97505	5.3408	2.42535	7.30385	2.74782	9.6783	1.86195	14.6479	2.55155	11.3845	3.00044	13.3625	3.16414	15.0249	4.17964	14.8247	2.97463	7.70079	3.8605	14.6948	1.75691	14.6892	2.78935	7.36749
ENSG00000114455.14	HHLA2	0	0.721914	0.814551	0.698139	0.044307	1.09343	0.139686	0.301137	2.36907	0.41916	0.325956	0.400056	0.187601	0.630595	0.382314	0.194487	0.030356	0.373749	1.32676	0.165623	0.449644	0.115351	0.249093	0.261005	0.449733	0.263705	0.386903	0.345213	0.111331	0.3447	0.323741	0.289428	0.542937	0.371955	0.17994	0.460563	0.110212	0.055711	0.194226	0.133172	0.192421	0.429417	0.709946	0
ENSG00000114473.14	IQCG	5.51851	7.41209	3.82519	6.4491	4.86658	7.5549	4.01811	3.21542	9.02452	3.35248	4.64079	7.15526	2.45421	6.13752	4.2945	5.01606	3.31272	6.92764	5.13197	4.788	3.03809	3.82366	2.54323	4.90243	3.33989	3.89913	3.9631	4.41867	4.46866	1.92982	3.12374	2.70434	7.10673	6.07846	7.83661	6.44709	3.32825	4.91975	2.72366	4.39307	2.82321	3.55151	5.23633	9.83239
ENSG00000114480.13	GBE1	104.021	8.25432	31.3132	10.7162	43.18	5.69768	32.8122	5.74317	94.8535	8.44846	68.5528	6.95573	50.1103	6.0202	46.4046	8.16685	89.7172	5.63882	51.8088	5.67074	22.5767	4.66472	28.0549	6.46325	55.9851	6.90615	33.6091	5.16138	22.2929	6.78819	44.339	4.28568	39.0239	8.752	40.5487	8.92926	35.6682	6.32254	23.8403	6.90169	43.0549	7.05865	34.706	7.34055
ENSG00000114487.10	MORC1	0	0	0	0	0	0	0	0	0	0.054697	0.009017	0	0.030976	0	0.068574	0	0	0.006558	0	0.005024	0	0	0	0	0.003011	0.005344	0.005024	0	0	0.039149	0	0	0	0	0	0	0.005763	0	0.006864	0.011441	0	0	0	0
ENSG00000114491.14	UMPS	38.2547	12.3256	34.2096	16.7274	31.6814	15.2688	27.1541	16.0794	37.4927	12.5441	26.9751	11.1861	21.9988	10.0528	25.974	13.4043	32.2942	9.89299	29.4911	10.7874	20.0279	11.9393	24.682	11.3381	27.4498	11.8644	25.3275	12.9807	24.9357	12.2561	23.3193	9.44284	37.8487	15.1426	49.9418	18.3092	17.7948	17.0838	38.0953	12.3793	30.8302	13.3959	20.5037	10.4197
ENSG00000114503.11	NCBP2	28.7394	23.1199	43.8792	23.4133	28.1088	20.63	26.2993	19.1392	61.0823	21.372	40.7492	23.0949	32.8139	18.386	35.2621	15.9471	29.6543	24.4059	27.8364	16.1812	22.1321	15.3679	24.7451	17.9607	34.2599	16.0441	30.6142	17.6089	22.2334	18.2289	24.0113	14.3436	23.5806	23.0886	43.7291	25.3308	26.4328	24.0538	30.5396	19.5259	30.7839	21.6937	25.5093	28.0281
ENSG00000114520.11	SNX4	48.514	14.8272	35.6381	11.2725	24.9598	12.732	24.1487	9.31982	44.9607	14.8345	36.84	6.85155	37.7252	8.91382	48.7454	7.74742	28.1839	8.86158	34.0449	8.09204	28.5926	8.62355	31.2397	11.2747	39.0463	9.93857	35.8936	8.48399	33.386	12.6291	31.0212	10.5234	43.1519	13.5429	53.324	13.3774	30.1755	12.2574	40.6721	16.4897	37.1972	9.43523	33.2855	11.3203
ENSG00000114529.13	C3orf52	1.41494	0.073092	1.16057	0.178402	0.455935	0.141246	1.02759	0.044219	1.77743	0.214714	1.46087	0.174224	0.031806	0.188674	2.58933	0.246959	1.35647	0.973058	0.535597	0.036267	0.633334	0.013489	0.454858	0.152011	1.1327	0.112767	0.66929	0.155046	0.684141	0.058531	0.304202	0.442934	2.09257	0.101379	1.17748	0.040794	0.56506	0.034974	0.37984	0.350808	2.27103	0.134225	0.577061	0.141916
ENSG00000114541.15	FRMD4B	1.42495	0.059441	4.1623	0	1.20349	0.091102	0.818738	0.51876	2.1441	1.89668	4.63773	0.405836	0.042586	0.713351	4.73639	0.990592	0.221612	1.67379	0.577504	5.62835	0.970774	0.509579	0.754223	0.503872	0.2094	1.10856	0.840424	0.087519	2.22066	0.553858	0.973665	0.15113	2.03547	0	4.31815	0	0.397555	0.431544	2.21574	0.044736	0.167365	0.04584	0.067014	0
ENSG00000114544.17	SLC41A3	5.33695	6.13424	3.87229	5.52604	7.77311	5.0132	4.73394	5.62481	9.91156	5.42098	4.70441	5.21736	6.36236	4.34094	5.42513	5.71717	5.58123	4.70929	3.93817	4.62731	4.19056	5.11059	3.49074	7.23967	4.31274	5.4421	3.87673	5.72094	3.41792	5.64998	4.46472	6.2634	3.7123	5.81959	5.48936	8.74567	2.84741	5.69036	6.6498	6.99549	5.62419	5.91285	4.38794	6.06254
ENSG00000114547.10	ROPN1B	0	0	0.712378	0	0	0	0	0.04758	1.06883	0.39662	1.47301	0	0	0.047179	1.11918	0.042142	0	1.47543	0	0.035559	0.006935	0.080668	0.04754	0.085937	0.211333	0.026622	0.007778	0	0	0.153939	0.0234	0	0.016466	0	0	0	0	0	0.026196	0	0	0	0	0
ENSG00000114554.12	PLXNA1	9.26597	10.1386	12.5007	9.09039	4.15769	5.60657	3.85218	3.06668	6.15537	3.21239	8.28218	3.93621	8.25985	14.4383	9.73675	7.29203	7.00197	9.07375	6.5325	5.36146	5.16736	3.98103	5.55782	6.83604	4.69092	7.66999	5.94581	7.03513	5.72819	7.05948	4.5331	3.34847	7.87361	8.81809	7.83823	3.532	5.13857	7.01851	2.44495	5.43043	11.9382	11.4927	8.15073	6.05144
ENSG00000114573.10	ATP6V1A	12.3085	8.1481	14.5778	9.25403	13.5423	7.81254	14.9213	6.16621	23.1175	7.6205	10.223	6.80653	22.2013	4.53039	15.8782	9.00713	13.4803	6.46276	21.6081	5.20869	21.1543	6.2123	26.3905	6.06074	20.5923	7.93492	23.0209	5.36165	27.7032	8.53329	20.2388	5.28806	26.4247	8.01981	26.0026	7.40705	16.2926	7.09631	24.2013	6.20914	17.303	9.09829	23.0523	6.69258
ENSG00000114626.18	ABTB1	8.88192	45.2322	3.35564	52.7714	10.2704	35.2441	7.44954	35.9203	12.8238	39.399	4.19162	36.5807	4.00867	40.8622	3.29897	38.8764	6.30231	56.7302	5.07477	28.1557	4.83092	36.5281	5.25348	43.4684	2.69578	39.4649	3.53595	38.1306	4.23581	34.7242	4.14646	37.0792	6.82062	54.633	8.2397	51.6892	2.40154	47.281	3.27282	35.6712	3.13507	38.8073	8.70018	44.8184
ENSG00000114631.11	PODXL2	1.03166	2.14233	0.496578	1.42851	1.17281	1.13348	0.954132	0.495932	3.32081	1.04696	0.429722	2.43654	0.477727	0.238697	0.317617	0.908122	1.56829	4.32769	1.55583	0.665522	0.97405	1.11398	0.633374	0.551963	1.35226	1.82701	0.866529	0.958452	0.280377	0.939958	1.14494	2.33502	0.940702	3.0517	0.813471	0.888735	0.768364	0.777283	1.46095	0.495568	0.313769	1.72025	2.04262	2.5496
ENSG00000114638.8	UPK1B	0	0	0.056349	0	0	0	0	0	0.092214	0.082495	0.014797	0	0	0	0.045161	0	0	0	0	0	0.007388	0	0	0	0	0	0	0	0.070564	0.025755	0.023322	0	0	0	0	0	0	0.035318	0	0.068308	0.010207	0	0	0
ENSG00000114646.10	CSPG5	0.088051	0.237924	0.216098	0.168134	0.219385	0.212814	0.035234	0.094826	0.642059	0.29391	0.097605	0.201236	0.037228	0.393005	0.311018	0.197589	0.090278	0.375999	0.322246	0.20329	0.193202	0.067904	0.119222	0.255552	0.152676	0.180913	0.158302	0.180808	0.084668	0.039514	0.068209	0.361435	0.17096	0.348064	0.184933	0.19632	0.182775	0.420005	0.080574	0.180809	0.082248	0.417287	0.256416	0.141865
ENSG00000114648.12	KLHL18	9.87996	8.29974	9.79912	11.176	11.068	8.39292	11.7541	8.3831	14.1512	7.57348	12.2613	8.46616	10.2758	6.22369	13.3734	7.42895	11.8266	5.31639	8.82255	6.49952	7.24563	5.59826	8.66275	5.19038	9.04298	6.2304	8.45646	8.75202	9.85794	5.48719	7.21059	4.7846	11.1266	13.1819	18.2445	11.4407	6.05905	8.84993	9.40728	5.85982	10.1791	7.42416	6.13469	11.7761
ENSG00000114650.21	SCAP	8.74054	21.0838	11.9662	31.6827	13.6117	12.3432	13.343	20.6813	20.0682	16.4205	11.2712	19.4738	19.7411	21.4671	15.8231	18.8706	12.2651	26.6693	14.9209	12.7013	14.4562	20.9494	16.0589	17.7171	17.8523	22.2126	14.5411	16.2359	14.3028	22.2611	16.0729	22.5161	21.2601	24.7623	23.3065	20.5184	10.4319	15.476	19.4305	14.5855	14.8039	19.8602	17.6297	15.3785
ENSG00000114654.8	EFCC1	0	0	0.074042	0	0	0.008705	0	0	0.317939	0.118548	0.045675	0.039984	0.011838	0	0.015729	0.069224	0	0.101944	0	0.041561	0.005143	0	0.015209	0.010281	0.004297	0	0	0	0.006332	0	0	0	0	0.009926	0.009895	0	0	0	0.009752	0.036989	0	0.041819	0	0.056252
ENSG00000114656.13	CFAP92	0.010595	0.139526	0.119606	0.057688	0.004456	0.003698	0	0.032636	0.457295	0.635089	0.432874	0.038394	0.00983	0.007911	0.332536	0.11731	0	0.448803	0.010798	0.046325	0.004268	0.0021	0	0.018101	0	0.060076	0	0.004549	0.132759	0.014908	0.013495	0.014911	0.007817	0.033647	0.022357	0	0	0.010573	0.010992	0	0	0	0	0.015588
ENSG00000114670.14	NEK11	1.15167	2.43814	0.65671	1.55288	0.166298	2.10948	0.298269	1.19818	0.949117	1.57585	0.094474	0.55476	0.240954	1.12951	0.679411	1.34299	0.477371	2.7586	0.788453	1.01528	0.336203	0.404495	0.2686	0.781814	0.291262	0.781436	0.261562	1.14644	0.37604	0.577679	0.426875	0.645995	0.798473	1.90215	0.61246	1.44935	0.472218	0.528964	0.310381	1.10391	0.479866	0.649868	0.727978	0.558388
ENSG00000114686.9	MRPL3	54.7536	16.4542	36.3315	16.2465	34.212	17.7129	33.2271	15.7349	84.7708	17.2578	41.6161	15.1079	40.1886	14.3334	29.4861	14.1677	35.9877	14.0079	52.3871	11.2993	38.334	13.2822	42.1928	13.199	70.9981	13.0996	52.3285	14.1496	42.9931	15.2178	42.2178	11.4329	41.6126	20.2903	77.2883	15.19	37.643	18.5089	57.2386	14.6347	49.481	13.2572	36.5893	14.3955
ENSG00000114698.15	PLSCR4	0	0	0.032493	0	0.156309	0.335478	0.084301	0	0.151175	0.024497	0.056768	0	0.011174	0	0.074226	0.045458	0.066285	0.124114	0	0	0	0	0.032316	0.005115	0	0	0.06481	0	0.095213	0.036031	0	0	0	0	0	0	0	0	0	0	0.015174	0.070013	0	0.094005
ENSG00000114735.10	HEMK1	3.83931	9.00441	3.59072	10.4224	5.18622	7.4674	3.6691	7.36869	6.68087	7.65874	2.89527	7.54352	4.52689	5.54627	3.18536	7.42983	3.51757	8.86487	4.29062	5.60459	4.65043	5.79244	3.97464	8.73043	5.07945	9.16798	4.26765	10.1003	4.30419	8.04974	3.86863	6.69624	4.89926	9.85041	5.47187	8.68133	3.22127	11.9601	5.35177	6.40665	3.75443	8.90611	3.91565	10.2151
ENSG00000114737.16	CISH	0.274877	0.218289	0.780301	0.208028	0.33047	0.657924	0.590991	0.483465	1.91452	1.09679	0.58991	0.994622	0.146186	0.75808	0.185902	0.43959	0.318096	1.0166	0.839502	0.280241	1.03431	0.355973	0.636483	0.542859	1.1388	0.960592	0.940623	0.355928	1.02278	0.28511	0.86429	0.147471	1.19186	0.370674	0.519491	0.484205	0.069545	0.60626	1.49645	0.094609	0.877785	0.215122	0.608949	0.860086
ENSG00000114738.11	MAPKAPK3	4.0301	5.12901	3.0042	3.90146	1.93885	3.87569	2.22261	3.77937	3.6793	6.60136	2.77647	4.60794	3.08356	4.09365	2.209	5.60699	3.91484	4.13916	3.68335	4.32074	2.45458	4.13157	3.95719	5.52296	2.92508	5.37981	4.35438	3.78216	3.92487	5.69721	2.4388	4.23691	5.21762	6.55066	7.37157	6.11743	1.41908	5.17116	5.86121	5.64376	5.96759	4.8197	3.07023	6.79498
ENSG00000114739.14	ACVR2B	0.394459	0.77084	0.483703	1.0638	0.866312	0.846193	0.537449	0.429753	1.98751	0.608287	1.30761	0.618781	0.693918	1.10648	0.677266	0.527853	0.511256	0.800909	0.74744	0.349272	0.338001	0.26868	0.710021	0.631585	0.491188	0.569581	0.337163	0.506262	0.44226	0.314036	0.564348	0.368844	1.74505	0.339045	0.783607	0.220821	0.290539	0.279843	0.532991	0.5467	2.34931	0.252987	0.517352	0.217305
ENSG00000114742.14	WDR48	19.8656	26.1885	11.4042	37.1988	9.81148	15.8815	8.05977	12.1378	26.8987	20.059	15.4324	16.328	12.8527	12.2928	13.1924	18.9122	9.82761	18.8349	11.2817	12.9919	7.80133	13.2188	9.1964	16.6456	11.5147	16.4668	9.8247	14.4822	6.8126	15.9466	9.82865	16.5567	8.85469	23.8238	15.6361	29.0155	10.5386	17.1055	10.5032	26.3305	9.6625	20.5301	9.90366	15.5543
ENSG00000114744.9	COMMD2	43.1088	19.2125	17.389	30.8955	27.8249	21.154	18.3565	21.9648	38.8791	25.4038	23.1005	13.2611	17.6744	15.3913	24.8866	19.0637	23.9858	23.3302	22.6762	11.2842	17.9709	15.4466	19.6245	18.5366	24.4062	20.456	20.0727	18.0294	23.7256	18.5402	18.7925	12.8834	26.9484	30.8695	36.8685	26.6939	18.6452	19.3899	21.2886	21.1691	28.039	23.0559	23.5188	18.8852
ENSG00000114745.15	GORASP1	2.964	11.6103	4.27587	9.56799	5.5118	9.13412	4.2782	10.4961	9.31059	7.56335	3.97622	12.3184	4.97761	9.5943	4.4787	9.40231	3.73169	9.29329	4.69984	8.86575	3.78725	9.76906	3.20944	11.3877	3.83942	11.7893	4.10976	10.5148	3.26016	9.16033	4.14831	9.59965	4.89961	13.8951	5.58409	16.984	2.47618	11.5452	3.45167	9.67651	4.73427	12.9986	5.33599	16.699
ENSG00000114757.19	PEX5L	0.640169	0	0.995993	0	5.8716	0.024748	0.396631	0.003389	1.24641	0.152875	5.62299	0.014657	10.4553	0.011334	3.87517	0.069893	0.170353	0.83957	3.09732	0.08337	4.18191	0.007872	2.55359	0.018507	3.02897	0.009951	1.56069	0.040633	12.852	0.029072	1.85535	0.063021	10.5675	0	7.83033	0	2.511	0.039823	3.15834	0.082737	5.69354	0.025094	10.9171	0.302218
ENSG00000114767.7	RRP9	3.16207	3.51331	11.3487	4.22245	10.2932	3.09327	9.54156	4.05203	11.6748	4.61834	11.8957	4.8091	7.16086	3.92274	7.46024	4.06116	8.82072	3.81877	12.4806	3.45606	8.08483	4.05389	9.72827	3.90719	14.6272	4.53504	11.2266	3.59334	13.2967	3.301	9.87986	3.08276	9.85139	5.50936	17.5704	3.30803	5.61733	6.1117	15.795	6.01495	11.4011	4.06592	6.92934	3.7716
ENSG00000114770.17	ABCC5	2.041	9.59833	1.63207	8.69348	2.72144	10.4756	1.57035	7.17808	2.26704	8.54018	2.04018	7.23006	2.63435	6.94709	2.11743	14.1242	1.15909	12.5663	3.57917	6.65897	1.78659	7.99333	2.08293	11.8789	2.12922	7.19789	1.52078	8.14166	3.26561	7.97499	1.98214	6.67807	2.33046	13.982	3.62123	10.8004	1.22008	11.3973	3.8868	8.84916	2.59356	8.16539	2.20323	11.3786
ENSG00000114771.14	AADAC	0	0	0	0	0	0	0	0	0	0	0.097897	0	0	0	0	0	0	0.056288	0	0	0	0	0	0	0	0	0	0	0	0	0	0	0	0	0	0	0	0	0	0	0	0	0	0
ENSG00000114779.20	ABHD14B	10.0194	17.8976	9.76161	17.2607	15.2481	18.7997	7.28107	18.3123	14.7885	12.3221	6.54662	14.3058	9.2767	21.7169	8.14547	11.383	11.8961	15.885	9.19454	14.1354	7.43935	12.0109	6.50789	18.625	9.55987	14.6158	9.03951	14.5889	7.92151	15.4228	8.70706	11.4111	12.7049	22.2977	12.6156	15.9282	6.25913	15.7137	9.03464	11.1941	12.2047	15.3584	7.00321	18.5037
ENSG00000114784.4	EIF1B	32.5768	50.806	32.9072	92.1743	20.9391	51.9513	24.5175	36.0231	67.6771	58.6418	31.4575	57.8471	30.0439	39.8933	36.9015	67.5378	26.5977	46.8737	24.9745	43.2137	19.5873	36.8749	22.8111	44.3943	25.8455	49.5793	25.5164	42.2805	17.1169	46.4308	22.1066	46.6349	20.1878	66.965	30.222	82.5879	23.681	44.6839	25.0227	44.9537	23.7799	49.9769	20.3417	42.7838
ENSG00000114786.16	ABHD14A-ACY1	1.16807	1.84287	0	0	1.78494	4.28041	0.268811	1.12066	0.069958	0.264518	2.07484	0.068106	1.96377	1.81714	0.731354	1.43242	0.109409	0.694662	0.446264	0.291406	0.616215	0.170772	0.23735	0.492295	0.360958	0.89304	0.55118	0.222123	0.37804	0.811595	0.607793	0.198391	1.20747	0.239408	0.435297	0.614055	0.168159	0.433186	0.222705	0.127123	0.10813	1.64037	0.409937	3.15465
ENSG00000114790.13	ARHGEF26	0.087202	0.008973	0.914376	0.25897	0.007624	0.030257	0.011263	0.046145	0.746132	3.73733	0.382285	0.458047	0.136952	0.081121	0.276378	0.601224	0.020824	0.167282	0.057763	1.46084	0.04909	0.068408	0.036746	0.074232	0.030628	0.014196	0.047801	0.049491	0.029359	0.031164	0.129306	0.013335	0.1115	0.034518	0.011468	0.011005	0.022971	0.057074	1.49924	0.8066	0.008217	2.30498	0.032965	1.45377
ENSG00000114796.16	KLHL24	5.18106	42.5805	6.88246	57.9329	2.11046	33.8757	3.18481	27.8274	4.6694	32.3362	7.50232	44.8379	3.48596	28.0892	15.8818	34.2328	2.17575	31.2192	3.39809	27.8349	6.34227	26.2983	3.69469	32.27	2.04952	27.785	2.87205	28.0249	2.13548	27.5493	3.98133	31.6017	3.53228	41.4213	6.91294	37.7073	4.21343	31.6722	1.85347	38.3917	5.54965	31.1474	7.77489	36.1337
ENSG00000114805.18	PLCH1	0.010426	0.00324	0.1336	0.034864	0.009842	0.019522	0.004477	0.004259	0.214505	0.03274	0.095723	0	0.114434	0	0.07552	0.082195	0	0.075984	0.024017	0.031591	0.039062	0.010332	0.015959	0.014612	0.106801	0	0.012071	0.007985	0.040311	0	0.036399	0	0.055926	0.188244	0.02893	0.003967	0.008308	0.010406	0.121665	0.022087	0.070144	0.023518	0.015625	0.007911
ENSG00000114812.13	VIPR1	0.010511	0.289818	0.275642	2.17604	0.444079	0.937472	0.006304	0.711176	1.05668	0.635305	0.590169	0.990901	0.046183	0.280422	0.845055	0.930814	0.058595	0.973955	0	0.130892	0	1.2759	0.317124	2.63824	0.006002	1.66933	0	1.48966	0	1.51085	0.036432	0.918449	0.322301	2.24103	0	0.099389	0.043304	0.852863	0.090475	1.26182	0.004952	1.43935	0.071309	1.95191
ENSG00000114841.18	DNAH1	3.58907	13.0453	3.01437	9.74282	3.52293	12.1113	4.35434	9.45912	6.43989	11.8707	3.27283	12.1993	5.68358	8.07668	3.02935	11.3073	2.21521	13.128	4.56916	8.72784	4.9155	9.40406	4.17061	10.6006	1.83727	10.9409	3.35909	11.4198	3.01416	10.1289	3.69489	7.38136	2.10819	14.0842	3.81462	11.101	2.96079	13.2987	2.85252	9.72603	2.23265	14.5545	5.72717	11.2688
ENSG00000114850.7	SSR3	216.047	27.9006	178.57	25.5851	91.5031	23.6715	139.135	23.5254	140.439	25.2743	102.57	28.8698	104.142	14.7891	136.465	22.4605	99.9952	34.455	134.683	16.4476	172.96	16.7628	147.157	24.5033	146.126	23.1477	142.259	26.2338	108.718	20.4649	133.97	20.5906	113.108	36.0657	199.548	30.8145	164.013	27.0148	159.077	20.9541	200.566	22.9843	266.849	19.362
ENSG00000114853.15	ZBTB47	0.128532	0.061691	0.199353	0.36059	0.39448	0.032617	0.299732	0.056099	0.360428	0.230362	0.107168	0.246729	0.167007	0.016527	0.266106	0.125465	0.664114	0.906066	0.070559	0.122302	0.127898	0.043942	0.057149	0.184128	0.147421	0.060392	0.064852	0.065052	0.513681	0.139363	0.069301	0.094684	0.089018	0.111588	0.171191	0.075545	0.105389	0.112248	0.128974	0.100901	0.440673	0.219866	0.122654	0.270404
ENSG00000114854.8	TNNC1	0.529081	0.611493	1.22245	0.368208	0.323677	0	0.169791	0.433246	1.3124	0.781434	0.573171	0.605649	0.800463	0.425506	0.324883	0.494796	0.409032	0.643363	0	0.368745	0.197315	0.178845	0.19596	0.765808	0.181284	0.33711	0.452764	0.416216	0.237894	0.747712	0.220766	0.603032	0	0.343281	0.340645	0.046666	0.28716	1.25798	0.910389	0.395835	0.225005	0	0.21951	0
ENSG00000114857.19	NKTR	73.2299	136.185	31.8163	132.376	43.7984	127.611	31.7021	55.9155	71.6482	81.8258	31.3732	101.937	48.1273	72.262	29.8077	82.8296	32.5056	119.555	27.456	67.0037	27.6693	60.4146	31.05	86.9608	26.2665	89.6526	33.9593	63.9962	38.3241	70.5028	27.5245	69.6345	36.8638	104.761	53.593	104.068	22.0128	97.1614	25.7633	101.19	31.8333	81.6572	29.1489	110.699
ENSG00000114859.16	CLCN2	0.883082	2.33334	1.37233	1.56021	0.750328	4.52061	0.385464	1.07332	0.948786	1.37455	0.7077	1.44023	0.567252	1.80208	1.09522	1.35299	0.539044	2.51843	0.840523	1.11689	1.48879	1.63862	0.86787	1.57673	0.75108	1.13723	0.67022	1.44161	0.710239	2.03138	0.681552	1.38791	1.00814	4.63143	2.25597	1.3421	0.381631	1.35712	0.98291	0.743324	1.10529	2.24358	1.2535	1.49894
ENSG00000114861.24	FOXP1	1.7957	278.667	3.04685	315.192	10.1792	249.033	1.05646	133.511	45.1395	224.682	3.75141	288.587	2.06282	171.062	7.49349	232.548	1.35233	226.438	5.44756	168.456	3.86778	152.129	5.44304	191.549	7.30997	225.897	7.89914	177.703	1.46525	208.125	10.1137	180.277	4.08941	288.546	5.22192	273.472	2.0497	274.055	8.82406	250.16	0.204164	254.531	4.16331	307.809
ENSG00000114867.22	EIF4G1	179.595	64.9821	154.38	66.3504	154.172	54.7292	150.818	50.5887	209.416	57.3357	136.313	59.5654	119.713	63.0028	117.479	53.2688	138.585	70.0241	191.741	51.1806	170.123	57.5836	167.467	58.172	212.042	57.4209	190.522	51.0049	167.98	50.3521	164.17	48.5444	178.066	91.2418	277.616	83.4096	127.595	62.5538	221.805	56.1398	156.51	60.5048	158.543	69.8137
ENSG00000114902.14	SPCS1	62.3275	21.8435	46.8212	28.334	56.2272	20.613	61.0287	18.1211	83.1986	16.2687	43.4699	21.5434	40.9625	13.2354	38.1158	17.0326	59.3412	21.1457	54.8788	14.0643	68.5101	16.0751	65.6823	18.3499	61.1329	21.2184	71.1299	18.7797	43.9341	19.1202	61.8472	20.2475	55.2182	28.745	80.7348	27.0365	51.3345	21.2743	63.6806	17.6885	40.5411	15.8114	94.5526	20.765
ENSG00000114904.13	NEK4	7.53113	12.061	8.02886	16.3819	10.9282	8.67712	8.23207	9.00973	13.0298	9.3936	7.23036	11.3914	8.62927	6.23469	8.85121	9.26857	8.86652	11.8429	13.2759	7.81928	11.3322	7.6496	10.5612	10.9692	14.8035	8.61703	10.3645	11.7592	9.18951	11.4395	10.81	7.80066	11.9821	13.9944	17.5164	10.348	8.81746	11.7404	11.9258	10.8572	11.1184	10.8726	10.1703	9.28138
ENSG00000114923.17	SLC4A3	0.024919	0	0.017015	0	0.00404	0.035039	0	0	0.043039	0.207813	0.482686	0.016418	0	0	0.314401	0.196036	0	1.18082	0	0.24947	0	0.019994	0.055057	0.012219	0.005519	0.035469	0	0.007102	0.004206	0	0.017341	0.014382	0.028518	0	0	0	0.013221	0.095323	0.006295	0.052518	0	0.245979	0	0.062654
ENSG00000114933.16	INO80D	15.502	24.5857	10.5479	23.3142	10.5648	19.4847	9.96365	14.4162	17.29	22.8033	11.8049	22.0414	12.7785	14.9769	13.6013	22.0565	8.21109	23.0011	8.38511	15.5254	8.73744	15.9755	7.65454	17.9233	5.00709	18.6043	8.28635	13.735	7.44218	19.294	5.89743	15.2936	11.0471	24.9312	11.4137	20.5973	6.0091	22.9314	5.56299	17.1479	8.79131	25.2195	7.78261	22.5808
ENSG00000114942.14	EEF1B2	865.479	769.758	579.547	1014.37	898.375	786.393	599.152	695.015	1083.54	705.579	656.751	680.72	498.868	739.207	622.926	519.171	709.119	910.159	532.042	451.508	398.293	486.438	431.174	610.247	684.626	630.654	559.826	590.979	452.136	530.535	509.39	607.755	526.732	1123.77	836.788	906.1	375.848	688.451	658.924	666.929	869.528	636.762	629.259	765.015
ENSG00000114948.13	ADAM23	1.04398	3.31887	0.404276	0.410965	0.006521	0.501135	0.085243	0.248411	0.703372	1.54392	0.594775	3.82594	0.036106	0.00856	1.18626	1.22114	0.149609	0.258295	0.184877	0.924303	0.041675	0.499586	0.190732	0.304617	0.012162	1.17071	0.081655	0.741591	0.120097	3.05053	0.067041	0.709224	0.201303	0.768445	1.7016	1.17555	0.004014	0.214123	0.060812	0.628106	4.47952	2.35818	0.272849	0.205108
ENSG00000114956.20	DGUOK	14.3331	12.9204	13.5703	19.6135	22.3602	18.6683	15.8947	16.1599	41.7865	18.6104	19.3376	22.3988	24.5133	15.1168	17.5451	16.1615	22.8299	15.3372	16.2719	10.6936	16.0439	13.1963	14.8892	16.377	24.5473	18.5714	20.275	13.7865	16.7664	16.0764	18.8258	15.0468	18.2299	22.8536	25.4377	20.3462	14.089	18.9433	16.5616	17.4324	16.8304	16.5157	17.6057	20.331
ENSG00000114978.18	MOB1A	85.6722	77.5748	73.9355	117.042	74.8827	75.1487	77.483	62.815	160.02	88.6521	76.1857	81.7997	91.7431	55.5593	56.5327	77.2223	79.6448	69.2609	73.0456	58.7156	69.814	58.7538	66.8058	75.7861	90.0777	75.0602	85.5627	72.2023	65.5818	72.1295	72.7849	58.8435	69.7036	103.592	105.686	102.52	65.9916	84.1332	75.6995	79.9393	80.8579	78.1546	71.2337	98.2655
ENSG00000114982.19	KANSL3	12.8714	16.3995	10.8757	21.1982	12.722	18.4102	12.3889	15.9857	17.8366	19.136	11.1555	14.4329	10.245	12.3674	12.2963	14.8045	9.62879	20.0502	10.9024	13.2665	10.3538	14.2661	10.7471	16.3115	9.99349	16.2232	11.5615	15.6498	12.1591	14.8986	10.625	14.2952	10.324	21.4901	17.6643	19.9772	8.68226	19.2012	8.50787	9.48188	12.8185	18.3855	10.3624	18.0776
ENSG00000114988.12	LMAN2L	4.22721	4.05023	3.87801	2.46332	5.17046	2.65092	4.33394	3.4965	4.10795	4.26919	2.87675	3.54435	3.62822	2.66196	3.06188	3.03975	3.11089	3.9542	3.7054	2.15702	4.90328	3.43651	2.61427	2.59125	5.16244	1.85825	3.41858	2.61562	3.32307	2.60014	3.41842	2.5691	4.38575	3.33039	7.05763	4.41527	2.55127	3.02545	4.06711	2.48247	2.06765	2.96231	3.94534	2.27171
ENSG00000114993.17	RTKN	5.26993	1.55475	6.06756	0.543158	5.52672	1.25387	6.08497	2.67374	13.8374	1.01368	1.74095	1.57193	8.77503	0.417835	2.34282	2.69503	2.98434	1.68636	5.16668	1.22815	4.59445	0.346962	3.023	1.89665	4.18609	1.29413	3.33981	1.26923	5.51388	0.761021	3.17127	1.27454	4.07708	1.20507	3.44303	1.39092	2.82341	0.540517	2.7524	1.37973	3.68767	2.09187	4.60397	2.74345
ENSG00000114999.8	TTL	6.93702	13.4171	6.47163	15.2597	7.22144	14.4973	6.16163	6.76557	10.1568	11.1243	6.2141	11.9931	6.82418	10.981	4.18631	13.4112	5.28925	7.92996	9.53031	8.87481	7.49297	8.52532	8.76336	10.873	8.93246	10.2743	9.18458	8.95298	7.86327	9.84357	6.43905	10.2622	8.64624	19.0125	14.527	11.4965	6.41506	12.8244	11.7659	11.6024	6.34159	9.96892	5.62369	13.5575
ENSG00000115008.6	IL1A	5.30624	0.010641	4.00702	0	0	0.215516	0.914479	0.007816	0	0.10667	0.042447	0	5.33851	0.019213	0.258995	0	0.413807	0.020871	7.69254	0.078629	1.23574	0	1.01204	0	3.32613	0	0.997917	0.029372	0.313868	0	1.70959	0	1.19041	0	1.33465	0.235246	3.51535	0.033775	0.413347	0.089738	6.53453	0.095326	0.956487	0.051282
ENSG00000115009.13	CCL20	0.069908	0	0.200238	0	5.62425	0	1.7069	0.366166	0	0	3.08766	0	0	0	2.44644	0.377288	0.328345	0	0.373327	0.186567	0.284137	0	0	0	0.069007	0	0.207319	0.425388	0.103523	0	0.242825	0	0.665354	0.136688	0.434863	0	0.210686	0	0.111723	0	0.422633	0.322733	0.559954	0
ENSG00000115020.17	PIKFYVE	39.7163	48.0847	15.8155	43.3936	15.8162	41.4105	14.7058	30.3735	28.9123	35.2843	17.5434	38.4744	25.8012	36.4082	16.4656	41.0366	19.396	38.7338	11.6797	34.2127	7.81053	32.3772	11.817	30.9558	8.53627	30.5042	15.9443	32.8758	13.8911	35.7513	12.4636	24.4469	9.26106	50.143	17.953	51.6931	10.6564	49.3771	10.9396	33.4057	14.194	39.7227	16.0783	53.7329
ENSG00000115041.13	KCNIP3	0	0	0.268304	0	0.009462	0	0	0.022341	0.675896	0.870655	0.111615	0.023677	0	0	0.145625	1.01065	0.060003	1.24459	0.006867	0.056614	0.003701	0.021195	0.057826	0.004185	0.007721	0	0	0.015353	0.004546	0.120541	0.015604	0.030515	0.020512	0	0	0.136583	0	0	0.166375	0	0.005098	0.020119	0	0.344469
ENSG00000115042.10	FAHD2A	8.39103	8.29782	9.27155	7.56873	7.37916	6.52484	8.91158	5.15472	14.9157	9.60865	6.07941	7.37799	8.38227	8.30631	5.35609	6.69267	8.98483	7.76739	10.6262	6.41676	11.9814	7.04254	9.01481	6.9278	13.2098	6.34638	9.16865	7.28412	8.57076	7.34941	10.6512	6.04349	9.97794	9.12198	14.5255	5.70325	10.2392	6.51586	11.6689	5.38131	16.1704	8.5172	10.9539	7.46241
ENSG00000115053.17	NCL	974.845	284.956	536.049	333.41	511.669	277.64	479.217	224.119	789.411	283.545	531.435	249.276	505.81	214.939	391.162	231.13	471.147	348.908	577.907	187.947	439.25	212.001	491.435	229.231	725.471	234.669	609.139	239.723	647.638	225.947	503.098	234.5	530.356	390.168	1024.43	406.26	421.764	286.8	793.693	252.553	663.978	260.456	439.214	285.483
ENSG00000115073.8	ACTR1B	17.5862	19.0723	13.7026	19.2907	18.3799	20.7169	15.6484	23.0246	23.6789	16.6812	12.2113	21.0876	14.1933	15.8185	10.6509	17.4215	13.5019	24.6448	16.2424	12.7472	16.0062	18.8034	15.6261	22.6418	19.6946	20.1302	16.7819	19.2034	15.7452	17.101	15.4686	17.0847	20.9553	30.6822	26.8237	23.261	14.5384	23.1285	15.9523	16.4392	22.6	22.0857	15.7351	18.4546
ENSG00000115084.15	SLC35F5	10.4881	16.6781	8.73965	25.3702	3.67714	15.8196	5.38811	10.0841	9.30386	17.5003	8.20089	16.9175	7.17605	10.8793	6.91802	17.3113	3.08657	12.4562	6.94745	9.79657	6.67529	7.9587	4.9959	12.2028	7.20846	12.5431	7.12015	9.92211	4.66408	14.3988	5.66597	9.80331	7.13932	14.7115	7.854	14.7521	6.34291	15.2266	5.15507	14.7413	7.8543	15.2408	5.55871	14.8373
ENSG00000115085.14	ZAP70	0.29498	1.42202	0.500581	1.91743	6.05436	2.79339	1.65139	0.786293	6.51438	5.61049	0.088752	2.27778	0.064122	0.953148	0.207365	2.49244	0.432544	3.57017	0.252365	1.05775	0.800276	1.20861	0.891169	5.57369	0.358547	3.6329	1.69084	4.26104	3.80687	1.32057	0.52842	1.40691	4.1661	1.42427	11.5739	2.58925	1.24408	0.930715	0.540566	2.00536	0.009397	1.21896	0.428053	0.801205
ENSG00000115091.12	ACTR3	165.029	137.97	184.178	150.091	173.718	129.912	160.187	92.3255	307.552	123.9	175.105	135.141	157.909	99.5399	147.656	114.488	154.623	119.694	184.724	96.7047	165.381	93.417	174.257	91.5166	243.469	105.395	222.377	90.281	181.444	123.523	188.2	95.7226	193.228	135.502	254.013	132.231	181.205	140.051	223.582	141.074	179.576	144.644	178.254	148.365
ENSG00000115107.20	STEAP3	1.26144	0.545096	1.00189	0.506438	0.237596	0.235338	0.412524	0.635818	1.27482	0.302755	1.97225	0.462319	2.06309	0	1.11624	0.423377	1.21965	0.892585	1.37585	0.276244	1.33974	0.151992	1.42317	0.480366	1.03348	0.169022	0.967726	0.157133	1.04615	0.090281	0.56171	0.318439	1.31053	0.359173	1.45751	0.368846	0.341503	0.265313	2.16745	0.299282	4.14781	0.48883	1.01151	0.075608
ENSG00000115109.14	EPB41L5	5.31794	6.11063	1.50816	5.21898	1.02091	6.22813	1.15085	2.08673	3.4597	4.93392	1.47903	6.91442	6.53472	2.57189	1.20572	5.3938	1.2096	3.94526	3.16743	3.48145	1.4824	3.1967	1.96591	4.47008	3.12717	4.00155	1.2444	2.19213	2.59873	4.16244	1.49397	4.45387	2.17451	7.05412	1.94746	8.54345	1.04048	5.20084	1.42289	5.50392	1.16022	4.20082	1.24499	8.4701
ENSG00000115112.8	TFCP2L1	0.057673	0.057003	0.36011	0.003179	0	0.014227	0	0.040427	0.096099	0.469925	0.065162	0.033622	0.133607	0.044315	0.486398	0.141963	0.002041	0.203106	0.090032	0.022309	0.030929	0.055343	0.047878	0.074579	0.01406	0.021778	0.01731	0	0	0.055401	0.024921	0.018382	0.001672	0	0	0	0.010831	0.140545	0.072565	0.061273	0.334417	0.332594	0.043141	0.09815
ENSG00000115128.7	SF3B6	81.9869	42.3987	65.9168	42.4712	64.2882	36.2791	46.9775	29.2566	149.823	32.5454	73.9609	32.6745	67.7662	22.2653	56.3905	27.7238	53.7252	23.2681	59.4447	19.7094	50.476	23.2806	56.3019	30.3745	91.453	31.9699	68.117	25.5035	47.3664	30.5328	58.8678	32.3519	66.0387	37.4893	103.376	48.5606	58.1607	36.4585	79.4381	36.4108	74.5312	26.954	57.0898	31.7829
ENSG00000115129.14	TP53I3	8.5025	0.707018	5.98672	0.203372	4.01682	1.06142	7.71606	0.794983	17.7329	1.31199	6.70781	0.431933	1.86664	0.012002	5.22077	0.24122	7.3576	1.24612	7.17752	0.607157	5.40014	0.552211	6.87748	0.471459	13.1679	0.740824	4.526	0.383473	3.60437	0.52725	8.45143	0.351008	15.2155	1.46061	4.69065	0.182727	6.03285	0.922403	5.78707	0.625391	11.1893	1.33898	7.6441	1.18925
ENSG00000115137.12	DNAJC27	3.82186	8.59034	2.46391	8.15211	1.80049	4.55977	2.03731	5.65109	8.43668	8.27669	1.42157	6.22398	3.44299	1.91804	2.42454	5.68537	2.86197	4.83157	2.68999	4.21625	2.85656	4.17254	1.59017	4.67185	3.32193	5.66282	2.97011	6.14575	2.16604	5.19613	2.14025	4.04375	3.9592	7.44064	4.1502	9.38154	2.03648	6.32677	3.25887	2.9345	2.79832	4.02348	3.45263	4.9971
ENSG00000115138.11	POMC	3.27118	1.11182	1.08633	0.949859	0	1.87815	0.169608	1.87227	0.515281	3.3353	3.10682	2.62939	4.86745	1.22798	0.360224	1.31559	2.53124	1.98001	1.78262	1.05619	1.88228	1.789	0.737351	2.01247	1.74028	1.97959	1.68759	2.03045	0.421592	1.47131	1.75727	1.85743	0.971252	2.81049	3.38	2.30908	0.582306	2.23257	1.29688	1.18865	2.61434	2.34631	1.49466	2.08983
ENSG00000115145.10	STAM2	29.2316	15.6311	14.0551	16.4575	14.3539	12.3311	10.775	10.499	29.2488	15.5465	10.554	16.3339	12.3445	9.793	11.0043	10.1699	13.0326	10.9866	13.4513	7.86672	12.9746	8.76565	13.0846	10.3114	15.3058	14.6999	14.4767	9.73228	11.325	12.3439	10.9605	9.51939	13.5648	15.4948	19.5251	20.2627	10.8484	15.7184	12.1546	15.9914	12.6637	11.719	12.7066	13.434
ENSG00000115155.19	OTOF	0	0.012432	0.020151	0	0	0	0.063121	0.012201	0.016203	0.176267	0.228634	0.009078	0.02189	0.024167	0.055817	0.345656	0	0.069976	0.007678	0.065898	0.018512	0.002638	0.020403	0.032281	0.007595	0.006513	0.012351	0	0.01353	0	0.045275	0.003403	0.171293	0	0.070482	0	0.009359	0	0.085022	0.009719	0.018265	0.015604	0.003432	0.006963
ENSG00000115159.16	GPD2	11.668	4.51455	9.27238	8.41072	13.3112	7.82017	9.76249	3.78913	29.0044	5.06717	9.12794	4.72934	15.6899	3.12961	11.6847	3.93403	13.5877	7.57684	13.8241	5.0248	13.0617	3.71735	12.3218	3.92307	13.5952	4.79143	14.7165	4.33813	13.2034	4.4929	13.3485	3.63779	12.472	4.98025	16.1048	7.26163	7.89687	7.64502	16.4954	8.21185	12.781	4.10623	12.3393	7.76028
ENSG00000115163.15	CENPA	8.37495	0.41828	8.5068	0.087314	7.43043	0.177052	7.45985	0.156926	12.2234	0.323072	8.54673	0.167878	11.9137	0.023146	5.93121	0.209557	7.1132	0.017648	9.86122	0.122772	7.77595	0.104036	8.22379	0.17215	15.1341	0.031794	9.70258	0	10.4809	0.040725	9.83668	0.221836	13.6903	0.30115	16.801	0.272247	10.2063	0	12.0737	0.059138	10.7484	0	8.33546	0.252743
ENSG00000115165.10	CYTIP	188.191	89.274	115.908	90.8557	78.7206	67.9664	96.7865	49.095	156.505	73.3976	76.8746	75.7113	89.1667	43.3248	111.646	69.3002	73.9457	84.7227	91.7804	55.0318	114.815	52.4185	88.6256	60.6563	116.92	65.3355	96.1761	48.0201	78.923	61.3809	94.7433	46.7589	112.537	74.1095	112.13	84.4254	138.48	58.3779	92.5864	86.2289	102.34	70.7909	92.4441	51.4687
ENSG00000115170.16	ACVR1	0.088575	1.99071	0.293684	1.81037	0.119913	2.57719	0.591703	1.2309	0.319325	1.57045	0.198427	2.15398	0.074082	3.16024	0.525206	2.86814	0.06805	2.26852	0.303761	1.97908	0.576523	0.75755	0.728995	1.64764	0.409663	1.95023	0.299013	1.20432	0.475187	1.11137	0.322756	0.972241	0.58287	2.95097	0.411758	1.3783	0.4546	1.96674	0.471018	1.99539	0.129192	1.52918	0.655251	0.940263
ENSG00000115183.15	TANC1	1.11159	0.071634	0.869185	0.119032	0.320015	0.020671	0.699802	0.03291	7.28589	0.332882	0.592374	0.041635	1.10034	0.022232	3.90532	0.010707	1.71774	0.627624	0.778534	0.027711	1.21202	0.040228	0.89479	0.017734	0.642327	0.068682	0.258029	0.014499	0.145755	0	1.09115	0.075085	0.432614	0.040329	0.117309	0.005675	0.128274	0.058829	0.843094	0.031139	5.72085	0.081097	1.64224	0
ENSG00000115194.11	SLC30A3	0.009573	0.196691	0.14709	0.046752	0.041916	0	0	0.049706	0.122665	0.312451	0.22199	0.090279	0.043112	0	0.341532	0	0.301685	0.379126	0.039115	0.048673	0.007884	0.015735	0.161289	0.070289	0.02737	0.054141	0.054123	0	0.011518	0.032033	0.07378	0	0.217394	0	0.037864	0	0.093263	0.089945	0.272751	0	0.212151	0.119449	0.017169	0.147445
ENSG00000115204.15	MPV17	17.0347	29.6267	27.6913	27.125	20.9451	28.9856	23.1247	31.4464	51.4529	36.9368	27.3917	41.8604	35.2067	20.7056	26.1182	29.9498	18.2713	28.0266	23.1758	15.3278	23.6458	19.722	23.8748	25.1156	30.5184	30.9424	30.5786	29.0089	17.4419	29.3776	24.8348	22.6379	28.8723	32.2616	39.1468	33.9117	22.654	27.5204	25.6525	28.4934	22.2767	23.2614	27.3818	27.5429
ENSG00000115207.15	GTF3C2	24.4417	26.8034	22.9999	33.7237	25.4778	11.313	18.4062	19.8671	39.5278	19.0297	26.1564	21.954	20.2343	32.4664	18.6631	21.7267	18.6134	24.4924	24.3441	15.0822	23.4775	15.6108	19.6362	19.1305	28.1803	20.3848	24.7341	21.2494	18.5497	24.4269	24.4529	15.149	20.9815	20.1339	34.2728	27.8456	15.1957	20.9793	25.3845	23.2477	24.7461	25.1582	18.0909	26.4119
ENSG00000115211.17	EIF2B4	21.6357	15.1165	16.5346	16.9442	21.6336	13.1771	16.9417	14.2958	29.5324	11.1548	14.1434	13.7755	11.9986	11.6558	13.0455	13.3782	14.989	17.9946	16.0868	9.44366	17.7379	13.0727	17.7954	14.0751	19.5543	14.6986	16.0431	13.6397	14.9934	13.9374	15.961	14.0022	18.7766	23.2586	29.0263	19.313	13.0343	14.8811	20.8933	12.7623	15.7644	16.819	17.5208	18.5322
ENSG00000115216.14	NRBP1	79.7177	42.495	84.5649	55.2854	93.5492	41.784	87.3862	39.3132	143.542	48.092	89.6827	41.9528	65.1904	48.1499	85.0762	48.3306	87.4554	45.1829	73.2114	40.0135	71.3705	40.8625	78.0237	46.9008	83.0968	44.3574	70.502	38.0518	84.0216	43.2229	70.0183	39.8987	84.8736	72.959	96.1797	82.5357	64.8396	58.3848	75.4397	38.0987	73.5607	44.1913	77.8213	51.6323
ENSG00000115221.12	ITGB6	0	0	0.047039	0.013782	0	0.025717	0	0	0.417051	0.245702	0.187048	0.092961	0.00702	0	0.211685	0.065082	0	0.121935	0.008479	0.044511	0.003045	0.008735	0.004506	0.003441	0	0.003629	0	0.012624	0	0.005322	0	0	0.00362	0	0.02337	0	0.001956	0	0.086998	0.054505	0.004192	0.131692	0.00554	0.089196
ENSG00000115226.10	FNDC4	0	0	0	0	0	0	0.105416	0.010076	0.110938	0	0.180623	0	0	0.382801	0.108497	0	0	0.066098	0.050725	0	0	0	0	0	0	0	0	0	0.011271	0.015844	0	0	0	0	0.087991	0	0	0	0	0	0	0	0	0
ENSG00000115232.14	ITGA4	548.365	270.728	198.984	343.734	205.072	251.482	202.856	151.315	231.046	218.379	118.134	241.946	170.81	185.318	82.1795	211.476	100.619	367.314	194.078	141.22	179.023	165.2	223.18	209.505	166.883	233.329	184.228	159.899	172.527	186.003	178.181	170.1	117.646	282.53	154.253	311.469	133.191	235.126	156.454	199.486	76.0703	230.417	178.992	199.488
ENSG00000115233.12	PSMD14	59.9228	10.1458	36.7595	12.4133	29.596	12.3369	30.683	6.23742	57.7174	11.785	37.0378	5.20863	38.4643	10.5752	27.2224	7.54088	34.6105	12.5782	43.8382	6.2481	37.2676	5.29427	38.2988	7.93795	59.5715	8.79445	48.176	6.57068	45.425	6.41497	40.6115	8.03223	47.6653	10.491	73.4385	13.1077	43.2576	7.77602	47.0679	8.56859	45.1412	9.01314	43.1993	7.43886
ENSG00000115234.11	SNX17	29.8132	39.2654	25.1014	52.8204	45.6434	38.7496	29.0795	33.804	57.0545	29.6971	29.5346	42.4237	26.101	25.0549	24.588	39.5099	39.1344	33.8032	27.5094	23.2818	28.5143	31.8835	24.9968	33.5022	28.7328	36.8856	30.8577	34.4458	27.4621	39.5637	28.5911	32.3679	33.7683	46.2877	44.7194	42.5214	20.4562	43.3693	33.067	35.7508	26.8226	41.759	34.4419	39.4509
ENSG00000115239.24	ASB3	6.96434	10.9578	7.28845	15.3239	7.27988	11.4157	4.87174	6.35511	11.3528	13.1978	5.37186	11.482	6.74702	9.82142	5.93144	8.39789	6.29287	16.3717	7.49555	8.22913	8.6848	7.30847	6.36394	7.43428	8.81468	10.0962	9.31105	8.46316	8.73989	9.64116	8.19517	9.06732	10.8794	11.0358	15.4044	12.3134	6.604	10.2465	9.68898	9.4175	4.53793	15.0172	9.89467	9.98466
ENSG00000115241.11	PPM1G	79.3082	30.5285	44.1954	30.7869	78.1091	23.8361	62.4378	25.2674	103.156	26.5534	60.9962	23.0139	62.1336	20.9704	50.5271	23.7152	69.5188	35.9563	81.6129	20.1169	62.4646	22.4721	65.0334	27.0953	96.6448	26.2155	76.0478	23.3759	81.1008	24.5279	72.518	26.4426	87.0607	38.9155	134.156	34.427	55.2481	31.3517	103.128	27.9888	79.0489	28.3267	74.6666	30.1952
ENSG00000115252.19	PDE1A	0	0	0.037814	0	0.023165	0	0	0.007668	0.047944	0.123192	0.024834	0	0	0	0	0.094505	0	0.422496	0	0.003169	0.008449	0.010777	0.030707	0	0	0.037653	0.003154	0.005325	0	0.024648	0.029817	0	0	0.013406	0	0	0	0	0.0147	0	0.019528	0.026087	0	0.157432
ENSG00000115255.12	REEP6	0.301813	0.221465	0.502272	0.908369	0.587436	0.311411	0.436022	0.221195	0.694189	0.166896	0.287344	0.590153	0.076228	0.096111	0.256725	0.268272	0.654403	0.631298	0.56162	0.391051	0.550719	0.374205	0.360095	0.555577	0.409555	0.674868	0.473544	0.486151	0.441029	0.327937	0.743024	0.309349	0.815539	0.475369	1.01109	0.227024	1.25041	0.368781	0.394601	0.616597	0.445828	0.089148	0.693183	1.12406
ENSG00000115257.15	PCSK4	0.948837	0.333506	0.533632	0.035393	0.572408	0.10336	0.141719	0.151026	0.3333	0.631863	0.189804	1.31043	0.111067	0.014199	0.28162	0.175814	0.992799	0.211965	0.147373	0.25295	0.203944	0.385361	0.536659	0.274422	0.21899	0.11905	0.236089	0.698509	0.109875	0.43114	0.72747	0.125167	0.404506	0.561726	0.344732	0.096132	0.160675	0.829866	0.298103	0.360165	0.869267	0.241145	1.13877	0.302699
ENSG00000115263.15	GCG	0	0	0.077811	0	0	0	0	0	0	0.312866	0	0	0.031893	0	0.085151	0	0	0.154013	0	0	0	0	0	0.015916	0	0.040901	0	0	0	0.024224	0	0	0	0	0	0	0	0	0	0	0	0	0	0
ENSG00000115266.12	APC2	0.282748	0.044117	0.345769	0.144019	0.97466	0.923648	0.317353	0.066583	1.35261	0.414958	0.372996	0.700144	0.560092	0.072439	1.04001	0.235957	0.482712	0.413956	0.190433	0.186282	0.056808	0.097426	0.727104	0.28143	0.128795	0.159572	0.335379	0.360877	0.336967	0.052358	0.101925	0.063176	0.2441	0.032021	0.269789	0.09881	0.015114	0.346676	0.231637	0.10019	0.398712	0.108332	0.764099	0.241126
ENSG00000115267.9	IFIH1	43.2011	23.5418	31.9647	34.0168	22.681	21.8434	22.0085	15.423	67.0222	21.6741	32.8736	18.929	44.4107	15.5481	39.7679	16.4672	31.1663	25.9455	18.6803	13.4955	18.1761	12.6174	17.987	20.0537	25.1645	17.9484	21.8223	14.3319	21.6765	16.2381	16.8455	16.2103	21.1754	23.4287	27.1249	38.2361	28.1114	19.8107	24.654	17.7927	41.1437	22.4875	25.643	11.1435
ENSG00000115268.10	RPS15	799.655	1298.68	712.949	1366.28	1139.14	1088.94	816.941	1422.16	1596.3	1074.55	955.721	1173.81	1093.29	1226	1025.02	990.745	993.438	1748.47	869.522	759.815	658.233	1088.69	642.889	1334.87	928.843	1194.02	815.207	1228.22	795.842	1031.65	792.295	1161.53	876.636	1904.45	947.262	1269.95	597.141	1351.65	970.558	949.506	1158.85	1223.9	784.139	1176.47
ENSG00000115271.11	GCA	16.4201	23.0994	6.71988	30.1893	10.181	28.7632	8.53293	17.0215	15.7052	18.3218	9.771	14.3674	13.132	12.1966	10.8193	12.4418	11.955	26.475	11.3251	7.81273	8.30687	12.9248	8.41879	15.8567	15.0419	22.7775	13.5308	12.851	10.9465	18.4456	9.88984	15.1015	12.4326	18.9323	17.7159	20.7787	13.7145	15.3556	8.78564	21.1548	13.0926	22.1264	14.4786	16.1101
ENSG00000115274.15	INO80B	13.1038	20.0867	12.5716	17.6209	16.114	17.3987	8.7363	17.5063	20.4775	17.1193	9.62243	10.9815	14.0137	8.852	8.81714	18.1691	13.3026	16.5629	11.8176	13.2603	11.3623	18.5847	10.2466	14.7533	15.4576	13.6391	15.7465	17.6057	15.2257	19.8284	13.1389	16.4759	21.1218	24.1602	24.3994	18.1493	11.0439	27.5834	14.8237	11.9799	17.3209	23.9794	14.5033	20.1457
ENSG00000115275.15	MOGS	14.8832	29.6349	26.9847	23.3429	26.0404	32.0463	25.7377	24.5537	33.1569	17.4933	20.3599	21.4822	22.3163	25.5408	16.1028	20.7056	19.2126	20.0714	26.7764	15.2431	31.6498	28.0811	28.6578	25.8934	26.418	24.522	25.6854	23.3947	23.5397	23.0413	27.0533	21.9797	30.8945	28.5214	41.6397	27.9458	23.5414	23.0821	26.0276	20.2585	23.1481	26.3891	35.2665	26.1017
ENSG00000115282.21	TTC31	32.2485	35.242	13.5013	26.8881	18.7706	29.6336	15.7965	24.1243	20.4192	22.5753	13.0636	19.1077	14.3986	18.0828	9.90738	20.9125	14.588	28.3458	16.2605	15.9022	14.0942	21.0891	14.1835	30.7578	16.8582	25.1213	15.0498	24.9268	17.2182	23.477	12.8562	21.3561	15.9094	38.7252	21.7034	28.1831	10.6425	28.4602	15.2123	21.471	15.4426	28.6159	15.5028	28.2703
ENSG00000115286.21	NDUFS7	19.526	21.0582	22.4551	22.6382	39.5414	25.735	33.229	26.6192	41.2663	22.6654	24.3003	19.5177	40.6384	21.0492	25.3433	22.9851	36.9808	33.6168	40.8047	14.2024	39.4039	21.9286	38.072	26.0171	42.6834	22.565	38.3404	24.8686	47.8271	19.7935	41.7879	20.8142	54.0398	36.0355	58.8373	25.1757	33.8678	26.5216	40.58	19.583	41.753	23.7637	46.2484	24.9581
ENSG00000115289.14	PCGF1	13.3874	4.17148	11.4388	9.22929	10.2422	4.05957	11.0128	5.55363	16.8991	6.21263	13.9	3.94707	12.3787	3.58829	6.89688	2.98517	8.04318	7.30708	10.5634	3.90399	6.54311	5.29004	9.17819	9.51321	9.67831	3.74473	6.72415	5.02886	10.6832	4.50419	7.8062	2.33066	8.34005	12.4279	13.2	4.98777	7.10794	4.84191	9.09103	5.29451	11.1023	7.02139	7.90521	5.85944
ENSG00000115290.11	GRB14	0	0.063346	0.081633	0.016328	0.01338	0	0	0	0	0.072467	0	0.13859	0	0	0	0.06558	0	0.015605	0	0.037292	0	0	0	0	0	0.040362	0	0	0	0.117048	0	0	0.008544	0	0	0	0	0.080161	0	0.165195	0	0	0	0.415702
ENSG00000115295.21	CLIP4	19.967	2.77376	15.051	2.34492	8.02126	0.952892	8.41486	1.89467	18.6375	2.36504	9.60593	2.8218	13.0375	1.39165	15.1345	2.75278	6.87042	2.06563	11.5831	1.78182	11.3384	1.46634	12.6202	2.57533	7.54832	1.49108	12.5191	2.25364	7.41135	1.01766	9.24037	0.764842	11.8185	2.61271	13.056	1.95713	9.51142	1.45265	8.98608	2.41039	18.4235	2.03064	19.6669	1.84389
ENSG00000115297.11	TLX2	0.015905	0	0.149261	0.153063	0.041674	0.017471	0.088784	0.011377	0.437467	0.309335	0.599504	0.297783	0.074796	0	0.258589	0.186496	0.045385	1.12448	0.018128	0.007255	0.032535	0.019289	0.076929	0	0.027209	0.121842	0.04378	0	0.032109	0.045391	0.032936	0.012123	0.118263	0	0	0	0.006614	0.062308	0.135317	0.060165	0.056902	0.08268	0.012041	0.178273
ENSG00000115306.16	SPTBN1	140.236	101.666	55.9354	120.518	149.696	99.0835	85.7453	62.4036	184.529	94.4688	132.795	99.9886	110.463	89.7305	114.545	88.5826	111.99	98.2032	93.0771	74.0607	53.7686	64.8848	45.1185	86.2864	70.1683	90.5798	59.7745	85.1225	69.7747	76.2388	65.7227	85.1287	94.6691	130.774	145.659	114.917	57.613	111.907	101.222	98.9798	76.1601	97.4031	56.3277	112.275
ENSG00000115307.17	AUP1	62.8463	74.17	58.139	72.6582	56.454	65.352	56.1251	59.1192	91.5214	62.2278	58.965	75.6541	53.5582	53.7247	46.8028	61.1663	47.13	67.6336	67.7756	44.8868	61.7794	55.8916	58.4694	68.6174	69.4435	69.4066	64.5804	59.1861	59.184	63.3395	57.9487	61.5034	55.1929	89.4536	79.4193	98.7562	53.7389	76.5961	61.3285	64.3156	53.5206	78.2969	59.1297	71.8252
ENSG00000115310.19	RTN4	50.5642	21.5999	26.7929	24.0253	41.2234	23.8238	33.2054	14.3168	53.3447	20.3776	32.4752	24.2352	34.8789	19.3475	24.8726	15.2176	28.3648	24.6133	30.6262	16.6715	24.2589	12.8342	25.4548	18.0326	35.3673	19.0895	28.686	17.2741	34.385	14.9626	32.0551	15.2161	32.8803	28.9465	46.0296	20.4443	26.7127	19.4712	29.3167	15.8711	34.4471	17.3459	26.9521	25.7344
ENSG00000115317.13	HTRA2	18.6658	14.7455	19.6339	17.0159	19.0855	15.7163	18.4379	16.6468	38.4047	12.0286	21.6934	14.2974	17.6598	11.6177	20.5659	13.1263	17.7483	13.9478	17.63	9.84946	17.3863	11.0912	14.6635	16.8306	18.7971	15.1012	16.5403	14.7969	11.14	16.3698	18.3842	12.8902	20.9227	14.7744	28.837	21.824	11.9504	13.4144	17.5532	11.886	17.888	16.5537	22.3612	11.5404
ENSG00000115318.12	LOXL3	6.9005	0.281779	1.83357	0.105766	1.60466	0.40496	2.01634	0.038726	1.85353	0.327369	1.62106	0.113255	0.413616	0.087412	1.08588	0.143621	1.28151	0.164533	6.73176	0.059172	2.32375	0.146044	1.78954	0.356307	2.34962	0.208053	1.69264	0.180195	4.4709	0.210465	3.45155	0.116002	2.25436	0.146028	2.09661	0.192261	0.46574	0.182478	1.06142	0.014632	4.42476	0.046658	2.50943	0.121293
ENSG00000115325.14	DOK1	13.0928	9.11381	7.71528	7.67498	18.4639	4.87163	12.0189	8.64953	18.5364	10.3099	17.3254	6.29992	8.84461	4.63517	7.99869	5.84561	12.363	11.9132	15.9644	4.72727	11.917	7.89156	9.71328	9.86482	11.355	9.67695	12.7826	10.0599	12.5486	9.67739	13.2362	6.87777	14.0349	7.75123	14.25	8.6897	3.58388	12.0859	12.7258	6.28944	14.8833	8.17532	17.0942	8.65843
ENSG00000115339.14	GALNT3	3.18257	9.56906	2.89743	11.2662	0.311503	7.70423	1.00938	4.52325	4.19831	6.86518	0.554018	5.85503	1.58646	2.99413	0.246863	6.84092	0.820676	7.15505	1.29676	3.07236	1.47379	4.13635	1.86433	5.28131	1.38196	5.76965	2.13256	5.26566	1.2578	6.35974	1.50006	5.53206	0.870917	9.90321	0.941328	8.85631	1.71967	4.81711	1.40938	7.68048	2.83808	5.86174	2.81448	3.99273
ENSG00000115350.12	POLE4	12.1354	24.1781	11.2094	23.3755	13.8168	7.47248	10.5944	13.4888	17.5342	8.63861	11.5519	11.7449	10.2637	15.8201	5.38483	16.3879	12.3106	12.7958	14.3547	10.7635	10.317	12.8926	16.9112	17.2256	11.6886	17.1673	12.8297	16.7781	12.2966	12.1056	14.5269	22.4013	9.12615	25.3388	23.3701	22.3788	11.3774	15.3894	16.461	10.3161	10.1348	15.8602	10.6246	17.9187
ENSG00000115353.11	TACR1	0	0.004198	0.044584	0	0.519222	0	0	0.00309	1.87986	0.065019	1.13783	0.71258	0	0	0.170074	0	0.060959	0.167655	0.050333	0.082742	0.012037	0.005344	0	0.022091	0	0.003328	0.040572	0	0	0	0	0	0	0.16433	0	0.010283	0	0	0	0.007145	0.103253	0.053238	0	0.020465
ENSG00000115355.18	CCDC88A	104.913	9.41201	46.8294	9.17692	31.7895	19.5914	39.4164	4.48565	85.7058	15.4728	52.5719	25.2408	37.5701	6.89713	27.1954	6.49641	39.5847	6.16004	42.4013	4.5675	40.2043	3.64766	41.8674	3.38172	44.4403	5.10985	47.1108	6.70434	39.5983	4.8328	35.381	4.33486	25.6415	7.86331	37.5677	11.4511	33.7139	7.05647	34.6901	5.86115	68.9192	9.89381	36.5341	13.3756
ENSG00000115361.8	ACADL	0	0	0.18277	0	0	0	0	0	0.492669	0.061465	0.078298	0.148474	0	0.041134	0.672095	0.091877	0	0.407748	0.007711	0.026244	0	0	0	0	0.004627	0	0	0	0	0	0	0	0	0	0	0	0	0	0	0	0	0.055485	0	0
ENSG00000115363.14	EVA1A	0	0	0.36092	0	0.354699	0	0.054675	0	0.838127	0.166399	0.567464	0.23598	0	0	1.12675	0	0	0.675956	0	0	0	0	0.051783	0	0	0	0	0	0	0	0	0	0	0	0	0	0.010683	0	0	0	0.40221	0.277205	0.076093	0
ENSG00000115364.14	MRPL19	39.8617	14.4821	16.5842	20.7863	34.9504	13.9612	25.2966	11.2994	37.8061	11.254	20.2179	9.96922	24.5687	11.2192	17.4455	9.36813	36.8705	27.249	27.0392	7.06168	27.1379	8.40812	26.5907	11.1707	35.097	11.3373	24.9029	8.9762	34.6583	11.8692	29.1736	11.7301	40.2218	19.7124	38.3634	13.3346	20.9417	9.62518	39.0422	12.8495	40.5464	14.5124	35.5086	11.6782
ENSG00000115365.12	LANCL1	8.96737	11.0107	7.04349	13.0387	9.18545	12.3168	7.22726	10.3538	16.768	10.9069	7.93357	10.7819	11.4269	7.34009	7.6614	8.95396	11.4397	13.4986	11.0984	7.13566	9.0927	7.81259	9.40203	10.2464	12.5761	12.3836	10.0768	10.5336	11.3633	10.6016	9.77007	9.16018	10.5956	13.5697	14.3781	13.8471	8.20018	11.6566	7.88804	9.65386	10.9818	12.5829	8.24687	10.4743
ENSG00000115368.10	WDR75	26.0363	17.3896	21.4088	21.6769	16.8729	13.0973	15.8777	12.5286	41.5482	13.0341	22.9452	15.1378	20.8003	13.9959	17.2294	10.2839	17.8188	12.5818	16.7716	8.50419	13.9596	7.76649	15.0275	13.1648	23.0651	13.5295	19.7259	10.2703	13.8613	14.9181	14.5195	9.85238	16.863	15.6057	26.7375	14.5057	13.2925	12.4784	22.718	13.5631	24.0983	12.5338	14.4723	11.8617
ENSG00000115380.20	EFEMP1	0	0	0.159886	0	0	0	0.017819	0	0.428379	1.03232	0.25582	0	0	0	0.414811	0	0	0.770437	0.050351	0.010174	0.073067	0	0	0	0	0	0	0	0.009866	0	0.003826	0	0.109842	0	0.107858	0	0	0	0	0	0	0.092116	0	0
ENSG00000115386.6	REG1A	0	0.591284	0	0	0.023854	0	0	0	0	0.350736	0.150266	0	0	0	0.281136	0.055281	0	0.107709	0	0.060004	0	0	0	0	0	0	0	0	0	0	0	0	0	0	0	0.129442	0	0	0	0	0	0.097469	0	0
ENSG00000115392.13	FANCL	25.4584	18.4785	18.6302	32.2066	24.814	21.4988	17.0653	10.9739	47.4759	17.9906	15.0904	18.4003	30.1468	17.0915	13.4011	12.6429	13.4592	24.9127	17.1147	14.1037	15.0234	14.1381	18.5922	15.7361	18.3856	15.8216	23.7003	12.0502	16.9023	14.054	17.4876	12.7619	15.6697	16.3135	25.2585	20.8877	13.1664	17.0856	16.7954	18.7766	21.2452	15.703	15.6227	17.0873
ENSG00000115414.21	FN1	0.145549	0.043215	1.2385	0.339579	0.663584	0.097208	0.036968	0.050821	2.3477	1.50787	2.26775	0.175249	0.753924	0.138508	1.49313	0.713937	1.10673	1.5156	0.162852	0.146627	0.015882	0.079554	0.055805	0.04551	0.020247	0.084126	0.022142	0.153544	0.340729	0.026383	0.089286	0	0.988882	0.022177	0.484118	0.810955	0.061235	0.151367	0.485603	0.096376	0.132379	0.178276	0.160404	0.120446
ENSG00000115415.20	STAT1	369.177	31.8757	320.995	57.2125	206.283	38.7934	296.178	22.7931	503.349	39.9282	223.762	31.8894	272.622	24.7993	221.801	24.6328	286.955	70.1504	188.376	42.9634	275.937	46.4044	267.129	28.8127	264.857	29.4733	314.492	28.094	394.41	43.4366	210.896	30.8624	277.336	43.188	412.271	185.781	286.875	32.0437	260.618	38.4261	254.39	28.1376	289.001	33.8011
ENSG00000115419.13	GLS	240.747	119.637	178.323	150.074	139.699	124.235	147.184	78.4905	238.377	95.2636	139.278	115.457	139.348	76.2016	131.106	89.9984	91.7139	117.735	149.182	77.3672	131.508	66.754	133.594	90.186	150.608	102.97	152.452	69.1947	140.195	80.6516	130.773	81.3127	154.477	154.16	244.759	129.672	144.812	130.417	163.5	101.427	147.284	105.496	141.63	118.575
ENSG00000115421.13	PAPOLG	5.85474	7.37229	5.94081	15.5184	3.80017	9.63025	4.54939	8.63485	11.7078	11.435	6.21897	11.8041	6.10284	6.92934	5.50253	7.0632	3.41853	4.90745	6.70367	5.63964	2.81589	6.05205	5.45083	7.35748	6.96711	8.95686	3.98404	8.42978	2.62792	9.97231	6.6295	7.72276	4.83683	12.2159	7.10486	14.4344	3.35231	9.0451	6.34927	7.4692	6.35154	8.2364	5.6401	10.5512
ENSG00000115423.19	DNAH6	0.041699	0	0.081703	0.638216	0.069204	0.172881	0.091722	0.094826	0.139062	0.16499	0.088428	0.510566	0.030549	0.87907	0.186936	0.103138	0.031003	0.232464	0.001416	0.001172	0.069188	0.145093	0.134066	0.119398	0.03815	0.158274	0.126259	0.050542	0.106823	0.23641	0.232416	0.267103	0.260204	0.119562	0.086683	0.29685	0.054214	0.226053	0.353267	0.188059	0.230308	0.390349	0.16682	0.327804
ENSG00000115425.14	PECR	9.29454	6.95934	5.98529	9.35646	11.9478	9.09958	9.47168	5.30901	9.47006	5.84551	8.82838	6.25327	9.6961	5.0236	5.63363	7.1507	9.28758	7.2736	10.8448	4.24309	8.32837	5.95414	9.00901	6.13824	9.75465	5.96011	8.40425	3.71521	10.9408	6.21684	8.61485	8.45576	10.711	7.11178	12.148	4.01668	9.29216	7.76261	7.80366	9.12245	7.99633	7.60285	9.61389	5.78678
ENSG00000115446.12	UNC50	16.4334	14.1528	11.3746	8.82526	7.2001	9.35619	10.2712	9.23629	20.103	7.04491	9.78123	9.87453	10.9005	10.9775	11.4426	6.52861	10.1111	8.33058	9.2814	5.73549	11.155	7.63124	10.3307	9.2378	10.5514	8.60665	9.1605	9.56937	7.53122	10.0591	10.285	7.53394	10.0245	12.9886	15.3929	8.9939	8.1369	12.5332	11.7896	10.0219	8.35554	9.9848	12.7904	9.82753
ENSG00000115457.10	IGFBP2	1.02634	0	0.363591	0	0.397429	0	0.070173	0	1.69692	0	1.90794	0	11.261	0.243966	2.80885	0	0	0.180963	0.132919	0.023399	0.074182	0.009941	0	0	0.017775	0.037916	0.238015	0.022103	0.301931	0.241538	0.555875	0	1.3392	0	2.20264	0.019701	0.450366	0	0.11915	0.026791	0.565983	0.113646	0	0
ENSG00000115459.18	ELMOD3	2.93768	9.70515	3.45391	11.9505	7.04457	6.40802	3.49039	7.38874	9.98699	7.08532	3.95355	10.6486	4.89932	11.0263	5.08025	10.8727	3.72867	8.01814	5.3465	5.76536	4.58701	7.44504	5.45517	7.75268	3.91003	8.13219	4.00616	7.33151	4.70435	8.33085	4.04066	7.10395	4.11223	12.394	6.06143	10.1527	4.03254	13.1112	7.11997	8.66046	3.1579	8.55528	5.30044	10.3548
ENSG00000115461.5	IGFBP5	0	0	0.103832	0	0.008108	0	0.011525	0	0.592172	0.257117	0.751912	0	0.009768	0.002898	0.304515	0	0	1.49577	0	0.004771	0.012699	0	0	0	0	0	0	0	0.002594	0	0	0	0.030204	0	0.298216	0.003893	0	0	0.07018	0	0.002912	0.095111	0	0.015531
ENSG00000115464.15	USP34	75.7321	69.9302	33.0805	85.7355	34.941	62.9254	31.2185	38.9591	62.9824	63.4922	35.6579	69.5677	45.6113	47.3134	30.7622	65.9894	32.9987	77.2548	31.4815	44.4364	30.9021	38.3224	26.486	49.1822	27.7558	57.1032	32.7135	40.7772	27.8179	53.9639	27.2889	47.511	33.5948	78.4952	45.7836	71.3435	26.4913	57.1227	24.2046	64.2141	35.6595	60.8844	34.8365	72.9695
ENSG00000115468.13	EFHD1	0	0	0.024269	0	0	0	0	0	0.084529	0.048251	0.195406	0	0	0	0.023377	0.060217	0	0.211971	0.028113	0.095806	0	0.037682	0	0.008678	0	0	0	0	0	0	0.033487	0.071221	0	0	0.052452	0	0	0	0.036985	0.050215	0	0	0	0.028779
ENSG00000115474.7	KCNJ13	0	0.196557	0.048231	0.0255	0.116566	0.057114	0.049187	0.19354	0.070104	0.037939	0.120928	0.018004	0	0.010259	0.045945	0.043199	0.005471	0.098545	0	0.054785	0.007508	0.021498	0.033323	0.155759	0.009402	0.013424	0	0	0	0	0.015841	0.081143	0.008924	0.021691	0.01442	0	0.002412	0	0.053355	0.076722	0.077574	0.03061	0.013708	0.027454
ENSG00000115484.15	CCT4	51.3187	27.1456	46.7409	37.0088	58.9311	25.4252	52.5117	25.1663	82.8148	27.014	55.4071	24.8704	60.6736	18.7162	44.2661	20.4764	52.3352	27.7625	70.7623	17.6921	53.6229	19.1856	57.5047	22.7856	101.814	27.094	72.1292	20.8247	58.1199	26.3624	60.4304	21.6965	67.4263	33.3982	110.752	30.0068	51.6755	26.4103	83.6765	28.5967	72.5233	28.5638	53.91	25.0198
ENSG00000115486.13	GGCX	4.60269	8.64056	4.86894	7.44387	4.19327	3.42733	4.99389	5.29226	3.87887	5.34425	4.76724	5.9592	4.7442	4.2625	3.86017	5.63034	3.13288	5.21557	4.31154	4.0811	3.39511	4.5353	5.18001	5.81558	4.43322	5.12789	3.2778	4.63781	4.35328	5.59287	4.854	4.39226	3.61732	7.09072	7.61993	5.50618	3.86422	6.56663	8.80179	6.0129	4.16308	5.08954	7.41549	7.89776
ENSG00000115488.3	NEU2	0	0	0	0	0	0	0	0	0	0.068384	0.108575	0	0	0	0.083425	0	0	0	0	0	0	0	0	0	0	0.016314	0	0	0	0	0	0	0.016199	0.053475	0	0.102082	0	0	0	0	0	0	0	0
ENSG00000115504.15	EHBP1	38.8113	22.1393	15.6197	21.8801	21.8735	19.2864	15.9858	13.6885	22.3965	16.4656	33.4582	17.2552	27.4628	14.1414	27.5853	15.7006	22.0476	15.2022	20.0724	9.5326	17.5806	11.7097	16.5799	14.971	18.8793	17.9086	16.4832	13.437	18.1008	11.0829	9.49898	13.5992	24.4813	19.3478	27.6829	21.6933	18.4156	15.4568	18.1841	18.4962	22.6225	18.5857	13.6746	10.2801
ENSG00000115507.10	OTX1	0	0	0.865689	0	0.143394	0	0.169135	0.019039	0.107635	0.527522	0.483627	0	0.039465	0	0.522532	0.059394	0.012628	0.78356	0.052198	0.036619	0.02437	0.016212	0.014415	0.009761	0.181657	0.067931	0.116653	0	0.065981	0.021436	0.086608	0	0.011581	0.016682	0.173801	0.031888	0.015664	0.210474	0.177177	0	0.062375	0.120264	0.016076	0
ENSG00000115514.12	TXNDC9	22.0702	13.877	18.0246	16.8556	16.6514	10.284	20.5684	13.5665	33.2414	14.9639	17.9919	10.9024	15.785	6.6524	16.5323	10.1092	18.8101	19.7147	20.9742	7.32979	18.5948	7.88504	18.1594	13.2767	24.2214	10.1307	18.4888	11.1998	21.9003	12.3335	19.119	9.94423	15.9968	8.2125	33.5005	17.0712	20.5705	9.28317	22.7229	12.1653	19.7584	11.5735	22.3888	14.0246
ENSG00000115520.9	COQ10B	10.7189	8.94024	11.0818	13.4139	8.90117	8.08006	8.41681	7.28411	12.8485	14.3594	12.0776	13.771	8.12371	7.4911	11.9219	10.1656	8.00002	10.7504	9.13046	8.81849	9.63901	8.08433	9.49029	9.85422	8.19694	9.02962	9.97951	8.72668	7.49359	9.68985	7.86527	8.38752	9.08851	12.4081	14.3661	15.6862	10.3151	11.5544	9.30903	9.53305	10.1799	10.1637	10.7031	9.89855
ENSG00000115523.17	GNLY	0	0.76064	0.534119	0.057005	0.094708	7.45586	26.7282	0.191725	0.400377	33.2888	0.646144	7.951	0	2.78999	0.516918	0.147101	0.087836	1.48366	0	0.276267	25.091	0.524593	2.00495	0.92285	2.46342	5.99681	31.0396	0.539356	67.1611	1.71355	19.4909	0	48.6263	0.08915	556.883	0.031918	24.7763	0.16497	0.720205	0.035164	0	0.451788	0	0
ENSG00000115524.17	SF3B1	311.737	253.581	128.772	395.169	155.338	269.252	144.912	189.316	278.368	230.699	152.073	245.217	181.365	174.916	132.58	197.321	198.214	376.9	141.964	153.906	137.143	162.242	135.921	235.756	156.826	237.258	158.936	188.573	134.962	198.628	138.215	198.551	175.891	313.347	244.581	302.106	136.801	200.622	162.348	261.77	174.246	243.444	204.129	245.532
ENSG00000115525.18	ST3GAL5	1.4125	26.2189	1.76034	25.0101	2.51438	20.926	4.06964	13.3963	5.94361	19.656	1.68209	23.6856	2.36532	18.1078	3.33197	12.4194	6.42404	18.68	1.06156	20.1015	1.34325	17.7375	1.79001	19.6111	0.879502	13.6134	2.39922	20.196	2.01392	14.9229	0.9331	13.4218	3.55254	27.596	3.2412	31.4506	0.482125	31.4293	2.7673	18.2322	2.47832	25.5368	1.5146	35.3866
ENSG00000115526.11	CHST10	10.4531	0.826059	2.44885	4.69944	6.45782	7.71257	6.39058	2.46525	7.86878	1.55206	8.93814	1.27918	4.27831	2.20987	4.27517	1.36795	5.03163	5.84172	4.07788	1.48298	2.76902	2.56973	2.09606	2.17212	2.81202	1.71568	2.62124	1.85549	3.20274	1.29001	2.50898	1.53849	8.22738	3.62282	4.89613	1.62318	2.066	4.61566	2.44679	1.88657	3.21887	2.1831	2.03436	2.05083
ENSG00000115539.14	PDCL3	21.4908	10.6778	19.3406	14.8895	18.4404	15.0102	21.0008	9.06602	30.2456	13.4455	23.0703	9.69993	19.1725	9.28125	14.3133	11.3674	18.3803	10.1035	22.8402	9.05165	17.8344	9.48865	21.2972	10.6516	27.4519	9.15385	23.8277	7.88378	21.1382	9.87837	20.1348	9.26566	19.1145	16.6186	33.7728	13.462	16.0141	12.8803	28.0676	9.77917	23.1331	13.2251	17.5651	18.6438
ENSG00000115540.15	MOB4	5.80148	10.4908	5.91422	6.78449	4.65735	6.58899	3.48417	4.75662	7.97532	7.34103	5.07062	10.7603	5.18785	3.7723	3.55724	6.13093	4.35056	10.9771	4.68835	4.85895	3.30199	3.64944	4.60419	5.55533	8.14168	6.75229	6.2161	5.45422	3.55398	7.29567	4.93953	6.68444	5.78179	7.37249	8.27564	9.12003	5.43702	8.14057	5.97438	8.52793	5.40834	4.92859	9.95811	5.50504
ENSG00000115541.11	HSPE1	55.3468	36.1065	74.4918	35.9135	161.353	31.7403	71.0928	28.3144	135.995	43.8019	90.1504	34.1009	104.665	35.6486	51.7993	22.8384	67.8455	24.4449	110.156	23.889	86.4707	27.4736	99.0076	31.8673	207.827	28.5449	124.043	27.0606	115.784	23.3328	108.331	27.6396	103.563	47.5198	205.566	42.0903	85.9512	38.0159	163.243	36.8516	119.306	22.7172	68.286	32.4108
ENSG00000115548.17	KDM3A	196.729	70.6408	28.8934	77.718	36.9073	62.823	33.7407	40.394	60.6953	38.3098	30.9387	73.1445	151.904	68.7487	30.0399	77.1922	42.5181	92.9101	50.0806	45.1505	67.9044	41.6733	33.8145	83.4369	48.5448	61.544	37.156	57.455	60.008	51.8716	78.8859	50.5047	108.464	115.529	106.332	67.5588	58.643	56.6685	52.0273	80.3098	84.8045	73.0361	35.215	76.4954
ENSG00000115556.14	PLCD4	0.345924	0.062874	0.247648	0.062783	0.033082	0	0.045449	0.081025	0.603427	0.315822	0.252429	0.256887	0.501302	0.290862	0.345749	0.128838	0.068048	0.333683	0.029158	0.10522	0.025238	0.091288	0.107098	0.087735	0.032769	0.119259	0.013809	0.226824	0.035968	0.016163	0.162526	0.125536	0.348008	0.46082	0.220545	0.010516	0.147046	0.031264	0.110291	0.274459	0.057454	0.214244	0.005609	0.38736
ENSG00000115561.16	CHMP3	112.386	53.5674	39.3343	63.6573	47.9006	61.1396	47.4927	46.0248	90.2457	44.6774	40.3476	44.9137	30.3836	29.4101	40.8586	44.457	43.0836	49.8148	37.6127	38.6801	29.2123	37.1226	36.2461	48.8527	43.8767	47.2337	36.6963	43.7637	40.4696	44.7796	31.1405	46.7067	39.6538	68.7836	56.4368	80.8963	26.2323	56.3858	42.3385	62.8522	52.1036	48.3462	35.292	45.6124
ENSG00000115568.16	ZNF142	13.1103	13.2922	8.95292	16.0536	10.4091	9.82021	9.94189	10.3724	13.7026	11.9806	11.0076	10.4111	8.13622	10.7772	10.4186	10.8456	8.54674	13.2568	11.4351	9.16523	8.95397	9.41649	9.99531	10.4272	9.00071	12.3003	10.9082	9.50191	11.2989	9.59959	9.3916	9.98174	10.3005	15.5004	13.1039	11.4836	7.70894	13.5113	9.70888	11.1934	7.50145	13.762	9.20712	12.1068
ENSG00000115590.14	IL1R2	0.316515	0	0.211355	0	1.04251	0	0.654775	0	3.18918	0.353334	1.96389	0	0	0.037908	1.13447	0	4.56077	0.052345	0.059521	0.030307	0.057281	0	0.166162	0	0.286561	0.068437	0.095926	0	0	0.054754	0.018007	0	0.506248	0	0.50887	0	0.166929	0	0.574393	0	0.398554	0	0.121033	0
ENSG00000115592.11	PRKAG3	0	0	0.016172	0	0	0	0	0	0.15819	0.045504	0	0	0	0	0.058165	0.116709	0	0.134386	0	0.088186	0	0	0.019019	0.007187	0	0	0	0	0	0.022403	0	0	0	0	0	0	0	0	0.155022	0	0	0.016508	0	0
ENSG00000115593.15	SMYD1	0	0	0	0	0.011716	0	0	0	0.239603	0.061821	0.049276	0	0	0	0.065474	0	0	0.137788	0	0.006874	0	0	0	0	0.012751	0	0	0.006336	0	0	0	0	0	0	0	0	0	0	0	0.007816	0	0	0	0.118666
ENSG00000115594.12	IL1R1	0.829009	0.014646	0.961235	0	1.07619	0	0.362564	0.028871	0.798557	0.233674	9.48813	0.12562	0.153564	0	1.49241	0.035027	1.76044	0.275714	0.401068	0.466858	0.033358	0.043502	0.352176	0	0.363664	0.115883	0.348224	0.020223	0.216826	0.275915	0.324471	0	0.274587	0.188179	0.661383	0	0.086691	0.046189	0.200216	0.169348	0.20011	0.492841	0.074525	0.07008
ENSG00000115596.4	WNT6	0	0.229563	0.128577	0.134396	0.082758	0.014356	0	0.131065	0	0.128023	0.230479	0.244598	0.388157	0.447818	0.051667	0.461569	0	0.175941	0.082469	0.13137	0.076101	0.239238	0.090236	0.086385	0.021243	0.413382	0.018977	0.665877	0	0.088364	0.007335	0.141646	0.219104	0.129541	0.032674	0.015677	0.076174	0.121027	0.704891	0.130781	0.011692	0.068299	0.063194	0.18369
ENSG00000115598.10	IL1RL2	0.049398	0	0.041563	0	0	0	0.044171	0	0.202596	0.050275	0.322288	0	0	0	0	0.016495	0.029485	0.007954	0	0	0	0.009408	0	0	0	0.012918	0	0	0	0	0	0	0	0	0	0	0	0	0	0	0	0	0	0
ENSG00000115602.17	IL1RL1	0	0	0.009754	0	100.835	0.01474	0	0	0.307227	1.34154	0.052521	0.196207	0	0	0.121365	0.433201	0.073236	0.122099	0	0.086081	0	0	0	0	0	0	0	0	0.051313	0	0	0	0.008477	0	0	0	0	0	0	0	0	0.05159	0	0
ENSG00000115604.12	IL18R1	12.6481	0.305821	3.315	0.618999	103.153	1.87871	24.665	0.531404	109.545	1.47037	33.718	1.09415	11.0995	1.00349	20.5306	0.559845	46.2195	1.90152	3.91525	0.844907	3.8698	0.394945	2.92628	0.50473	5.61626	0.413824	7.0458	0.120907	7.87743	0.267266	3.5687	0.063693	9.11665	1.27195	9.46905	0.673447	1.30315	1.13801	2.87302	0.576383	3.37316	1.14385	0.979969	0.288776
ENSG00000115607.10	IL18RAP	1.11891	0.011449	0.836849	0.137891	107.471	1.22493	6.08378	0.060757	25.5833	3.16405	3.72629	0.365818	1.10102	0.877	0.596746	0.207873	5.42301	0.181499	0.679154	0.107165	0.81813	0.149593	0.29334	0.145122	0.501047	0.436995	1.4651	0	2.81662	0.052944	0.633802	0.124088	1.32904	0.058853	3.44645	0.267263	0.374413	0.072586	0.245536	0.038577	0.283235	0.081765	0	0
ENSG00000115616.3	SLC9A2	0.353446	0.066328	1.53554	0.313979	0.096733	0.118357	0.044112	0.226914	4.17264	14.72	2.6513	1.88165	0.486694	0.223772	1.14327	1.40847	0.024094	1.08392	0.270708	6.05652	0.342639	0.485487	0.099522	0.039414	0.089535	0.244101	0.131449	0.144565	0.131012	0.524689	0.345459	0.187587	0.76959	0.13713	0.303726	0.065113	0.066207	0	0.522082	4.49159	0.272816	0.630466	0.290274	3.40219
ENSG00000115641.19	FHL2	1.54002	0	0.957025	0.006182	3.25925	0.150143	1.10309	0.01335	1.29873	0.138188	1.92853	0.050704	0.479885	0	4.95969	0.517431	3.16059	0.349659	0.944277	0.010688	0.706836	0.008777	0.249419	0.065742	1.00963	0.009767	0.425298	0	1.20944	0.019175	0.445099	0	1.62266	0	1.12025	0	0.243977	0	0.170555	0.020969	1.91824	0.050138	0.795539	0.189895
ENSG00000115648.14	MLPH	0	0.117547	0.18505	0	0.023077	0	0	0	0.484273	0.054743	0.289714	0.256068	0.071752	0	0.730783	0.097117	0	0.911432	0	0.19859	0.032983	0.058676	0	0	0	0	0	0	0	0.044184	0.027744	0	0.038827	0	0	0	0	0	0.17698	0	0	0.117763	0	0.373684
ENSG00000115649.16	CNPPD1	7.96445	19.19	9.87277	28.0973	14.7943	27.1987	11.2721	18.8632	16.6377	21.6841	9.93856	23.2753	12.7107	17.2884	12.6687	27.8368	11.6244	23.4226	11.5711	19.6531	9.20322	16.754	9.20476	25.3906	10.9952	24.9282	11.4062	16.7818	9.1168	23.4771	9.59743	18.4805	13.5968	24.7518	14.311	27.7312	6.16228	24.0847	13.9526	22.1021	7.76208	24.7178	10.4607	22.9976
ENSG00000115652.15	UXS1	134.015	70.4815	26.8151	70.2428	106.157	65.3686	50.7341	36.687	53.9255	61.7942	24.2943	65.2925	20.7005	48.461	30.2364	56.4065	97.2001	71.7121	29.9944	28.8593	23.7079	37.4179	25.6279	55.1922	31.6039	61.2123	25.5027	42.8353	30.995	59.3469	23.4689	71.3478	38.5989	82.8485	39.7448	75.6612	25.0481	50.4671	24.4003	65.8117	30.8281	69.2294	63.2038	45.5852
ENSG00000115657.14	ABCB6	7.81876	2.03855	11.4147	1.34864	4.96516	3.08903	8.3629	2.2158	10.8352	1.94819	9.00872	1.36499	10.4939	3.76317	9.33559	2.42197	5.45849	1.60005	9.58199	1.7161	11.5853	1.18962	9.73428	1.99872	10.1477	1.79649	7.05892	2.96694	10.4847	2.75944	10.2279	1.37245	11.7326	2.32032	12.8988	4.61848	8.08085	2.37971	9.60102	1.57958	7.54774	1.54898	11.0357	1.16418
ENSG00000115661.14	STK16	4.24699	5.4755	6.88661	8.90031	6.41266	5.6398	6.34896	4.95296	10.996	4.2361	6.20782	5.03276	7.28881	9.0734	6.91105	3.61472	7.34498	5.69126	7.0552	3.98422	6.49651	4.99729	7.5389	6.39146	6.25713	5.71399	7.07787	4.40092	6.4944	4.43326	6.54007	5.14172	6.34381	6.26603	8.02226	9.36793	3.98201	5.18066	7.28587	5.43745	7.30556	5.05686	5.42284	6.81937
ENSG00000115665.9	SLC5A7	0	0	0	0	0	0	0	0	0.112072	0.035266	0.005191	0	0	0	0.015758	0	0	0	0	0.007799	0	0	0	0.002908	0	0	0	0	0	0.012209	0	0	0	0	0	0.004738	0	0	0.013226	0	0	0.037821	0	0.009436
ENSG00000115677.18	HDLBP	384.373	40.0215	419.475	80.9538	268.291	50.2639	323.568	41.4406	433.823	65.2369	314.471	53.6222	274.097	61.8167	263.361	51.4578	267	50.6643	289.651	34.1642	341.335	45.4167	274.574	45.6319	293.568	43.8619	311.466	47.4522	216.985	51.2526	302.591	43.0748	322.015	61.4485	430.764	58.8797	344.577	68.8259	398.093	49.7132	404.225	50.1018	345.373	62.1629
ENSG00000115685.15	PPP1R7	108.722	21.7991	43.3663	29.5006	40.0182	22.8744	32.4059	25.0294	53.0212	23.8814	36.3206	21.4354	43.0978	24.9071	31.4412	19.6121	36.1399	26.3668	57.2298	16.2074	44.8276	22.636	47.086	26.2631	67.6419	21.9489	50.6986	22.0363	48.5766	21.7788	56.6556	20.2187	62.9987	26.6419	72.2916	32.2317	47.5639	27.8861	63.5309	31.9235	53.7709	31.5181	43.1056	23.9404
ENSG00000115687.14	PASK	22.8835	20.9281	12.0009	16.9038	15.5269	31.1703	12.8469	20.7275	18.2614	14.6925	11.5118	14.5986	15.9833	19.6909	10.8701	25.3021	14.7514	30.2474	20.7588	14.3724	16.1127	16.5942	15.3327	29.906	16.748	14.0114	19.4991	17.9872	16.5294	10.7214	16.6399	15.8421	22.6967	22.0764	34.0011	18.6824	12.7967	21.2654	13.664	23.8652	52.1237	30.8434	12.6295	12.4274
ENSG00000115694.15	STK25	39.124	57.9779	29.5387	64.6556	55.2952	55.4812	39.6119	51.5085	70.9809	40.8204	29.201	47.9816	33.3504	57.8335	32.7628	47.5301	34.7872	54.3995	33.1963	37.3975	33.984	47.413	27.0005	53.7327	30.6741	60.7918	26.9667	50.1865	35.9692	49.8527	27.1917	47.3884	44.099	69.344	55.5899	77.0464	20.1984	67.3446	41.3981	50.3767	37.2181	69.9324	27.3135	59.703
ENSG00000115705.22	TPO	0.033595	0	0.712489	0	0	0	0	0.005205	0.590285	0.191452	0.2771	0	0.010829	0	0.746859	0.024472	0	0.311047	0.216898	0.122871	0.006155	0.008956	0.045489	0	0.020542	0.016819	0.086693	0	0	0	0.045133	0.015015	0.005588	0	0	0	0.001582	0	0.292296	0.023995	0.43536	0.089313	0.025875	0.165893
ENSG00000115718.18	PROC	0.04565	0.220836	0.084052	0	0	0	0	0.04005	0.141369	0.777377	0.139056	0.178989	0.050859	0.075473	0	0.502967	0	0.240174	0	0.099064	0	0.124958	0	0.2528	0	0.019518	0	0.051113	0.056651	0	0.036662	0.048848	0.314438	0	0.179346	0	0.023874	0	0.040945	0	0	0.049852	0	0.147904
ENSG00000115738.10	ID2	6.85683	0.424677	20.8525	0.571442	7.49145	0.599164	14.2003	0.185134	25.5409	3.42008	7.25903	1.67897	5.80001	0.037927	12.347	1.54913	21.7504	2.84415	14.865	0.388517	14.4419	0.220515	20.9034	0.507194	38.8811	1.32944	25.042	0.918706	18.7602	0.570147	17.0869	0.498891	34.4948	0.708024	39.0046	0.283549	26.041	0.111143	16.671	0.344727	7.80094	0.795665	28.5546	0.48258
ENSG00000115750.17	TAF1B	32.2882	8.21543	16.3372	17.3014	19.4055	18.5227	25.1718	5.53516	22.5521	15.6414	13.446	14.5593	14.7299	14.4763	11.0012	16.1097	16.5558	11.2959	18.3579	11.7899	14.6776	17.4819	13.3219	15.6726	14.8104	13.0952	16.0985	10.1011	22.3521	7.64504	13.2395	10.3489	20.7951	21.5413	33.4097	19.3118	10.9998	25.278	22.6885	23.9845	32.7631	13.7012	11.0704	20.2133
ENSG00000115756.13	HPCAL1	2.64192	9.42717	3.48983	13.5729	2.89542	9.89871	3.07018	11.1697	1.5745	9.3424	1.71819	9.57564	6.38167	8.87571	2.21078	9.33916	1.50014	12.3602	2.87049	9.48703	2.73453	9.36571	1.54729	13.0798	2.09251	11.9341	1.83128	10.8138	3.61172	9.58384	2.11704	6.27417	3.41913	17.7203	2.82627	11.3182	4.83225	14.7494	5.50108	8.1556	6.07293	13.0602	1.95162	19.4599
ENSG00000115758.13	ODC1	58.2237	39.2133	61.2381	47.8648	66.3344	34.7828	59.2056	33.8414	94.2443	39.4148	61.2118	42.7131	60.2767	39.8004	31.4394	36.2456	63.9843	35.1962	98.829	34.0804	70.8773	32.4416	95.0701	28.4777	111.215	31.5695	103.062	35.7434	87.876	29.2958	85.4278	31.8369	84.3224	66.1019	148.662	42.9575	60.2231	43.1986	133.248	28.1167	84.0511	34.6901	61.2585	43.8719
ENSG00000115760.15	BIRC6	73.4998	79.1868	39.3565	100.229	37.1658	63.3547	29.1407	36.4058	78.8178	66.3851	37.8996	59.1627	42.9051	47.2909	32.7774	69.1402	24.8392	62.1813	33.7309	43.8777	33.3478	43.6945	31.8107	51.2019	34.2165	54.9874	36.9986	31.9363	32.1309	50.405	33.8685	39.8233	39.5757	73.0833	51.2724	78.7178	32.5199	73.5503	23.2778	66.6789	36.8001	52.8988	30.3519	58.4994
ENSG00000115761.17	NOL10	25.7419	10.1241	14.6228	16.2476	14.1855	9.08304	13.0072	6.98262	21.3516	9.92817	13.7829	10.7823	12.6498	6.15617	12.7611	9.57788	11.2636	11.8914	13.8863	6.65783	12.8804	6.95524	12.5753	7.38021	17.4259	8.89722	15.8353	7.1363	14.0644	8.59864	13.989	7.3881	13.6954	11.0899	24.1938	12.5591	12.5591	9.30446	17.7574	10.9216	15.5553	9.98122	12.3863	8.95749
ENSG00000115762.17	PLEKHB2	8.71981	10.2765	11.0864	12.0353	8.02755	11.2786	10.0385	10.6732	17.9164	14.9114	14.4214	11.7773	11.469	5.81811	15.4596	11.7299	8.06311	9.87304	7.52814	9.20704	7.39965	9.17209	9.00109	10.5597	10.0668	12.1135	10.5885	8.24104	8.66927	10.8295	9.32465	9.42655	11.9555	13.4422	14.8928	15.1392	6.71892	12.7151	14.7075	12.8121	9.85289	10.1078	7.03286	14.5192
ENSG00000115806.13	GORASP2	70.6926	25.9931	58.1206	36.0002	47.8251	20.7502	47.9186	20.6471	91.4319	21.4495	49.2115	19.8895	53.4377	15.8222	43.9511	24.1882	47.5662	22.6844	57.7481	18.4162	58.8256	15.5686	58.7874	23.7752	57.7885	27.0049	64.146	23.3765	42.5013	21.627	54.5735	16.7176	47.6566	29.8941	73.2767	31.0944	63.4567	24.0048	63.5243	19.8282	58.9481	29.6442	61.807	26.8549
ENSG00000115808.12	STRN	42.1676	32.6781	21.9502	38.573	23.2974	22.5518	18.5894	21.1065	34.5194	22.0351	26.292	23.1256	18.5133	21.9314	18.7641	26.1129	23.0433	26.9816	19.1409	18.1195	14.7946	17.4938	17.1934	22.5435	21.273	23.3224	18.9753	16.8065	18.3918	20.2011	20.4574	21.6936	18.0843	36.8247	36.3829	33.5752	17.065	33.659	23.5375	30.5672	24.8335	28.0002	14.6676	27.0465
ENSG00000115816.15	CEBPZ	41.9404	23.5812	26.5024	31.4059	16.8067	20.9072	17.6644	17.2899	35.3571	17.534	26.6475	18.8497	21.3066	12.3537	25.2778	16.0409	16.5449	17.483	19.6711	12.5167	17.4672	15.3195	20.8147	16.683	28.4568	15.4232	26.3304	15.7385	16.9779	17.8038	17.1159	12.2	21.5359	23.4157	34.8824	23.0034	21.404	20.0848	26.8139	25.7063	25.6791	17.3978	18.7817	24.2437
ENSG00000115825.11	PRKD3	23.3837	29.7534	21.291	38.989	9.62088	25.9521	6.5483	13.5798	21.9032	20.9479	13.7626	25.4395	5.13575	18.1358	12.6947	22.1044	14.8736	26.3108	13.9018	19.9441	17.666	17.4938	18.4883	24.4766	19.5395	21.1533	21.1542	20.8278	12.4006	24.1873	13.5607	17.0054	13.3404	28.5619	26.0557	28.0755	14.0951	27.7372	14.2328	31.363	24.6913	23.9357	19.0621	35.5278
ENSG00000115827.14	DCAF17	19.9098	15.0903	12.3844	18.4772	11.0447	16.0224	7.58816	9.08807	23.2164	12.0909	11.6241	12.2963	11.2231	7.32749	10.187	11.767	9.58417	11.203	8.93214	7.10158	7.96659	6.58888	9.0243	10.1158	9.08804	11.6623	12.6433	7.60058	8.43817	10.7959	8.73365	9.04076	10.742	15.1045	10.5487	11.9159	7.13234	13.9252	12.0798	14.2989	10.1369	9.65334	9.16713	10.8902
ENSG00000115828.17	QPCT	0.361916	0.169869	1.07506	0	0	0	0.276394	0.047954	0.162316	0.34836	0.096785	0.584811	0.076957	0.056517	0.500376	0	0.181945	0.215672	0.567264	0.183679	0.857573	0.155139	1.08883	0.392469	0.856113	0.308957	0.962386	0.246096	0.943816	0.07307	0.60406	0	0.024995	0	0.150666	0.064258	0.899919	0.156234	1.20607	0.327095	2.65044	0.1365	1.63633	0.213921
ENSG00000115839.19	RAB3GAP1	41.658	31.2339	27.4986	40.0446	18.9005	29.611	20.4383	19.2309	36.558	31.2355	21.0785	30.2674	26.8297	23.517	21.6926	29.2377	21.2843	30.3859	20.4785	20.2038	19.2722	19.5432	19.118	23.6807	20.437	26.7517	22.4687	21.3026	21.6452	23.587	20.8093	21.4981	21.402	33.2065	35.192	37.7757	20.5563	27.9119	20.9019	30.4775	26.8056	27.2067	23.935	28.301
ENSG00000115840.14	SLC25A12	25.3696	12.6905	14.2563	12.2303	21.2818	7.15522	21.6973	12.0943	38.7416	11.4356	20.3287	9.31425	19.109	11.8194	16.6611	9.0728	21.2419	12.3948	20.2163	8.54104	20.4467	8.30677	16.3559	9.12338	30.7163	10.2675	24.3201	9.26109	20.4164	9.17272	18.8107	8.40128	31.409	14.3051	34.8659	8.89415	19.3358	13.1206	27.5018	13.9371	19.9918	15.5766	26.4384	14.2689
ENSG00000115841.21	RMDN2	10.8354	11.6946	3.8737	10.9076	2.95315	10.0575	5.34599	4.55638	6.59638	8.94055	8.20833	8.29461	1.17266	8.66936	4.87927	5.8547	6.89351	9.2158	3.53911	4.29474	1.76025	5.0128	3.31354	3.88251	2.48505	7.92756	3.04577	6.49858	2.54733	7.75902	1.87201	5.73503	2.27045	10.5729	3.55715	14.7558	1.93074	12.4973	0.381062	6.48079	2.56483	7.86769	2.899	10.2454
ENSG00000115844.11	DLX2	0.019055	0.011716	0.102529	0	0	0	0.037364	0.014897	0.736272	0.087896	0.119805	0.045623	0.183146	0	0.191262	0.141519	0	0.301273	0.021653	0.035908	0.042739	0.007341	0.091828	0.017632	0.08456	0	0.070121	0	0	0	0.019301	0	0.018447	0.045173	0.054739	0.014395	0.014623	0.037121	0.022778	0	0.064434	0.048848	0.0524	0.065974
ENSG00000115850.10	LCT	0.049493	0	0.222809	0.004761	0.030693	0	0.027505	0.006984	0.297403	0.074573	0.247828	0	0.02914	0.005286	0.283493	0.023615	0.006118	0.687507	0.105579	0.047445	0.025266	0.020172	0.066869	0.011885	0.077211	0.007524	0.028278	0	0.030953	0.011044	0.067353	0.023581	0.117635	0.016174	0.077776	0	0.025681	0	0.133807	0.016171	0.115823	0.022958	0.072427	0.07286
ENSG00000115866.11	DARS1	342.673	79.2458	93.2879	89.9552	107.134	69.6282	87.8869	48.3096	143.799	80.0193	95.614	72.7702	112.702	56.8489	94.4934	53.6672	97.6432	132.314	100.496	35.4619	84.5999	46.4765	76.4562	49.1049	134.232	61.3547	101.242	42.3434	100.74	57.7126	105.627	44.618	122.559	77.7008	168.109	72.6793	124.635	88.0854	102.696	65.6131	175.061	66.217	100.794	58.2433
ENSG00000115875.19	SRSF7	93.4746	106.936	96.9006	161.657	71.0616	101.03	64.0767	97.6052	153.742	124.994	97.0752	111.999	86.3125	91.3357	59.3699	126.521	65.0602	134.88	93.7635	86.3353	71.5204	85.2868	81.5227	117.774	117.732	110.777	102.91	94.3192	75.823	98.2496	82.2761	106.542	74.7002	154.412	135.413	162.942	70.5296	117.834	109.616	119.71	90.7761	110.05	65.0891	124.305
ENSG00000115884.11	SDC1	0.930697	1.74112	3.00248	0.00978	0.958882	0.40484	2.78849	0.589078	1.27684	0.021807	2.43172	0.721626	10.0509	0.115978	1.23751	0.199147	0.60025	1.59706	3.10482	0.667241	0.641017	0.379345	0.873351	0.983221	0.856144	0.389092	2.39139	0.618639	1.02708	0.301355	2.01059	0.430689	1.89282	0.526556	4.15811	0.556097	1.94677	0.538027	2.58087	0.226718	5.09334	0.529293	1.40113	0.710518
ENSG00000115896.16	PLCL1	0.478664	0.086408	0.56949	0.013349	0.546026	0.172651	0.204698	0.044829	0.428082	0.517214	0.982336	0.084717	0.13532	0.200701	2.19548	0.06016	4.23304	0.100188	0.10275	0.140875	0.649066	0.254608	0.376461	0.271488	0.10092	0.233521	0.678334	0.471308	0.694587	0.010374	0.064128	0.024851	0.43483	0.064244	0.589363	0.148413	0.022729	0.174757	0.056349	0	0.208309	0.064739	0.382583	0.097368
ENSG00000115902.11	SLC1A4	34.1478	0.898551	24.6663	0.944994	35.8267	0.627118	29.8477	0.535278	45.2887	1.60082	26.8501	1.77929	16.6769	1.43798	21.8962	0.670977	25.4092	2.80196	32.1125	0.815148	38.0936	0.43171	29.9769	0.65062	30.1103	1.04303	36.5842	0.914935	32.0951	0.732247	23.1834	0.59694	35.4186	0.985358	54.1275	1.50839	32.072	0.753472	34.6714	0.503112	24.5632	0.754829	51.0799	0.865978
ENSG00000115904.15	SOS1	15.6703	36.4781	14.121	38.2744	9.92663	29.4551	11.0805	18.772	25.1203	32.9952	11.0825	36.9989	9.77356	23.3607	10.8067	28.0215	5.88952	25.2081	10.5406	23.0184	12.8323	18.0819	11.7806	25.7835	12.7858	26.4212	14.0557	21.7292	12.7174	25.5824	11.1168	19.1869	12.7121	36.1891	17.7017	34.4082	11.0566	30.5581	14.3076	30.3207	10.1699	28.3827	12.6486	35.7947
ENSG00000115919.15	KYNU	28.4414	31.2117	15.887	33.0618	7.9142	17.7902	10.3953	20.1813	11.0365	26.9754	13.7167	25.4155	20.4328	17.5855	13.9059	29.6535	12.8805	24.7172	15.0245	14.1721	10.9551	10.6527	13.3736	18.2084	20.111	20.386	13.0182	15.1092	13.403	16.0475	13.2029	13.2402	25.6612	41.3829	16.691	27.8087	13.2461	30.0039	10.3718	15.1589	31.3086	20.9911	16.3544	26.733
ENSG00000115934.11	ENSG00000115934	0	0	0.200561	0	0.073288	0	0	0	0.499501	0.285773	0	0	0	0	0.034804	0	0	0.017153	0	0	0	0	0	0	0	0	0	0	0	0	0	0	0	0	0	0.021218	0	0.054112	0	0	0	0	0	0
ENSG00000115935.18	WIPF1	65.2913	145.848	70.098	161.972	108.793	124.642	73.5449	102.527	152.754	114.986	47.5358	133.458	89.6567	90.58	55.8262	115.229	67.7947	125.551	68.5757	82.591	69.1582	85.3862	63.8165	120.01	64.8187	108.025	76.1633	105.959	78.5284	99.2616	67.9776	84.6834	77.6635	153.804	108.3	143.275	60.1504	135.547	85.679	115.607	71.8329	120.645	63.16	124.977
ENSG00000115942.9	ORC2	28.2223	32.2946	17.7504	32.5304	16.2008	21.1365	13.6008	13.2351	36.3394	23.4902	16.0996	29.9419	19.4719	20.5557	11.531	25.8473	12.487	16.5844	19.551	16.9473	16.9313	16.9249	17.4494	20.4664	21.8776	21.4247	25.1671	13.1909	14.5661	21.0797	19.914	17.8571	18.5286	32.9921	27.4943	26.7916	21.8055	32.2133	26.9867	29.5964	19.0837	21.2261	12.784	27.1433
ENSG00000115944.15	COX7A2L	131.996	30.4734	51.2078	43.2798	40.6341	33.7501	38.0525	17.2597	90.7122	28.3759	59.7175	25.805	45.0499	10.2015	35.4464	15.5994	41.2994	10.1982	34.6415	10.8521	29.8394	14.0677	26.7787	19.2659	66.1335	17.678	51.0182	18.6194	19.9069	26.468	32.5474	20.8306	30.0546	34.0493	64.2904	35.5449	48.7702	21.9012	32.7547	25.0751	59.1983	19.7928	35.6159	21.5807
ENSG00000115946.8	PNO1	8.77013	5.67807	12.7074	5.68025	8.42218	4.74192	9.8607	5.21879	18.2078	6.22486	13.9919	4.94538	8.11813	5.95456	11.419	5.42316	9.35368	4.35453	11.3513	4.76001	8.15232	5.05048	11.8501	5.44488	16.2367	4.99235	13.5559	3.92973	8.59702	4.42659	10.5912	3.82596	10.1617	5.28111	17.3941	10.1327	8.73095	4.32505	12.4433	5.24583	10.7569	4.19528	7.99724	3.99688
ENSG00000115947.14	ORC4	39.6228	31.4667	13.4249	42.1336	28.8349	27.1252	20.6807	25.3388	44.4442	32.5882	26.7307	34.5154	38.2146	20.9274	24.3164	29.9679	25.1078	33.4631	18.5395	20.5053	19.3043	17.9606	16.3489	29.6627	28.4324	25.9322	22.0743	26.159	20.8444	27.4517	22.0649	23.8381	24.297	28.5491	38.6719	36.3864	23.0518	29.4899	23.7355	32.8034	25.4211	33.4846	21.1043	35.6101
ENSG00000115956.10	PLEK	336.438	84.6427	119.713	70.5163	186.224	62.1204	131.411	62.9412	261.954	64.5873	198.018	72.8326	144.037	74.4925	268.71	61.8505	265.942	73.0396	97.3486	61.899	82.7997	76.0459	83.8639	81.8965	79.1217	66.9071	107.503	94.831	112.027	52.6355	88.6323	39.0255	75.5538	119.066	99.4861	108.534	54.9657	130.026	102.064	34.6789	171.206	81.5264	91.8995	113.474
ENSG00000115963.14	RND3	0.682124	0	1.08905	0	0.02267	0	0.106474	0	0.14717	0.05951	2.69717	0.226982	0.043317	0	9.89404	0.035913	0.680969	0.068018	0.408944	0	0.015473	0	0.036752	0	0.083878	0	0.006617	0	0.03175	0	0.004352	0	1.17859	0	0.022732	0	0.073189	0	0.103298	0.012675	0.420391	0	0.352291	0.227943
ENSG00000115966.18	ATF2	26.5901	27.7734	29.2414	32.4656	21.8585	24.7102	21.4373	18.4721	53.1055	23.2323	29.6169	30.0316	25.9647	18.5947	29.3435	26.3011	22.81	18.6818	22.9126	16.3676	22.5966	17.865	21.3729	21.4228	25.7716	21.0938	22.9688	16.9642	16.1455	19.1112	23.5551	16.577	20.4855	24.9285	31.4994	30.6929	19.4791	26.0323	28.3759	24.6923	23.5284	22.6739	22.7125	24.0687
ENSG00000115970.19	THADA	7.19836	14.6934	6.31399	20.3354	7.2747	15.5518	4.76561	8.23808	13.9803	14.333	6.46904	17.0453	7.8955	9.72824	4.90827	14.6075	6.22149	11.8835	6.60517	8.92282	5.89441	8.15567	6.9601	11.6777	6.93616	11.7435	8.01559	8.78803	6.74177	10.2844	6.9282	9.4102	7.64364	13.2548	10.7757	14.2682	4.72366	14.3646	6.74969	12.4133	7.55244	12.6406	6.30438	12.4396
ENSG00000115977.21	AAK1	44.7558	1.86025	23.2921	6.09193	31.8648	2.92245	30.0872	1.59041	44.4638	7.989	25.5449	5.89007	34.2381	2.17148	28.0714	4.27948	24.1004	3.00119	37.3873	2.44274	41.0172	2.16729	34.8413	3.12082	25.6051	5.53707	31.9068	2.55258	36.4557	4.16442	30.9606	2.33954	40.8366	6.26362	42.4033	3.82805	25.3993	1.54572	22.4472	2.85845	22.4216	6.43744	42.5103	2.96335
ENSG00000115993.13	TRAK2	15.6784	24.1292	6.85903	48.3389	8.08857	23.7816	7.652	20.0513	9.122	24.565	7.23758	33.6581	4.00997	19.082	8.2232	23.9539	4.05229	39.115	6.69856	10.7083	6.53386	19.6405	5.95795	21.9579	6.67115	23.0448	7.31011	19.1983	4.50431	26.6621	5.58543	25.0558	8.35789	27.9158	10.893	35.9134	4.20714	15.1935	7.99212	36.8853	7.86619	20.7243	9.34623	10.9931
ENSG00000115998.8	C2orf42	7.58507	13.9086	11.7049	16.2263	9.54006	12.6607	7.35102	12.2825	12.4946	10.2891	5.97277	11.1952	7.4325	8.58941	7.20268	12.4364	6.77848	10.6383	8.93424	6.91731	7.68897	9.41254	5.91912	12.0718	5.76882	9.44707	6.66566	10.032	5.73592	12.4774	5.84551	12.4527	7.53173	12.6902	7.9429	10.7148	5.16169	12.8039	5.6575	14.3594	6.41524	15.407	6.44507	15.8797
ENSG00000116001.17	TIA1	40.0103	83.2099	39.5459	104.05	38.0969	70.8777	37.2841	73.6102	92.1539	76.3663	32.7523	76.3369	44.673	64.161	25.5684	79.308	35.9598	60.8891	36.3212	45.2579	41.3489	54.6288	38.5357	73.2866	43.805	69.1086	39.9437	62.8488	43.0691	66.7188	41.8588	74.4356	40.9554	96.124	59.2225	92.5056	32.1518	98.1011	46.2959	79.9735	24.2059	94.3851	37.4115	84.292
ENSG00000116005.12	PCYOX1	2.80919	4.37481	2.21657	4.18715	3.07672	5.91404	1.92789	3.26107	2.39317	2.68944	3.22855	2.50207	3.12008	2.74438	2.74869	4.5336	1.90332	2.42944	2.48494	2.22643	2.38858	2.03201	1.9497	3.01273	2.94166	2.92844	2.45268	2.98489	1.54019	2.35255	2.71377	2.07624	3.85405	4.57249	3.88265	3.02642	3.08745	3.77391	2.63632	4.83309	2.27459	3.17147	2.3114	3.32958
ENSG00000116014.10	KISS1R	0.221978	0.245071	0.346369	0.16397	0	0.045985	0.079473	0.257325	0	0.207675	0.090151	0.130598	0.70386	0	0.110257	0.331865	0.132073	0.208327	0.441389	0.319997	0.063166	0.110727	0.173197	0.030808	0.060509	0.064798	0.394972	0.432333	0.214472	0.063112	0.574231	0.07804	0.342585	0.175186	0.104683	0.209149	0.476219	0	0.052595	0.068774	0.94395	0.048766	0.101446	0
ENSG00000116016.14	EPAS1	0.568177	0.005624	1.23708	0.023354	0.148405	0	0.479986	0.005709	0.304153	2.60286	1.741	0.161416	0.113092	0.042189	4.43227	0.40817	0.299713	0.990961	0.587027	0.143059	0.541914	0.125332	0.095482	0.029154	0.331052	0.16515	0.61797	0.120636	0.561027	0.054709	0.121965	0.16512	4.04182	0.021608	1.7128	0.201682	1.43049	0.017996	0.233964	0.085985	1.62647	0.57337	0.154589	0.123074
ENSG00000116017.11	ARID3A	70.3819	8.70385	69.7862	10.179	27.0122	7.49765	44.7255	9.8177	66.8417	6.68691	51.628	7.24474	45.5962	6.17508	54.9114	10.5525	35.2539	8.81174	62.5178	9.56394	56.4091	13.6011	56.2456	9.1733	64.1163	7.67141	48.8309	13.1066	42.5158	7.1282	56.0932	5.07822	59.3755	12.902	55.966	7.35774	62.3036	16.1029	54.2041	5.6579	71.2382	10.7024	63.2951	21.2334
ENSG00000116030.17	SUMO1	44.9126	27.9636	46.4098	31.9806	50.0799	25.3545	37.8713	22.6984	85.9157	24.818	48.9887	23.3204	54.7285	22.5037	33.7843	21.3057	42.7542	23.2569	47.6628	17.936	37.5015	24.417	44.2274	23.6734	67.7426	24.7863	53.9081	21.6376	44.2166	23.1818	48.9085	25.1798	50.266	29.2711	84.0091	30.384	51.8784	29.2356	55.3888	24.4218	48.5901	23.254	40.0586	24.8724
ENSG00000116031.9	CD207	0	0	0	0.017487	0	0	0	0	0	0.116317	0.185096	0	0	0	0.047092	0.023389	0	0.045667	0	0	0	0	0	0	0	0	0	0	0	0.013427	0	0	0	0	0	0	0	0	0	0	0	0	0	0
ENSG00000116032.5	GRIN3B	0.040385	0.012501	0.245269	0.01882	0	0.021079	0.059018	0.024964	0.232455	0.251839	0.109941	0.119615	0.038286	0.039719	0.063557	0.22808	0	0.13959	0.046292	0.491435	0.041552	0.035655	0.055315	0.032902	0.013878	0.059431	0.032589	0	0.030659	0.06639	0.098176	0.015502	0.054316	0.120113	0.031937	0.00882	0.01068	0.139855	0.676674	0.3722	0.120146	0.700588	0.030403	0.576839
ENSG00000116035.4	VAX2	0	0	0	0	0	0	0	0	0.08408	0.067108	0.106559	0	0	0	0	0.040431	0	0.46808	0	0	0	0.012497	0	0	0	0	0	0	0	0	0	0	0.171561	0	0	0.024028	0	0	0	0	0	0	0	0
ENSG00000116039.13	ATP6V1B1	0	0	0.048663	0	0	0	0	0	0.222544	0.197139	0.067458	0	0	0	0.130498	0.139797	0	0.589084	0	0.070263	0	0	0	0	0	0	0	0.034539	0	0.013938	0	0	0.057481	0.070513	0.015447	0.093373	0	0	0	0	0	0.05223	0	0.058697
ENSG00000116044.16	NFE2L2	66.9953	27.1878	46.3588	33.9613	20.3015	26.8316	28.1948	21.3077	49.8118	26.4672	35.881	23.8984	31.6799	16.8157	50.2901	23.0107	21.4245	23.8137	25.0409	16.8089	24.3663	18.2131	26.9724	22.4918	33.1459	22.8277	26.4181	18.2957	26.5394	23.6907	25.5542	16.1028	27.533	29.4006	39.2055	24.482	28.6867	25.0764	35.0379	20.7645	50.484	22.3251	30.1157	22.5411
ENSG00000116062.18	MSH6	170.245	31.9636	33.5884	28.78	51.4272	22.5212	37.7038	14.8382	53.2849	21.9369	25.7198	11.7445	40.6961	18.5402	16.6805	16.8257	35.828	25.8687	43.6344	10.088	34.7792	14.3934	37.6877	15.69	57.9989	13.3496	49.9223	14.5275	56.469	15.1951	42.8552	18.1417	32.55	28.5061	74.1245	21.9382	49.2674	17.9683	50.8339	28.9654	52.7622	14.7806	43.7335	20.259
ENSG00000116095.11	PLEKHA3	7.82174	10.6106	7.48976	11.5362	6.12701	8.08151	7.52412	5.98102	13.8708	5.60378	6.08563	4.50121	6.02179	7.44138	6.40219	5.975	4.35069	3.23657	3.7403	6.02725	4.70295	4.41008	3.57179	4.88514	3.47061	5.2322	5.32067	5.2048	4.37896	5.06167	5.5602	4.07727	4.86934	7.02832	7.29329	10.3334	3.21492	10.9115	4.87653	5.29371	5.69346	7.92839	4.94906	5.31442
ENSG00000116096.6	SPR	0.773341	0	0.736674	0.079025	1.12407	0	1.30525	0	1.30598	0.366732	0.999389	0	0.909172	0	1.72155	0	0.845906	0.563221	1.3387	0.011537	0.971044	0	0.908368	0	1.19039	0	0.821971	0	1.24391	0	0.95293	0	2.7046	0	2.3056	0	0.853809	0	1.50708	0	4.01946	0	1.57625	0
ENSG00000116106.12	EPHA4	0.458481	14.6591	0.562086	4.5413	1.08928	1.86569	0.481285	4.912	10.4004	5.32764	0.410969	7.28351	0.02797	5.46364	0.516119	5.8905	2.47631	7.43054	0.825359	4.6763	0.095011	5.90861	0.150978	4.92373	0.858752	4.11604	0.177083	2.07451	0.598218	3.54724	0.147192	5.58387	0.889329	14.8717	2.94628	5.5737	0.025309	3.77022	0.4981	11.738	0.044611	6.20189	3.99329	1.70983
ENSG00000116117.19	PARD3B	0	0	0.397181	0.006968	0.015767	0.011909	0.001921	0.001952	0.579705	0.734541	0.424814	0.079568	0.004073	0.010557	0.298863	0.042446	0.004475	1.4776	0.00858	0.122826	0.003529	0.014789	0.018287	0.061875	0.007706	0.03839	0.005174	0.07018	0.003774	0.01348	0.009104	0.003295	0.004197	0	0	0.006489	0.014729	0	0.078539	0.081383	0	0.105161	0.016375	0.102076
ENSG00000116120.11	FARSB	3.65731	3.51439	5.12751	3.76234	6.27325	3.30035	4.53956	2.21493	10.959	3.37258	6.29088	3.61724	5.9969	2.60372	4.24573	2.8889	4.52333	2.16595	7.61524	2.02721	5.54576	2.2599	6.35458	2.37402	10.7627	2.98396	7.96329	2.25543	5.18641	2.8452	6.36963	2.39356	5.91789	3.2401	10.4652	3.09132	4.68409	3.10333	8.36135	3.09371	7.49199	2.6674	4.07883	2.70964
ENSG00000116127.20	ALMS1	14.9958	13.2925	6.79951	17.9949	7.48778	16.364	7.03496	7.63774	14.3166	14.5012	8.34784	18.293	7.72199	16.4826	5.10538	12.9994	5.55296	15.9801	6.90695	7.6259	6.82744	7.66491	7.57048	9.68007	6.90772	9.5103	7.45441	7.30104	9.35316	8.2625	7.59454	9.74795	6.17085	12.814	16.8968	16.2329	5.74037	14.3529	5.81643	13.7016	8.81668	10.6432	6.6704	14.8131
ENSG00000116128.12	BCL9	6.01636	1.82213	5.20271	3.38922	5.96443	0.890746	7.16959	1.57809	12.3461	2.0299	6.44173	0.968331	4.49756	1.16543	3.43338	1.5289	7.6968	4.75643	12.3194	1.2136	9.26276	1.7435	8.09048	2.98936	10.0603	1.80305	8.41788	2.86507	5.64188	1.86878	8.52202	4.36	6.63532	1.69911	9.48191	3.02896	7.45496	1.93908	6.12134	1.09498	7.59348	3.18488	6.92181	1.82388
ENSG00000116132.12	PRRX1	0.091409	0	0.994642	0	0.407182	0	0.419133	0	0.52903	0.142433	2.33921	0.196545	0.168802	0	1.61519	0.011827	9.77051	0.449006	0.382942	0.014183	0.08518	0	0.073892	0.007205	0.431153	0.007579	0.175372	0	0.121114	0	0.082083	0	1.01031	0	0.865435	0	0.02447	0.015957	0.037849	0	0	0.01719	0.060862	0.028369
ENSG00000116133.13	DHCR24	18.9677	0.775559	37.405	0.861494	34.8782	0.750365	38.1418	1.36153	48.5787	0.651203	35.7318	4.40617	22.2499	0.644543	27.902	0.328171	26.3163	1.29438	33.8391	1.2391	32.1712	0.927563	29.351	2.90769	31.9203	1.04543	27.0523	2.59114	28.2648	1.06693	31.332	0.455934	37.6904	2.13007	52.2913	2.30496	23.2992	1.5961	44.3638	0.268418	35.5115	0.569648	39.0227	1.43871
ENSG00000116138.13	DNAJC16	8.30665	14.6361	7.77628	14.1385	8.64689	13.9473	6.9446	12.0394	14.312	12.6772	6.65814	15.1203	5.60413	11.1247	9.14434	13.2848	5.33475	8.89125	6.74496	9.25693	7.38817	11.1183	4.69237	13.4456	6.24797	13.7121	5.41274	11.066	6.48611	9.37176	5.76557	12.677	5.82096	12.1486	9.47147	14.7624	3.78109	17.0019	4.75351	12.9198	4.37286	13.2383	6.97884	13.1512
ENSG00000116141.17	MARK1	0.117022	0.949622	0.484437	0.252972	0.016254	0.132214	0.193763	0.350516	1.57685	1.36326	0.196757	0.136615	0.057788	0.095074	0.280254	0.218344	0.003666	0.656393	0.327939	0.282303	0.089171	0.121881	0.276723	0.185726	0.393062	0.630564	0.184144	0.092779	0.026191	0.03488	1.42787	0.18943	0.185418	1.05755	0.056389	0.096328	0.063697	0.068688	0.545145	0.239642	1.62454	0.556571	0.158608	0.370848
ENSG00000116147.17	TNR	0.007346	0.661809	0.05262	0.163004	0.012958	0.35963	0.002208	0.353837	0.138818	0.461523	0.194528	0.64099	0.007037	0.564201	0.080864	0.587702	0	0.508014	0.005656	0.581769	0.009141	0.303959	0.011377	0.825633	0.003385	0.162174	0.020086	0.138747	0.003143	0.466101	0.005144	0.375291	0.010874	0.619505	0.029159	0.294792	0.00652	0.839915	0.171016	0.643433	0.003527	0.575679	0.004651	0.500515
ENSG00000116151.14	MORN1	3.36239	7.53103	2.65464	8.75527	3.10652	7.04412	2.2588	5.8157	5.42043	4.93079	1.68643	5.80035	2.56405	6.96949	4.10745	6.32763	2.63681	6.63567	2.78766	6.16127	2.86501	6.3034	3.1692	6.02454	3.38762	5.41039	2.3217	7.17394	2.24169	6.51349	2.4719	5.06195	4.40683	8.70193	4.3531	8.01927	2.07362	9.31515	3.90099	7.265	3.90266	8.08577	2.22316	6.88738
ENSG00000116157.6	GPX7	0.497242	6.05504	0.642631	6.35181	2.76053	7.72217	2.60934	5.67649	10.9115	7.2845	0.273833	6.15206	8.35273	7.43601	0.687712	4.9151	4.27332	8.43688	3.11858	4.80252	2.39696	4.4413	1.03208	5.52965	2.96828	7.23031	2.61822	5.72603	3.42887	6.3205	1.57672	6.87268	4.76962	9.57224	4.7187	11.1261	1.00841	4.6767	0.721323	4.05478	0.905764	6.88687	6.20732	9.51107
ENSG00000116161.18	CACYBP	157.728	61.479	69.8497	68.4264	135.102	39.1958	103.329	43.3125	151.099	45.3771	74.3293	38.9	103.411	36.1691	57.1112	38.5543	110.844	45.79	165.462	29.2288	116.191	33.7565	126.325	43.3479	248.946	49.8531	155.35	47.0294	173.369	44.5487	148.415	46.0133	146.246	57.3872	263.512	64.8164	127.244	56.8389	154.422	41.6226	155.467	42.8049	102.463	47.5996
ENSG00000116171.19	SCP2	24.526	25.3127	29.434	29.1767	26.2388	17.4584	22.1298	16.746	53.5258	24.7826	24.7233	21.8533	24.0802	12.6274	24.5907	17.6465	21.0087	17.5177	23.8995	13.8598	22.5805	18.5517	24.7567	18.5555	32.6285	22.1886	28.4694	17.6863	23.037	20.1335	25.9276	15.7987	29.8601	21.1138	37.4601	28.4067	24.963	20.2567	32.1207	22.3415	27.0088	19.0453	25.7405	27.3162
ENSG00000116176.7	TPSG1	0	0	0.070007	0	0	0	0	0	0	0	0	0	0	0	0	0.095	0	0.106733	0	0	0	0	0	0	0	0	0	0	0	0	0	0	0	0	0	0	0	0	0	0	0	0	0	0
ENSG00000116183.11	PAPPA2	0.016251	0.002023	0.263398	0.012182	0.043123	0	0	0.00447	0.605935	0.345848	0.262091	0.37469	0.021773	0	0.185872	0.04672	0	0.284268	0.009377	0.181509	0.003068	0.006468	0.355231	0	0.006736	0.045936	0.030157	0	0.041423	0.053631	0.121939	0	0.018237	1.03525	0.070651	0	0.009514	0.090983	0.21419	0.251075	0.016669	0.134759	0.007293	0.16852
ENSG00000116191.19	RALGPS2	27.3585	186.146	25.3497	207.606	4.11947	172.397	10.7088	94.9937	16.2499	175.86	4.7513	187.305	16.8596	113.7	5.25252	141.025	3.69867	139.166	15.8921	102.807	19.3869	95.2816	20.8194	118.155	13.8163	132.742	18.3983	120.386	14.8701	124.007	14.0765	88.646	10.8917	226.626	12.3885	193.969	21.1617	170.459	15.5718	156.83	12.9812	163.449	27.9193	195.934
ENSG00000116194.13	ANGPTL1	0	0.063338	0.260304	0.636945	0.153941	0.616788	0	0.012708	0	0.379481	0.024628	0.09181	0	0.015691	0	0.151827	0	2.64595	0.05479	0.156959	0.007657	0.240011	0.05601	0.038967	0	0.100389	0.008578	0	0	0.033444	0.032936	0	0	0.476037	0	0.021172	0.003946	0.055259	0	0.009779	0.016942	0.049805	0.048946	0.013996
ENSG00000116198.14	CEP104	22.6788	17.5036	13.359	30.6164	15.0097	27.7429	12.8469	18.6955	18.0049	14.9305	12.4257	19.2773	14.3432	17.2577	14.4956	21.7258	9.97079	25.8091	11.3072	13.8871	12.546	18.782	11.6171	23.1606	11.5924	23.9204	10.4474	19.8411	11.0288	17.0568	12.0958	15.3595	14.2939	21.2772	19.6385	22.9477	11.4232	27.6578	12.9908	12.6973	10.0157	16.5638	18.3652	23.5853
ENSG00000116199.12	FAM20B	7.92062	6.90826	5.59517	8.89272	6.3194	6.72902	5.63555	6.27518	12.0503	6.58015	5.73206	5.54796	7.24233	4.29129	4.26354	5.47231	5.44265	6.05217	5.69797	4.46224	5.14198	4.3318	4.89792	5.69418	6.75765	5.40047	6.37657	4.76973	5.02987	4.7524	5.44247	4.97188	6.06255	6.82023	7.87837	9.5918	5.02534	6.95346	6.38188	5.88961	7.19252	5.71118	4.23189	6.12153
ENSG00000116205.14	TCEANC2	2.99647	4.74611	2.33255	5.80938	3.79848	5.13636	2.64409	3.40502	6.36818	4.37271	1.74109	4.76464	2.60785	3.39224	2.7068	3.96095	2.06525	4.74432	2.68436	2.74744	2.63208	2.69159	2.20454	3.57538	3.71716	4.18783	2.82367	4.52128	2.13946	4.51122	2.75859	3.95583	4.02901	5.82298	5.10176	5.48899	2.46711	5.32028	3.16621	4.82245	2.99886	4.23668	3.35409	4.63952
ENSG00000116209.12	TMEM59	73.8066	48.2901	54.6472	62.5583	37.3141	31.965	41.8844	44.0786	68.6303	45.6771	41.9469	44.199	45.5894	43.9008	34.6827	51.2611	27.3387	32.2368	52.3858	27.6892	59.1691	43.8758	55.3561	45.6666	46.6933	47.5433	57.9796	39.0939	44.8355	44.6079	45.9578	44.8484	47.1991	58.0089	70.8148	64.8774	60.7566	54.7517	54.6861	49.9785	37.3244	42.9971	50.0967	52.3226
ENSG00000116212.15	LRRC42	12.0163	2.59347	11.4419	1.72205	11.4526	1.83781	9.98273	1.44764	18.4998	2.06166	11.0083	1.63265	11.3309	2.27239	10.4422	2.9762	11.5348	3.1554	10.3597	1.5135	10.6105	2.13164	10.2353	1.90177	12.872	2.33506	10.3255	1.95707	8.72823	1.91954	11.9045	1.80837	12.108	2.99397	16.506	2.90675	7.98574	3.22439	13.1868	1.64691	12.1865	2.48854	10.8855	2.11235
ENSG00000116213.16	WRAP73	9.32989	10.1776	6.17461	18.7999	15.1988	10.99	11.7026	12.3434	18.2963	10.1879	11.4369	11.1259	11.9393	9.5679	12.4815	14.2654	8.56894	8.76736	18.4899	9.91409	18.1997	13.8815	15.1578	17.171	20.6207	10.9782	11.1081	11.0368	10.0201	11.7805	13.3863	9.85419	20.0571	18.059	20.8984	16.5049	7.86322	20.2965	17.449	8.36353	10.1232	18.0568	19.1859	17.7623
ENSG00000116218.13	NPHS2	0	0	0	0	0	0	0	0	0.095956	0.154718	0.016061	0	0	0	0.026698	0.052987	0	0.022777	0	0	0	0	0	0.019845	0	0	0	0	0	0	0	0.032529	0	0	0	0	0	0	0	0	0	0.047034	0	0
ENSG00000116221.15	MRPL37	28.6511	11.5729	30.3534	11.6262	37.5803	13.587	32.9338	10.3573	57.7533	12.245	31.59	16.2444	39.7496	8.989	24.7172	10.176	35.9837	9.96778	43.9165	6.63686	33.4733	10.4258	35.2812	12.2985	58.337	11.9313	44.0736	9.92158	40.9685	11.8534	41.9686	9.01174	35.8596	12.4476	63.9366	17.235	33.613	11.2958	53.2594	8.59043	42.1228	10.1569	36.9848	12.7823
ENSG00000116237.16	ICMT	8.25899	4.01661	10.2011	5.92819	14.7603	4.26019	12.9507	5.57747	18.8907	4.8298	10.9572	7.31749	12.266	3.84622	9.4409	4.5232	10.8317	5.4383	17.9281	3.51292	14.4461	3.88031	16.0068	4.80406	20.0045	4.45403	16.9493	3.0462	13.4956	3.27793	16.6049	4.24163	15.8023	4.52637	25.9721	5.65987	11.0331	4.84103	17.9521	5.05975	10.3357	4.72626	13.6136	4.16435
ENSG00000116251.11	RPL22	3071.73	1300.35	1143.67	1666.81	1763.97	1381.62	1253.74	1309.31	2588.4	1258.3	1548.56	1321.47	1714.6	1189.79	1341	1127.44	1652.81	1860.49	1030.99	704.727	738.691	1111.88	759.94	1310.03	1196.2	1190.74	902.395	1230.08	1062.24	1014.54	960.872	1201.46	1085.89	2401.15	1744.98	1879.8	763.4	1511.83	1250.31	1200.74	1764.29	1269.16	1042.47	1306.01
ENSG00000116254.18	CHD5	0.081753	0.271581	0.225505	0.017956	0.384747	0.129478	0.219775	0.126019	0.65687	0.290381	0.134802	0.031655	0.228139	0.12149	0.083643	0.315946	0.272844	1.08812	0.175867	0.224197	0.096634	0.11856	0.078406	0.121255	0.108114	0.057442	0.125946	0.027405	0.3043	0.048331	0.08838	0.03506	0.716187	0.047414	0.306991	0.094396	0.057239	0.063314	0.24493	0.096956	0.196164	0.110918	0.211566	0.604207
ENSG00000116260.17	QSOX1	3.1378	2.72279	5.18673	4.17612	3.79563	3.11129	4.50896	3.2532	4.47169	1.84094	4.21143	5.87427	1.87839	2.50814	4.97159	2.5962	3.32442	3.71958	5.45422	1.78247	5.12798	2.33262	5.88887	3.47133	4.9857	2.53189	4.70861	3.05446	3.5841	3.19023	5.97027	2.16602	4.57803	3.57496	6.91771	4.71967	3.12557	2.78115	4.17933	1.48851	4.8288	2.95681	5.77413	3.48051
ENSG00000116266.11	STXBP3	48.2006	26.7878	15.7241	32.2759	13.9131	23.3569	10.6621	14.3263	24.2943	27.7847	11.2924	23.8241	11.8834	17.2748	12.0266	21.6222	15.9428	20.3267	7.68041	17.8574	8.21463	12.297	8.95507	16.9998	11.1846	18.3915	10.8923	14.3005	9.56907	22.3953	7.84876	14.8552	13.7293	19.5229	15.8301	21.0843	8.11938	28.9684	8.32425	31.6356	13.3768	26.4319	6.86805	23.2339
ENSG00000116273.6	PHF13	4.48929	2.93293	2.93213	2.40618	3.9708	1.5884	2.75214	1.44812	5.43021	2.24226	4.99999	1.71672	3.3684	2.33354	5.37369	2.2981	2.63554	1.67471	3.31298	1.82099	2.67368	1.46281	2.52661	2.05778	3.32754	1.78666	2.74878	1.67072	3.01899	2.21517	3.74852	1.73933	3.47024	2.35557	5.31385	2.52925	2.80561	2.97871	3.46117	2.00049	3.40567	2.17159	3.0632	2.99975
ENSG00000116285.13	ERRFI1	0.205974	0.16992	0.352861	0.110125	0.084795	0.022428	0.062801	0.136939	0.514667	0.199434	3.73564	0.360615	1.74482	0.151692	0.446172	0.22904	0.122114	0.52929	0.184664	0.352254	0.13114	0.221879	0.123695	0.269309	0.073826	0.284187	0.118866	0.403716	0.065228	0.254725	0.152538	0.197491	1.43134	0.34085	0.311989	0.097842	0.24713	0.233666	0.778671	0.200024	0.356382	0.776548	0.68576	0.390026
ENSG00000116288.13	PARK7	95.9116	45.9174	82.7477	45.9381	115.359	31.8114	94.8228	33.9626	155.181	33.5689	118.929	37.4237	106.497	25.4639	83.0632	27.3823	125.748	31.7993	114.831	22.7908	91.9552	32.1247	102.959	35.1306	144.692	36.1782	126.868	37.7607	101.24	30.1187	105.663	31.1653	136.465	46.6703	192.303	50.8976	99.9487	42.8981	147.375	27.9676	115.848	31.4388	103.161	36.1853
ENSG00000116299.17	ELAPOR1	0.267313	0.500101	0.108504	0.025065	0.01698	0.342236	0.042599	0.361925	0.615796	0.67442	0.521838	0.098035	0.078234	1.9415	0.119901	0.774717	0.003222	0.374696	0.129767	0.660484	0.054466	0.329722	0.041566	0.13374	0.022177	0.367491	0.04498	0.268273	0.096174	0.420593	0.043129	0.06207	0.088949	0.310742	0.109743	0.700961	0.079757	0.75489	0.009411	0.277626	0.050525	0.536522	0.031817	0.201437
ENSG00000116329.12	OPRD1	0.006763	0	0.116017	0	0.007153	0	0	0	0.374421	0.056782	0.101899	0.020106	0.003235	0.032666	0.223092	0.064316	0	0.186238	0.003902	0.004746	0.009809	0	0.006224	0.003163	0.003503	0.00167	0	0.002901	0.001715	0	0.014193	0.005235	0.003333	0	0	0	0.0009	0	0.013394	0.007185	0.013487	0.019132	0	0
ENSG00000116337.20	AMPD2	9.39249	13.1466	9.46171	11.4852	16.4758	19.5191	9.5555	8.7269	16.1786	11.8888	10.7705	14.8262	21.1531	17.9017	10.2243	10.5597	9.46094	11.4006	14.2446	8.38343	10.3439	8.72504	11.3232	13.301	10.1313	10.5197	8.86719	9.16448	10.1831	12.8693	9.35506	11.2481	10.0531	17.278	16.3188	14.2126	9.35118	23.2475	22.2614	14.2057	11.8266	16.358	11.3144	25.5234
ENSG00000116350.18	SRSF4	322.192	67.1033	88.9032	72.7542	90.5391	52.3669	74.8183	50.3292	125.279	56.06	82.278	54.4417	90.7652	58.0569	66.2367	55.6087	78.0328	81.5498	84.2835	45.8987	74.2851	53.7491	71.7114	58.0881	110.982	49.8488	91.0433	47.0876	100.338	56.4457	82.5869	51.972	106.472	83.1728	135.646	78.076	94.5136	70.5853	94.7674	74.4891	105.719	64.6867	85.1403	68.7564
ENSG00000116353.16	MECR	5.37907	3.57828	6.6191	9.40061	9.49246	6.77587	8.8353	4.60597	13.3104	4.12754	5.60074	5.36136	6.83973	7.84901	3.75173	2.52296	6.88812	3.75669	10.2846	3.33772	6.2433	4.18114	8.08905	6.86386	10.9656	3.95398	5.83376	6.88311	8.25686	4.47195	6.37572	3.98588	11.1943	7.1615	13.7779	4.9871	6.28668	5.52907	9.38372	3.78715	7.8304	2.15998	8.82907	3.82811
ENSG00000116396.15	KCNC4	0.483897	2.79931	0.739051	4.95118	0.413607	3.7173	0.173033	2.62415	0.700937	3.23239	0.942434	3.29289	1.23933	2.51355	2.48601	1.95725	0.220402	3.85048	0.524146	2.93335	0.518283	2.81479	0.371991	3.63083	1.14924	3.41382	0.550272	2.93261	0.292941	2.78396	0.616837	2.40045	1.20996	4.9496	0.941171	2.75116	0.081787	3.64527	0.76895	1.56805	3.34385	3.23759	0.600021	3.88212
ENSG00000116406.20	EDEM3	25.0855	17.1401	22.6163	18.3605	9.00444	11.6461	17.074	8.37445	14.5596	13.8833	12.2008	15.5184	8.49273	10.8761	9.06417	13.0829	8.18216	12.7303	17.4541	7.77403	31.9818	7.86108	20.7015	10.2527	13.1928	11.4672	20.384	10.0673	12.5368	10.9846	15.0765	8.24279	23.5568	16.2947	33.941	15.9503	16.7833	13.3782	13.914	13.312	13.3754	11.9685	31.6792	11.6573
ENSG00000116455.14	WDR77	6.57765	14.0827	6.82473	11.3498	15.3874	8.79847	10.1612	10.322	22.0955	11.2247	8.92132	10.7167	10.3722	8.36701	7.19189	9.68958	16.5911	14.5437	13.8613	7.31545	10.1726	7.91062	11.3442	12.0285	14.6796	10.7896	13.6184	9.13935	12.7506	11.9453	11.515	7.57832	11.4936	16.8385	20.2185	12.7596	5.28354	10.4604	21.3977	8.59826	11.3265	12.3338	9.25971	10.7469
ENSG00000116459.11	ATP5PB	147.884	71.881	132.224	58.8355	156.508	55.022	136.802	52.661	261.331	56.1817	160.835	47.7057	154.54	55.8987	126.571	53.6292	148.663	50.2949	170.035	32.8866	135.083	44.1698	136.39	56.2406	219.186	55.8126	168.211	50.0605	117.399	58.0847	149.038	46.2101	156.038	77.842	274.733	73.3233	135.652	62.4162	174.535	49.944	173.813	48.2178	141.572	63.5265
ENSG00000116473.15	RAP1A	88.8336	28.2705	65.3201	33.0858	58.9425	28.1884	55.2404	22.957	90.3296	28.5044	64.5265	28.7263	55.9027	24.3969	60.7497	23.6165	52.3797	29.0236	55.933	17.1113	58.4586	18.057	53.4568	23.0506	65.7694	24.0216	64.8026	21.6203	47.2174	22.2207	55.7776	20.6609	64.3368	27.7701	85.5094	30.1731	57.9475	27.3409	89.2691	28.1874	86.183	30.6375	50.7646	30.7433
ENSG00000116478.12	HDAC1	59.3581	59.9817	38.859	68.1637	65.9573	55.2832	47.7584	51.5934	103.21	52.2438	39.0197	53.5796	59.2421	47.3734	33.0822	48.4181	58.9405	59.5275	53.9981	35.7496	48.7615	40.8285	43.032	52.8393	59.9524	54.5892	56.984	47.1674	49.6011	50.4171	59.6004	51.2783	55.4923	77.518	77.6968	58.2143	38.0798	56.6369	66.0326	49.6315	57.1395	59.1802	51.2056	51.4066
ENSG00000116489.13	CAPZA1	125.464	65.2713	89.7553	94.2441	67.4695	60.3959	68.3758	44.4696	145.439	65.8385	79.4717	64.2038	95.7589	43.8088	66.4296	66.7349	64.1816	52.6022	82.5294	49.6797	80.6408	47.3349	74.3648	54.5524	100.311	58.0896	87.7896	54.2257	75.6565	57.7598	79.5329	47.9822	79.7286	71.4661	104.015	74.6179	77.8108	56.4187	104.905	64.1511	80.6506	67.5353	65.951	67.6993
ENSG00000116497.18	S100PBP	37.6561	20.4247	23.5194	22.8843	39.6595	20.5135	25.3892	12.6861	41.9927	19.8303	24.3838	22.4985	33.861	23.0908	15.3751	22.5594	21.2022	26.2233	21.8962	15.5921	24.172	15.9279	21.3935	12.7753	18.7259	15.8072	20.3927	15.9047	21.7291	14.0008	21.128	10.6029	26.0079	27.8313	32.269	23.5028	15.5249	28.9662	18.6275	16.9361	18.3131	19.0048	23.0618	44.1021
ENSG00000116514.17	RNF19B	14.5225	8.39104	9.54923	10.4028	7.26587	6.88837	11.23	6.81558	11.6503	7.80392	14.0231	6.84614	9.6868	9.86175	20.084	8.39682	10.0423	9.4212	11.7342	7.89412	9.43922	7.23172	10.0369	9.98932	10.1362	8.07717	8.44973	7.69987	8.81712	7.17061	7.74502	5.65183	11.4628	12.1886	12.9064	9.31543	10.7206	10.8845	5.68159	7.04358	12.7342	9.43282	11.5776	11.1041
ENSG00000116521.11	SCAMP3	16.6942	18.0975	21.5261	19.2953	22.7715	18.0139	20.4553	18.318	37.6429	16.2088	22.304	14.4489	20.1413	23.2496	19.1821	17.4885	19.9323	19.1776	23.9164	11.8421	21.8819	14.6268	19.6152	20.2803	25.6332	19.1988	23.684	14.7022	21.2653	18.1096	20.0329	16.8965	22.1453	24.6484	32.148	19.5331	19.1617	22.4602	25.9677	18.9926	18.7285	21.7725	19.7674	18.0033
ENSG00000116525.14	TRIM62	1.97401	4.73735	1.5372	5.43176	1.20731	3.28837	2.14427	3.61168	3.49132	3.95707	0.961797	2.69319	0.619663	3.30291	1.74276	5.50288	1.37092	3.58464	1.60106	3.0118	1.07193	2.96949	1.36085	3.7079	1.03842	4.05176	1.95724	3.33101	1.35563	3.35516	1.12553	3.16854	1.84177	6.30575	2.61216	5.44329	0.929614	4.46177	0.928963	3.81358	1.12512	3.89582	1.66833	4.09795
ENSG00000116539.14	ASH1L	37.0819	42.7874	19.8549	55.2937	17.4979	39.9991	13.9717	24.5522	37.2586	43.6467	18.4338	49.4662	27.198	29.1701	20.2391	41.803	13.3042	35.9014	15.4845	29.1004	16.2917	25.8213	14.333	31.8644	13.6693	35.5667	17.2313	25.5065	14.4766	38.7634	14.7752	30.7651	17.5505	50.4442	22.3789	49.6468	15.0835	38.1507	13.1947	39.9728	17.4173	39.8849	14.7304	40.64
ENSG00000116544.12	DLGAP3	0.091727	2.45035	0.106122	1.87366	0.769079	4.25111	0.127899	1.318	0.493931	2.33	0.299307	1.11836	0.130605	0.69179	0.323707	2.10773	0.181729	2.10059	0.194694	1.1323	0.144421	0.728878	0.157715	1.92859	0.110402	1.88828	0.339988	2.06553	0.046449	1.7651	0.153059	1.90458	0.076513	2.34992	0.145148	2.4888	0.016995	1.1683	0.079049	1.60795	0.197286	1.90394	0.087754	1.52542
ENSG00000116560.12	SFPQ	1301.76	309.164	453.225	388.831	342.762	282.046	372.397	178.86	656.153	304.914	456.614	288.884	349.157	242.82	373.143	294.811	358.011	402.575	316.83	231.669	265.768	189.465	295.744	240.715	386.456	252.576	358.388	200.31	384.006	238.747	309.281	241.509	306.934	407.764	544.065	391.785	300.186	301.827	406.839	311.394	336.341	272.619	326.204	275.721
ENSG00000116574.6	RHOU	0	0.040877	0.113632	0	0	0.04594	0	0.018798	0.126884	0.343551	0.116365	0.146616	0.007833	0.139357	0.062391	0.041489	0	0.077667	0.042589	0.011454	0.04078	0.029216	0.085477	0.003842	0.119116	0.174158	0.079938	0.007047	0.20447	0.035633	0.36422	0.006341	0	0.032707	0.195712	0	0.013099	0	0.103492	0	0	0.009243	0	0
ENSG00000116580.20	GON4L	35.5157	44.3575	19.8797	49.723	19.8468	38.2483	15.8467	29.9143	32.9992	42.1097	16.327	35.9422	22.888	32.8522	20.6397	38.6158	13.8387	42.6114	17.4689	28.1015	16.8967	30.1875	17.2099	31.8366	16.2562	38.2689	19.6278	32.0859	15.159	34.6201	15.7268	31.0248	22.8074	52.8471	26.7476	38.285	13.9895	39.9629	16.5169	37.6734	16.5884	38.4937	17.1363	40.0231
ENSG00000116584.22	ARHGEF2	45.0988	105.783	44.8867	96.6875	55.5575	71.203	47.8335	70.3534	89.8059	90.0153	44.2936	97.0186	47.7867	70.0475	47.0769	103.176	43.4722	92.6434	52.6277	67.4006	43.8296	83.829	44.0689	86.6917	42.6431	87.7071	51.1591	87.6127	44.5588	101.034	43.099	82.7476	47.0996	101.582	63.2907	100.692	35.1574	113.18	37.5785	85.1075	41.0197	104.335	55.3034	138.495
ENSG00000116586.12	LAMTOR2	17.5575	15.5647	19.5597	20.8845	45.1476	8.76069	36.8244	23.9304	50.1696	15.5994	26.3701	17.7336	26.2578	17.7129	18.0043	24.4729	35.8829	22.5858	34.2581	12.9108	32.792	17.6005	32.6666	23.0132	45.9388	18.112	32.642	20.064	32.3154	18.2087	35.9355	13.2457	38.0644	29.7281	57.9201	28.9596	31.0611	23.5911	34.2946	13.9785	44.1695	17.0129	36.0016	15.7153
ENSG00000116604.19	MEF2D	24.2758	24.4338	34.0931	26.9708	32.0611	22.9547	38.8758	19.8708	33.1807	24.7693	29.9383	29.0361	37.5369	19.4252	34.9234	30.1084	32.8236	31.6438	45.431	24.2553	44.1614	20.0766	33.5937	25.7861	37.3797	23.8783	38.5812	22.3805	29.3807	21.22	33.1365	19.4902	48.3627	29.0828	58.551	29.0335	41.038	29.6531	35.3361	20.5078	25.4668	26.5709	45.2898	34.5234
ENSG00000116641.18	DOCK7	7.9852	4.41572	7.48231	7.21191	10.9513	6.51191	4.38834	1.98442	20.3417	5.02055	11.261	3.61345	16.0342	4.89356	11.2812	5.33513	7.00744	4.61482	6.56962	3.82232	5.00789	3.53083	5.73733	6.05179	6.8061	3.80396	5.36123	2.81265	5.86313	5.47869	6.658	2.27861	9.10337	6.58724	8.81592	2.99472	4.82733	7.01678	13.3995	4.53152	10.7867	11.3691	6.63149	5.62899
ENSG00000116649.10	SRM	37.4832	17.6194	66.2558	24.7316	74.7096	14.8753	78.9366	23.2117	79.3033	23.9218	52.0162	16.2487	68.2352	24.1231	42.6473	15.2745	66.5927	25.8322	120.957	13.5581	107.932	18.4115	111.015	19.6673	143.818	19.122	114.674	21.5634	120.167	18.0206	102.601	15.7159	93.2424	21.5344	162.406	28.651	67.716	25.7628	140.952	15.3076	108.274	18.9006	116.994	21.0671
ENSG00000116652.6	DLEU2L	0.874982	1.48596	0.523873	1.61522	0.541336	1.63154	0.280387	0.536742	1.42399	0.956508	0.27683	1.73811	0.68019	1.07937	0.819838	0.84374	0.400316	0.909009	0.366966	0.672999	0.583666	0.628724	0.406431	0.722167	0.401259	0.83413	0.537651	0.997091	0.353645	1.16954	0.47763	0.347361	0.565411	1.08397	0.662899	1.51186	0.29148	0.72623	0.269406	1.52251	0.319159	1.21472	0.346403	1.15305
ENSG00000116661.11	FBXO2	0.234828	2.92857	3.11045	1.91956	0.304682	4.06028	0.458511	2.23492	2.37067	6.18682	0.395699	2.76964	0.443545	3.62252	1.47802	3.23618	0.332309	4.4762	0.483718	8.15886	0.35598	2.61484	0.297028	3.63647	0.279596	2.33212	0.212956	2.79492	0.16518	1.6649	0.572233	1.76184	2.40823	3.25689	0.3908	2.22786	0.404457	4.77508	12.2401	8.09831	0.246376	9.41902	0.788005	13.2243
ENSG00000116663.11	FBXO6	3.36874	1.35837	4.35229	1.87648	6.44832	1.70581	6.51389	1.14218	5.5176	1.03773	4.10548	3.11415	2.98556	1.15349	2.50332	1.54149	5.35161	2.99974	4.84583	1.57145	7.25142	2.1414	6.83023	2.23695	6.02186	1.63354	6.08609	1.7917	8.2764	1.36697	5.67582	1.37196	6.50414	1.10626	10.3382	4.6694	5.98841	1.26206	6.34706	0.993681	5.9032	1.41449	7.66436	3.13645
ENSG00000116667.15	C1orf21	0.141148	0	0.095002	0	3.80162	0.090117	1.42715	0	18.8454	0.55344	0.112511	0.04842	0.020536	0	4.51362	0.050354	2.00788	0.254009	0.065843	0.025485	0.264711	0.009725	0.09375	0	0.027422	0.142773	0.164324	0	2.05838	0.029656	0.154033	0	1.77626	0	4.75848	0	0.577963	0	0.162004	0.022718	0.086337	0.060504	0.153894	0.018607
ENSG00000116668.13	SWT1	4.91645	6.13883	5.47917	6.26428	1.94978	7.3624	3.28968	4.00991	3.37193	6.37417	1.73879	5.67215	1.79042	3.74988	2.80363	5.08363	1.52059	4.90139	2.7744	3.75748	4.90406	3.08654	4.38379	4.3297	2.58692	5.14444	3.52244	4.47074	2.03634	5.56785	2.28613	4.35512	3.61642	6.10476	4.02279	7.73833	3.11251	5.44815	2.41576	6.12422	3.7016	4.82024	5.6183	7.04057
ENSG00000116670.15	MAD2L2	24.7793	5.24607	16.2512	8.17349	20.0263	7.90461	19.0514	9.11197	18.82	6.91904	13.0016	8.83306	17.0822	5.87395	10.6117	8.49052	17.2693	14.4427	19.0547	5.54359	18.3871	6.42626	17.8848	8.10586	22.2673	7.63931	20.1349	8.75269	24.6434	7.21374	22.6848	7.26139	27.7835	12.4383	34.8421	8.55507	22.5761	9.6762	25.3185	6.80813	27.5623	7.76307	26.9777	11.3924
ENSG00000116675.16	DNAJC6	0.150605	0.315745	1.16672	0.025757	0.00589	0	0.497794	0.087044	0.043023	0.280379	0.752929	0.143551	0.26834	1.13447	0.232961	0.074597	0.023473	0.08104	1.10678	0.232729	0.222776	0.041887	0.486402	0.074552	0.267734	0.179983	0.340231	0.052563	0.342034	0.092767	0.310456	0.119858	0.75184	0.07978	1.13119	0.067596	0.565403	0.511826	0.202043	0.157224	2.38441	0.160692	1.31513	0.30466
ENSG00000116678.20	LEPR	0.344805	0.293295	0.716153	0.514493	0.290955	0.236285	0.273704	0.210079	0.79124	0.560711	0.348484	0.445284	0.193357	0.44841	0.53173	0.456981	0.137038	0.168523	0.435322	0.195885	0.243977	0.111403	0.3376	0.148687	0.474885	0.189948	0.541242	0.070579	0.322185	0.396723	0.29266	0.097778	0.615983	0.203747	0.3487	0.304327	0.574118	0.236493	0.665325	0.295801	0.477751	0.12292	0.483322	0.190005
ENSG00000116679.16	IVNS1ABP	124.261	31.3583	33.5033	50.2606	39.1978	39.1573	26.4876	25.8073	82.2933	40.9268	28.5548	39.3393	37.5953	28.9706	22.9886	29.8633	28.5366	34.3086	26.6442	26.186	31.5557	21.345	29.3265	30.5727	49.9453	30.001	30.1081	23.6771	27.4813	26.166	33.836	20.4232	45.8355	42.5035	48.3306	33.9614	46.1448	39.3039	33.9879	48.266	46.3255	33.1438	44.0149	38.9491
ENSG00000116685.16	KIAA2013	12.8667	14.167	13.489	15.2248	12.4148	12.2132	15.7921	16.122	17.3248	12.9207	11.1258	13.4671	15.1231	12.2754	15.1057	12.365	12.2933	15.6734	19.6519	9.78664	18.9147	12.7836	16.1626	16.4965	15.7858	13.8861	17.3837	14.7146	16.5911	11.4904	21.2339	12.628	19.4852	17.2944	21.1586	16.2233	17.4298	15.844	17.4379	10.6724	13.9129	14.9622	17.938	13.7528
ENSG00000116688.18	MFN2	34.5446	26.6861	27.6942	26.1332	24.1762	16.7895	27.8663	20.2889	49.6848	22.0522	26.0241	23.3585	29.2917	15.8983	26.5859	23.9411	27.335	25.5432	31.8741	16.7273	24.601	20.0327	28.0776	21.6253	30.2464	20.557	25.6618	14.9406	29.3139	20.5329	23.5609	18.7705	34.6767	30.2629	41.7901	23.02	19.0196	23.5544	33.849	19.323	28.4255	22.3121	28.9082	20.4779
ENSG00000116690.13	PRG4	0	0	0.055949	0	0.013632	0	0	0	0.199116	0.699862	0.171099	0	0	0	0.197197	0.03243	0	0.60687	0.02967	0	0.026628	0	0.047244	0	0.029411	0.006677	0.00597	0	0	0	0	0	0	0	0	0.005158	0	0	0.010094	0.014334	0	0.028858	0	0.13487
ENSG00000116691.11	MIIP	10.9185	17.1651	10.8864	14.0903	17.444	11.9854	18.4639	17.2385	25.2444	13.9922	11.3056	11.9323	15.575	16.5149	14.0089	13.1694	18.1574	20.3396	18.9275	12.386	15.178	15.9623	15.1423	18.0744	18.2827	14.7776	16.5513	16.9595	17.6849	12.014	16.1792	15.0756	19.5268	21.1317	20.1881	10.6685	12.9375	17.5887	16.6274	11.6292	20.8525	15.904	21.6896	14.6558
ENSG00000116698.22	SMG7	34.4469	28.9195	25.7831	39.9907	32.8679	29.0184	29.7293	25.2132	46.1313	30.4841	28.7737	36.2041	30.3661	21.2727	21.2826	25.8833	23.9874	29.9074	27.5688	20.8067	27.8131	19.6804	26.3482	25.0696	29.079	26.7158	31.2414	24.4164	26.1075	23.857	29.0557	20.7115	32.009	31.7292	44.0675	42.7629	23.4725	28.6246	34.0935	25.1424	27.6045	26.0427	28.688	33.2193
ENSG00000116701.15	NCF2	17.562	4.49626	21.4553	4.28066	6.29791	4.46215	10.1692	3.09145	12.0655	6.78947	35.7317	6.0668	8.12068	3.46387	18.756	3.77298	8.08347	2.66046	19.8923	3.54997	11.8735	3.83852	16.2315	4.51663	26.3327	5.74506	16.4539	3.97249	10.8885	3.25741	19.1226	2.95931	18.3078	5.21322	28.0183	2.95782	12.8007	5.96218	8.24773	3.14003	25.4689	3.27945	21.9321	6.92036
ENSG00000116703.14	PDC	0	0	0	0	0	0	0	0	0	0.066216	0	0	0	0	0	0	0	0	0	0	0	0	0	0	0.07324	0	0	0	0	0	0	0	0	0	0	0	0	0	0	0	0.110222	0	0	0
ENSG00000116704.8	SLC35D1	3.23808	2.83908	4.84028	3.80639	1.91995	2.63511	4.06955	2.13508	4.86668	3.26021	3.27528	2.675	2.21464	1.99456	3.36235	2.63425	2.66931	3.28803	5.07794	1.72111	4.66882	1.76604	4.48642	2.51715	5.58439	2.20111	4.80711	2.32851	4.20601	2.54417	4.30068	1.70454	4.3929	3.43394	7.94687	3.15826	5.37468	2.44981	2.813	2.79655	3.55056	3.08237	5.54794	2.87182
ENSG00000116711.10	PLA2G4A	4.23207	0.115114	1.57991	0	2.01227	0	0.737194	0.010581	5.73383	0.193051	3.98852	0.022954	0.600414	0.347146	0.935872	0.014567	1.47253	0.014001	1.53158	0.043782	0.215143	0	0.841338	0.005411	0.323494	0.022795	0.535796	0.01985	1.92147	0.075126	0.407443	0	0.749794	0	2.03319	0	0.384105	0	0.595334	0.099366	4.97202	0.145582	1.32462	0.034887
ENSG00000116717.13	GADD45A	86.8584	5.59843	38.352	4.32097	16.5146	5.06327	43.3751	4.62538	47.2906	6.00651	27.3472	3.07244	22.8144	6.18282	39.932	5.05376	21.8784	3.42208	39.7699	1.84237	25.1044	3.0591	24.1247	5.21098	45.05	3.66787	15.5074	2.16477	22.4876	4.14878	18.9097	4.64044	45.0874	4.63483	45.7859	6.50307	57.1016	3.56532	15.777	4.96337	43.0176	2.43055	39.7182	6.59731
ENSG00000116721.9	PRAMEF1	0	0	0.114804	0	0.029368	0	0	0	0	0.090223	0.266411	0	0.130764	0	0.278931	0	0	0.807685	0	0	0	0	0	0	0	0	0	0	0	0	0	0	0	0	0	0	0	0	0	0	0	0	0	0.041104
ENSG00000116726.5	PRAMEF12	0	0	0.036607	0	0.006093	0	0	0	0.237351	0	0.16278	0	0	0	0.10198	0	0	0.313835	0	0.010667	0	0	0	0	0	0	0	0	0	0	0	0	0	0	0	0	0	0	0	0	0	0.012919	0	0
ENSG00000116729.14	WLS	0	0.116279	0.330791	0	0	0.224555	0.525578	0	0	0.199277	0.28373	1.28504	0	0	0.539875	0.309745	0	2.10697	0.185609	0.044457	0.113838	0.031117	0.226204	0.12904	0.067476	0.180378	0.0896	0	0.195264	0.026619	0.276207	0	0.476661	0	0.107748	0	0.088371	0	0.133029	0.059081	0	0.399144	0.315143	0
ENSG00000116731.23	PRDM2	102.657	134.19	57.1587	151.937	50.753	122.273	50.5823	74.0272	74.0225	85.1594	54.2199	103.555	51.9545	98.654	75.039	96.0005	52.7463	125.764	45.9737	89.9365	47.9245	76.4834	42.5704	90.3825	39.4699	88.3052	42.9795	81.7818	32.8111	85.1243	38.6963	75.9153	46.0398	123.436	63.4654	127.683	61.655	116.939	45.2512	117.673	56.2386	107.479	42.9407	112.18
ENSG00000116741.8	RGS2	5.85417	3.81053	22.4256	13.1102	7.51541	10.5749	9.47332	4.05758	20.3636	41.4112	2.40014	14.3344	3.22577	8.79244	8.86413	17.1799	13.4954	13.8285	5.91025	27.9546	13.6255	12.5313	6.75722	11.1315	4.47937	8.05121	9.22389	10.9921	6.44277	4.63627	5.03447	5.75864	6.90094	16.8863	6.14354	19.8081	8.25716	6.16382	3.44298	8.57552	2.73109	7.52858	7.52817	13.6963
ENSG00000116745.7	RPE65	0	0	0	0	0	0	0	0	0	0.026877	0.032106	0.025596	0	0	0	0	0	0	0	0	0	0	0	0	0	0	0	0	0	0	0	0	0	0	0.010253	0	0	0	0	0.027155	0	0	0	0
ENSG00000116747.13	RO60	37.6383	36.1472	30.7379	35.1883	42.5345	31.2357	41.3976	20.2453	50.1875	23.6822	34.2495	27.4115	41.0287	16.2997	38.3708	20.1639	28.7555	29.8183	36.0691	19.177	35.0581	17.9128	30.8622	23.0095	34.6516	24.9731	32.6495	19.1958	31.907	22.7051	30.6712	19.0987	49.57	29.5427	63.7744	30.9749	33.0804	25.0636	35.5932	24.7116	52.6828	25.914	34.8489	37.1202
ENSG00000116748.22	AMPD1	0.054838	0	0.052684	0	0.19807	0	0.116859	0	0	0.034905	0.222664	0	0.059237	0	0.131936	0	0	0.053772	0.096685	0	0.017208	0	0.063417	0	0.091181	0	0.038867	0	0	0	0.052682	0	0	0	0	0	0	0	0.066429	0	0	0	0.233436	0
ENSG00000116750.14	UCHL5	52.0199	12.718	33.8409	24.6223	31.8612	15.8546	25.5593	10.8409	61.036	10.9606	29.3207	11.7921	37.5739	7.32288	24.484	9.63584	29.8292	8.76356	34.3598	7.51631	34.4749	7.52336	34.483	8.73211	66.8765	12.0048	53.0031	10.2394	33.6614	9.58194	34.8988	8.74825	40.4851	19.1399	64.3411	15.0946	41.3588	10.3404	47.9651	14.3607	38.7438	9.79247	29.048	12.9684
ENSG00000116752.6	BCAS2	22.0632	13.4026	20.5906	15.6944	11.7704	12.3462	12.3613	9.58229	31.0722	18.6444	18.2258	12.3341	16.6821	6.38439	16.9767	10.8833	12.8543	14.7537	18.091	9.779	16.3066	9.2727	16.7112	10.7946	27.4681	12.3423	22.3098	11.6405	16.1556	10.2289	18.5147	9.90663	16.3835	16.7114	26.8722	19.5215	21.3916	10.2795	20.7501	13.2177	17.261	11.7915	19.2669	10.4263
ENSG00000116754.14	SRSF11	583.255	252.615	168.096	293.862	187.151	222.008	140.216	155.964	401.2	232.261	191.09	224.619	209.059	186.053	171.877	200.696	163.27	243.231	154.072	175.542	139.252	178.262	142.034	191.426	171.993	206.656	165.363	170.959	151.651	183.393	145.074	186.675	160.663	292.42	229.67	280.325	126.978	243.748	160.963	238.645	168.749	217.772	148.157	216.221
ENSG00000116761.12	CTH	12.7747	0.245882	8.9537	1.34869	0.828326	1.00444	3.91303	1.20582	4.43384	1.94349	3.78412	0.785052	16.7752	0.766774	0.830859	0.737161	1.97081	0.995545	5.44903	0.720693	4.46364	0.469547	5.08269	0.98708	2.7392	0.695325	4.85392	1.06216	4.59872	0.884978	5.35134	0.493101	2.73113	1.04628	3.00393	0.270735	6.17354	0.465975	3.89925	0.766956	17.3471	0.597741	6.47697	1.30046
ENSG00000116771.6	AGMAT	0.89261	2.00301	1.14967	1.07196	0.656207	2.2668	1.74514	1.36545	1.40474	2.00999	1.04972	1.31552	0.407449	0.827191	0.808857	0.930276	1.31634	1.57156	1.44138	1.0806	1.75152	1.3014	1.36066	1.19605	1.3815	1.43925	2.03205	1.51463	2.14315	0.733806	1.53768	0.932173	1.37172	1.97831	1.19027	0.954628	1.47524	1.63679	1.21789	0.891689	1.53014	1.59668	1.25572	1.84081
ENSG00000116774.12	OLFML3	0.071964	0.086871	0.500171	0.207192	0.010641	0.373568	0.086404	0.088734	1.22701	0.29348	0.282097	0.079981	0	0.507077	0.384531	0.125547	0	1.10049	0	0.00811	0.072872	0	0.049009	0.169492	0.006947	0.058003	0.05406	0.045476	0	0.072256	0.046472	0	0	0.032177	0.053112	0.030757	0.004429	0.158372	0	0.122548	0	0.290476	0.015488	0.275151
ENSG00000116783.15	TNNI3K	0	0	0	0	0.073433	1.44701	0	0	0.706445	0	0	0	0	0	0	0	0	0	0.109872	0	0.211808	0.285395	0.201411	0.050709	0	0.45961	0	0.070464	0	0.012456	0	0.422622	0	0	0	0.05125	0	0.508187	0	0.27651	0	0.55793	0	0.282394
ENSG00000116785.15	CFHR3	0	0	0.03698	0	0	0	0	0	0.087531	0.174875	0.107762	0	0	0	0.297567	0	0	0.024467	0	0.016183	0	0	0.006928	0	0	0	0	0	0	0	0	0	0	0	0	0	0	0	0	0	0	0	0	0
ENSG00000116786.13	PLEKHM2	21.4148	21.5892	13.77	22.3904	20.174	20.656	17.4291	20.4355	29.5701	18.5549	16.0992	15.8658	14.046	18.7357	18.7366	17.1716	22.4625	32.328	16.702	16.0418	15.4346	19.6257	15.1732	23.6177	17.6701	22.6145	16.9133	21.7283	17.559	17.6359	15.8535	18.3878	20.3569	30.0428	23.1937	28.8727	12.9487	25.2546	17.6325	19.4581	16.9691	25.228	18.013	25.0498
ENSG00000116791.14	CRYZ	87.6188	10.8903	25.5027	9.70983	30.0023	9.62172	33.4592	8.00602	85.7081	9.30394	94.3719	12.7309	49.164	5.33088	99.002	9.80774	51.3992	6.34683	41.0526	6.14564	38.1472	7.73099	16.285	5.53216	63.9333	9.01489	21.635	4.8198	37.8344	10.6047	25.1977	5.22145	18.8682	9.6524	40.8212	6.77811	58.8186	9.65192	21.8313	7.47178	33.6845	9.66507	51.9381	13.1294
ENSG00000116793.16	PHTF1	22.4048	5.20257	17.5033	7.04057	13.5822	7.49711	18.6688	3.92159	24.9778	6.7086	17.7897	4.90686	16.7833	2.29124	12.3156	5.71196	15.227	5.03777	19.6368	3.5585	23.8145	2.66156	18.934	5.9774	22.6533	4.88331	21.4427	4.41124	16.9574	4.04633	15.5381	4.59319	23.8254	5.85342	34.3806	7.85527	19.8764	6.56892	16.5366	5.86893	14.2121	6.62908	24.5957	6.73838
ENSG00000116809.12	ZBTB17	28.1154	32.1584	20.2622	30.7096	20.1924	47.5235	18.0044	23.8391	25.1898	21.7992	12.7442	24.6929	15.6637	20.837	17.4973	25.3339	19.4893	34.8437	26.9778	22.7653	19.2673	26.5909	20.9805	33.0948	24.0612	25.2652	23.0154	28.0486	16.0491	25.5669	19.2751	27.6561	30.1164	41.0513	27.7727	37.9444	21.6162	40.5701	17.0129	23.4531	19.5536	28.5678	20.6131	26.2352
ENSG00000116815.16	CD58	30.029	5.52935	28.898	2.77866	19.4322	3.18788	17.1464	4.27238	67.0203	3.39988	35.2718	5.13648	30.9932	5.08609	43.8533	2.64464	26.1338	3.58793	28.9228	3.20814	19.8893	2.69231	27.3874	4.07081	37.9824	3.49439	39.72	3.21344	17.2479	3.04899	26.718	2.21273	21.679	6.88676	38.2871	3.51519	22.8012	5.43133	22.7604	2.64186	36.3676	4.42263	23.8876	9.7063
ENSG00000116819.9	TFAP2E	0.212627	0.562631	0.240131	0.829902	0.190247	1.03888	0.254941	0.44035	0.712901	0.602346	0.306362	0.725549	0.506163	0.397743	0.629042	1.05385	0.343127	1.18663	0.274181	0.353694	0.120132	0.322884	0.239264	0.494118	0.191908	0.754489	0.147992	0.564646	0.217724	0.374271	0.299009	0.38343	0.261	0.752197	0.489763	0.469328	0.181939	0.600262	0.696969	0.973883	0.228262	0.838228	0.173038	0.949589
ENSG00000116824.5	CD2	0	0	0	0.021394	0.024175	0.704073	8.23619	0.250251	0.411936	1.08788	0.8086	1.65636	0	0	0.057522	0.028522	0.235413	0.435563	0	0.052056	1.14883	0.159469	0.319719	0.427897	0.142038	0.819735	0.877337	0.058865	8.44744	0.213077	0.381188	0	19.7513	0	24.555	0	4.26705	0	0.194597	0.190785	0.052122	0	0	0
ENSG00000116830.12	TTF2	57.6007	12.6017	23.163	9.52218	44.0199	15.4247	33.6857	8.82379	46.4443	12.1179	37.1784	11.038	36.0028	8.11994	37.9754	7.67614	27.5143	11.1728	37.5074	8.63635	33.9827	9.23223	37.3342	10.8044	40.6924	9.62309	40.0385	7.42609	36.2039	7.36107	34.7495	8.67989	50.0298	10.4557	84.655	11.8432	30.3066	10.9519	46.7799	11.5803	50.1528	9.23038	33.3544	11.877
ENSG00000116833.14	NR5A2	0.010679	0.04626	0.028811	0	0	0.080256	0.389076	0.019441	0.215453	0.170467	0.067625	0.042161	0.030349	0	0.050294	0	0.024405	0.178917	0.023353	0.018872	0.241326	0.020927	0.02381	0.024849	0.023319	0.029982	0.109703	0	0.477746	0.007671	0.058715	0.005218	0.462821	0.015626	0.97081	0	0.122095	0.053897	0.058598	0.01121	0.042379	0.03806	0	0
ENSG00000116852.15	KIF21B	7.77348	28.459	4.05039	26.6327	12.7215	30.2136	9.0925	22.3852	11.5777	23.543	5.00455	22.4917	11.6876	18.9228	2.0178	20.9267	8.38048	29.5916	7.10863	19.6686	8.60162	19.7921	7.26435	24.6361	6.95679	22.993	9.39842	23.5364	9.34768	21.2609	6.23434	22.6092	12.0552	31.7827	22.1421	26.6308	8.53421	30.0603	10.6722	25.5654	9.70834	27.8242	4.58543	35.7393
ENSG00000116857.17	TMEM9	10.4418	6.74272	7.0712	4.78231	9.86682	7.23167	7.92109	5.27835	14.1923	5.44578	6.27111	5.67535	8.67135	3.06424	7.58383	3.87118	11.3747	4.32865	11.2992	3.65942	11.4425	3.3902	7.25502	5.25113	12.565	6.22991	11.1098	5.52746	6.82613	4.97313	9.52254	5.18707	11.4913	9.369	11.6955	7.3482	14.9669	5.7854	7.0438	4.30856	10.7955	4.66587	10.3204	3.72491
ENSG00000116863.11	ADPRS	11.1693	4.9026	11.409	4.40414	12.8045	6.18099	9.18017	7.01974	17.3687	5.38485	8.93683	5.25321	10.3616	5.48025	11.0361	4.21372	9.67926	6.20856	10.6474	3.82856	9.11148	4.98046	7.13845	6.90744	13.6107	5.69109	8.96371	5.75403	10.5785	5.38096	12.5313	4.95979	11.6194	8.67894	16.5175	7.6048	8.95226	6.54337	12.2749	4.30928	16.5339	5.62192	9.61462	5.9261
ENSG00000116871.16	MAP7D1	77.7407	26.1168	31.2024	24.75	47.5233	19.6181	40.311	20.0449	48.1618	19.5066	35.8988	22.3533	36.2368	19.1658	27.921	16.9605	30.9856	31.255	46.4349	17.6446	40.9511	15.548	45.3769	21.3564	45.964	21.2857	43.3697	20.4532	56.755	18.3248	41.1483	18.9568	50.4819	19.0329	64.3952	23.7663	38.2154	26.1896	48.3551	22.389	41.269	22.9724	41.5423	18.3903
ENSG00000116874.12	WARS2	5.85627	5.88026	6.04536	14.1391	4.8646	6.15461	3.74743	4.82618	6.88758	9.00457	5.38035	6.49705	5.47131	6.1584	3.99365	5.73704	4.36089	10.966	4.77521	4.19522	3.69863	3.92777	4.2332	6.56808	5.21016	4.77435	6.04223	5.70185	4.76299	4.21933	4.32888	5.40013	3.75873	11.0716	7.25662	10.6384	3.49125	5.33344	5.39229	5.08856	4.79048	5.73634	3.96259	5.71299
ENSG00000116882.15	HAO2	0	0	0.04432	0	0	0	0.039501	0	0	0.131966	0.052479	0	0	0.118796	0.267347	0	0	0.26045	0	0	0	0	0	0	0	0	0	0	0	0	0	0	0.37171	0	0.052421	0	0.039423	0	0	0	0	0	0	0
ENSG00000116885.18	OSCP1	0.441002	0.15454	0.465088	0	0.31282	0	0.362862	0.024136	2.46028	0.895173	0.837857	0.112213	0.563698	0.848564	1.03947	0.08603	0.628705	0.15499	0.702906	0.112002	0.450193	0.037447	0.282364	0.029408	1.04632	0	0.265875	0	0.139417	0.073136	0.345686	0.12144	0.755941	0.518269	0.384525	0	0.658545	0.1183	0.394234	0.286341	0.71471	0.108602	0.676217	0
ENSG00000116898.12	MRPS15	55.9935	19.0411	42.6184	22.7236	53.9535	12.9529	52.1855	17.2961	57.1657	17.5925	44.5855	15.1618	65.5922	17.2512	33.7299	12.3863	49.1149	14.9837	60.4048	12.1208	48.5491	13.5223	50.8498	16.8586	83.8778	14.8941	60.7476	14.5725	53.7882	14.0475	50.4632	17.4531	60.254	28.1501	101.425	17.5872	50.6973	20.4443	64.8005	18.6364	72.3077	17.0527	45.3926	20.5845
ENSG00000116903.7	EXOC8	7.47203	10.0357	5.0728	14.8552	4.80978	12.2323	5.30422	8.22136	6.39464	11.327	7.11984	10.8363	4.38182	10.7695	6.60518	9.20075	4.30093	11.0121	4.04769	7.71985	4.38668	7.02892	4.26773	9.95335	4.11174	9.45417	4.93864	9.41542	3.39262	8.29058	3.85648	9.1585	4.04593	13.361	8.14247	16.0086	4.0159	10.3432	5.26417	10.0302	4.77677	9.99503	4.17881	9.89926
ENSG00000116906.13	GNPAT	16.1878	14.3073	15.0717	12.3456	16.7117	10.3346	12.9947	10.2552	26.4794	11.6574	11.9539	13.927	15.3575	9.59064	8.90277	14.6922	12.8929	12.6093	17.1021	7.87699	12.9136	9.1422	13.3592	11.5658	20.0171	10.1125	15.7772	9.32792	12.285	10.73	14.4408	11.1104	15.974	11.3425	23.2677	14.9446	13.6369	15.1061	17.5652	9.85808	16.8146	14.4021	14.4537	15.0836
ENSG00000116918.15	TSNAX	17.2243	15.7206	15.9461	24.5679	22.1571	17.8096	15.4188	14.3615	29.2986	11.5146	19.6738	15.0519	18.0807	11.2864	18.6799	18.576	19.4899	13.3474	20.545	10.3227	20.4696	14.7514	14.3548	16.8618	21.5749	18.5968	17.256	17.5052	18.4525	16.8687	19.6328	14.8931	23.0084	30.0752	31.6761	20.9021	14.6056	24.7901	23.6257	16.9163	21.7563	17.5532	15.0841	18.825
ENSG00000116922.15	C1orf109	10.1349	9.92081	12.4925	11.5286	12.8577	8.30388	11.4175	9.13338	15.908	7.09261	14.6315	6.98549	7.63623	14.5879	11.199	5.48611	7.35983	10.4163	6.61984	3.99069	7.05536	6.693	8.42718	9.1977	14.6857	7.10828	6.09603	8.26868	8.80083	8.96439	10.1087	8.9478	11.2929	10.5349	15.1406	7.8946	4.74468	10.8679	12.9149	7.23474	8.17678	7.42183	11.0036	10.4518
ENSG00000116954.8	RRAGC	28.1596	12.9045	16.4952	18.706	20.2184	13.5308	19.1091	11.637	28.7544	11.7324	24.0367	17.1601	14.6165	18.029	32.0178	12.6025	20.7952	31.3396	9.17505	10.9417	7.2964	9.17403	7.57479	13.4291	10.7588	11.3818	6.62478	14.3749	12.4293	11.5955	8.81067	8.66998	14.8385	22.9902	13.0912	15.7417	6.0108	12.916	9.96042	12.1993	11.1324	15.1338	12.2523	13.2077
ENSG00000116962.15	NID1	4.58996	0	2.40109	0.00555	9.55226	0.008283	4.09427	0.024422	12.8004	0.450213	6.6611	0.120398	3.38734	0.067146	5.05601	0.067466	8.08857	0.185053	1.29425	0.019337	2.28755	0.004698	2.32535	0.027711	1.90215	0.073557	1.97866	0.005083	4.54351	0.180162	2.954	0	2.2555	0.047152	1.26892	0.004514	0.654798	0	2.93839	0.023412	0.968819	0	2.69059	0.044969
ENSG00000116977.19	LGALS8	37.4994	37.3607	23.2678	48.9262	24.9322	42.6617	19.7058	28.8434	40.6535	32.8654	15.9026	31.5983	44.788	28.5008	25.0446	30.617	17.5672	39.982	17.6767	14.2311	31.1114	24.8767	18.7894	28.5266	32.6582	35.2706	27.3844	25.39	32.777	30.3014	25.7747	24.0679	35.8517	60.255	40.1276	46.9761	30.9464	35.306	27.2274	30.2421	39.5812	39.1331	29.8468	46.5813
ENSG00000116981.4	NT5C1A	0.1043	0.002163	1.37154	0	0.014708	0	0.188067	0	0.268574	0.058376	0.177506	0	0.166303	0.001974	0.110269	0.02204	0.092036	0.064528	0.559564	0.004879	0.301089	0.002766	0.206909	0.001626	0.732419	0	0.361219	0	0.065261	0	0.41588	0.005382	0.491784	0	0.720027	0	0.283033	0.006961	0.297415	0	2.0839	0.015735	0.299099	0
ENSG00000116983.13	HPCAL4	0.084489	0.026215	0.397123	0.006834	0.015432	0.035705	0.019017	0	0.244211	0.132305	0.164054	0.086814	0.060325	0	0.302455	0	0	0.0922	0.084996	0.003396	0.095923	0	0.08173	0.029563	0.049154	0.069284	0.081386	0.018076	0	0	0.06869	0	0.100216	0.011618	0.061343	0	0.055869	0	0.099696	0.061778	0.160062	0.016438	0.169122	0
ENSG00000116984.15	MTR	19.857	19.5092	13.2916	23.8842	12.9489	18.4924	9.52377	15.674	29.387	21.2566	16.6784	17.4171	20.7055	18.9306	15.9599	15.8017	11.4119	14.8117	13.0212	12.3025	13.1821	13.5103	10.4742	16.6785	16.1566	16.2328	15.8033	13.7487	12.9859	16.3303	14.3977	12.5729	14.4116	19.5416	22.3727	19.7363	13.4356	18.1381	11.6731	17.2859	16.7694	19.6434	11.4276	16.8947
ENSG00000116985.12	BMP8B	0.172657	0.004155	2.38681	0.212681	0.031783	0.284788	0.494111	0.653717	0.120367	0.462239	1.7286	0.105942	1.40807	0.279192	0.199176	0.072063	0.004313	0.234846	1.05415	0.219277	0.218393	0.117397	0.541558	0.342936	0.587127	0.239188	0.06811	0.25211	0.017828	0.072633	0.179223	0.030962	0.00986	0.515683	0.307556	0.04718	0.014902	0.319827	1.54705	0.120235	2.08838	0.158097	0.722479	1.57217
ENSG00000116990.11	MYCL	0.506834	0.615667	4.07781	1.75962	0.237397	0.506694	0.48005	0.451007	10.4688	22.8018	4.0091	8.45283	2.18284	1.03899	1.63251	7.48739	1.76772	0.522471	1.47392	7.01565	0.308429	0.833812	0.411613	1.35829	0.604313	0.257157	0.771256	0.990667	0.292317	0.873116	0.820438	0.939637	0.93081	0.827069	0.421513	0.551436	0.461132	0.518407	7.7427	6.83171	1.16691	9.4568	0.812207	9.63753
ENSG00000116991.12	SIPA1L2	0.157343	0.048624	0.049192	0	0.249981	0	0.080818	0.00663	1.68705	0.114969	0.047523	0.092556	0.048337	0.087554	0.360922	0.17956	0.005807	0.584171	0.116103	0.115328	0.085682	0.019524	0.073266	0.309956	0.057144	0.059152	0.123535	0	0.060324	0.006662	0.146037	0.308231	0.013586	0.045124	0.026801	0.254374	0.098611	0.022478	0.193336	0.066529	0.013742	0.010743	0.036167	0
ENSG00000116996.10	ZP4	0	0	0.028804	0	0	0	0	0	0	0	0.022632	0.035766	0	0	0.022698	0	0	0.140784	0	0.008263	0	0	0	0	0	0	0	0	0	0	0	0	0	0	0	0	0	0	0	0	0	0	0	0
ENSG00000117000.9	RLF	14.5534	9.42982	7.93863	14.173	6.16622	12.221	5.96774	6.67081	13.4909	10.4361	7.31217	10.0929	15.0013	7.37834	7.45956	9.60733	5.25466	10.9909	6.74738	7.0192	7.80443	6.52922	5.13808	7.45221	8.96189	9.87366	7.21258	6.96218	7.63278	8.3244	9.05182	7.91758	9.84022	11.444	12.3993	12.9681	9.13244	9.03035	8.66772	10.3108	10.5009	10.9499	6.15646	9.17411
ENSG00000117009.12	KMO	6.02319	27.9842	3.54163	36.7004	5.36571	24.1555	4.06431	13.3215	14.4231	24.5188	5.82732	32.3826	6.14297	24.6741	6.11201	22.1981	11.0296	23.6151	1.13226	13.5164	0.621836	14.2749	1.52403	17.6215	1.78774	22.8642	1.4291	13.8771	0.719931	22.4935	1.37006	17.4911	2.20141	21.9812	2.3267	28.2166	0.265449	21.3527	3.13683	20.1273	0.899253	23.8578	2.44406	27.8682
ENSG00000117010.17	ZNF684	6.80329	4.53839	2.4068	2.98219	3.04868	5.71756	2.78882	4.16098	3.58299	2.85431	1.99829	7.19566	3.17743	5.1661	1.39159	4.56859	2.11897	3.95022	2.69427	1.66613	2.03949	3.56167	3.16016	2.7733	3.41615	2.85053	3.32246	2.33035	2.96697	3.48768	2.88955	2.27065	3.73608	3.82481	4.90265	1.57864	1.75416	3.28772	5.01393	3.52948	5.02584	4.69016	2.94779	5.10359
ENSG00000117013.17	KCNQ4	0.01984	0.011208	0.316178	0.129459	0.058038	0.013809	0.063693	0.003431	0.025423	0.062734	0.23007	0	0.214539	0	0.123395	0.112895	0.029769	0.138447	0.099338	0.055799	0.098001	0.035045	0.176732	0.050807	0.080231	0.058404	0.064051	0.025417	0.146863	0.021398	0.036648	0	0.064392	0.120276	0.137192	0.02285	0.034111	0	0.035909	0	0.225408	0.033272	0.097069	0.011357
ENSG00000117016.10	RIMS3	0.261	0.606027	0.088888	0.262014	0.106304	0.647826	0.202967	0.482853	0.191298	0.485798	0.087714	0.33785	0.359336	0.317405	0.286188	0.29898	0.092053	0.351023	0.527317	0.202148	0.51413	0.248657	0.76247	0.288199	0.288256	0.338691	0.192636	0.455084	1.71001	0.459055	0.25518	0.34823	1.16433	0.535368	0.801177	0.242994	0.620746	0.305965	0.632058	0.589941	0.139438	0.464316	0.847581	0.251778
ENSG00000117020.19	AKT3	27.0175	90.4552	14.3824	94.2504	28.6719	77.0495	11.1221	72.4544	48.6821	73.4753	11.538	79.2109	26.6844	55.9581	26.8684	61.7023	9.95294	78.7428	12.1294	53.7367	12.0221	37.0947	15.3836	65.0078	15.0202	56.7386	14.8133	66.0728	17.2871	64.0573	15.052	56.2951	16.9004	92.298	21.5798	79.3075	14.1704	73.3046	19.6017	73.8774	24.0217	73.5013	19.2299	65.1029
ENSG00000117036.12	ETV3	11.573	13.9171	9.26368	11.327	6.01509	13.7517	7.1234	7.7864	10.4142	12.6956	10.6712	13.4527	7.55961	10.8974	9.44148	10.2734	4.32888	11.7041	5.42758	10.721	6.17162	7.17391	5.5115	12.0972	5.94582	10.2677	5.92665	9.6715	4.68563	7.92166	5.10322	8.08522	6.6893	16.7013	8.12857	16.5761	6.39929	9.10982	5.98621	9.16443	8.36376	10.1115	6.18708	9.65763
ENSG00000117054.15	ACADM	187.916	34.4807	95.9231	34.2136	59.5695	31.564	79.7457	21.293	119.482	25.3116	90.1686	27.9683	120.229	24.7566	115.315	24.2373	81.4601	25.2382	87.0826	24.2244	83.2528	20.5279	73.5874	24.4141	107.552	22.8199	96.0204	20.1346	86.1283	24.2087	78.2383	20.1283	96.3288	35.1997	127.434	38.7619	79.8602	43.5281	121.273	25.7001	95.0292	27.1515	88.648	43.6678
ENSG00000117069.15	ST6GALNAC5	0	0.161062	0.398943	0	0	0	0	0	0.454092	0.157974	0.679182	0.033285	0	0	0.065866	0	0	0.0971	0	0.016158	0.006916	0	0	0.039204	0	0.017096	0	0	0	0	0	0	0	0	0.009168	0.478444	0	0	0	0.09545	0	0.018678	0	0
ENSG00000117090.16	SLAMF1	168.5	25.6164	138.959	35.2989	168.451	28.5	132.721	26.5871	398.668	28.997	152.317	27.0551	104.163	15.363	253.92	28.6851	198.429	21.2442	78.0075	12.8263	88.845	17.1264	76.1415	28.296	74.2107	31.0691	76.04	29.8662	62.5802	23.1588	70.6236	22.8984	110.135	15.4665	122.082	37.3561	54.1425	22.6472	78.3372	18.9187	177.551	29.0693	90.3536	9.75594
ENSG00000117091.10	CD48	526.71	179.875	312.559	209.169	286.433	193.803	304.527	172.471	637.372	145.07	393.4	177.043	324.752	120.782	534.84	145.213	302.782	184.627	173.457	104.841	159.55	128.84	155.101	167.686	173.668	153.612	188.77	164.667	169.31	135.122	170.313	145.849	224.916	255.676	294.865	254.114	125.528	168.205	296.462	133.5	359.547	151.195	173.891	175.197
ENSG00000117114.21	ADGRL2	0.012523	0	0.058046	0	0	0	0.014727	0.004654	0.208783	0.214951	0.535258	0.293499	0.046973	0	0.553375	0.211511	0	0.143416	0.016212	0.024275	0.004206	0	0	0	0	0.001778	0.02241	0	0.025853	0.0186	0	0	0.030876	0	0.009891	0.009746	0	0.217846	0.147528	0	0.012957	0.013934	0	0.072999
ENSG00000117115.13	PADI2	0.148985	0	0.955519	0	0.351215	0.158509	0.533099	0.00415	0.181667	0.481871	0.758106	0.073657	0	0.249626	1.1371	0.374226	0.510166	0.332626	1.45851	0.065675	1.79292	0.067597	2.7527	0.154507	1.92049	0.317851	2.64718	0.019119	1.98945	0.177322	3.53954	0.084971	1.23619	0.079465	0.589898	0.138851	2.68145	0.043523	1.41827	0.099246	1.11895	0.024558	8.44962	0.330099
ENSG00000117118.10	SDHB	57.1434	27.1601	39.7787	29.8577	48.0422	19.1812	45.4891	21.6262	64.0086	22.3324	46.0315	26.6608	59.251	18.7512	41.7171	23.5187	46.9144	26.0319	56.3935	16.5849	47.4085	21.0864	52.4334	24.7816	69.9877	20.6813	51.8746	22.7406	53.3469	24.3345	53.2071	22.4841	52.2893	25.0077	94.4979	28.808	41.9331	27.0729	73.6521	21.8234	75.6214	25.3549	52.8022	24.4072
ENSG00000117122.14	MFAP2	0	0.116692	0.16584	0	0.037101	0	0	0.006535	0.368096	0.557613	0.035553	0.18977	0	0	0.126378	0	0	0.35001	0.070225	0.013187	0.137672	0	0	0	0.097359	0.028156	0	0.081029	0	0	0	0.112133	0	0	0	0	0	0.028302	0	0	0	0.088914	0.03271	0
ENSG00000117133.11	RPF1	50.65	29.2102	19.9455	32.2544	21.6575	33.8071	23.6103	22.106	38.72	27.4589	23.3463	24.1957	23.1953	20.7796	21.3283	24.1268	23.3467	36.8604	30.153	20.303	25.1214	24.774	23.8963	24.8635	31.0199	28.3338	27.594	23.5105	34.3899	28.2558	26.4289	27.137	30.913	38.3181	53.1005	42.7936	25.7761	30.053	30.526	29.3171	29.6205	29.5694	26.4104	23.5688
ENSG00000117139.18	KDM5B	27.8009	27.8561	20.043	34.2977	13.8196	27.2574	16.4548	17.4942	53.2716	29.6216	23.9494	26.2768	18.3294	30.2327	25.957	19.9799	12.4524	19.8945	18.7781	20.9961	25.1277	13.5858	15.0143	15.3052	24.6855	23.0774	15.518	22.0965	12.5011	23.6293	14.7057	18.9294	29.4309	35.9278	35.6017	33.6404	19.6214	35.6653	12.4507	25.4422	6.29187	28.7843	19.149	30.8762
ENSG00000117143.14	UAP1	8.67482	3.14152	10.0275	2.56695	2.17511	2.44428	5.00188	1.80528	9.45659	3.37233	6.23126	3.31882	5.08551	1.14698	2.87649	2.85155	4.16455	2.25104	8.31844	2.69625	9.30261	1.93436	7.75175	3.0994	9.89649	1.80514	7.61784	2.67238	4.48158	2.32186	6.85877	2.25639	6.37976	3.82653	13.0781	3.5113	9.57642	3.8224	10.4096	2.47463	10.1996	3.10538	10.3248	2.87227
ENSG00000117148.8	ACTL8	0	0	0.110652	0	0	0	0	0	0.218361	0.043929	0.052408	0	0	0	0.053396	0.114382	0	0.381307	0.012177	0.058151	0	0	0	0	0.051241	0	0.019616	0	0	0	0	0	0	0	0.016891	0	0	0	0.016443	0.088624	0.048347	0.023517	0	0
ENSG00000117151.13	CTBS	7.80293	9.36979	7.65121	12.2197	3.99171	7.53543	4.80505	6.46101	10.7232	8.02689	5.86233	8.25119	6.45962	3.48824	5.82415	9.17896	4.5515	7.6654	6.19202	4.55743	7.30297	4.86619	5.63437	7.17518	6.08016	7.38906	7.20458	6.68701	5.15426	7.17385	6.51798	7.02922	7.09876	10.6407	8.37	8.95518	8.49055	7.87509	5.86308	7.23011	7.69112	8.15239	9.80638	7.6719
ENSG00000117152.14	RGS4	0	0	0.055226	0	0	0	0	0	0.022283	0.176317	0.086519	0	0	0	0.032865	0	0	0.083482	0	0	0	0	0	0	0	0	0	0	0	0	0	0	0	0	0	0	0	0	0	0	0.049355	0	0	0
ENSG00000117153.16	KLHL12	15.0491	8.50792	10.7284	11.4007	11.6681	7.44519	10.8825	7.53118	19.9419	8.33439	9.6936	6.72195	11.5281	9.48015	10.8057	7.18686	13.6597	11.587	11.5882	5.34524	11.4832	5.74988	10.2403	9.17322	12.5824	7.97103	11.7056	7.26317	9.57335	7.87596	10.8089	6.56588	10.3814	9.54814	18.8694	9.64434	10.2303	8.72322	11.2276	7.45977	14.0899	9.89804	12.6104	10.9361
ENSG00000117154.12	IGSF21	0	0	0.08068	0	0	0	0	0.008433	0.670979	0.200155	0.705502	0	0.121064	0	0.647709	0.046072	0	1.18561	0	0.109673	0.007618	0.028681	0.011253	0.008641	0	0	0.008546	0.015784	0.009413	0	0	0.02837	0	0.014758	0	0.066462	0	0.0725	0.215506	0.019345	0.062893	0.020545	0	0.240891
ENSG00000117155.17	SSX2IP	6.4511	2.67808	2.38827	2.99962	5.47171	3.05317	3.63779	1.85402	9.14445	3.71361	2.35605	2.04527	6.11538	3.47201	1.62687	2.71055	3.64786	1.55015	4.06947	2.47362	3.34227	1.56367	3.30545	1.96955	5.25762	2.05716	3.88681	1.59876	5.5709	2.56474	3.31046	1.4432	3.57637	2.82929	5.17219	3.94669	2.70871	1.93729	5.09584	2.1384	2.5519	2.49883	3.69132	3.5778
ENSG00000117174.11	ZNHIT6	12.9208	7.92756	6.87404	8.31767	5.76988	7.36742	5.31504	4.81429	12.5271	8.40657	7.9512	7.43117	5.95539	4.78288	6.20533	6.1914	5.61134	7.35477	5.11394	4.70679	3.99905	4.98592	4.17981	5.17509	6.82377	7.28585	5.38838	5.44782	4.92977	5.59752	4.49666	4.93563	4.43453	7.97749	8.74203	8.75803	3.74675	6.72063	6.6697	7.57814	6.19296	7.757	4.25142	6.85987
ENSG00000117215.15	PLA2G2D	0.038016	0.744512	0.019686	0.082924	0.019877	0.260582	0	0.192611	0.048388	0.382133	0.052509	0.784223	0.160228	0	0	0.365322	0	0.375303	0.037798	0.589836	0.031008	0.665031	0.030916	0.622945	0	0.373879	0.017393	0.606584	0.17445	0.580426	0	0.366741	0	0.959487	0	0.461414	0.052434	0.852905	0	0.571998	0	0.936259	0.028838	0.180288
ENSG00000117222.14	RBBP5	13.6892	10.7076	7.93325	12.7398	8.4265	9.60835	7.47503	7.22721	11.9485	9.14762	7.44539	9.56419	9.78471	7.16254	6.99203	8.21874	5.81533	8.83366	8.38987	6.21445	7.62905	6.77658	7.46316	9.55775	10.9833	8.20041	8.94107	7.72681	7.21053	9.25789	8.21996	7.14289	9.72037	11.5558	14.1505	10.8354	8.61351	10.0011	9.83565	8.78432	8.86781	9.47138	9.61244	12.0577
ENSG00000117226.12	GBP3	37.3757	12.9154	2.8791	16.652	17.0692	18.2978	20.8009	12.8749	28.6508	15.5278	6.29572	16.3299	8.09482	11.6932	4.65637	11.2592	17.6164	25.3134	10.1669	8.82869	14.3375	11.81	15.6502	10.4111	3.88018	8.80613	26.636	14.6995	19.1357	9.02875	13.9136	8.07678	37.328	23.7043	8.57501	8.96337	14.9385	14.4961	20.5656	16.1931	2.28313	9.57121	20.7254	16.7417
ENSG00000117228.11	GBP1	30.1586	2.81713	40.2167	8.95155	37.9307	7.85022	74.9555	4.74663	87.7971	5.72088	27.2375	5.0439	6.90723	7.19222	18.0895	3.37066	41.7309	15.6408	33.9879	6.26297	48.7454	5.70647	58.9135	6.00876	55.6864	6.46396	73.4177	6.44466	86.6531	6.22704	47.2067	4.16911	54.4569	7.57918	82.2049	21.429	46.8694	6.07856	43.3285	10.0156	9.18613	4.93834	24.5559	5.41295
ENSG00000117242.7	PINK1-AS	1.75743	2.70185	2.2141	3.41686	1.9831	1.60479	1.89041	1.57291	3.13891	2.73187	1.46673	2.41219	1.9909	2.3348	1.68811	1.90717	1.97833	2.68325	2.30227	1.16785	2.58288	1.50424	1.81859	1.58876	1.98681	2.04459	2.44838	1.73165	1.63336	1.91656	2.069	1.4786	2.07953	2.23029	3.41478	2.65722	1.65237	1.87564	2.58512	1.65943	1.64658	2.01028	3.71634	2.721
ENSG00000117245.13	KIF17	0	0.08724	0.048756	0	0	0	0.008142	0.019808	0.238385	0.265213	0.041146	0.035718	0.068199	0	0.127737	0.057894	0.028614	0.407331	0.02067	0.117238	0	0.007011	0.005615	0.055456	0	0.00884	0	0.016651	0.019782	0.025845	0.009583	0.025413	0.022647	0	0.215632	0.059294	0.038154	0	0.184521	0.094171	0.026707	0.143417	0.013781	0.215219
ENSG00000117262.19	GPR89A	9.98147	14.0639	5.69446	15.4845	8.32574	9.64542	5.73969	6.95922	13.6989	7.25632	6.15674	6.86734	8.94074	6.10931	4.3331	10.1213	5.80865	7.09311	7.8528	5.59649	7.7421	5.94348	6.89156	6.55783	9.13613	9.05772	10.7865	6.88348	9.85324	9.64952	7.26867	6.32323	8.45535	11.8576	10.6079	10.3045	7.83383	9.64983	9.16836	8.44643	6.76793	6.92836	8.69604	11.5255
ENSG00000117266.16	CDK18	0.055907	1.38226	0.184613	1.77317	0	1.63022	0	2.75498	0.106653	1.27483	0.549626	0.703474	1.17903	1.18526	0.640476	1.84201	0.298328	4.69655	0.025607	1.89919	0.048807	0.998892	0.251663	3.20971	0.0509	1.68547	0.012858	1.5608	0.038437	2.03563	0.016706	1.08772	0	2.23144	0	3.23189	0	2.44946	0.04074	0.783446	0.072104	2.8568	0	2.33286
ENSG00000117280.13	RAB29	2.34584	16.029	8.52915	20.7508	6.28263	17.1773	5.12462	16.5729	8.31159	13.8037	4.41444	14.6403	2.34061	9.64471	6.17928	12.6243	1.99807	20.1152	6.1384	12.0565	6.6993	15.5508	7.3971	19.1	5.30403	14.8689	7.57836	16.1501	7.57281	13.5435	6.12595	13.4477	10.8628	20.4534	14.0821	25.1206	9.33843	18.0031	6.20011	14.7987	3.91829	20.2548	13.5239	19.7171
ENSG00000117281.16	CD160	0.181513	0	0.183897	0	0.013491	0.267949	0.092703	0	0.595495	1.93588	0.395108	0.019262	0	0	0.330054	0	0	0.644992	0.160985	0.023193	0.582403	0.019706	0.03915	0.047761	0.046824	0.200387	0.233534	0.058216	0.180216	0.109594	0.141382	0.058578	3.15136	0.102597	0.803616	0.13664	0.067618	0.049918	0	0	0.033194	0	0.279614	0
ENSG00000117298.16	ECE1	7.56522	26.0028	16.9961	24.7141	4.07772	27.0617	24.7349	20.1996	12.5042	23.839	12.8137	23.2281	2.43196	22.6221	7.65866	21.5222	6.69704	30.1802	17.3524	23.4672	12.2429	22.843	13.4881	23.5381	16.2561	21.7464	10.6102	19.5243	9.2263	20.8975	10.9842	17.5258	21.7656	32.8455	24.1956	26.5025	18.6777	35.4299	5.75451	18.9039	7.45474	25.9272	18.2388	40.7332
ENSG00000117305.15	HMGCL	11.2107	10.0818	8.49657	9.14861	9.04261	7.37726	8.98649	7.14915	15.4748	8.39359	9.70694	9.06821	12.6919	5.12986	14.0305	9.0057	9.62963	5.12777	7.79507	4.58252	6.9854	7.16198	6.70975	7.79693	7.73493	7.48171	8.0864	7.89384	5.32752	9.12138	8.94368	5.13575	10.1971	9.62779	10.8026	8.30483	5.7247	5.72097	7.66626	5.25057	10.3593	8.73492	9.55319	10.1518
ENSG00000117308.15	GALE	4.21056	2.53083	6.99758	2.31401	5.92051	1.74839	6.39067	1.69674	9.96395	1.57591	6.03113	1.08834	6.2346	1.14451	7.14041	1.34488	6.66869	4.24477	11.344	1.92164	8.87354	1.85697	7.37499	1.82555	12.7259	2.42566	9.4564	1.7711	6.43444	1.43963	8.89933	2.04003	16.5531	2.14904	19.9156	2.39399	7.67734	4.86501	15.7553	1.2235	11.4726	2.84172	11.1966	2.94815
ENSG00000117318.9	ID3	9.69132	20.8041	11.919	11.0175	10.8433	20.0815	7.35909	32.501	6.72414	12.0577	13.6051	17.2772	33.4075	12.9572	14.0197	11.2195	7.39124	10.7093	16.0873	8.16191	17.1406	14.5266	22.6077	23.5845	7.57972	17.1934	16.9621	16.449	25.9571	21.9322	10.9716	19.1334	12.8601	20.8317	14.9052	17.1556	15.3519	23.4079	15.6992	14.608	32.3507	17.7165	10.6728	16.0921
ENSG00000117322.18	CR2	23.0756	25.7634	6.11114	40.8869	88.7945	23.9655	24.6778	21.6602	92.4346	24.4411	27.9435	25.9109	15.0784	12.8635	42.8007	17.5453	53.732	17.1993	11.2539	13.3822	4.61856	18.2271	3.5709	19.8904	10.4141	21.6063	7.12428	22.6236	9.14488	20.077	8.36284	20.3118	5.76313	28.9323	5.82443	29.8517	0.854896	19.1217	7.08584	17.9613	6.81762	32.8277	8.41434	23.3884
ENSG00000117335.21	CD46	39.609	33.8078	41.2232	45.7914	26.9891	37.0595	28.2673	29.2188	65.2276	31.6145	37.2978	27.377	36.053	27.4238	32.8593	30.2751	28.2129	40.5458	27.2916	23.2398	28.0271	20.7683	23.7214	31.7403	27.2039	32.8551	28.4692	22.9637	25.8763	33.0975	22.9021	24.4785	29.1185	41.0032	37.192	40.5139	29.5953	31.1714	21.5597	36.5972	32.8026	39.3929	36.1919	32.2706
ENSG00000117360.13	PRPF3	37.331	59.9117	32.5072	62.7169	26.8589	42.9998	25.3083	36.8012	55.4061	45.1945	28.1221	58.052	35.514	54.4256	25.3294	51.3742	22.3667	48.0032	26.3052	38.9496	26.3771	38.9796	27.046	45.3671	30.3147	45.3246	30.9868	38.8705	27.5519	46.9835	27.4117	41.2386	29.6575	80.7121	42.4856	64.4914	21.4741	53.8185	33.471	46.375	22.8275	50.5324	29.1392	54.3347
ENSG00000117362.13	APH1A	14.6263	23.1037	17.8514	30.0874	21.7437	24.9264	19.1045	23.707	29.6275	20.1226	23.6314	25.1929	19.7823	18.968	20.5519	20.1758	20.841	25.6346	18.8515	18.3453	15.983	18.9529	17.118	24.3148	19.7059	21.016	20.7617	23.6473	17.9233	24.1692	17.7138	18.8155	17.4745	27.617	26.9532	25.1431	14.9333	22.7925	20.5235	20.2971	17.425	23.2854	17.1051	25.7675
ENSG00000117385.16	P3H1	9.40834	11.6996	8.83155	11.97	9.92377	13.9394	12.5369	11.0866	21.2899	12.5138	8.37496	10.1948	9.55247	16.4304	8.19539	11.2158	11.0977	11.0816	11.2241	6.99017	13.5196	8.39117	9.91112	12.0794	13.2981	11.0986	12.5307	10.0246	13.1957	9.63522	12.9958	8.93772	14.556	10.1151	17.559	12.1382	9.50227	12.8266	15.768	7.06108	9.16044	9.44186	18.5789	12.7399
ENSG00000117394.24	SLC2A1	23.8723	104.029	19.9404	114.984	21.3634	102.993	14.9615	92.3943	40.4581	87.7409	17.7843	112.07	67.619	87.3064	15.4983	97.907	18.8907	78.1068	29.9927	85.9666	41.3104	75.3153	23.6704	81.6242	35.917	105.11	29.0519	78.1838	38.726	74.3327	47.1303	98.2366	53.7444	148.973	54.9328	101.945	32.4758	119.786	32.4345	108.871	34.0011	105.772	22.9926	112.289
ENSG00000117395.13	EBNA1BP2	131.241	23.5589	63.7866	21.7742	69.7229	22.2839	68.1271	21.7573	92.6646	24.3661	59.2507	20.6068	51.5761	13.6569	39.008	16.2021	62.2139	30.8232	101.795	12.4226	75.7309	18.8894	78.5154	22.1352	147.36	21.6838	98.5488	17.2876	86.5399	19.6301	81.744	19.1445	89.3906	28.8296	166.709	33.631	77.6093	24.6613	101.775	18.5587	95.3896	22.6008	76.6669	22.2132
ENSG00000117399.14	CDC20	13.9545	0.035622	16.1197	0.19095	32.6897	1.09269	27.072	0.009818	26.8912	0.089128	16.6127	0.042769	27.8763	0.437012	12.0098	0.134379	19.3132	0	35.72	0.058981	27.7983	0.201477	30.1063	0.010069	42.7534	0.06344	33.7493	0.055405	36.1746	0.172977	36.1405	0	37.1717	0	66.8072	0	20.6329	0.239722	55.2195	0.067425	33.5158	0.14894	27.7316	0
ENSG00000117400.18	MPL	0	0	0.038317	0	0.004765	0	0	0.050538	0.051976	0.251134	0.08565	0.040122	0	0.015281	0.057029	0.046198	0	0.200101	0.0106	0.03348	0.003728	0.017791	0.016545	0	0.028007	0.004443	0.004176	0	0.153586	0.239988	0.012584	0.036359	0	0	0	0	0.028743	0	0	0	0.052568	0.100837	0	0
ENSG00000117407.17	ARTN	0.167814	0	0.264346	0	0	0.019879	0	0.040753	1.05733	0.037063	0.117973	0.350441	0.811688	0.050348	0.332439	0.457322	0.086146	0.103022	0.170491	0.255125	0.05154	0.01727	0.021755	0.141946	0.088175	0.119938	0.147099	0.177837	0.111442	0	0.063304	0.155837	0.13837	0.037019	0.587978	0.027265	0	0.175995	0.146972	0	0.048547	0.157891	0.088662	0.198742
ENSG00000117408.11	IPO13	4.95034	5.50097	5.71193	6.10448	4.97548	3.81069	6.65591	5.1278	11.7047	6.15138	9.49263	5.5575	4.08484	6.11861	9.82396	4.49477	5.75342	5.81178	7.80084	2.5064	6.17316	6.9122	5.55926	4.59751	6.89851	6.20218	5.37638	7.83661	6.48781	4.33145	5.03717	6.08075	13.3591	9.61774	10.3981	11.0198	3.73244	6.9421	8.43546	4.13524	4.79369	6.41848	10.4861	8.30757
ENSG00000117410.14	ATP6V0B	10.642	15.8304	17.6863	14.2679	15.7314	15.7155	13.5874	10.759	22.5838	17.7394	19.0611	21.2832	17.6288	13.8891	18.3441	14.5548	14.572	16.2278	21.49	14.508	22.5763	13.5648	16.7123	12.8742	20.7111	13.8145	19.566	16.2994	18.4774	11.6048	19.5515	12.954	19.4781	21.2083	33.6945	14.8796	16.6438	15.248	25.1613	13.5463	17.8715	16.7951	24.3505	27.4337
ENSG00000117411.18	B4GALT2	1.77983	0.25312	4.87334	0.399889	4.2823	0.731366	3.35076	0.389915	6.38679	1.27695	4.2577	0.619043	2.14041	0.695172	3.92167	0.481268	3.62196	0.504326	6.68224	0.596642	4.89715	0.577871	4.30448	0.635309	6.44869	0.365806	5.14836	0.452573	3.95746	0.202399	6.14832	0.22579	6.07268	1.10256	9.61316	0.535089	3.37429	1.14915	7.92365	0.358268	7.08364	0.427184	4.69021	1.23586
ENSG00000117419.16	ERI3	6.53497	10.2859	7.30006	10.7	12.3325	7.46719	7.14599	8.42559	10.3818	12.4251	9.0168	10.1011	9.94304	10.0094	9.11618	9.77762	9.8431	13.549	14.6568	7.66179	10.5041	7.7217	9.55493	9.3127	16.2022	10.0311	11.4022	13.1609	12.4798	11.0148	10.6044	7.8978	11.3886	13.8431	14.4629	14.0911	6.88011	10.8436	12.7543	14.4871	10.6298	9.9063	7.91553	9.87239
ENSG00000117425.14	PTCH2	0.184697	1.02102	1.16876	0.843343	0.435724	0.614265	0.37396	0.92166	1.70001	0.810606	0.820708	0.617438	0.954155	0.818812	0.260307	1.84452	0.216025	1.47609	1.38218	1.90047	0.48843	0.921103	1.39323	0.8772	1.02805	0.667237	1.56716	0.923149	0.686925	1.13504	0.597324	1.67191	0.706344	0.928653	0.407	1.0682	0.691704	1.6483	1.21576	0.927762	0.104539	1.61525	0.189105	2.32906
ENSG00000117448.14	AKR1A1	74.9083	32.3096	48.3744	39.1968	57.1886	36.0356	56.7795	30.3203	101.379	36.5948	40.778	30.8859	56.2781	39.015	47.4949	24.3549	56.703	53.7349	63.2439	30.1709	61.155	22.6103	59.2115	34.8347	74.717	32.8441	59.8751	28.0094	56.4679	31.1479	55.4643	26.9401	68.3105	51.5492	87.568	45.8856	49.1837	35.325	57.4957	28.3892	77.098	36.169	90.2681	33.2565
ENSG00000117450.15	PRDX1	101.647	29.1035	113.992	29.7024	97.4383	24.0983	105.68	28.2362	123.847	25.4522	103.804	30.1747	146.422	28.508	92.8042	26.0469	103.211	33.9335	171.918	16.0577	147.081	19.6046	160.259	26.4801	225.943	25.4362	181.658	31.7306	172.786	25.2706	175.071	24.7206	176.385	28.6701	270.002	28.7488	113.355	27.9304	224.261	20.9062	244.658	29.1679	206.485	27.105
ENSG00000117461.15	PIK3R3	14.7942	0.038285	12.9725	0.006004	6.10668	0.011903	11.8951	0.065675	22.593	0.333687	8.82493	0.050839	9.22793	0.23697	6.15091	0.072409	6.88044	0.403403	11.6684	0.075411	9.0096	0.041771	9.00154	0.007935	10.9055	0.465688	8.43074	0.056862	10.7334	0.299698	8.15623	0.145727	5.77566	0.135843	16.0126	0.068379	7.39373	0.045717	7.7924	0.008368	4.35462	0.108243	10.7003	0.10355
ENSG00000117472.10	TSPAN1	0	0	0.600988	0	0	0	0.191953	0	0.056578	0.102632	0.05428	0.101054	0.2687	0	0	0	0.316997	0.318086	0.245951	0	0.093766	0	0.169014	0	0.283565	0	0.216415	0	0.182132	0	0.160738	0	0.479253	0	0.122568	0	0.175899	0	0.130721	0.046844	0.08519	0.054341	1.32518	0
ENSG00000117475.14	BLZF1	9.57833	7.52332	7.10831	9.18043	4.95005	7.95784	5.96095	4.95428	13.9668	5.61866	6.88469	6.06239	4.44717	7.22637	6.10078	5.34885	6.12042	8.7516	4.90689	4.18148	5.83878	3.87645	5.45116	4.29434	5.49375	6.46511	5.94849	5.48058	4.31337	6.09734	4.88832	5.05769	7.38095	8.06341	7.71195	7.05083	4.36133	7.51278	6.23257	7.06562	5.71552	5.9377	6.63926	9.35548
ENSG00000117477.13	CCDC181	0.091655	0	0.209079	0	0.063369	0	0.029216	0.063985	0.348955	0.863435	0.377781	0.033653	0	0.095126	0.612496	0	0.010242	1.65308	0.175563	0	0.006992	0	0	0.075131	0.081533	0.025007	0.027677	0	0	0	0.054118	0	0	0	0.053934	0	0	0	0.052817	0	0.048282	0	0.176436	0.190782
ENSG00000117479.15	SLC19A2	1.80365	0.848445	3.29117	1.09507	0.529392	0.412487	1.5325	0.586529	3.03364	0.72573	1.59035	0.538692	1.08816	0.820907	1.34838	0.489082	0.809173	0.586337	1.98057	0.534601	1.40394	0.533302	1.19636	0.813075	2.42361	0.830193	1.26647	0.432963	1.69668	0.489704	1.27253	0.54927	1.23005	0.609318	3.27125	1.0197	1.45851	0.680412	1.53467	0.778354	2.08398	0.794654	2.8656	0.635779
ENSG00000117480.16	FAAH	0.187486	0.488189	0.496398	2.34663	0.176466	0.826608	0.619858	1.35992	0.642338	1.28263	0.663516	2.04094	0.22344	0.672373	0.291734	0.222885	0.183644	2.15139	0.536897	1.05978	0.83916	1.37509	0.710104	1.46196	0.503589	2.42303	0.721557	1.00206	0.774623	2.09628	0.755605	1.50825	0.58895	1.00798	1.21117	1.49019	0.72944	1.15252	0.819759	0.636897	0.656241	1.80378	0.994341	1.4096
ENSG00000117481.11	NSUN4	8.4032	5.10552	10.5538	11.9802	9.6055	6.38285	9.48271	7.50405	12.3834	7.94713	8.92387	15.0166	5.69341	7.44472	10.6188	6.25238	7.18017	16.1658	7.68304	6.04138	8.93871	5.13316	9.57418	7.33041	8.20004	9.95134	8.04671	10.9127	10.1448	9.76554	7.29502	7.59884	7.25092	8.35993	14.6458	7.69782	7.31104	7.18927	11.9196	5.28627	7.44363	15.3476	7.02897	13.5986
ENSG00000117500.13	TMED5	375.393	46.9855	90.074	68.5084	71.022	53.7293	106.035	44.8491	121.028	45.3042	86.3068	54.4189	87.3977	40.6829	63.4838	45.5046	94.287	85.1589	77.9444	28.9703	104.478	28.5441	77.9793	49.2053	91.6177	47.4581	76.0939	42.5662	87.1474	39.1902	82.5372	40.5462	88.5147	67.5827	128.2	71.1501	91.1209	48.1034	87.7875	45.0539	102.655	44.2001	146.676	63.2879
ENSG00000117501.15	MROH9	0	0	0.112929	0	0.042839	0	0.01387	0	0.078898	0.159398	0.025378	0.030427	0	0.008615	0.032837	0	0	0.009321	0.017624	0.068636	0.026726	0.005998	0.039192	0	0.01058	0	0.012038	0	0	0	0.005337	0	0.02778	0	0.01219	0.008139	0	0	0.096785	0.032194	0	0.017106	0.011696	0.023007
ENSG00000117505.13	DR1	17.4752	18.4976	19.4641	29.579	19.5505	21.404	16.0844	15.6274	50.1964	23.9271	24.7961	18.7655	22.8181	13.1445	18.8551	19.3655	21.0374	17.0079	17.0416	15.3239	15.3272	13.4005	16.6722	18.1921	17.6281	19.1073	19.2405	16.0402	16.4021	18.0032	16.8113	17.2792	19.764	22.61	28.7881	26.1129	16.3788	21.1611	19.1627	18.7884	18.1483	18.1515	14.8152	21.4559
ENSG00000117507.6	FMO6P	0	0	0	0	0	0	0	0	0.056538	0.046219	0.106593	0	0	0	0.020315	0	0	0.889066	0	0.010295	0	0	0	0	0	0	0	0	0	0	0	0	0	0	0	0	0	0	0	0	0	0	0	0
ENSG00000117519.16	CNN3	0.812827	1.88978	9.67888	5.89983	20.7714	4.05374	10.0187	4.36752	20.5039	6.59585	7.02605	5.73135	2.69231	3.77103	2.2659	3.35223	8.28542	6.70847	10.6615	2.41996	3.20825	2.10189	5.47533	4.00733	6.02398	2.45179	2.75012	2.74131	15.6128	5.49353	6.74646	2.49404	6.32751	4.82204	5.72649	6.57749	5.33836	2.31145	6.01299	3.64329	1.02071	4.96596	16.7429	1.98852
ENSG00000117523.18	PRRC2C	291.919	172.548	105.529	183.917	114.18	139.469	105.927	102.781	207.728	124.618	100.734	149.851	138.787	98.5396	106.136	120.661	113.528	167.229	111.605	103.028	93.8635	105.751	95.5048	115.454	110.031	124.265	120.987	109.679	117.749	126.209	101.926	105.2	113.728	172.398	178.091	191.723	103.217	147.848	110.841	142.061	121.224	140.831	104.197	142.651
ENSG00000117525.14	F3	0	0	0.038842	0	0	0	0.083982	0	0	0	0	0	0	0	0.070089	0	0	0.05896	0	0	0	0	0.011293	0	0.010903	0	0.014588	0	0.032338	0.081685	0.015467	0	0	0	0.126113	0	0.041819	0	0.057817	0	0	0	0.036095	0
ENSG00000117528.14	ABCD3	4.19052	6.91275	4.75113	6.24504	6.42318	7.1265	4.87565	3.14303	9.72366	7.54864	5.75807	7.36412	5.33158	3.42923	3.41246	4.70418	4.79699	5.00853	7.88454	3.21048	6.22061	2.33291	6.12817	4.10545	10.728	4.38583	7.7946	2.63118	6.25051	4.62675	6.57997	3.34234	6.57214	4.49977	11.5952	4.20682	6.36911	4.17134	7.97404	6.72245	6.61564	5.21596	5.45139	4.92543
ENSG00000117533.15	VAMP4	5.24664	13.0561	2.65372	15.2391	4.14951	13.7785	5.65018	13.0679	5.83303	13.0053	4.32146	14.248	3.45071	11.7693	3.34729	10.4794	3.73877	14.4072	2.76905	8.2092	3.19887	8.00956	4.10832	11.868	3.4201	13.0445	3.95962	13.7944	3.18724	9.58274	3.38431	10.4008	8.41347	19.9233	6.28582	16.9468	4.40194	9.69439	3.03907	9.75735	4.70744	13.3067	5.04366	15.1098
ENSG00000117543.22	DPH5	16.8502	18.852	9.60869	21.5788	19.9607	20.1231	10.7397	14.2459	28.5634	18.6666	18.4771	16.2376	20.3962	7.92524	14.6131	20.3045	16.1108	14.2958	14.8263	10.389	10.0803	11.5337	11.6542	14.5225	22.4075	16.0631	13.5723	13.3129	12.4224	17.8486	15.0214	14.2848	10.7903	22.0474	27.3751	21.6499	8.2514	15.4004	19.4024	19.2132	20.2661	17.9017	7.9163	13.7246
ENSG00000117560.8	FASLG	0	0.027376	0	0	0	0.027152	3.17418	0	0	0.64388	0.035595	0.038549	0	0	0	0	0.023475	0.114968	0	0	0.695987	0	0.16542	0.018155	0.107157	0.057231	0.870624	0	3.72898	0	0.411609	0	6.91186	0.035513	16.5132	0	1.10144	0	0.180902	0	0.075412	0	0	0
ENSG00000117569.19	PTBP2	4.81224	10.8417	4.11352	14.5114	3.45404	10.9127	2.98718	6.38063	14.5127	14.7971	4.53067	9.22135	4.83675	8.608	4.00357	10.0738	2.72406	7.60553	2.31132	5.39273	2.93011	4.72657	3.03299	9.40628	3.37888	8.6724	3.38039	5.09393	3.85944	8.54192	3.48261	6.87286	5.20271	9.4652	6.04929	14.2666	3.6035	9.40386	3.67379	9.12589	3.48743	8.9797	2.2735	9.169
ENSG00000117586.11	TNFSF4	4.8724	1.03085	10.6908	1.54906	8.48638	0.522766	8.6899	1.88367	33.9332	2.36186	4.83602	0.624889	1.81173	0.841145	7.08756	0.680942	12.7759	1.52416	11.275	0.84186	13.4685	1.24293	13.9281	1.43116	14.0309	0.425929	16.7622	0.929085	6.81878	0.953305	12.5459	1.23918	20.8137	2.17123	13.8676	1.22861	8.65394	0.381348	4.83423	4.1196	9.06788	1.37207	17.2068	1.66506
ENSG00000117592.9	PRDX6	19.7778	17.1817	19.9505	23.6404	25.363	14.7413	21.7321	15.0925	38.3529	16.2943	24.433	21.1487	24.9386	13.3314	18.6259	15.1734	22.65	19.7884	31.999	10.478	32.6275	12.7867	29.3538	15.905	36.7841	17.9299	36.2701	14.1958	25.743	17.0455	33.2424	14.001	43.622	22.8856	53.5373	20.3113	26.4838	18.6778	38.962	18.0637	39.2138	16.9975	33.3658	15.589
ENSG00000117593.12	DARS2	10.1182	4.77248	8.24255	6.70905	10.6577	5.70954	8.22511	5.51346	15.7149	5.64727	7.5546	4.75959	12.3901	3.59558	9.31893	5.46048	8.32214	4.40669	12.0933	3.06095	11.5869	3.29428	11.0518	4.53385	16.9058	4.53455	13.3544	4.54537	12.3651	4.17377	11.6047	3.88371	10.2064	5.40991	21.4825	4.01308	10.4627	5.27357	17.0526	7.24889	15.2505	3.98953	10.8668	6.2984
ENSG00000117594.10	HSD11B1	0.164666	0	0.054703	0	0	0	0.126189	0	0	0	0.086634	0	0.074684	0	0	0	0	0.0286	0.151466	0.022542	0.358194	0.048791	0.430224	0	0.045906	0	0.048824	0	0.107967	0	0.137461	0	0.06443	0	0.05357	0	0.31102	0	0.034005	0	1.14623	0	0.143869	0.094381
ENSG00000117595.13	IRF6	0.072224	0.103545	1.12572	0.258445	0.098196	1.09458	0.144139	0.151885	0.595982	0.688333	0.384231	0.254291	0	0	2.7075	0.75203	0.033483	0.404401	0.286088	0.209344	0.250975	0.516838	0.524361	0.75958	0.190771	0.579795	0.238985	0.409071	0.055036	0.312092	0.164014	0.414673	1.29988	0.554557	0.266316	0.369438	0.250418	0.555846	0.157937	0.876159	0.675406	0.394236	0.68688	0.237861
ENSG00000117597.18	UTP25	5.46798	8.41651	5.83851	7.82889	3.56322	5.43524	3.13441	5.8039	6.477	6.66241	4.9033	7.66325	3.8207	6.23505	5.37533	6.14481	2.67909	6.93006	3.23124	3.5176	2.59821	4.72647	3.10597	5.58492	4.30551	6.22843	3.5952	4.38728	2.82585	5.83065	3.16673	4.71881	3.39569	6.83523	5.16692	7.26124	2.36285	5.9475	4.21932	7.35332	4.08312	7.1664	2.79284	5.97633
ENSG00000117598.14	PLPPR5	0	0	0.01879	0.016551	0.014017	0.024713	0.00399	0.021558	0.136503	0.092358	0.026173	0.052583	0	0.004995	0.033552	0.010323	0	0.047955	0	0.012313	0.003382	0.012414	0	0	0	0.004357	0.02273	0.035067	0	0.012774	0	0.00682	0.00804	0	0.021058	0.127993	0.002173	0.017592	0.02086	0	0.009315	0.02981	0	0.013368
ENSG00000117600.14	PLPPR4	0	0	0.022955	0	0	0	0	0.003287	0.295729	0.111383	0.055494	0.014236	0	0	0	0	0	0.043191	0.008274	0.006683	0	0	0	0	0	0	0	0	0	0	0	0	0.003273	0	0	0.005067	0	0	0	0	0	0.016175	0	0
ENSG00000117601.15	SERPINC1	0	0.186546	0.133326	0.259225	0	0	0	0	0.828189	0.150585	0.656589	1.07322	0	0	0	0.180797	0.504795	0.39737	0.026497	0.021049	0	0.02738	0	0.043207	0.094242	0.158733	0	0.118879	0.058912	0.033097	0	0	0	0	0.110367	0.017651	0.02448	0	0	0.136901	0	0	0	0
ENSG00000117602.13	RCAN3	0.871855	36.9541	1.23428	39.0432	0.480972	29.8808	2.06525	24.0846	0.631448	24.9953	1.69232	23.9713	0.822387	29.8232	2.11435	20.678	0.317159	34.2808	1.63093	18.3084	0.902377	20.6954	1.36212	26.3051	1.13373	24.9302	1.74356	16.8719	2.26482	19.2731	2.18609	21.6694	1.5744	39.1961	2.72372	28.6335	1.06516	32.6952	1.98885	30.6399	0.836422	26.712	1.07766	21.7657
ENSG00000117614.10	SYF2	166.501	87.7999	45.974	95.1328	50.8497	72.2896	48.2802	56.4127	71.4112	63.4964	55.1894	63.9259	44.9202	61.0289	52.7345	60.0518	59.9146	106.963	38.1612	50.1652	30.3933	60.3435	33.8126	67.9434	42.2592	60.8175	37.7074	63.9597	41.0281	59.5656	36.3967	63.635	46.25	119.094	59.7803	105.583	35.725	72.6893	43.2246	75.4552	51.9878	66.1125	41.6244	73.0458
ENSG00000117616.18	RSRP1	208.908	319.785	75.2782	418.101	78.2215	327.294	65.149	190.282	158.586	270.808	67.44	299.468	74.6919	207.416	66.8386	227.228	60.5214	314.505	49.0133	171.498	61.361	178.426	57.2289	233.297	63.6507	255.803	67.952	212.717	50.4895	218.144	60.1152	221.609	77.2633	366.989	89.9686	362.323	48.8575	277.327	63.5676	266.731	53.4651	259.853	74.7488	257.232
ENSG00000117620.15	SLC35A3	8.17082	11.1591	4.69189	11.94	5.56856	11.4533	5.0729	5.4075	12.0866	9.29294	5.46566	11.8317	5.96685	5.6385	6.75551	7.86418	3.67902	5.62124	4.64434	6.92596	4.57703	5.74369	6.43131	7.96647	5.69604	8.56072	5.67382	6.17484	5.05773	6.95144	4.64626	5.69586	4.74693	9.06899	6.4473	10.5826	5.93836	8.12332	6.16494	8.23675	5.45495	7.61416	4.67738	10.0971
ENSG00000117625.14	RCOR3	20.0742	39.8184	16.6406	54.5419	15.533	48.9152	11.1334	26.1668	39.0703	40.4316	14.7694	37.9637	26.5387	27.9967	15.1229	45.5573	12.6793	30.6356	12.281	26.3543	12.0166	22.9659	12.8494	29.4933	13.1358	38.481	15.1452	24.5417	9.48276	32.3831	12.1031	26.6924	13.0244	51.9926	16.2323	46.3979	12.1786	42.5048	12.2068	35.9849	14.986	42.02	11.1214	44.7337
ENSG00000117632.23	STMN1	336.99	21.1746	101.849	30.0497	222.02	15.7376	136.707	13.1632	299.29	12.778	140.406	13.2131	197.746	12.7814	57.2567	20.5194	160.241	12.9959	167.079	12.8929	122.14	13.9318	113.099	16.7904	184.865	14.6482	190.262	18.3786	163.187	21.9365	169.052	19.5729	167.598	25.4186	302.836	25.1364	157.532	28.0859	219.264	22.3837	164.345	19.5788	152.43	22.8147
ENSG00000117640.18	MTFR1L	8.17272	9.44837	10.2846	11.2965	12.1223	8.40611	9.13149	10.2069	21.6874	9.17376	9.99952	7.25185	11.1812	7.97033	10.4135	7.57322	12.6958	10.3078	10.9526	5.85164	9.59581	8.3842	6.49635	10.6968	9.28065	9.06022	7.61773	9.17044	7.95407	8.52447	7.32202	6.08271	11.9661	11.363	14.9931	16.2406	7.43993	10.4947	10.8905	7.92793	11.2693	9.80554	9.7799	8.90087
ENSG00000117643.15	MAN1C1	0.10169	0.496907	0.374675	0.233719	1.32938	0.955994	0.216406	0.191985	0.798277	0.643159	0.424825	0.641855	0.249272	0.572271	0.494747	0.851206	0.158493	0.897195	0.410745	0.241257	1.30225	0.376149	1.2398	0.219105	0.519753	0.677094	1.10773	0.372751	0.411776	0.404909	0.723536	0.313842	0.263361	0.266482	0.610256	0.540483	0.123767	0.293943	0.67556	0.292338	0.22068	0.154504	0.534059	0.343232
ENSG00000117650.13	NEK2	21.6062	0.029975	12.7525	0.078586	15.1104	0.039213	12.5269	0.11595	23.9891	0.865725	12.7231	0.05571	22.0416	0.028816	5.30703	0.139146	10.4321	0.284376	16.8491	0.114164	10.495	0.122062	11.5417	0.022551	23.0841	0.033765	15.9731	0.120178	19.8758	0.020016	16.0145	0.15624	20.322	0.395542	29.0525	0.085728	16.817	0.130259	20.9088	0.412252	19.3295	0.1849	12.3546	0.332846
ENSG00000117676.14	RPS6KA1	25.3934	26.756	28.7604	34.7431	42.3102	31.0935	32.2914	26.9219	60.879	29.8495	34.0377	23.7056	31.8276	29.888	28.1998	24.8394	47.7409	30.9127	39.3368	19.8719	31.066	22.4756	33.9484	26.4422	40.5183	26.6591	35.2545	22.8165	31.9773	23.4639	36.2937	23.3067	51.3406	31.7948	47.2844	28.3518	27.545	45.1506	30.1863	21.0557	32.3605	27.1659	45.0912	33.9575
ENSG00000117682.17	DHDDS	44.4229	18.4223	36.3016	20.1432	25.4293	10.8046	25.0254	11.8759	38.3453	15.3314	21.2111	14.2568	17.4528	8.19382	21.46	13.9271	18.2374	10.6076	24.9676	11.3865	29.0098	14.6204	27.1978	16.0487	24.6973	16.598	22.9777	12.5176	23.0822	11.8453	23.0592	7.48503	30.3234	17.9626	47.0999	15.5909	20.4157	12.468	23.7309	11.2062	21.9527	13.1514	34.5796	15.5267
ENSG00000117691.10	NENF	18.3307	10.628	14.6801	12.3751	17.3762	10.1803	16.1301	9.6239	14.9953	7.29754	17.3856	7.54823	14.8087	7.35638	16.4908	8.74016	19.5192	12.019	16.5806	6.11292	14.5191	7.58281	15.333	10.3561	18.5322	8.73544	18.9772	11.0834	12.9178	7.79912	17.3614	7.83885	19.6183	14.7617	27.7052	12.1452	14.0967	8.53178	16.7233	8.03274	17.4864	10.2269	18.8245	11.5469
ENSG00000117697.15	NSL1	15.0359	16.1914	13.8261	13.6067	15.2326	12.0613	14.3579	15.482	27.9774	21.3589	14.7679	17.0994	16.2437	11.3996	17.0998	14.7802	16.4145	20.6517	16.9691	11.6528	13.9001	12.1581	15.9655	18.1735	21.0975	18.5927	19.0509	12.4158	16.8	17.8298	19.0539	17.5955	18.3732	20.2341	27.1214	21.0064	14.1649	21.8151	19.0344	16.1552	18.9109	18.7088	15.5973	18.4112
ENSG00000117707.16	PROX1	0.043321	0.601269	0.341321	0.083375	0.010231	0.105475	0.041473	0.158139	0.33644	0.271414	0.207381	0.951477	0.298486	2.44688	0.147124	0.157217	0	0.737281	0.043989	1.54978	0.036125	0.16167	0.079133	0.673708	0.007928	0.226152	0.010768	0.4045	0.005478	0.106613	0.030378	0.127501	0.084903	1.4962	0	0.280603	0.011449	1.02896	0.068849	0.509431	0	0.447767	0.082711	3.66125
ENSG00000117713.21	ARID1A	87.7798	261.91	118.874	265.887	150.593	235.972	119.43	173.839	218.387	222.482	143.041	243.309	178.384	176.839	130.067	210.406	114.551	217.406	129.499	146.987	118.498	151.949	122.338	199.038	124.701	197.967	140.072	175.776	133.352	208.55	141.919	188.907	130.485	272.467	167.311	215.809	89.3011	226.289	127.096	189.869	108.403	198.906	111.106	224.168
ENSG00000117724.14	CENPF	50.8187	1.6583	24.0661	0.985025	34.8269	2.32911	21.9519	0.413044	44.3294	1.78163	23.516	0.805854	37.1559	1.4081	12.9543	0.732835	21.5737	0.659889	30.1608	0.47698	22.1148	0.33317	24.5868	0.665008	31.9177	0.663113	35.0776	0.387138	27.0696	0.407656	26.6415	0.756196	36.4665	1.48804	55.2518	0.905409	25.5997	0.538504	29.2861	0.435011	32.7879	1.15838	22.4691	0.460664
ENSG00000117748.10	RPA2	20.0203	19.4762	27.947	27.6021	27.3193	24.918	22.04	23.4911	45.6771	20.7107	30.4916	23.4934	24.9423	19.9998	19.0248	19.0778	25.374	20.5781	26.2006	14.5173	24.2735	15.7811	25.6658	21.6149	34.6187	20.1615	32.1632	20.6944	25.7041	20.709	27.4573	17.7626	30.2884	33.5835	44.548	30.8249	21.0405	22.8134	30.1002	23.5963	25.8206	21.8008	23.8889	24.1318
ENSG00000117751.18	PPP1R8	60.3426	28.987	27.0958	27.6288	28.9912	20.479	31.6512	23.4356	54.114	21.6779	27.0903	20.7944	31.839	22.3694	36.0343	22.9193	28.9558	21.3366	33.3694	16.2727	30.219	20.6727	31.8301	28.0399	49.0009	26.6087	35.8244	31.6862	34.5486	24.7906	36.4514	20.2027	43.361	29.0235	58.9094	34.8201	37.3151	28.6911	35.6941	25.9055	32.9547	22.9254	33.1602	21.9378
ENSG00000117758.14	STX12	16.6246	18.4326	16.3597	17.2106	18.6178	15.0476	12.5328	13.579	31.4955	19.037	26.2467	13.2413	15.7141	9.49416	26.8244	14.709	14.3232	24.7388	14.1213	13.4197	10.799	9.15347	12.1678	13.0579	11.5113	14.7607	14.9502	13.5753	9.28885	15.7242	11.0787	9.8703	15.9795	18.2471	14.5489	18.1943	10.6577	15.5043	12.1557	19.6813	14.602	15.4516	13.7141	23.5106
ENSG00000117791.16	MTARC2	1.66547	3.05386	0.913749	1.72013	0	1.32954	0.715998	3.27931	0.164428	0.796896	8.14218	1.75619	0.052769	1.85719	0.18133	2.30149	3.60551	12.1183	0.211166	1.14268	0.046136	1.4761	0.08766	1.02995	0.159862	1.80105	0.857365	1.83515	0.073187	0.662236	1.5383	3.18155	1.04801	2.554	0.786595	0.914347	0.339913	1.19895	0.690099	0.95554	3.49862	2.15551	0.636615	0.598904
ENSG00000117834.13	SLC5A9	0	0.032429	0.091228	0.130185	0	0.024326	0	0.071456	1.3445	0.157847	0.358555	0	0	0.067825	0.459964	0.050501	0	0.772192	0	0.162456	0.016829	0.027723	0	0.105733	0	0.05986	0	0	0	0.137534	0.042542	0.10687	0	0	0	0.07425	0.010858	0.068599	0	0.072908	0	0.096805	0	0.059893
ENSG00000117859.19	OSBPL9	88.572	26.471	38.3674	23.3289	36.1771	17.5353	36.3036	13.4238	76.4891	24.5031	52.6088	20.3103	46.4151	18.8381	35.8183	18.4801	47.4887	18.6474	40.0651	14.3456	40.0452	16.3949	36.7167	15.1505	47.776	17.3571	42.5725	15.6564	35.0827	17.4213	35.685	15.0921	35.0217	26.0285	57.7158	21.0975	44.4907	21.8882	43.3222	21.4462	41.4338	20.6736	41.7739	18.8689
ENSG00000117862.13	TXNDC12	14.7663	18.028	12.0892	15.7164	15.3654	18.7336	12.3654	12.0669	19.3681	13.6588	11.6978	12.3488	15.9839	13.2136	11.6747	11.8512	9.21368	16.4797	13.6704	9.19964	14.2214	10.4982	13.7284	13.5503	15.8593	12.5765	15.6073	12.821	13.4858	13.0078	13.0203	10.973	16.8475	18.6254	23.6467	19.9625	11.8568	17.6591	15.877	12.7974	13.198	14.292	13.1705	11.312
ENSG00000117868.18	ESYT2	10.1143	9.12307	11.8914	11.262	5.52826	9.45209	5.87446	6.17848	10.5223	8.76135	13.3989	8.5765	10.9508	7.61575	10.4163	11.1113	5.98463	8.2285	6.46995	7.07153	7.93116	6.41	4.65334	7.04351	7.88011	8.35317	6.72611	6.39071	6.21088	8.09911	6.59953	7.98485	11.3461	9.31761	15.5045	9.37213	7.97742	8.12156	7.02131	8.71183	8.21228	12.5186	6.74468	7.27124
ENSG00000117877.11	POLR1G	17.6652	4.73419	14.7878	9.76276	18.2647	5.0953	16.4556	7.96992	17.5919	3.6933	11.738	3.53782	10.2514	4.2317	9.63091	2.96957	18.9109	8.53351	15.6219	2.4441	8.5972	2.70703	13.3166	4.51304	20.8027	6.48961	12.2502	3.69963	17.1006	3.2148	11.1884	3.4497	10.684	4.26821	28.1101	5.99676	9.55125	5.58998	18.3343	2.3273	14.0797	4.54974	10.5667	2.89009
ENSG00000117899.11	MESD	22.7801	14.0875	13.4978	15.6295	12.9265	11.5972	14.0066	8.29529	17.6316	10.2065	12.9023	10.4729	10.1013	10.7385	8.82052	9.22017	11.8012	11.4162	15.2307	7.68886	15.2233	8.14934	13.8031	9.11699	18.4251	10.5732	16.081	10.1122	12.8822	10.2657	14.2355	9.48864	15.6029	12.9447	23.7016	14.0377	14.1173	12.1772	16.1115	10.7755	13.565	9.73636	15.5635	10.7064
ENSG00000117906.14	RCN2	5.78277	16.3828	7.72104	28.1307	4.48487	16.6473	5.90515	13.6138	17.1372	19.2479	8.03791	17.4538	6.64681	12.573	5.75989	13.8431	5.75347	19.4457	9.0653	10.3635	9.32656	10.1663	7.87482	15.5934	11.4118	14.6561	10.3544	14.9863	8.48611	15.6712	7.97034	13.6906	9.47006	18.4175	16.351	18.9319	8.5788	14.3395	8.29209	18.7773	8.81428	15.93	9.0274	13.7358
ENSG00000117971.12	CHRNB4	0.033384	0.740752	1.1489	2.33746	1.93349	1.21386	1.31703	2.24631	1.18941	1.68761	1.69118	1.23941	2.0943	3.5588	0.857488	1.21242	1.0024	1.66643	2.01296	3.47695	1.40407	1.51361	0.529508	0.836668	1.55194	1.42495	1.06388	0.418536	1.42589	2.538	0.883211	2.56839	0.99083	1.60607	0.62651	2.67416	0.760712	0	2.02312	1.57626	1.2044	1.7309	0.379843	1.24378
ENSG00000117983.17	MUC5B	0.001737	0.007575	0.102058	0.008146	0.011035	0.009722	0.003917	0.005581	0.236684	0.382343	0.091837	0.082695	0.014988	0.004945	0.164565	0.064034	0.00487	0.182812	0.004014	0.07571	0.000728	0.009708	0.002135	0.01717	0.011199	0.014603	0.009681	0.004475	0.003527	0.006311	0.004259	0.037631	0.027447	0.005526	0.004138	0.003967	0.002607	0.003488	0.089404	0.060354	0.002972	0.091904	0.012405	0.097111
ENSG00000117984.15	CTSD	12.7317	8.7394	17.4026	13.4345	18.0993	12.157	25.184	12.4869	15.1361	15.1305	18.3477	14.2549	18.7618	10.698	25.4487	8.30564	16.2987	10.8302	29.4924	6.36824	34.6136	9.20652	26.5746	14.3156	22.0545	12.7455	22.8754	11.3805	22.1623	10.317	22.145	7.06536	35.8049	13.6579	43.5479	11.8479	25.6696	14.3021	20.6227	7.56292	15.8916	10.6517	43.7397	11.1667
ENSG00000118004.18	COLEC11	0	0	0	0	0	0	0.031313	0.083913	0.328391	0.484696	0.253722	0	0.034184	0	0.667613	0.286892	0.04444	0.159309	0.02088	0.035842	0.087392	0	0.044119	0.14492	0.190515	0.114835	0.033685	0	0	0.065949	0.028849	0	0	0	0.018325	0.175847	0	0	0.051394	0.111346	0.348772	0.175918	0.115666	0.139233
ENSG00000118007.13	STAG1	22.4755	30.6153	14.2924	33.6636	12.6268	25.3929	12.6512	15.2838	22.405	23.8108	12.131	28.2644	12.9951	17.1121	7.69421	22.4716	10.6399	29.3063	16.8909	17.8234	16.0528	13.5718	16.0975	20.0272	17.4874	22.0458	18.3568	15.4322	14.8165	23.0224	14.8115	18.7412	13.9921	29.7075	23.6578	27.9984	14.2578	23.6673	16.0111	24.2935	13.8825	22.1897	14.6388	21.6449
ENSG00000118017.4	A4GNT	0	0	0	0	0	0.207043	0	0	0.101553	0.081807	0	0	0	0	0.024848	0	0	0	0	0.018064	0	0.007676	0	0	0	0	0	0	0	0	0	0	0	0	0	0	0	0	0	0.144452	0	0	0	0
ENSG00000118046.17	STK11	32.3401	30.1869	21.8641	34.2522	27.5112	25.212	21.8737	27.3572	36.9385	18.1791	25.5652	26.2035	22.3194	21.0195	25.7461	23.1108	23.4317	33.4749	27.6131	23.5433	23.3995	26.6104	22.3218	28.6975	29.1405	27.7854	24.4533	28.1738	24.9968	30.039	26.0053	23.2017	27.5727	39.4075	36.7498	32.8068	19.401	34.9154	24.4701	25.3551	27.7806	34.3435	29.7337	28.7908
ENSG00000118058.24	KMT2A	41.8171	71.9621	23.2901	100.277	31.2419	70.2422	22.0807	46.1835	54.355	66.7422	25.7237	70.5845	43.2647	51.2266	27.6648	62.7985	18.4712	70.3746	32.2542	51.7498	29.3184	45.3747	26.7695	56.8995	28.7718	60.821	32.4283	54.8291	29.4526	60.7709	26.8484	51.4202	40.6439	71.8036	54.8055	80.6268	26.6208	77.2603	21.6418	68.9603	29.2553	68.3493	27.8317	73.4574
ENSG00000118094.12	TREH	0	0	0.153275	0	0.115177	0	0	0	0	0	0.418394	0	0	0	0.255221	0.015314	0	0.411047	0	0.011252	0	0	0	0	0	0	0	0	0	0	0	0	0	0	0	0.018073	0	0	0	0	0.006933	0.099416	0	0
ENSG00000118096.10	IFT46	10.564	9.86403	6.96345	9.69943	10.9856	4.94179	9.00779	6.01833	13.6183	7.02708	7.59821	5.41523	4.62194	4.94742	7.82275	4.51217	6.96126	6.30428	11.7401	4.76868	7.82823	4.3791	7.91978	6.85574	14.781	7.06933	8.41806	4.63874	10.274	4.86464	9.76901	5.74578	8.74966	7.10235	18.6976	7.2385	7.79459	5.46281	9.42724	5.69659	14.1076	6.13428	11.047	9.39177
ENSG00000118113.12	MMP8	0.026628	0	0.034499	0	0	0	0	0	0.083797	1.88188	0.090202	0.064582	0.030987	0	0.054879	0	0	0.050466	0	0	0	0.005475	0	0.032655	0	0.048115	0	0	0	0	0	0	0	0	0	0	0.022243	0	0	0	0.006182	0	0	0
ENSG00000118137.10	APOA1	0.04667	0.028099	0.227931	0	0	0.031729	0	0.18476	0.232892	0.435501	0.073001	0.141084	0	0	0.576073	0.60982	0	0.114756	0	0.06017	0	0.034062	0.108937	0.021188	0	0.066289	0.104247	0.074646	0.23259	0.030798	0.031194	0.102861	0.175169	0.583462	0	0.104281	0	0.347052	0.034099	0.222465	0	0.195482	0.14561	0.262646
ENSG00000118156.13	ZNF541	0.006607	0.004102	0.112532	0.012239	0.013823	0	0.507954	0.330633	0.173364	0.041903	0.088034	0	0.012286	0.036811	0.067972	0.016255	0	0.154642	0.064597	0.009213	0.531072	0.076126	0.068659	0	0.027318	0.013009	0.111111	0.011216	0.103777	0	0.018426	0	0.04059	0.04123	0.136095	0	0.305696	0.013156	0.015606	0.041894	0.021839	0.014628	0.049691	0.022439
ENSG00000118160.14	SLC8A2	0.032525	0.053392	1.28811	5.14858	0.091061	0.006357	0.008212	0.197881	0.222857	0.350374	0.294044	0.0882	0.037184	0	0.179195	0.211161	0.114555	0.142674	0.226274	0.265982	0.112632	0.297682	0.055674	0.127263	0.110133	0.125034	0.081665	0.074089	0.19888	0.516895	0.057731	0	0.164855	0	0.021669	0.158246	0.136289	0.159043	0.021555	0.150086	0.117001	0.016313	1.53183	0.269317
ENSG00000118162.14	KPTN	1.52743	2.86725	3.50819	1.40274	3.13398	3.06798	2.24986	1.04185	3.18532	2.17836	1.78253	2.36031	1.80053	1.84748	0.792887	1.77108	1.82642	2.09805	3.25342	1.36919	1.97359	1.21559	2.61661	1.69196	3.11639	1.35235	2.17063	1.34795	3.94696	1.32676	1.82794	1.23749	2.67766	2.31816	3.87888	2.51508	2.15008	1.34694	3.30574	0.898335	1.43396	1.67245	2.28011	2.23691
ENSG00000118181.11	RPS25	703.013	956.942	788.197	1201.96	785.934	814.567	601.065	1041.38	1557.83	955.597	940.656	956.863	863.329	783.957	924.401	840.243	730.538	814.267	633.451	664.629	477.531	710.198	515.849	913.58	804.666	833.607	712.556	848.471	464.26	793.977	626.677	774.981	564.609	1360.98	897.552	1193.24	481.268	970.614	793.569	923.302	931.572	947.722	605.565	985.1
ENSG00000118193.12	KIF14	6.60976	0.002892	5.12358	0.012184	5.63766	0.019494	4.66346	0.019933	9.18368	0.13687	4.51537	0.036857	8.83471	0.015821	2.88721	0	3.18018	0.044596	5.15861	0.026425	4.87588	0.025845	5.0045	0.036625	7.12645	0.012885	6.85012	0.029859	5.79369	0.013472	5.3619	0.028763	5.45592	0.029583	10.6688	0.038947	4.9702	0.01859	6.48895	0.039457	5.87547	0.015756	5.07411	0.046315
ENSG00000118194.21	TNNT2	0	0	0.17176	0	0	0	0	0	1.39008	0.610223	0.598119	0.287429	0	0	1.38258	0.1069	0	0.780802	0.012676	0.081667	0	0	0.026971	0	0	0	0.025498	0	0.033124	0	0.005361	0	0.917217	0	0.08601	0.02511	0.008774	0.030433	0.07397	0	0	0	0	1.1659
ENSG00000118197.14	DDX59	57.2237	21.613	21.7026	29.224	19.6336	14.559	18.9352	13.3222	36.97	22.5124	18.6717	18.2129	18.5113	14.8479	17.5933	17.4528	20.5073	21.7071	14.7542	12.6786	14.8791	14.0722	13.896	14.4813	17.4639	15.7425	17.2406	19.2039	16.2505	16.0126	15.9506	13.6305	14.1539	19.928	28.106	27.2611	18.8782	26.7451	11.5786	18.6195	23.1116	20.43	17.6007	19.1256
ENSG00000118200.15	CAMSAP2	11.0641	0.208673	7.01615	0.055314	7.75774	0.035187	5.27069	0.289985	16.9243	0.439856	14.1455	0.266315	10.0642	0.188221	11.1028	0.326942	6.70212	0.27316	6.81496	0.321094	3.86994	0.04078	4.75186	0.195424	6.05928	0.097389	4.01198	0.308883	3.43572	0.074414	3.91734	0.005554	4.33053	0.408705	9.11282	0.12705	3.89197	1.38379	4.4835	0.362268	12.1906	0.093883	5.45212	0.252931
ENSG00000118217.7	ATF6	24.0859	28.0481	23.9431	22.4582	17.0099	18.6481	16.4777	11.0629	36.8847	17.6439	23.0097	20.5982	19.8349	13.8698	19.4281	20.2522	15.3844	13.8023	24.9252	11.5279	24.2127	9.20219	25.1042	11.7042	23.72	14.2656	29.9152	11.4481	17.607	15.537	21.0227	12.6298	16.7935	15.7654	30.888	20.3676	25.2681	15.4031	25.4232	17.9128	17.7858	16.15	30.3209	17.2193
ENSG00000118231.5	CRYGD	0	0	0	0	0	0	0	0	0.187013	0	0	0	0	0	0	0	0	0.047893	0	0	0	0	0	0	0	0	0	0	0	0	0	0	0	0	0	0	0	0	0	0	0	0	0	0
ENSG00000118242.16	MREG	63.8368	5.64443	24.86	4.37555	30.0552	3.15438	23.9989	4.59456	53.1512	3.11569	63.5061	2.80553	26.7175	2.61381	55.7305	3.02337	46.1836	3.37058	31.9396	3.01793	18.2918	3.66452	16.0503	2.37519	24.1047	2.88569	23.2116	2.14979	25.9203	2.89989	21.9082	2.10925	30.3069	2.3245	34.4842	3.99507	15.954	2.44098	37.1247	2.75489	35.6062	5.44142	19.6642	4.36226
ENSG00000118245.2	TNP1	0.172815	0.096697	0.140086	0	0	0	0	0	0	0	0.35447	0	0	0	0	0.541021	0	0.226332	0	0.185653	0	0	0	0	0	0	0	0	0.082089	0	0	0	0.146729	0	0	0	0	0	0.107052	0	0	0.154556	0	0.620934
ENSG00000118246.14	FASTKD2	11.075	5.73734	10.4015	7.93094	9.29019	6.41509	9.74227	5.55107	18.0275	7.2828	9.72022	5.66436	10.277	3.46963	8.34308	4.76449	8.70459	7.42158	11.3859	4.11349	9.04039	4.8345	10.991	6.03488	13.9344	5.52883	12.9786	4.91263	9.55392	5.18845	9.52182	4.37094	8.28417	8.55798	18.0588	8.07146	7.70008	6.393	12.1952	6.77797	11.1845	5.10871	9.47299	6.21283
ENSG00000118257.17	NRP2	0.384002	1.29427	1.68186	3.90171	0.117935	1.49104	0.32982	3.13756	1.44615	3.12198	2.61314	1.72179	0.32294	3.10577	1.32339	2.03564	1.02408	2.80945	0.069379	0.92045	0.137997	1.76608	0.408259	2.18473	0.218858	4.36494	0.077789	1.80839	0.861913	1.12765	0.070531	0.466486	0.071137	2.18514	0.375229	0.855661	0.170485	1.29434	0.884546	0.705898	1.7836	2.36811	0.216895	1.13576
ENSG00000118260.15	CREB1	54.5438	74.3048	34.2704	87.4498	35.6103	67.0982	31.6936	46.6786	82.7155	69.7355	33.5019	78.1421	59.4372	59.6976	31.7372	59.6577	30.4748	71.9763	31.3631	41.7852	29.8394	46.5896	27.173	58.2612	40.1892	63.6794	33.5485	49.9235	39.2442	56.9079	31.811	53.1068	37.1984	83.0737	55.1394	78.6454	29.334	68.9084	38.5955	74.9428	32.3833	71.3283	40.066	62.8402
ENSG00000118263.15	KLF7	5.96109	31.4844	4.4163	17.6475	5.59482	19.3882	7.19149	18.3406	13.742	24.4496	3.47185	18.0219	1.51791	17.2097	6.45983	20.6689	3.81772	16.8897	6.00244	14.134	4.57803	11.9523	6.97513	13.7375	3.4571	24.7748	4.06773	18.1926	5.35991	16.6537	3.17358	13.5892	4.88583	19.2868	2.52769	17.9081	6.23909	20.5118	3.60982	16.6176	10.9945	23.1113	5.39177	5.19932
ENSG00000118271.12	TTR	0	0	0	0	0	0	0	0	0	0.154162	0.121613	0	0	0	0.095246	0	0	1.08231	0	0	0	0	0.069986	0	0	0	0.106448	0	0	0	0	0	0	0	0.062454	0	0	0	0	0.059081	0	0.06228	0	0
ENSG00000118276.12	B4GALT6	18.7239	0.18182	7.4141	0.028221	12.2734	0.253549	10.5377	0.030343	15.9452	0.173569	14.4095	0.124065	14.3783	0.090554	11.8036	0.121328	13.0641	0.224145	11.4524	0.038469	4.04939	0.006303	4.01378	0.043322	8.78885	0.021638	5.99978	0	6.34313	0.663	5.27147	0.037367	9.95572	0.029108	9.00456	0.011145	4.55347	0.058739	6.63945	0.023216	15.7758	0.066248	5.14136	0.108042
ENSG00000118292.9	C1orf54	2.05343	0.277945	0.645167	0.418406	0.740982	0.777213	0.839707	0.529519	1.38149	2.51856	4.10125	0.415414	5.00799	0.08281	1.6919	1.48731	2.41874	0.87318	1.56988	0.634366	1.14667	0.551717	1.71032	1.39226	0.91745	0.965937	0.330526	0.179182	0.274531	0.276816	0.931117	0.113844	2.64041	1.18756	0.242451	0.779056	0.593914	0.755002	0.63614	0.370882	3.70897	0.853764	2.71932	0.572367
ENSG00000118298.12	CA14	0	0.014579	0.103191	0	0	0.057608	0.010644	0.080184	0.482758	0.244034	0.151315	0.047245	0.022147	0	0.12871	0	0	0.113503	0	0.106908	0	0.172786	0.048497	0.065834	0	0.199671	0	0.070374	0	0	0.024437	0.182836	0	0.281699	0.037381	0.126738	0.011308	0	0.020388	0.08113	0.053473	0.026275	0	0
ENSG00000118307.20	DNAI7	0.175512	0.017193	0.142983	0.155302	0.092873	0	0.121731	0.233575	0.100522	0.492573	0.096646	0.08232	0.03746	0	0.098392	0.069498	0.270866	0.421902	0.385013	0.23446	0.051383	0.0076	0.052171	0.109929	0.076144	0.041633	0.047135	0.011861	0	0.028425	0.020371	0.084789	0	0.143369	0	0.126586	0.087789	0.054749	0	0.250165	0.081283	0.268625	0.048805	0
ENSG00000118308.16	IRAG2	69.6632	101.442	62.004	82.8817	52.6456	71.5207	40.2189	47.1479	123.792	81.5284	34.3977	76.336	58.6857	48.5853	33.3466	69.5523	42.269	66.1974	60.3912	53.3965	43.7491	51.6592	71.7523	65.9409	48.2649	52.0182	53.8723	63.447	67.7303	56.8207	68.0688	45.6073	74.5316	81.0612	63.5015	95.8739	46.3463	67.9174	84.9377	68.6115	44.417	76.3075	92.5428	72.768
ENSG00000118322.14	ATP10B	0	0.005818	0.445618	0	0.026584	0.011067	0	0.007228	0.227708	0.633365	0.328538	0.19212	0	0.005304	0.634809	0.005921	0	1.94635	0.107625	0.064308	0.011169	0.017682	0.019301	0.009588	0.008072	0	0	0	0	0.014373	0.014287	0.012166	0.090713	0	0	0	0	0	0.019222	0.014225	0	0.068072	0.010287	0.023579
ENSG00000118363.13	SPCS2	217.388	80.7041	174.055	83.9875	158.008	78.3391	107.137	57.6503	159.349	44.9947	120.841	58.9297	113.335	36.7899	82.3349	62.5923	88.2027	31.2134	142.258	50.8073	150.049	72.7679	143.865	53.6656	149.827	62.5147	180.018	48.4054	114.668	65.5283	156.055	63.6387	186.511	86.7909	232.467	78.0841	156.425	106.232	213.049	86.5883	109.747	91.406	108.899	59.2772
ENSG00000118369.13	USP35	2.63348	1.58592	3.21618	1.24438	2.47689	0.611407	3.0594	0.683041	2.65396	1.48411	2.30339	1.39289	0.978444	1.00698	3.82734	1.55128	2.20799	3.39688	2.24309	1.21772	2.7347	0.792122	2.09218	1.05732	2.21742	1.18076	2.57367	0.887561	1.96369	0.831887	1.61787	0.729111	3.38654	1.6112	3.00129	2.00913	2.44828	1.87893	1.21964	1.32037	2.33989	1.17163	3.00242	1.31858
ENSG00000118402.6	ELOVL4	0	0	0	0	0.029115	0.030804	0.104509	0.005037	0.028352	0.022983	0.009154	0	0	0	0.013925	0	0.006643	0.00666	0.06974	0	0.068286	0	0.053861	0	0.045627	0.016279	0.137738	0	0.212788	0	0.015365	0	0.31914	0	1.81168	0.008399	0.251613	0	0	0	0.050201	0	0.016687	0
ENSG00000118407.15	FILIP1	0.232817	0	0.120639	0	0.538717	0	0.007838	0	0.322297	0.436652	0.485887	0.086079	0.957784	0.009813	1.08474	0	0.04773	0.254372	0.108391	0.003733	0.080728	0.006856	0.124077	0	0.149712	0.007919	0.024133	0.010435	0.170223	0.006274	0.005671	0	0.044559	0.006913	0.470906	0.003088	0.033335	0.017282	0.068312	0	0.020791	0.009762	0.162801	0
ENSG00000118412.13	CASP8AP2	25.8521	29.1683	12.5502	31.6338	15.3344	24.8447	11.2432	15.2543	25.779	22.1576	8.25319	23.0683	13.9408	13.5752	7.65039	20.0835	7.12375	17.3612	10.7348	14.5781	10.1965	13.6754	10.4624	19.6992	13.5384	17.4536	14.581	14.707	10.3709	21.0091	11.9052	19.0898	9.8872	29.78	17.5918	30.5182	7.89001	20.8894	11.2982	25.1397	15.2344	20.6966	9.00754	21.1133
ENSG00000118418.14	HMGN3	47.0044	23.1154	46.4564	32.2048	64.4958	21.5029	48.8246	13.7319	95.119	18.0287	52.9638	17.9484	52.4792	15.5238	40.3185	20.4695	55.1186	21.7283	50.2387	11.9647	49.2895	22.0901	44.1715	18.7776	73.2149	20.8516	65.9503	20.2341	65.6065	19.4746	48.112	18.4605	77.3567	29.8044	92.2424	28.3554	56.2076	23.4892	65.7871	22.8564	60.2283	24.1004	48.2242	26.8775
ENSG00000118420.17	UBE3D	2.10274	3.91138	1.99341	5.86786	1.33607	4.13947	1.78359	2.48786	2.58462	4.03476	1.16929	3.61853	3.05514	2.42859	1.06222	3.78301	2.06496	3.44249	2.09263	2.09224	2.00045	2.19841	2.08376	2.81922	2.39613	2.78456	2.18624	2.23718	2.08876	2.38378	2.13673	2.01673	2.5773	3.87386	3.02458	3.19376	1.72807	3.67738	2.09269	2.78171	2.6568	3.30043	1.71328	3.33441
ENSG00000118432.13	CNR1	3.34379	1.87926	0.712358	1.35037	2.48468	0.849115	3.81806	2.26092	17.137	1.28589	3.52093	1.61954	1.08286	1.38974	1.41016	1.10601	2.38301	1.39128	1.7026	1.34741	1.46687	0.715046	1.60002	1.97145	1.51341	2.1067	1.70009	1.77106	0.662302	1.52098	0.957522	0.965844	1.72579	2.03292	1.68861	0.826569	0.846306	2.71038	1.05088	2.09569	0.987981	1.63325	6.05049	1.41487
ENSG00000118434.9	SPACA1	0	0	0.025879	0	0.013185	0	0	0	0.335533	0.08859	0.020474	0.04959	0	0	0.094031	0	0	0.05497	0	0.022683	0	0	0	0.011669	0	0	0	0	0	0	0	0	0.03652	0	0	0	0	0	0	0	0	0.027538	0	0
ENSG00000118454.13	ANKRD13C	15.8907	15.6644	14.7111	20.8789	9.53307	13.7451	10.6704	9.868	19.499	16.0325	15.3583	11.2482	10.6152	6.6804	12.7608	11.2093	8.91899	11.0943	11.5933	8.53381	8.8312	7.5603	10.4752	9.56164	13.492	12.0201	13.5603	9.05497	10.557	10.294	9.56634	9.01719	11.0951	17.3063	16.3859	12.1556	9.85728	13.8079	9.69579	14.5733	12.1984	11.8501	12.5459	13.1697
ENSG00000118473.23	SGIP1	0.032685	0	0.276006	0	0.018551	0	0	0	0.581235	0.294264	0.308784	0.066307	0.007072	0	0.318399	0.038006	0	0.498963	0.015798	0.044006	0.011532	0	0	0	0.001178	0	0.001583	0	0	0	0	0	0	0.015546	0	0	0	0.079089	0.03385	0	0.043218	0.009935	0.028069	0.056034
ENSG00000118482.12	PHF3	74.2115	63.868	29.9604	79.5593	33.415	59.5432	27.617	36.684	58.9697	57.3138	34.21	60.047	43.8714	40.2946	35.3808	51.2462	27.1862	61.4167	29.6847	35.7744	29.0051	34.2715	27.2646	45.8571	30.6534	48.7078	34.0033	41.8086	28.2215	47.4843	26.7203	42.1119	36.723	62.8119	41.6767	66.8508	30.3378	50.3347	29.5215	61.7304	37.419	52.7339	37.6444	58.4854
ENSG00000118491.10	ZC2HC1B	0	0	0	0.510693	0.577853	0	0	0	0	0.970508	0.314721	0	0	0	0	0	0	0	0.087306	0.15384	0	0.130638	0	0	0.164249	0	0	0	0.222311	0	0	0.68239	0	0	0	0.589676	0	0	0.158051	0	0	0	0	0
ENSG00000118492.18	ADGB	0	0	0.466986	0	0.029744	0	0	0	0.147195	0.658212	0.300369	0.036341	0	0	0.023787	0.139767	0	0.244956	0.096838	0.027709	0.034703	0.032474	0.011231	0.013164	0.009708	0.028051	0.051979	0.024145	0.00476	0	0.058519	0.042993	0.018045	0.067634	0.044877	0.022272	0.037254	0.054881	0.973545	0.788476	0.003481	0.557165	0	0.832276
ENSG00000118495.21	PLAGL1	7.22712	5.90648	9.52912	5.51827	3.24608	7.07109	4.00725	6.28947	11.1016	9.27941	10.3544	5.06966	7.51432	11.6017	5.536	6.16826	4.88432	8.09848	7.98354	5.22655	6.30633	5.39466	4.98895	4.34598	8.63658	5.77686	6.76681	5.66541	6.01956	7.93685	8.62777	4.38171	7.76506	9.90929	8.83638	10.0686	8.6715	5.47754	3.37848	6.66258	4.93036	5.82286	6.56857	9.21496
ENSG00000118496.5	FBXO30	6.71597	3.86051	4.24946	3.75623	2.71337	3.20641	3.63826	1.89494	6.52098	3.13251	3.4549	3.169	2.2794	2.12246	5.71409	2.42909	2.88587	2.61949	2.72684	1.67839	2.85214	1.61298	2.70568	2.19942	2.82945	2.5851	3.19583	2.03516	2.29915	2.33122	2.455	1.7309	2.89457	3.26613	4.12947	2.92072	2.21765	2.97818	3.04882	2.52729	2.85004	2.71553	2.76225	2.79483
ENSG00000118503.16	TNFAIP3	362.074	30.4973	263.04	62.3577	185.458	46.7309	290.874	56.426	657.726	53.6465	187.987	34.6051	262.658	36.1854	434.23	38.4321	333.769	81.88	270.135	35.7763	219.742	37.552	176.395	64.414	184.276	36.82	201.696	52.5513	230.118	30.8913	138.092	35.8892	410.157	67.6552	284.347	57.958	237.325	58.1107	181.63	33.5638	284.585	54.476	208.616	22.8588
ENSG00000118507.18	AKAP7	0.229489	5.43972	0.634931	11.1692	2.43112	9.01261	1.31564	6.54122	1.97635	6.31852	0.82277	3.67577	0.579791	3.84553	0.785914	4.19914	0.984537	19.2039	1.03824	3.08566	0.697536	3.63963	0.570922	3.69687	0.782663	6.14922	1.52504	9.24446	2.38094	5.86135	0.454569	3.80917	0.247387	5.76315	1.10777	5.72649	1.04435	5.29973	0.768201	8.59816	2.15631	4.48567	1.17691	5.34678
ENSG00000118508.5	RAB32	0	0	0.408316	0	0.019232	0	0.431126	0.181906	0	2.23575	0	1.30448	0	0.100475	0	0.31419	0.15498	0.34168	0	0.260861	0.238755	0	0.043965	0.204333	0.100414	0.373878	0.21818	0	0.223729	0.879892	0.125767	0	0.12368	0	0.377912	0	0.269406	0	0.027705	0.037478	0	0	0.086422	0.159933
ENSG00000118513.20	MYB	21.2798	0.064877	24.5723	0.266493	9.84997	0.686951	10.5603	0.110135	20.3547	3.13255	14.6961	0.223341	8.11444	0.877522	23.9886	0.213936	12.8474	0.396103	21.482	0.26606	17.2313	0.057261	17.5466	0.513422	30.0816	0.182286	24.9717	0.079792	22.8148	0.064877	18.3634	0.102149	25.8305	0.089795	50.6398	0.043448	13.546	0.098906	17.2519	0	19.515	0.168884	21.4077	0
ENSG00000118514.14	ALDH8A1	0.664092	0.279854	0.446596	0.337116	0.30974	0.110207	0.234128	0.230901	0.889856	1.98106	0.548632	0.227561	0.290573	0	0.671781	0.964252	0.12261	4.72686	0.379966	0.251774	0.547522	0.146183	0.589275	0.892228	0.192908	0.431204	0.525654	0.239468	0.377204	0.56311	0.227825	0.301664	0.759775	0.062138	0.403309	0.104883	0.524461	0.088289	0.344658	0.363708	0.317166	0.381887	0.320121	1.46382
ENSG00000118515.12	SGK1	2.01756	3.26613	5.55008	3.99098	0.385471	2.9736	1.36245	6.74858	2.47968	5.3732	3.10135	4.17088	9.47304	4.71546	15.3335	5.01588	1.31082	22.7571	11.4676	3.07506	13.9682	4.00873	10.6053	5.81582	13.9911	5.76568	11.6928	2.90551	6.82184	3.00922	4.81239	2.5637	15.5541	5.74847	13.737	3.78104	16.0118	2.10775	4.50392	1.62811	3.89002	3.88067	39.3243	3.82281
ENSG00000118518.17	RNF146	9.99312	17.1822	9.19129	16.3594	6.77418	12.3968	7.52798	11.2517	19.1356	15.0172	9.91786	14.2808	8.25657	12.7215	12.3519	12.263	7.55934	9.97874	4.73639	9.24435	5.95806	11.1144	5.19039	13.5355	5.86298	13.0587	7.02334	10.7013	4.6813	14.5847	4.97302	11.5203	9.43899	13.4242	8.49335	16.1044	5.26944	16.3319	8.29462	17.1515	7.40069	16.7137	6.8374	15.7171
ENSG00000118520.15	ARG1	0	0	0	0	0	0	0	0	0	1.13346	0	0	0	0	1.12572	0	0	0.127456	0	0	0	0	0	0.072637	0	0.046497	0.02789	0	0	0	0	0	0	0	0	0	0	0	0.105721	0	0	0.034669	0	0
ENSG00000118523.6	CCN2	0	1.22812	0.045918	1.34589	0	0.060943	0.00657	0.146002	0.037383	1.69273	0.144397	2.56578	0	0.302246	0.036667	0.693169	0	7.42936	0	0.428432	0	0.586105	0	1.01217	0.015039	1.25095	0	0.386273	0.022175	1.86204	0.020236	0.525211	0	0.301284	0	1.49623	0	0.574718	0.022698	1.40441	0	0.243362	0	0.021822
ENSG00000118526.7	TCF21	0	0	0.124681	0	0	0	0	0	0.169913	0.306609	0.276336	0.11543	0.02729	0	0.218353	0.117237	0	0.552344	0.033241	0.104979	0	0.022297	0	0	0.01001	0	0	0	0	0	0.010053	0	0	0	0	0	0	0	0.133687	0.120338	0	0.031885	0	0.085729
ENSG00000118557.16	PMFBP1	3.6204	4.8399	2.46084	5.3775	4.0455	6.47881	2.50754	2.37602	10.1379	5.42352	2.04638	1.89852	3.10791	3.42711	2.20058	4.31901	1.01371	4.63084	2.26602	2.75087	2.73427	1.38761	1.26592	2.27453	1.62515	2.86067	2.97448	3.1424	2.6241	4.0157	2.19617	3.83349	2.29802	5.67277	2.75666	3.50461	1.46235	3.08553	2.14527	3.85695	1.76875	4.55044	1.66015	1.90691
ENSG00000118564.15	FBXL5	36.8577	40.3055	20.3025	58.2685	25.331	40.2136	20.8071	26.2126	50.316	30.3948	18.0318	28.9614	20.1509	18.9635	22.852	32.1475	25.7941	24.8652	15.9292	24.1957	11.1866	20.5815	17.0535	28.5548	21.8014	33.9421	19.4841	28.7838	16.4902	34.6029	14.6646	31.2575	24.556	37.393	31.9568	50.6059	16.4303	33.3409	14.354	37.4079	27.4953	34.0228	13.8504	33.3774
ENSG00000118579.13	MED28	25.2315	25.7958	28.4103	29.6427	26.9112	15.5523	28.9615	20.7588	42.2751	19.0176	33.4229	16.6321	25.3646	14.3701	28.1237	26.0467	34.2871	19.9471	17.8802	15.5207	13.6632	21.4863	20.2034	17.4887	20.3366	17.995	16.9598	17.5403	22.8568	19.6756	22.453	16.396	26.4728	19.6985	30.5544	25.1828	12.98	22.1944	21.2113	19.5861	28.0023	28.4679	16.2	25.1053
ENSG00000118596.12	SLC16A7	4.2927	9.82652	2.87365	16.1866	2.84644	9.47254	3.08012	7.42774	6.87487	9.94853	2.31736	13.6675	4.06523	6.34881	4.4952	10.3305	1.31186	13.6129	3.19343	6.56973	3.81444	5.51272	3.6227	8.86901	2.80172	10.9075	4.44597	7.13352	5.46314	7.63363	2.26707	6.5096	4.95188	9.82031	5.96182	13.0017	3.38274	7.97587	3.90006	9.35267	4.44346	8.2454	3.10391	5.47798
ENSG00000118600.13	RXYLT1	12.2797	8.02947	9.18828	11.5398	7.68093	9.39364	9.83006	6.51337	19.6235	8.26819	8.3348	10.6299	10.3069	4.83017	9.21242	6.15881	7.11535	6.02051	11.5049	4.51581	9.50887	5.7294	9.79625	7.25554	13.479	6.46545	12.5886	7.96764	10.3456	7.51298	10.3902	6.40539	9.77505	9.84974	19.3991	8.90966	8.88955	7.35663	11.0199	7.17878	12.4867	5.35116	10.3916	6.73727
ENSG00000118620.13	ZNF430	13.5868	20.5215	10.6354	27.1067	8.47662	20.9536	7.7015	15.3969	11.4307	20.6475	6.79033	18.988	10.2259	19.0817	7.64485	21.9255	10.4977	17.9082	7.36306	14.6584	6.51153	16.5232	7.63335	19.1391	8.35994	16.3357	8.03184	14.2905	5.64665	17.0152	8.42329	17.9995	11.444	26.9424	13.6698	30.0003	8.77169	18.0224	7.23024	19.6565	11.7709	20.2882	6.87972	21.4874
ENSG00000118640.11	VAMP8	43.0579	26.3813	23.6567	25.8091	34.996	24.3295	32.7026	23.9616	57.5122	27.9815	33.5242	20.2168	26.1844	20.1933	24.0094	24.8877	36.522	28.6149	22.4931	15.7609	24.9266	19.571	23.4198	21.9609	35.0855	24.8873	27.8063	21.574	33.8878	22.8226	26.9681	23.1544	29.3381	26.2297	46.327	31.314	29.0089	34.262	29.8313	22.0797	28.567	26.9193	24.2432	22.1808
ENSG00000118655.7	DCLRE1B	3.86367	1.50825	3.41675	1.63799	5.71485	1.61848	3.27761	1.71681	6.20645	2.1777	3.73731	2.1789	4.34527	0.963762	3.00276	1.44478	3.66063	1.46782	5.68626	0.94979	4.21514	1.24291	5.02141	1.11288	5.70224	1.38659	6.10189	1.1932	5.0359	1.25086	5.62395	1.22047	4.15664	2.38708	7.99231	1.27037	2.84415	1.00386	6.67808	0.774273	5.11533	1.95439	3.10085	1.28419
ENSG00000118680.14	MYL12B	180.509	98.8392	105.215	119.002	163.842	99.0091	147.581	82.8965	248.59	98.4444	164.323	92.6058	126.422	80.1429	120.419	77.851	157.881	104.457	110.904	65.5081	97.8029	69.6627	109.814	95.3423	147.414	87.7085	121.04	84.0505	137.345	80.4053	122.101	76.511	150.201	144.434	230.288	122.455	103.779	105.843	118.543	89.0422	153.447	90.0589	132.037	94.4907
ENSG00000118689.15	FOXO3	0.596183	3.89693	0.754029	4.54799	5.08875	3.62802	2.42501	3.07321	2.5172	5.57435	1.84676	4.79616	2.83116	4.7064	2.96961	3.27225	0.471306	4.30797	1.88238	4.14376	0.328001	3.97429	0.94061	4.42295	0.135366	4.68447	1.28583	4.42079	1.26193	4.41639	1.37612	3.65804	1.50337	6.09913	6.64003	5.72123	0.373295	5.46894	0.484673	5.96953	3.07185	4.93312	4.36525	6.27124
ENSG00000118690.13	ARMC2	0.208035	3.23456	0.250264	2.91335	0.071802	2.93921	0.210352	2.75689	0.128323	2.95834	0.014881	3.20641	0.017032	3.86786	0.022614	2.49238	0.089681	2.88943	0.110193	1.85366	0.036211	1.95944	0.124042	2.5522	0.024678	3.26266	0.137768	2.53251	0.086091	2.04086	0.25799	1.95588	0.818902	2.62106	0.663923	2.03553	0.052645	3.59741	0.223685	2.67728	0	4.16448	0.155088	2.44093
ENSG00000118702.11	GHRH	0	0	0	0	0	0	0	0	0	0	0	0	0	0	0	0	0	0	0	0	0	0	0	0	0	0	0	0	0	0	0	0	0	0	0	0	0	0	0	0	0	0	0	0
ENSG00000118705.17	RPN2	90.3408	36.8299	102.207	44.5197	58.0928	30.7317	80.7118	21.1326	103.872	29.8924	73.1208	24.7301	64.8468	27.4768	47.8463	28.9591	63.2002	35.403	97.0663	19.6974	109.009	26.6415	94.409	29.2001	96.0015	32.0998	93.2243	25.2167	72.7	25.9204	94.2625	28.0245	72.4	38.3968	138.401	39.0695	103.074	30.2723	112.563	24.0532	91.3915	37.5517	127.768	30.435
ENSG00000118707.11	TGIF2	27.9535	21.3873	27.8446	32.0563	21.5788	22.5443	15.077	18.1023	35.0935	18.1392	26.223	21.5913	21.5164	10.4719	23.0964	17.6652	22.3865	24.5734	21.1735	14.9375	15.9054	16.1805	12.044	17.7974	21.9195	17.4735	20.1348	19.2083	15.6964	18.5188	15.4621	14.9396	22.8324	21.2701	27.384	27.4807	16.1367	22.7797	21.086	16.5065	27.8842	16.3852	22.8696	21.9767
ENSG00000118729.12	CASQ2	0	0	0	0	0	0	0	0	0	0	0.043022	0	0	0	0	0	0	0.023577	0	0.011975	0	0	0	0	0	0	0	0	0	0	0	0	0	0	0.010305	0	0	0	0.708062	0	0	0.029014	0	0
ENSG00000118733.17	OLFM3	0.03149	0	0.04931	0	0	0	0.004719	0	0.161337	0.33941	0.161851	0	0.07412	0	0.426381	0	0.040705	0.156475	0	0	0.021013	0	0	0	0	0	0.01446	0.010225	0	0	0.003644	0	0.053594	0	0	0	0.004146	0.023647	0.024382	0	0	0	0.079055	0
ENSG00000118762.8	PKD2	5.92015	3.89918	2.8983	1.24583	5.76647	1.40692	4.22809	1.10315	9.17654	8.10321	6.06957	6.29628	4.86234	1.05297	2.57225	2.77701	4.05857	2.6924	5.96675	1.88246	5.00429	2.0248	6.27624	1.40398	6.20668	2.02544	6.15774	1.20191	7.09097	8.04148	6.44361	2.99366	6.04189	4.05058	8.94365	3.42612	4.014	1.76438	5.56043	2.28507	6.92792	2.77446	7.9975	2.61373
ENSG00000118777.12	ABCG2	0.070028	0.130594	0.184246	0.294517	0	0	0.024385	0.042394	0.415801	0.069644	0	0.184742	0.021707	0.028675	0.084277	0.31778	0	0.502633	0.02684	0.098019	0	0.009156	0.069351	0.277595	0.036796	0.030447	0.057228	0.006621	0.050633	0.07703	0.089378	0.00596	0.611027	0.031773	0.155489	0.011764	0.015926	0.09229	0.320123	0.024494	0	0.426855	0.318729	0
ENSG00000118785.15	SPP1	0.045027	0	0.262534	0	0	0	0	0	0.326207	2.15888	0.25646	0.037207	0	0	0.349977	0	0	0.060009	0	0.042996	0.089455	0	0.052648	0	0.321039	0	0	0	0.211299	0	0.024451	0	0.02416	0	0	0	0.07295	0	3.28528	0.022818	0	0.066053	0	0
ENSG00000118804.9	STBD1	0.261064	0.009449	0.190319	0	0	0	0.380681	0	0.430297	0	0.188762	0	0.014425	0	0.172611	0.038155	0	0	0.305847	0.047419	0.69239	0	0.44864	0	0.550806	0.016152	0.569771	0.078235	0.678387	0	0.504858	0	0.280752	0	0.181886	0	0.379193	0	0.296652	0	0.077933	0	0.892888	0
ENSG00000118816.11	CCNI	143.387	135.694	118.957	174.534	67.0482	116.867	63.9903	136.931	136.689	148.604	92.2921	137.598	111.818	106.762	91.4831	144.398	65.6496	124.003	85.0538	108.025	85.0206	117.633	78.8013	135.118	80.6342	136.71	86.8608	138.703	62.4488	131.033	91.3415	118.299	93.54	161.714	123.255	142.009	73.1274	148.27	97.8752	151.074	100.253	139.523	83.3775	138.943
ENSG00000118849.10	RARRES1	0	0	0	0	0.051633	0	0.487797	0.043852	0	0.100716	0.075726	0	0.265451	0.103077	0	0	0.030351	0.03166	0	0.081475	0.039424	0	0.241008	0.045826	0.034241	0	0	0	0.050874	0	0.06832	0	0	0	0	0	0.016388	1.67817	0.11163	0	0.028303	0.200528	0	0
ENSG00000118855.21	MFSD1	10.5417	24.8049	9.53954	21.5715	6.79093	15.4786	7.51687	10.6971	19.8219	17.2381	7.62228	13.3351	6.63875	10.7359	6.94345	12.3694	5.60221	8.55117	6.92888	7.64492	7.28088	8.02817	7.23616	12.708	9.9472	14.9966	9.31206	9.88208	6.17863	14.2853	5.80003	10.145	8.89677	14.4458	10.6101	16.9205	8.61573	11.017	7.23151	14.3792	7.6064	12.2907	8.50045	14.3927
ENSG00000118873.17	RAB3GAP2	40.2437	30.1661	26.543	29.9525	22.336	21.9043	23.1923	17.7134	48.3523	19.896	21.5895	24.4315	31.2329	26.9651	21.3204	23.8523	19.5949	21.4239	26.1889	17.0757	24.4274	18.1122	24.5658	18.2634	26.5461	22.255	26.2194	14.9765	19.6377	20.7814	26.0703	16.4239	29.4003	26.8815	37.776	28.5277	24.7992	22.944	22.4525	25.9375	34.2973	23.7417	25.626	16.6372
ENSG00000118894.15	EEF2KMT	3.25956	2.7458	8.14664	4.33995	7.3773	5.41219	8.46849	5.28432	14.9999	3.52428	5.17507	3.05736	4.76006	7.00142	4.08835	2.69531	4.73028	5.50066	6.97864	2.66038	4.26657	5.44259	4.99348	2.99602	10.6029	4.28879	9.05099	3.22337	6.29473	4.27945	3.77663	4.99289	4.64518	6.81104	12.8017	4.39584	1.96737	7.73057	9.7591	2.33495	8.78246	4.34294	5.81988	5.4061
ENSG00000118898.16	PPL	0.164558	0.037428	0.194908	1.23221	0.008091	0.025339	0.009867	0.018692	0.472515	0.171022	0.521062	0.071889	0	0.017354	0.274739	0.102899	0.026339	1.12387	0.050448	0.039092	0.027175	0.064381	0	0	0.047212	0.017756	0.02519	0.062297	0.041438	0.007389	0.101339	0.006992	0.250498	0	0.007197	0	0.075168	0.02039	0.07624	0.009573	0.118577	0.222433	0.016419	0.082217
ENSG00000118900.15	UBN1	28.2966	21.1903	20.454	23.9428	18.8164	15.0745	17.2501	14.7286	33.4916	16.0255	19.6553	18.9748	18.384	16.4507	19.9165	14.6728	17.7083	17.4918	18.6477	12.3115	17.4733	11.987	15.0736	16.5975	16.8614	17.3099	19.0188	16.629	16.7623	14.9247	16.0619	16.3764	15.9143	24.3197	29.3108	22.839	15.172	18.0425	20.7947	18.8688	17.1516	18.5058	19.0647	20.0838
ENSG00000118903.6	BTF3P11	0	0	0	0	0	0	0	0	0	0	0.0901	0.475464	0	0	1.14642	0	0	0	0	0	0	0	0	0	0	0	0	0	0	0	0	0	0	0	0	0	0	0	0	0.113734	0	0	0	0
ENSG00000118922.18	KLF12	1.72387	20.7209	4.74543	20.3858	3.88754	14.9746	2.38074	7.89018	13.223	15.3785	1.48473	16.3977	1.51211	6.10803	5.13118	14.2618	1.98221	8.21361	3.88038	9.03364	2.06363	8.20434	2.93268	9.7995	3.45237	11.8937	4.7066	9.10803	3.4354	11.2038	3.3775	8.7492	3.52529	10.5569	4.68711	12.8108	3.46928	16.4136	3.51009	14.6899	3.06428	11.6749	3.53725	11.5601
ENSG00000118939.18	UCHL3	23.838	7.20775	14.3401	12.0944	17.7026	6.06295	12.0617	6.18894	30.6296	5.54706	14.4543	9.04905	19.458	2.28034	14.8433	6.2698	14.3917	9.74548	12.9749	4.34211	12.7172	5.08795	11.9342	6.89602	18.5988	5.9356	12.8531	6.13601	13.3324	7.26181	11.6363	5.22321	14.861	9.68542	19.3298	10.5791	10.8689	9.07733	16.4772	8.52616	13.7174	7.11905	13.1309	8.59252
ENSG00000118946.12	PCDH17	0	0	0.09693	0	0	0.010117	0.013063	0	0.26487	0.079885	0.098752	0.038335	0.020472	0	0.267387	0.027436	0.091779	0.183811	0	0.017353	0	0.008812	0	0.033845	0.022424	0.007138	0.006708	0	0	0	0.007582	0.00559	0.00356	0	0	0.022059	0	0	0	0	0	0	0	0.010967
ENSG00000118960.13	HS1BP3	2.10686	8.69435	4.97924	10.6148	2.66673	12.3678	4.86336	9.02641	6.64178	7.09968	4.20826	11.877	5.01885	9.97104	6.90104	9.04332	1.97209	8.76818	3.18363	7.31196	2.81786	7.74902	2.28742	8.87448	1.79113	8.4406	2.24093	10.5596	2.72631	8.39846	2.28067	9.80938	4.31584	15.2524	5.05339	12.42	1.64209	12.2748	4.83329	13.1267	5.28679	11.3499	2.65169	11.2697
ENSG00000118961.15	LDAH	6.48045	7.08902	9.86721	8.91586	9.31165	4.85295	6.71688	4.7943	23.9649	4.73653	8.94686	5.26232	11.9038	3.7828	7.97531	5.0903	7.48357	6.5111	9.69933	4.46331	6.1215	4.54491	7.27258	5.47867	7.74893	4.93326	6.50856	3.52029	6.62985	4.21302	7.39694	5.13421	9.01917	8.94655	15.651	7.97075	5.81561	11.668	10.1449	7.57469	10.4548	6.45813	7.74095	9.13085
ENSG00000118965.16	WDR35	2.45485	3.62912	2.91424	4.00868	2.21441	3.90853	2.27671	2.31198	6.38538	3.30074	2.92233	3.23054	2.49949	2.31845	2.82027	2.83458	1.69986	2.21986	2.39492	1.85862	2.03881	2.17771	1.8348	2.09903	3.03428	2.67281	1.88718	2.13432	1.34757	1.87655	1.69121	2.2448	2.6482	3.54533	4.15316	2.30557	2.49578	2.76594	1.8867	2.71139	2.63481	2.31707	1.1806	2.35802
ENSG00000118971.9	CCND2	94.2727	11.7949	145.669	15.9815	123.62	11.7667	114.273	12.4944	193.755	16.1027	104.485	12.1355	179.177	10.5169	105.284	8.48686	110.155	13.5375	134.439	9.20969	131.758	6.94696	130.826	10.8393	210.414	12.7187	169.15	10.5265	183.902	10.3192	138.075	8.69175	147.051	11.5981	235.638	13.2447	143.281	13.9354	127.163	8.98914	143.514	10.0143	125.467	10.9265
ENSG00000118972.3	FGF23	0	0.055042	0.055718	0	0	0	0	0	0.712114	0.25947	0.1613	0	0	0	0.424126	0.013929	0	0.401809	0.006365	0	0	0	0	0.008283	0	0	0	0	0	0	0	0	0	0	0	0	0	0	0.017354	0	0	0.024803	0	0.016682
ENSG00000118976.5	OTUD4P1	0.043589	0.027238	0.26231	0.03054	0.156895	0.358536	0.113034	0.044936	0.562992	0.321941	0.294379	0.021647	0.02025	0.024849	0.155138	0.152479	0.039307	0.334211	0.132607	0.067459	0.054601	0.030911	0.07419	0.025467	0.094685	0.086266	0.116642	0.074553	0.06075	0.118593	0.077085	0.067235	0.010793	0.060414	0.017248	0.033209	0.014535	0.018446	0.062264	0.058628	0.043501	0.089139	0.147681	0.016618
ENSG00000118985.16	ELL2	39.0518	4.07714	47.3371	4.80128	20.5182	5.46062	34.7109	2.70758	51.2094	7.04173	18.7563	4.1848	18.5571	4.03635	30.1763	4.20753	30.0933	5.80352	51.156	3.91339	53.9275	1.83006	58.7435	4.73887	54.9601	2.96676	68.5538	3.71145	32.3078	2.65528	47.2251	2.50126	43.7232	5.70234	56.428	4.35313	52.7878	4.26801	44.5332	3.40494	25.7437	4.62253	48.9146	4.10849
ENSG00000118990.5	GLRXP3	0	0	1.71554	0	0	0	0.124256	0	0	0	0.185833	0.492028	0	0	0.609821	0	0.166294	0.378176	0.140559	0	0.898758	0.166533	0	0.238122	0.432201	0	0.226604	0.43745	0.26493	0	0	0	0.467403	0.213406	0.217194	0	0.522342	0.444882	0	0	0.451893	0	0	1.28737
ENSG00000118997.14	DNAH7	0.093247	0.295306	0.285742	0.10337	0.02267	0	0.053997	0.031071	0.302901	0.124573	0.237354	0.007522	0.325561	0.004299	0.311913	0.135826	0.035097	0.104358	0.20516	0.015361	0.22798	0.013058	0.026314	0.050301	0.079269	0.086063	0.044464	0.008654	0.008953	0.049263	0.052456	0.265695	0.234791	0.43367	0.093077	0.0096	0.193452	0.065706	0.020879	0.018769	0.012219	0.011924	0.105472	0.080707
ENSG00000119004.17	CYP20A1	13.72	13.278	9.4839	19.1153	6.51425	14.1933	6.70379	8.3661	8.24811	11.0175	7.37143	11.9403	6.61552	9.36562	7.48554	9.93509	5.18165	17.1697	6.63142	9.59893	5.51099	9.5001	6.51159	9.74375	6.49347	9.92857	7.42691	9.74787	6.54251	10.9	6.14235	8.62007	3.99483	13.7475	9.66753	16.4404	4.94789	11.8889	8.14399	13.1587	4.99916	10.9518	7.25155	14.54
ENSG00000119013.10	NDUFB3	38.3546	23.1092	39.4803	21.9396	57.4876	15.0035	45.3515	17.2895	69.852	15.3654	45.6132	23.2131	44.4184	6.85676	34.3393	14.5186	46.9429	11.1506	56.3876	12.0195	53.433	13.6301	50.0164	15.7559	71.9972	21.1345	61.5868	15.3346	43.6009	14.2326	52.1887	16.6828	45.5224	35.2308	103.423	20.0489	50.8884	16.1453	61.8406	16.7914	50.1039	13.8306	49.3647	17.4139
ENSG00000119041.11	GTF3C3	54.5364	24.045	28.6907	25.5235	25.171	24.3961	22.2099	11.5485	43.6907	21.6328	23.6381	24.2697	26.9029	20.6761	20.7096	12.2716	20.7469	15.695	21.1658	8.57276	17.2711	10.6792	15.1672	9.80255	24.6901	12.8407	26.4415	11.1748	20.6359	13.1171	20.2063	12.2595	33.5628	10.7861	37.1094	18.4252	19.5853	21.653	24.891	23.4743	28.1302	17.8775	14.5855	21.557
ENSG00000119042.17	SATB2	0.016207	1.15223	0.387629	0.036379	0.074708	0.158692	0.13062	0.100032	0.937703	1.25905	0.365633	0.045616	0.084903	0.43396	0.10798	0.2224	0.046671	0.835924	0.11085	0.150851	0.019192	0.008175	0.100894	0.077565	0.035622	0.027954	0.030976	0.078021	0.065899	0.081515	0.018091	0.008893	0.545515	0.165661	0.223236	0	0.004589	0.586803	0.098769	0.242044	0.016386	0.103604	0.040474	0.247161
ENSG00000119048.9	UBE2B	22.418	43.5403	36.8056	46.9096	13.0979	21.1037	10.305	21.7426	32.1059	29.7602	30.1892	38.552	21.7176	16.2544	29.5165	28.4349	10.1761	15.7678	20.5001	25.7038	15.8036	21.8049	18.4511	19.5666	21.6289	26.841	21.7878	27.472	12.166	26.262	15.521	24.2894	17.7247	26.5469	21.0725	35.7214	16.7773	19.463	23.1991	39.6404	22.5274	36.1022	13.7596	29.5268
ENSG00000119121.22	TRPM6	0.04627	0	0.045182	0	0	0	0	0	0.17769	0.843794	0.060946	0	0	0	0.072944	0.150637	0	0.05741	0	0.001793	0.004765	0	0.004703	0	0	0.003785	0.005334	0.069822	0	0	0.004022	0	0.034005	0.003049	0	0.075836	0	0	0.009106	0	0.004369	0	0	0
ENSG00000119125.17	GDA	0.123333	0.125184	0.644894	0	0.024317	0.32253	0.008097	0	0.212501	0.219625	0.40496	0	0.005714	0	0.537065	0.095171	0	0.39123	0.202239	0.034494	0.024745	0.028779	0.040326	0	0.104243	0.033638	0.055471	0.05868	0.206133	0.01424	0.242655	0	0.780717	0	0.539202	0.167104	0.036588	0	0.338976	0.025334	0.037494	0	0	0
ENSG00000119138.5	KLF9	2.9329	6.94679	1.91849	12.651	0.424529	6.79936	1.49067	5.11635	2.83038	8.11038	1.28388	7.92249	2.02872	7.24243	1.17061	7.2887	0.955764	15.0914	1.43109	8.8198	1.56474	6.70649	1.36228	6.46443	1.58449	8.14153	1.37142	7.11574	1.56465	6.36168	1.36379	8.36245	1.35583	11.964	1.19143	12.752	1.64871	6.75659	1.56503	10.4039	1.95641	7.74589	1.20197	7.31016
ENSG00000119139.21	TJP2	26.3815	2.40103	20.7384	0.729618	21.7628	1.04679	21.8914	0.417187	43.0135	1.0079	29.6784	1.17578	30.0243	1.51391	40.2917	0.639561	32.4826	0.696984	24.2181	0.791479	17.7117	0.841174	19.2774	0.964526	25.1492	0.47598	22.3579	0.7219	28.8373	0.818774	21.9975	0.430058	20.6997	0.913913	29.5212	0.572441	20.0274	2.00826	20.4003	1.43574	46.6908	0.800731	17.9858	1.35864
ENSG00000119147.10	ECRG4	0	0	0.154065	0	0	0	0	0	0.206428	0	0.070199	0	0	0	0.095015	0	0	0	0	0	0	0.111759	0.047529	0	0	0.074804	0	0	0	0	0	0	0	0	0	0	0	0	0	0	0	0	0	0
ENSG00000119185.13	ITGB1BP1	21.667	12.9821	16.8776	18.5486	24.0357	9.21369	14.4982	11.581	30.3125	10.6297	19.8285	13.9018	23.6128	15.609	13.7344	11.1481	12.1493	13.3091	21.4379	9.00861	14.5234	12.8739	15.7727	14.1195	27.2349	20.1657	19.6097	10.5511	14.4381	10.7414	24.2544	11.0481	20.5815	22.3287	35.1472	14.6902	20.4372	14.1681	29.051	20.5564	14.3607	15.7319	9.40573	17.0617
ENSG00000119203.14	CPSF3	49.6299	13.3685	20.0632	14.4359	34.8798	9.76306	28.9021	12.2625	51.4167	12.4478	23.7393	11.2889	26.1134	10.6044	22.2669	11.2258	33.9768	15.5972	33.2269	6.69291	27.9855	10.1413	27.9475	10.2413	38.2388	11.9866	34.8545	10.2317	35.3532	10.6589	31.0624	10.9461	29.4416	11.4568	53.5033	14.5622	22.0884	13.2348	40.8556	10.8546	34.8194	11.4881	34.2761	11.3428
ENSG00000119227.8	PIGZ	0.623322	1.68323	0.292886	0.611431	2.25169	0.453229	1.02256	0.356817	2.88294	0.8214	0.400876	0.575905	1.17931	0.902934	0.775325	0.747339	2.25888	1.33431	0.984926	0.311917	0.517822	0.234868	0.613969	0.372354	0.516459	0.283249	0.574412	0.308375	0.406622	0.370288	0.708593	0.115207	0.941193	1.24268	0.554847	0.013601	0.426203	1.08381	0.396238	0.301906	0.348299	0.311832	1.15026	1.32005
ENSG00000119231.11	SENP5	22.445	20.6258	18.4678	24.5908	16.9953	19.1113	14.9487	11.0656	31.6323	13.1849	17.3959	21.1521	17.7092	11.6047	17.6687	17.2628	13.2636	17.2505	15.0705	13.7328	14.2464	12.0188	13.3228	12.996	14.4288	14.6332	14.3484	11.7877	12.2242	15.4033	11.7852	12.516	17.0389	20.6219	21.6502	18.1804	14.8129	17.7257	13.158	14.375	12.6445	17.6434	12.7016	17.2442
ENSG00000119242.9	CCDC92	7.70482	14.703	8.55394	24.9858	9.90659	14.3564	7.88003	10.2747	19.1505	15.808	8.8422	12.8189	6.65871	11.0136	8.37064	13.9631	14.4857	16.6689	5.94291	11.1164	6.24901	12.0011	5.67967	13.2674	5.32263	15.2707	4.79595	12.7016	8.01361	13.3239	4.57003	10.6099	10.2557	18.0925	4.93976	15.8538	3.49074	17.2856	5.59276	17.6191	3.85722	19.8167	5.47894	13.0399
ENSG00000119280.17	C1orf198	1.53447	2.29175	1.66424	0.775398	0.269068	2.28881	1.30194	2.9227	0.666584	1.11475	1.55028	1.59583	0.70897	4.04803	1.61554	1.72647	1.98634	3.4235	0.983313	1.64804	0.370188	2.78166	1.63799	1.68728	0.54014	0.791385	0.752145	1.05879	0.810465	2.7703	0.626753	1.36235	2.97034	3.80311	2.91742	1.57846	0.811914	0.751102	0.797742	1.51083	4.36805	2.36868	2.31205	2.02111
ENSG00000119283.16	TRIM67	0	0.004207	0.047117	0.012668	0.044691	0	0.003048	0.010845	0.243729	0.070954	0.127332	0	0.014997	0.042235	0.137242	0.021432	0.002034	0.194271	0.005851	0.025305	0.001401	0.00538	0.006176	0.011067	0.005837	0.005008	0.001568	0	0.005145	0.004866	0.005868	0.013083	0.003332	0.013441	0	0.069507	0.012593	0.013539	0.013548	0.007183	0.007704	0.00765	0.002528	0.015441
ENSG00000119285.11	HEATR1	27.4583	16.2932	22.6551	22.2517	21.7761	19.8024	20.8591	12.3247	41.49	14.622	20.2612	17.2863	19.76	15.5764	17.3919	16.3579	17.3164	14.6712	24.3488	10.0043	18.8551	9.78666	18.4499	14.7296	26.3681	15.1978	24.5831	11.9583	20.2788	13.4416	19.8492	9.99839	22.4239	17.5668	34.464	19.7854	16.4878	18.6712	29.1417	16.4326	27.7161	16.7694	18.7596	16.8842
ENSG00000119314.16	PTBP3	34.6534	73.5333	38.2778	65.1364	37.1025	42.9295	42.0811	35.6914	112.25	55.2819	43.6315	48.662	42.4306	38.2715	36.0768	37.0364	48.0396	34.5128	39.7599	31.7479	32.8057	34.7648	36.4576	44.1263	35.9723	47.989	43.9081	29.7567	26.1974	44.8671	36.3333	34.2141	33.6867	54.7842	41.0986	37.6603	28.1879	47.4129	45.4073	46.3721	48.0971	43.8209	26.5124	45.5656
ENSG00000119318.13	RAD23B	60.8798	48.2235	53.2873	38.4395	54.7093	41.679	46.709	28.6163	91.9287	33.2622	61.6499	38.6692	71.9433	26.208	52.0325	35.3008	48.9252	39.5394	64.2282	22.5014	54.2382	25.8258	54.2164	33.448	70.2005	34.9933	65.5047	30.3078	55.989	35.303	58.0875	31.4667	61.4302	46.3866	86.7454	42.4237	52.1353	36.65	71.1929	38.5449	69.8406	38.3964	47.974	36.1531
ENSG00000119321.10	FKBP15	21.6174	17.7869	9.26124	20.8373	26.7983	17.1339	12.1483	14.1445	28.9596	16.4937	9.72739	15.0851	20.889	12.6753	7.95789	15.1796	17.1145	15.2574	13.4035	9.19668	12.6228	11.5045	11.1441	12.5109	14.4386	14.7175	15.6649	13.0678	13.8424	15.6718	16.4976	12.9228	17.1429	20.675	21.7667	19.1532	8.98064	15.9723	15.7067	17.0712	13.7953	16.1297	13.4985	14.0682
ENSG00000119326.15	CTNNAL1	15.9424	0.623154	7.48217	0.167566	9.51416	0.038517	7.76383	0.20187	16.4526	0.086022	10.5832	0.226932	10.5242	0	3.34617	0.03461	9.34271	0.405285	16.6966	0.074025	8.7147	0.120609	11.6698	0.211771	21.1904	0.097488	18.2639	0.047254	9.04795	0.231155	19.2443	1.50967	14.4407	0.12618	34.6668	0.136581	19.8064	1.33603	19.8282	0.258601	13.7983	0.104631	14.4154	0.160844
ENSG00000119328.12	ABITRAM	2.21314	2.4898	3.12537	1.84937	1.63698	0.985605	2.1887	2.07432	4.28153	1.86083	3.39723	1.81709	2.64442	3.30312	2.12151	1.47267	2.5476	2.26664	2.92862	1.45205	2.91277	2.32083	2.56583	1.93488	4.7604	2.15866	3.50419	1.73164	2.01316	1.83757	2.08274	1.81956	2.92885	2.29815	4.42961	2.89142	1.89794	1.47846	3.24353	1.33808	3.33384	2.27243	3.32613	1.8613
ENSG00000119333.12	DYNC2I2	8.83035	16.0848	7.19374	15.0234	19.9187	13.7465	11.1356	15.6017	13.0592	9.87922	8.08285	14.8592	15.7098	15.4953	8.03888	11.7432	12.8079	17.563	16.0584	10.3766	12.8014	13.1469	12.944	14.1108	17.0433	15.3463	13.8256	15.1581	14.7802	14.1576	14.2432	13.0204	22.9955	21.776	23.6294	18.8957	10.8935	23.6576	14.9808	11.0437	13.9185	15.8689	9.67133	14.9542
ENSG00000119335.18	SET	598.737	245.742	336.55	289.81	370.779	215.575	315.728	183.978	598.194	214.783	322.972	190.847	376.383	182.398	247.965	172.664	322.947	246.635	390.642	153.241	306.953	158.848	326.638	191.338	548.213	200.843	413.465	184.262	450.895	188.747	353.247	193.914	371.148	322.152	658.353	318.911	332.066	228.851	491.384	235.852	435.008	202.032	308.181	214.046
ENSG00000119383.21	PTPA	9.24867	11.3069	11.1672	9.89456	16.2082	6.26725	14.0839	9.877	16.1178	8.9137	12.3002	10.3017	12.4278	5.78318	10.7041	8.18587	14.8142	9.72268	18.3974	6.56872	15.0131	9.03352	14.7504	8.33623	17.9685	8.35562	15.388	10.0067	19.2248	9.23543	14.4549	7.86777	18.2482	13.4672	27.0905	9.65982	11.8746	10.99	16.9014	6.90964	15.0483	11.4322	14.0683	10.5877
ENSG00000119392.16	GLE1	17.0134	14.4085	14.3437	16.1222	19.043	10.4538	14.9135	10.5149	25.5289	12.2747	14.5434	13.1962	15.2001	8.49966	15.4237	11.2854	16.7692	12.5781	17.5912	8.81745	16.4869	11.5288	15.8872	12.5041	17.4278	10.7461	16.7989	12.0027	15.4956	12.0643	16.6888	8.57312	19.9346	14.8102	26.5527	16.3354	12.6793	13.5995	22.3371	11.6733	16.1418	12.3937	14.8734	12.2897
ENSG00000119396.11	RAB14	95.0386	41.4339	40.3716	46.1757	43.2599	44.8306	40.3153	31.8634	63.2007	28.5184	43.5941	34.8762	36.7508	27.6251	38.5664	36.9436	34.854	41.2673	32.2105	20.6197	29.6545	26.4061	30.28	33.0853	38.7424	33.8102	33.3273	28.5165	38.1249	33.7035	34.6777	29.086	39.6364	41.3336	59.6048	51.1932	30.5396	36.5859	41.5773	45.1797	39.0227	39.8601	39.247	40.676
ENSG00000119397.19	CNTRL	95.4043	170.799	40.5347	183.53	40.4186	150.862	32.634	79.488	83.0474	139.706	40.0754	139.851	51.5921	81.2587	27.6692	130.988	28.121	133.095	37.6699	93.5741	34.7303	95.7141	37.8421	117.425	37.4432	112.536	45.2254	95.6427	29.9271	122.026	33.4387	101.391	47.9331	188.317	60.7633	148.611	29.4257	141.016	39.5552	149.752	40.154	131.982	33.2221	155.221
ENSG00000119401.11	TRIM32	5.70068	3.97898	5.18639	5.00986	3.2329	5.14238	6.83353	6.387	10.9368	2.82335	6.26601	3.06126	8.82617	9.89978	12.3796	4.4622	6.12199	4.53503	10.1235	3.53125	7.05319	4.56161	7.21606	3.5954	4.64207	4.57814	2.95735	5.42985	5.21726	3.61714	6.47832	3.11263	6.70793	4.77735	14.3757	5.74313	6.07	6.5662	6.92683	4.00114	9.17234	7.03796	5.1043	6.70243
ENSG00000119402.18	FBXW2	7.59973	9.7141	7.79616	10.3192	9.85329	11.22	7.66403	7.41405	18.473	10.6193	7.90981	9.75891	9.94563	7.76481	7.95003	8.68686	6.91319	7.70818	9.7279	7.46749	9.39362	7.02688	8.15331	7.76937	9.36333	8.28605	9.46361	6.93536	7.87858	8.25191	8.47406	6.73322	8.98615	12.0162	12.08	11.9715	7.34644	10.4866	10.7947	8.41016	8.54803	9.20229	8.43469	11.4221
ENSG00000119403.15	PHF19	78.6824	6.76434	33.9113	4.16712	46.495	2.59639	39.7898	3.24318	49.6737	6.41908	22.8155	2.58189	41.0789	13.4352	15.3243	11.6037	28.4968	10.1631	44.5673	2.93961	43.9468	4.39764	39.3293	4.01819	43.4155	3.25757	42.841	3.65166	56.1636	2.99175	56.0676	2.75805	54.1443	5.53253	71.511	2.93695	38.0737	4.34373	73.9265	2.94592	38.2079	4.66944	34.785	5.84077
ENSG00000119408.17	NEK6	98.7441	26.6404	70.505	22.3742	77.4076	20.3228	51.706	27.2151	103.643	17.841	80.6703	23.6344	91.5655	26.5115	76.2892	25.2669	83.611	30.7357	69.6445	25.8958	57.9834	25.773	55.1998	30.0993	59.2187	24.2158	61.9314	19.1539	61.6851	17.2359	62.3205	17.5459	72.9155	40.7907	61.7856	22.3962	34.998	31.9107	67.9008	22.3907	140.588	26.1309	121.3	31.8055
ENSG00000119411.11	BSPRY	3.50395	0.307073	0.891867	0.418947	1.78201	0.194304	2.36984	0.380065	3.30528	0.698488	0.677006	0.245127	4.86348	0.069395	0.497336	0.406777	0.53751	0.11526	0.881131	0.100135	1.19117	0.024159	0.703494	0.143332	0.871382	0.093367	1.93973	0.162754	2.01547	0.741892	0.797992	0.339599	1.95327	0.291077	1.77785	0.389757	1.66092	0.091525	0.763567	0.340381	0.133027	0.275809	0.467116	0
ENSG00000119414.12	PPP6C	10.3272	10.9388	17.1963	13.4894	10.6759	11.6773	10.0633	10.9207	18.8955	10.8246	19.5155	11.5933	15.5102	9.65574	12.2666	11.8659	9.93994	9.33012	16.6624	9.46147	12.1391	11.1821	11.0698	11.5521	13.7097	11.2887	15.2176	9.64481	9.77416	12.7362	12.1247	11.0794	12.527	9.64141	19.9755	11.1153	9.87228	11.7508	17.2147	12.2533	13.6701	14.9714	12.8249	13.9361
ENSG00000119421.7	NDUFA8	20.8913	7.28061	18.9288	10.8601	23.4407	7.38055	25.6284	8.33694	35.5935	10.3319	19.5198	6.82879	23.794	3.6417	20.8442	6.21399	23.8287	9.70411	32.6575	5.49796	23.2328	7.55023	26.0286	8.67047	37.8643	9.15169	27.5229	7.77055	24.2513	6.08123	27.5223	5.75737	32.7278	9.04938	47.2075	7.80977	23.559	9.00961	32.2271	9.98666	27.5376	7.60805	28.5146	10.0682
ENSG00000119431.10	HDHD3	2.8207	4.42862	2.59175	5.57452	4.48248	3.96123	4.71353	6.53321	3.22579	3.96597	2.75004	3.13648	4.67603	5.70189	2.59694	3.56616	2.59923	4.15537	3.94214	3.13015	3.71074	4.00073	3.83742	6.34166	2.65574	4.35494	4.00267	4.03248	3.15742	4.2816	3.06248	4.22892	2.81545	6.94438	4.55742	4.77583	2.33958	5.59846	2.32761	3.26453	2.96116	5.15604	3.7135	4.66653
ENSG00000119440.8	LCN1P1	0	0	0	0	0	0	0	0	0	0	0.082179	0	0	0	0	0	0	0	0	0	0	0	0	0	0	0	0	0	0	0	0.036064	0	0	0	0	0	0	0	0	0	0	0	0	0
ENSG00000119446.14	RBM18	10.5254	4.86879	9.78073	6.15728	6.10042	5.27915	5.93946	4.7724	11.143	7.22651	10.717	6.8974	9.68477	6.24545	11.6361	6.21093	6.45609	5.85506	8.2629	4.11806	7.42698	4.2503	7.64631	5.92855	7.71201	5.13051	6.81202	5.12922	9.00244	4.53058	7.16101	5.62449	7.35526	9.13984	10.575	6.18938	6.19924	6.77691	9.74795	4.50307	7.96192	6.52828	5.00824	5.2986
ENSG00000119457.8	SLC46A2	0	0.00852	0.038594	0.017236	0	0	0	0	0.317423	0.028535	0.015207	0.353538	0.017445	0.11358	0.051908	0.023058	0	0.108098	0	0.012645	0	0.04837	0	0.006409	0	0.117119	0.006344	0.031606	0	0.079416	0.004774	0	0.01803	0	0.014658	0.041819	0	0	0.014325	0	0	0	0	0
ENSG00000119471.15	HSDL2	18.1403	11.1576	13.492	12.3011	16.9276	8.452	12.2562	6.16433	26.8528	7.57854	16.3828	7.15902	17.7542	6.29729	15.8536	6.9569	16.715	7.50692	15.5986	3.95968	13.9402	4.71706	15.1903	7.52041	23.6409	7.32549	15.3982	5.50096	9.16044	6.11515	15.6751	6.62917	17.4111	7.1348	21.7511	11.4621	14.1244	6.80716	19.1595	8.26689	24.8393	8.08789	13.3675	3.9738
ENSG00000119487.17	MAPKAP1	63.7059	43.7474	49.5335	47.3051	50.7772	32.31	61.1438	23.9477	84.555	35.2385	55.4238	34.2434	49.3341	24.5705	43.6438	32.3609	64.9225	38.1035	74.1917	25.0704	59.8827	23.9871	61.2462	27.7136	72.766	31.6173	66.5394	25.7071	59.7936	28.3398	59.4881	29.4761	73.3714	43.6474	91.4432	49.3439	54.7512	32.1669	60.9745	34.0893	63.9186	36.9603	63.9882	32.8168
ENSG00000119508.18	NR4A3	6.56919	0.210025	22.088	0.753987	0.359112	0.462597	3.06544	0.166271	3.36904	1.22474	7.86824	1.03121	3.02012	0.33654	3.18346	0.787155	2.39281	0.670713	3.91319	2.0213	1.63442	0.725371	3.38895	1.54453	1.83255	0.538559	3.48961	1.11633	1.91269	0.084734	2.14263	0.833501	3.81253	1.57043	3.60148	0.894351	4.72875	0.622781	2.13136	0.423886	5.31466	0.657021	2.32388	1.56886
ENSG00000119509.13	INVS	12.4867	13.7839	6.98292	16.4221	14.4943	13.3097	8.42661	7.51333	16.0075	11.9106	6.92077	11.3952	10.3338	9.02965	5.97276	11.5734	9.47586	13.2904	9.12266	6.8756	9.14883	6.59304	7.47511	10.1117	8.99269	10.6857	8.4286	9.15703	8.53331	11.4793	9.8798	8.87411	9.51929	13.0425	14.2658	13.5543	5.06691	9.75603	10.1407	9.03456	9.72146	11.4276	8.59454	12.2346
ENSG00000119514.7	GALNT12	0.060828	1.28675	0.115116	1.36979	0.194279	3.53091	0.043725	1.5957	0	0.655518	0.070284	0.839782	0.034502	1.43452	0.213492	1.21216	0.306411	1.30311	0.208753	0.918317	0.074943	0.885405	0.088653	1.53831	0.087658	0.947732	0.289691	0.987882	0.189311	2.30252	0.050587	0.49373	0.309675	1.39789	0.172992	2.2825	0.061017	1.44986	0.066336	1.36034	0.068893	1.23262	0.192715	2.11988
ENSG00000119522.17	DENND1A	9.74437	8.67114	6.83368	8.62912	15.7276	5.23893	7.64874	4.23949	16.3807	6.82543	13.5797	6.05912	15.0124	7.64754	15.2347	6.71996	13.8239	6.32142	9.65641	5.52406	8.58748	4.54877	6.46439	5.92893	8.05856	6.8044	8.41148	5.58021	9.81689	6.85959	8.14135	6.20474	11.3666	8.66724	10.6056	8.94172	6.35121	7.04663	11.486	7.35954	8.81548	7.93177	5.6344	5.127
ENSG00000119523.10	ALG2	18.7206	4.98032	20.8996	5.73124	9.37459	4.0602	13.3288	5.29036	24.9576	7.37377	17.2065	5.75653	15.1828	3.18947	13.4763	4.952	10.0453	5.27294	16.4549	4.05049	15.9311	4.61286	13.5731	5.53955	16.4591	5.6746	15.7151	5.46658	9.81021	4.702	14.2282	4.64598	13.3882	5.63507	17.9415	6.95086	15.5064	7.47675	16.0194	5.67016	14.6746	6.32605	18.7959	6.76743
ENSG00000119535.18	CSF3R	0.056588	0.066422	0.061794	0	0.100713	1.19885	0	0.130723	0.848875	4.89406	0.45332	3.05352	0.050168	0.710691	2.91507	0.141745	0.256471	0.848529	0.041143	0.465337	0.077193	0.530232	0.026004	0.617367	0.0329	4.09965	0.093534	0.024493	0.126546	1.50614	0.091206	0.040862	0	0.622764	0.01135	0.341621	0.133063	0	0.197071	0.075034	0.036664	0.341479	0	0.064361
ENSG00000119537.18	KDSR	5.66164	5.79287	7.2472	7.63833	10.5011	7.17967	6.85827	4.93927	12.1575	7.01582	10.0239	4.83336	12.5817	5.73494	9.30521	4.16466	8.83915	5.89435	7.79397	4.65353	6.26669	3.7651	9.13459	7.33393	10.9448	7.8052	7.34023	5.69342	8.85555	4.78852	6.42092	5.07676	12.4413	6.59993	14.6413	8.07538	6.19287	9.69772	7.14728	5.91952	9.96886	5.38943	8.72072	5.76664
ENSG00000119541.10	VPS4B	42.8	43.0785	38.0779	58.5435	23.4564	32.3869	31.2555	33.7751	53.3025	42.0619	45.0484	44.6088	33.6923	42.365	46.7182	35.492	21.043	32.8499	27.3799	30.6506	20.5489	31.8016	25.6552	45.4801	28.6812	41.6564	27.9257	44.0637	28.5728	37.9436	23.9434	30.0224	30.3212	62.4872	41.8008	65.3352	19.224	60.3469	27.5248	46.3083	25.8532	32.5298	28.6077	41.6243
ENSG00000119547.6	ONECUT2	0.005686	0.00328	0.13071	0.00534	0.011037	0.001327	0.013678	0.006089	0.302936	0.159515	0.112917	0.030078	0.007631	0.004316	0.463121	0.300033	0.028524	0.115708	0.009537	0.10835	0.008294	0.015904	0.008166	0.001774	0.004768	0.007983	0.005282	0.009984	0.002886	0.009639	0.005984	0.004875	0.017784	0.006033	0.010536	0.001445	0.00303	0.011417	0.113232	0.116644	0.002162	0.10772	0.049548	0.130245
ENSG00000119559.17	C19orf25	8.70051	13.0017	9.09028	13.261	17.7632	9.44266	15.7065	11.2107	16.188	6.94483	8.75952	10.0252	9.30053	7.53829	9.81851	10.5473	12.4644	12.4932	11.4744	7.48824	9.95071	10.25	11.6391	10.8758	11.6303	12.0535	9.82752	11.7929	14.5333	13.0801	12.9093	10.4568	11.6302	13.4089	13.4048	9.70769	7.08705	13.2595	9.60747	7.75564	9.69483	11.6773	11.7955	12.0325
ENSG00000119574.13	ZBTB45	1.95909	5.04895	5.63711	5.6425	4.67499	6.17599	6.38824	6.66968	7.29134	5.94674	4.47924	5.86328	3.46965	4.20771	7.428	5.14193	4.71176	8.10512	5.14229	3.46649	5.39241	5.08492	4.32662	7.13742	6.33965	5.34312	4.55634	6.77782	6.3282	6.72679	5.84832	5.34664	4.19124	5.90008	6.70142	5.55572	2.82051	7.26826	5.04484	3.89039	4.68671	6.77064	5.7696	3.56995
ENSG00000119596.18	YLPM1	55.0445	53.6824	32.5582	64.8184	34.9185	49.9655	27.1512	32.6685	55.4376	54.6853	31.6506	65.1701	38.5935	43.0847	30.348	47.7047	28.8656	50.5216	30.6243	33.3462	29.6838	33.0481	28.2978	40.0106	31.8114	42.1146	33.9734	35.0469	27.5926	39.4322	27.8002	36.3656	32.1427	56.0799	45.218	52.0966	26.2107	47.1346	29.9669	47.1305	31.2409	48.3269	26.9651	52.5347
ENSG00000119599.17	DCAF4	20.0128	19.2348	10.5596	31.7823	13.7225	15.0063	14.2622	18.0116	15.0968	14.2727	14.3857	16.8017	8.5942	21.4585	10.4874	16.8305	11.7967	25.24	10.0162	14.9194	4.36666	10.5283	7.94423	10.3005	11.798	21.5336	8.68391	12.7661	5.34759	11.1662	6.08854	15.6308	12.543	21.7122	13.6015	13.1581	6.507	13.4484	13.4136	23.4872	13.3253	22.793	14.3115	18.8326
ENSG00000119608.15	PROX2	0.102376	0	0.108806	0	0.38252	0	0.187614	0.056956	0.150212	0.07631	0.188877	0.082267	0.306195	0.089134	0.193961	0.010475	0.065899	0.106335	0.106495	0.015423	0.144871	0.075401	0.075926	0.023877	0.143536	0	0.13312	0	0.077783	0.005998	0.257714	0.012809	0.20144	0	0.019767	0.006323	0.03528	0.526364	0.165324	0	0.018907	0.041076	0.126282	0.100461
ENSG00000119614.3	VSX2	0.022105	0	0	0	18.3794	0.023062	0	0	0.084905	0.137656	0.05483	0.021812	0.010464	0	0.111202	0	0.053047	0.15955	0	0.010183	0	0	0.020162	0.005142	0	0.005417	0.025462	0	0	0.007935	0.003835	0	0	0	0	0.008384	0.011682	0	0	0	0.012528	0.012331	0	0
ENSG00000119616.11	FCF1	17.3362	17.0704	14.6723	27.144	14.4593	22.0761	12.3995	14.276	29.4256	25.1649	18.7994	18.1542	17.2779	10.6294	14.3622	14.5881	13.6094	17.2746	14.9615	13.2616	14.8606	16.596	16.6604	14.2656	20.0064	17.9834	17.4189	14.2155	17.6414	18.3091	15.3143	15.4494	15.2459	25.6151	25.9583	21.1856	12.2926	23.1901	22.2231	21.1887	13.0334	15.6507	16.7604	16.7725
ENSG00000119630.14	PGF	1.62304	0.20387	0.752499	0	0.18475	0.01461	0.178933	0.038105	1.55679	0.159108	1.31023	0.018329	3.6746	0	0.643558	0	0.532072	0.574524	0.559865	0.131414	0.289091	0	0.140122	0	1.23089	0.041038	0.200224	0	0.332477	0	0.351161	0.016013	0.864031	0	0.458396	0	0.512939	0.065874	0.062816	0.07462	1.39441	0.023159	0.261152	0.031142
ENSG00000119632.4	IFI27L2	29.4975	12.2461	30.8949	17.1074	29.8913	10.5105	33.5921	14.4665	39.1673	6.5514	26.5113	10.9252	16.7359	8.08975	26.287	9.62489	24.8775	10.61	29.4933	8.40013	29.7449	13.0237	34.8816	13.2087	28.1599	12.0979	30.5533	10.5992	31.8944	8.67326	27.2404	10.3438	38.5921	16.6626	51.2502	12.7864	32.0421	12.8362	25.5716	10.0739	26.881	14.4152	35.472	7.7705
ENSG00000119636.16	BBOF1	1.4761	2.61497	1.69218	3.52451	0.887816	3.28843	0.551116	2.4051	1.626	3.38689	0.55722	1.36498	1.12184	1.89724	1.0512	1.17287	0.891707	2.24105	0.727864	1.23399	0.765621	2.1727	0.651132	1.10749	0.514769	1.3006	0.958339	1.99616	0.350219	1.5222	0.470628	1.43813	0.554569	3.86882	1.40066	2.37239	0.78997	2.78725	0.242101	3.63769	0.563724	1.1758	0.791488	1.90517
ENSG00000119638.14	NEK9	34.6011	62.6383	25.0551	62.2402	36.6434	45.5109	31.8498	43.5403	56.3359	36.131	30.4697	52.0919	32.5666	47.574	34.3809	47.8291	42.0458	58.9234	34.8544	31.451	35.6515	39.6166	31.118	57.7118	33.2015	49.5543	33.0063	47.4092	29.8086	44.2812	32.23	39.1059	33.2789	63.6955	57.7627	64.9419	22.3382	58.1117	29.674	42.7127	41.6888	60.5903	45.3713	54.767
ENSG00000119640.9	ACYP1	18.3508	14.5165	10.0728	14.1156	9.61194	10.8722	5.40657	8.11887	20.8805	11.8857	8.37805	20.682	11.3226	5.58012	4.03675	10.7049	4.87608	9.79656	6.03133	6.94771	6.18333	7.37466	6.64181	10.3004	9.45796	9.02068	11.0158	8.93509	5.13296	7.89308	6.58831	7.42992	5.11318	10.7526	13.2552	15.7079	6.90652	13.8523	6.51933	11.3687	7.04841	12.498	5.8799	12.1992
ENSG00000119650.13	IFT43	4.73501	6.0567	3.30173	6.66371	7.63096	3.41192	4.42368	3.47319	9.36322	5.36076	4.95356	4.38618	4.26922	5.65404	4.99757	5.12632	7.1214	4.03122	4.48796	3.97884	4.12872	3.44612	3.39895	5.10475	4.78918	3.72012	4.00542	4.16073	3.15599	5.09589	3.95433	3.26482	5.12159	5.90838	6.09094	5.57592	2.48289	3.37762	4.27836	4.71855	4.96302	5.16056	4.05606	4.74837
ENSG00000119655.11	NPC2	18.6891	46.4866	43.812	52.8398	30.6566	48.9188	42.3854	46.9124	67.1189	40.6753	38.442	36.8677	38.5607	32.9898	60.684	40.6703	28.334	37.1774	33.3378	29.1531	46.3827	31.9528	43.8224	50.1452	33.654	38.8268	44.6072	47.9839	36.4402	43.3094	39.1323	39.9651	30.7843	68.0407	64.7882	74.0844	45.4277	49.5682	45.6709	33.5103	51.3686	39.5765	55.7761	40.7529
ENSG00000119660.4	DPPA5P4	0	0	0	0.547648	0	0	0	0.861271	0	0.3663	0	0	0	0	0	0	0	0.142721	0	0.817474	0	0	0	0.091158	0	0	0	0.501835	0	0	0	0.139133	0	2.42915	0	0.152903	0	0	0	0	0	0	0	0
ENSG00000119661.15	DNAL1	4.51785	3.29107	3.70486	2.58939	2.45791	2.81393	2.88913	3.04031	5.25069	3.27341	4.28983	0.976757	2.70393	6.85449	3.89801	2.42945	2.59264	2.19187	3.11421	2.29748	2.70971	1.89249	3.69584	1.59021	2.11036	2.59736	1.77969	1.22239	4.63077	1.38254	2.5376	2.19389	2.03654	1.76483	4.04261	1.06059	2.0468	0.863915	2.20509	2.10934	3.63582	1.95574	4.59314	1.9549
ENSG00000119669.5	IRF2BPL	5.9499	8.87449	5.08856	11.2799	8.94049	8.93727	5.82381	9.06768	9.21232	9.8336	6.14791	8.7813	14.3443	11.224	5.49795	7.67183	8.65629	11.9696	9.60792	9.0278	7.19641	6.38733	6.90161	11.7697	11.3562	10.8526	10.0513	9.85867	9.98275	9.26858	9.71832	9.98678	8.74629	14.358	7.28054	11.6157	4.52358	7.86132	5.7761	7.2241	8.5768	8.42818	7.52449	7.4388
ENSG00000119673.16	ACOT2	3.23544	2.26614	5.13555	2.29292	4.01464	1.12961	2.91094	1.45898	6.75038	1.78367	5.48787	1.43864	3.05559	0.788174	3.76986	1.05648	9.06263	3.50483	4.75799	1.18285	5.0207	0.877581	2.99361	1.44973	2.9322	1.35219	3.64484	1.73472	5.13706	1.79759	4.61002	1.45699	4.56478	2.35078	4.53526	3.59104	2.24092	2.30737	5.40448	1.1781	2.40257	0.419729	5.02796	1.1363
ENSG00000119681.12	LTBP2	0.012401	0.074337	0.012001	0.081088	0.033878	0.018265	0.012863	0.038363	0.144194	0.379968	0.540561	0.079147	0.160991	0.019393	0.094713	0.401692	0.033694	0.367379	0.040171	0.044357	0.007734	0.060868	0.016031	0.064604	0.017772	0.03849	0.029738	0.021168	0.002895	0.027064	0.014362	0.031711	0.139628	0.145489	0.103077	0.022524	0.020106	0.132185	0.043529	0.353305	0.002808	0.084454	0	0.085229
ENSG00000119682.18	AREL1	11.2968	9.30035	8.56575	12.3549	8.34799	7.53593	9.52844	7.64748	17.2474	10.7816	11.2322	7.29518	8.83463	8.51901	10.8372	9.97095	9.20159	8.45113	9.36388	6.05141	7.68823	6.85784	7.50852	8.6857	8.16024	8.05509	10.4496	7.30874	6.97186	8.75027	8.57077	7.03678	8.57039	10.6233	12.566	12.7333	7.76561	11.7752	11.2111	7.31021	8.63903	9.25888	7.76236	8.63311
ENSG00000119684.16	MLH3	8.09431	7.50806	7.50832	8.58181	5.86687	10.5713	6.62103	5.36093	13.639	8.46375	8.00221	12.7591	8.18637	7.65298	8.9374	9.07006	5.60288	4.86073	4.87097	5.85644	4.72964	4.90443	4.47396	6.89381	6.21328	7.55026	6.85138	6.23738	4.93195	7.15342	5.38499	6.24831	7.32338	10.6252	11.9115	11.7279	4.13924	9.6336	5.78759	5.12729	9.50756	7.9063	4.15304	5.83051
ENSG00000119685.20	TTLL5	20.4072	7.64858	4.81677	17.9588	15.3398	10.9478	9.59479	7.26873	11.7454	13.1361	5.95679	11.368	12.6052	8.4124	10.5322	10.6556	7.89235	12.7586	12.1455	9.64082	9.89909	7.87443	9.58473	8.0091	13.9718	10.8221	7.42988	9.55515	11.4972	6.98391	12.0968	8.90644	14.2189	12.8782	19.0244	11.3635	8.14288	9.45825	10.8139	7.04584	16.3572	8.34155	9.82999	9.47382
ENSG00000119686.10	FLVCR2	1.36912	0.073184	1.03118	0.076052	0.952683	0.944553	0.647894	0.05781	5.64423	0.415933	1.88734	0.10739	1.7692	0.188682	1.88408	0.113867	1.13884	0.786806	0.848957	0.209695	0.555283	0.119978	0.962757	0.120907	0.780163	0.226865	0.877966	0.28945	0.784072	0.117376	0.833771	0.132305	1.46502	0.781385	1.2042	0.158217	0.719331	0.089798	0.582096	0.645215	1.05175	0.395045	0.861393	0.108057
ENSG00000119688.21	ABCD4	15.3781	38.0988	11.31	49.4215	21.076	40.4344	11.4555	31.9324	30.2131	40.0112	11.6762	38.3296	19.1646	44.9742	11.4835	36.6262	16.6473	34.6986	17.24	27.2139	14.2742	32.1275	14.5241	39.5458	14.6893	35.3037	13.4935	33.0202	15.9556	35.426	13.9347	31.9562	20.9887	39.2185	27.7461	43.3058	10.8479	37.0421	16.3792	35.5884	16.7492	46.5892	15.8183	36.3321
ENSG00000119689.15	DLST	44.3794	28.4011	25.9458	38.1833	31.0827	26.7026	29.1504	23.7284	49.2276	30.841	30.3464	33.5124	40.4358	17.1999	28.0337	22.6399	32.616	33.4537	30.3037	20.9106	28.0748	23.0309	29.673	28.315	30.0998	26.6859	26.3995	20.863	26.0693	24.3012	31.3029	19.4885	36.9214	31.7389	43.0357	35.0824	22.544	28.98	40.0432	23.9466	33.5712	26.4187	28.6757	32.4698
ENSG00000119698.12	PPP4R4	0.093365	0.041381	0.404883	0.062295	0.008944	0.046866	0	0.120457	0	0.194034	0.077513	0	1.4276	0.035968	0.480129	0	0.051327	0.130802	0.189241	0.374425	0.081369	0.024444	0.158024	0.501721	0.04814	0.131041	0.031356	0	0.675796	0.233351	0.076772	0.100026	0.090588	0.054127	0.06046	0	0.035967	0.250496	1.27585	0.28636	0.009638	0.774792	0.172783	0.661997
ENSG00000119699.8	TGFB3	0.404098	2.09647	0.402357	2.3309	0.639919	3.19943	0.260033	1.4139	2.89791	1.94605	0.779559	3.23	0.475861	2.77139	0.608104	3.16847	0.356759	5.85567	0.215993	1.2174	0.240592	2.15853	0.237255	2.87376	0.173036	2.9074	0.315293	1.43963	1.89448	3.7041	0.14041	1.37197	0.150866	1.19264	0.38858	1.20171	0.117098	1.81913	0.428209	2.82224	0.668899	1.5775	0.571663	2.0526
ENSG00000119703.15	ZC2HC1C	0.694552	0.036172	0.290377	0.038899	0.261993	0	0.455538	0.090759	1.6859	0.088257	1.17062	0.047429	0.330395	0.327976	0.383802	0.21374	0.709481	0.5543	0.30652	0.132943	0.204973	0.038055	0.269811	0.056753	0.454033	0.014794	0.454449	0.038603	0.205579	0.018017	0.367117	0.01827	0.546894	0.333381	0.637842	0.057153	0.311947	0	0.456882	0.02691	0.751912	0.076009	0.130931	0.034087
ENSG00000119705.10	SLIRP	78.9027	28.7799	102.621	36.532	140.334	27.8349	128.563	36.5874	208.527	34.3762	110.068	35.296	137.19	17.3183	88.6908	26.0666	141.565	20.4213	158.54	16.2061	107.572	28.9456	127.283	29.6298	259.442	34.4272	179.277	23.3934	117.282	39.4752	139.48	29.3289	115.256	46.7198	339.462	57.1952	129.824	37.6722	164.985	32.6763	193.501	25.5557	147.992	36.2131
ENSG00000119707.14	RBM25	207.383	105.046	77.5355	121.461	70.921	94.8646	63.8371	62.1523	135.764	90.8116	81.2987	92.2744	70.867	71.697	64.4219	81.802	63.3217	92.5703	66.0406	58.2393	64.5454	66.4817	66.0158	80.6743	72.0655	80.309	77.8348	66.9324	67.7099	80.1645	58.9095	72.5657	76.9014	107.635	108.053	109.996	54.6009	97.8024	80.9594	100.734	69.8452	79.7329	68.0952	88.8404
ENSG00000119711.13	ALDH6A1	5.22421	3.63164	5.28026	4.30735	5.06815	3.65037	3.20261	2.89052	4.19456	2.18296	4.49874	3.19576	4.29966	2.88536	4.52143	3.75541	3.77721	2.79357	4.75768	2.59192	3.44931	2.75297	3.2242	3.49534	4.87882	3.22125	4.15219	3.85134	2.81259	3.14446	4.02081	2.10587	4.38531	4.71946	4.9495	3.996	3.82706	5.48858	4.45185	2.1239	4.96123	2.52911	5.41839	3.49474
ENSG00000119714.11	GPR68	0.05862	0.060714	0.473811	0.010914	0.309675	0.081525	0.532049	0.085284	0.195458	0.145876	0.579122	0	0.12199	0.035864	0.147332	0.16045	0.084382	0.317455	0.287233	0.090899	0.699332	0.100869	0.408172	0.035513	0.389441	0.171951	0.44952	0.023252	0.966969	0.00841	0.471995	0.041811	0.377723	0.046462	3.114	0.00889	0.270595	0.023134	0.808115	0.147424	0.252371	0.30227	0.335924	0.367349
ENSG00000119715.15	ESRRB	0.083272	0.077663	0.205632	0.106404	0.01019	0	0.074732	0.014266	0.479613	0.113098	0.219109	0.095418	0.280882	0.003638	0.170903	0.146225	0.100577	0.652521	0.180554	0.10888	0.12063	0.041534	0.089204	0.003004	0.019962	0	0.07817	0.040122	0.065054	0.016734	0.091209	0.014891	0.442625	0	0.305065	0.020842	0.132164	0.01282	0.116596	0.063982	0.090113	0.115886	0.014487	0.072663
ENSG00000119718.11	EIF2B2	8.83756	8.35175	11.9395	11.1948	17.197	2.55862	14.6691	7.05504	19.0514	8.0282	12.9094	6.85933	9.20773	5.57619	9.02608	6.98257	11.2658	6.85917	11.0796	3.85279	12.6185	6.32487	11.7205	8.24044	16.2827	6.30042	11.5599	5.38762	12.0894	5.49674	14.0607	7.02865	11.4602	10.7459	24.2216	7.92639	9.85303	7.69695	16.1722	6.76538	15.0736	7.1386	14.2413	6.89969
ENSG00000119720.18	NRDE2	16.5724	11.4694	6.21895	14.7441	6.43624	14.9947	4.17539	6.67863	10.0691	11.0443	7.33641	11.3174	8.2882	5.88618	7.07749	8.32316	5.15909	15.636	5.57146	6.85366	4.31217	6.81602	7.94445	8.29243	8.10167	8.1109	8.42552	6.89352	7.31824	9.41278	5.12395	8.37627	4.90489	13.6745	8.43539	12.2717	5.61643	7.22229	4.90177	8.30648	5.49897	7.71451	2.95754	10.6836
ENSG00000119723.17	COQ6	4.80599	10.038	3.07061	14.3208	8.47452	9.97038	5.70617	10.4417	9.94352	9.29398	5.9441	6.48988	8.04202	6.61275	7.41446	6.24756	7.22984	6.90242	7.01489	6.3202	5.79737	7.20571	5.95347	10.4762	6.70339	6.68721	5.50122	6.13125	4.9797	6.54505	6.91715	5.18008	7.85205	11.3382	10.2279	9.37022	4.15015	11.3093	7.21045	7.93285	6.39761	8.05244	7.05727	7.60167
ENSG00000119725.21	ZNF410	24.768	17.3833	19.3649	16.5995	15.5261	14.3621	15.7289	12.9689	28.7513	17.9776	18.3252	13.7517	15.3283	14.924	17.1379	14.952	15.1999	18.824	17.1279	13.2437	13.8776	11.6489	14.6	16.4367	18.1196	13.8852	16.1674	13.1795	15.0613	12.6725	14.6126	12.9201	22.7419	20.1153	22.4196	17.9627	12.3834	16.7137	16.4232	13.9886	17.312	15.8439	21.5077	19.5409
ENSG00000119729.12	RHOQ	34.5437	79.846	49.153	76.0628	18.6088	69.2001	19.7792	40.405	27.8858	41.0952	18.783	63.2177	26.4185	34.768	24.2329	55.1202	12.0471	53.9165	23.6342	31.7452	30.0132	34.0222	32.9537	48.4361	18.0915	54.8947	29.6475	43.5395	16.7948	47.83	27.4937	32.6008	28.5791	50.4725	21.8414	47.9382	23.4152	51.8667	38.8181	59.8431	30.0214	51.4091	29.1545	47.136
ENSG00000119737.6	GPR75	2.46829	2.17358	1.25917	3.08788	1.90029	2.33059	1.00302	1.43187	3.03843	2.55854	2.21293	2.67245	2.78147	1.70521	1.69762	2.41351	1.12071	2.23943	0.792515	2.23387	1.06333	1.64771	0.930751	1.50481	0.946107	2.76958	1.16971	1.53503	1.30395	2.42094	0.794177	1.77898	0.763932	2.97458	1.07072	2.39172	0.723062	3.52579	0.870187	1.54996	0.907174	4.3912	0.95374	2.80531
ENSG00000119760.16	SUPT7L	18.6262	19.9081	12.368	20.7887	11.9376	19.4684	12.6648	12.6335	23.2525	15.358	14.2369	18.2559	14.2317	11.3508	12.9227	14.4924	12.2899	19.1785	12.8778	12.3642	13.5173	11.8524	12.1575	16.3084	14.0239	17.073	14.6104	14.9107	12.9472	14.3096	12.4854	13.3162	12.7044	23.1094	18.5887	18.215	11.2966	16.4097	11.3921	14.3612	12.0131	16.0491	13.8419	15.141
ENSG00000119771.15	KLHL29	2.49693	0.539529	1.70907	0.765059	3.97144	0.557358	0.467298	0.654091	0.772592	0.300226	3.22183	0.492346	2.78865	0.156147	2.27204	0.384238	1.07471	1.94085	2.76877	0.614176	0.398063	0.546265	2.22787	0.938423	0.814935	0.577457	1.91855	1.01395	0.582907	0.315262	1.57106	0.271023	0.267778	0.739156	1.49079	0.747427	0.072898	0.608935	2.87482	0.303046	2.10713	0.648373	1.78845	1.29889
ENSG00000119772.19	DNMT3A	71.9897	19.8557	21.4006	23.0011	30.8944	11.1319	24.9047	11.9505	65.6031	16.0795	21.5759	15.6918	25.4721	12.3141	22.9303	22.3037	33.2108	26.9264	32.0237	10.1446	29.2126	9.97303	26.6034	16.2025	41.3036	17.1691	30.0117	19.343	34.0524	12.6106	29.3856	16.07	28.6533	26.1878	41.3812	23.4977	23.4997	19.4194	29.1347	17.0927	19.8977	19.1626	42.3904	17.242
ENSG00000119777.20	TMEM214	107.097	24.903	54.3269	27.5193	40.7817	22.4875	52.3478	25.3243	75.6268	26.4323	39.7605	28.7129	38.2591	20.2184	43.4288	25.1875	53.0889	29.1349	49.8079	13.3518	60.0166	20.0283	44.6335	26.2962	57.2373	25.3932	56.6209	24.6463	38.5241	25.5476	55.8827	22.8832	44.1798	25.824	91.745	29.8709	50.3801	25.5178	49.8822	18.8551	47.6904	26.0155	74.801	30.2616
ENSG00000119778.15	ATAD2B	22.8957	20.0124	11.6141	18.3799	15.2929	15.1292	11.205	11.1363	24.6224	16.9318	17.0824	18.067	17.5556	13.9061	9.31542	20.2083	11.9803	18.4076	8.86606	11.628	8.92462	9.75904	8.77698	12.4721	7.76912	15.6112	11.5102	9.51927	9.5337	12.7949	9.26442	12.3057	7.82949	21.0246	15.9031	19.4518	6.74226	20.9159	8.53223	14.0336	9.07672	14.7592	9.67849	21.5779
ENSG00000119782.14	FKBP1B	0.66191	0.265824	0.495473	0	0.205194	0.093504	0.213005	0.212115	0.343891	0.276522	0.229649	0.191929	0.145504	0.686805	0.688797	0.321478	0.323255	0.464888	0.436844	0.163213	0.166868	0.157273	0.187873	0.183229	0.201951	0.340672	0.120521	0.556825	0.082593	0.170998	0.150311	0	0.358786	0.605242	0.342202	1.04467	0.590587	0.250703	0.072224	0.24293	0.082252	0.051766	0.247605	0.347724
ENSG00000119787.14	ATL2	32.2176	34.3964	32.1929	34.5795	15.308	26.4582	19.102	20.0706	28.9235	28.1946	49.3441	30.8541	24.5406	21.7606	39.0195	28.6497	17.2086	16.325	28.2775	18.6434	20.622	20.5584	24.6775	24.2895	29.2935	21.8635	31.274	18.9252	17.3897	26.7475	25.9278	24.6601	29.2124	26.206	41.6796	28.2132	19.8132	27.0811	34.3486	29.1761	29.397	27.3608	23.5985	24.8511
ENSG00000119801.13	YPEL5	46.3005	67.8817	23.4587	136.249	24.8251	65.4584	28.3041	40.8105	39.6142	103.081	35.4577	78.4151	26.148	55.3437	47.3127	106.489	24.8349	109.454	19.7848	100.907	19.2648	75.7506	24.0843	83.7969	13.7848	65.5379	21.6706	64.8694	21.6577	52.6301	17.2374	76.8411	26.33	136.9	22.1612	114.335	24.1179	73.9468	15.9305	73.5566	23.4416	63.9512	30.2717	101.261
ENSG00000119812.20	FAM98A	12.7496	7.87446	15.8011	7.1445	13.6325	5.87617	13.9821	5.9725	25.321	7.3497	12.9642	9.21151	12.5845	5.29922	7.89243	4.95894	13.344	6.77991	18.2403	4.23731	18.2279	4.71154	18.8505	6.03759	24.3545	6.39997	22.4908	5.57813	15.1958	7.20885	16.1994	4.71162	16.4647	8.35943	26.7598	7.6485	16.6493	7.19908	23.6992	7.11326	14.8379	5.91244	17.105	6.73182
ENSG00000119820.11	YIPF4	14.0379	20.1074	13.2767	21.3501	8.21185	15.8476	13.213	11.2016	35.3049	10.7014	9.59089	20.1331	8.09212	16.1449	17.3551	13.4195	6.74981	5.38736	7.30536	6.33823	6.7015	6.50946	7.89326	6.30039	7.83305	8.73613	10.4835	7.48285	3.94903	11.1328	7.00052	8.33497	6.60198	19.6544	9.60226	12.1546	8.01192	13.5872	8.67803	7.2154	10.5278	16.4525	8.04902	11.2492
ENSG00000119844.17	AFTPH	40.5024	35.3359	29.8307	50.6234	22.7419	34.7655	24.5096	29.1086	52.0876	32.4312	27.3502	32.7526	30.0833	25.0315	28.7665	30.1051	28.452	39.8521	25.9531	23.254	24.6752	24.6836	21.839	29.4758	31.0919	34.7996	25.3904	24.551	20.0816	27.9815	23.8375	24.3687	29.3465	47.015	38.7753	44.0795	28.8891	40.9618	25.1857	41.5654	29.7778	31.824	24.6237	40.4775
ENSG00000119862.13	LGALSL	1.03079	0.015788	1.03471	0.131014	0.332164	0.065062	1.07252	0.846969	0.784117	1.56351	1.91145	2.07305	0.599592	0.170238	1.64984	0.267024	1.12296	0.234537	2.45524	1.20992	0.475985	0.125697	1.39891	0.365112	1.3792	0.09594	0.505747	0.111464	0.305815	0.666632	0.555272	0.023125	1.24579	0.1415	3.21042	0.059739	0.397995	0.084243	1.59926	0.787112	2.13868	1.14498	0.376527	1.35482
ENSG00000119865.9	CNRIP1	0	0.011409	0.01923	0.017175	0	0.050724	0	0	0.186135	0.19044	0.080088	0.218703	0	0	0.344586	0.068931	0	0.188863	0	0.042084	0.007568	0	0	0	0	0	0	0	0.012332	0.017304	0	0	0	0	0	0	0	0	0.015624	0	0	0	0	0
ENSG00000119866.22	BCL11A	26.707	227.644	6.57327	234.325	31.686	232.66	3.44701	165.072	60.927	217.288	16.638	250.595	64.3804	164.189	7.97783	200.135	13.8657	175.846	14.8175	137.047	6.72816	144.13	11.3372	173.623	10.0512	205.261	16.3963	170.257	11.995	198.931	21.0981	175.423	3.7281	254.54	5.92454	239.49	1.32605	231.173	24.179	191.68	2.28135	205.563	9.0679	204.552
ENSG00000119878.6	CRIPT	2.77092	4.86931	2.34987	6.79682	1.14276	6.12495	1.83162	3.44756	2.66411	5.43109	1.59699	5.82185	2.2375	1.73217	1.79825	4.68537	1.2518	3.22228	1.71794	3.22257	1.90882	2.80884	1.85354	2.98888	3.08727	4.40771	1.90492	3.17404	1.42429	4.42471	1.67461	3.13245	1.20601	4.36116	2.55864	5.64371	1.97352	4.17086	2.01575	4.87042	1.32352	3.88296	1.93867	4.30079
ENSG00000119888.11	EPCAM	0.070521	0.097644	0.37585	0	0.095933	0.055401	0.02179	0.334913	0.221674	0.305627	0.449721	0	0.099452	0.210411	0.076909	0.119176	0	0.186238	0.33278	0.36675	0.039533	0.293539	0.093425	0.078965	0.102088	0.24772	0.05548	0.203077	0.180941	0	0.139025	0.176129	0	0	0.073856	0	0.308789	0.146269	0.293139	0.57684	0.109714	0.399087	0.16135	0.220588
ENSG00000119899.13	SLC17A5	2.22839	2.06004	2.8078	2.26916	1.6822	1.2182	2.15758	2.14885	3.17073	1.21212	2.47901	2.71348	1.69766	1.67017	4.00248	1.06051	0.905624	1.02686	2.47393	1.3359	2.29788	1.47984	2.46246	1.6503	2.39422	1.78245	2.60245	1.55946	1.7203	1.63292	1.86568	1.00822	1.78111	1.56929	2.16394	1.41325	1.77299	1.93113	1.85079	1.76633	2.33426	1.37179	3.03683	1.46725
ENSG00000119900.9	OGFRL1	1.37482	16.2294	1.00213	23.4661	1.29552	14.1269	0.79089	8.94847	3.96662	21.2331	0.53036	16.4515	2.14271	10.1287	1.41972	16.4964	0.765837	17.4027	1.54303	8.90105	0.600324	8.35986	1.57042	11.0842	1.71341	15.8343	1.16291	8.7229	0.620983	14.302	1.54049	14.6322	0.428452	13.991	0.849506	19.4108	0.713615	12.4617	1.18613	18.0961	1.92305	15.069	0.85623	10.8894
ENSG00000119906.13	SLF2	20.9336	23.3612	11.6421	26.9917	16.8532	21.3489	12.894	16.8219	28.3177	20.5882	11.1532	22.2954	13.8146	14.4378	9.92689	20.4066	13.2511	18.7437	11.2352	12.0549	11.4004	13.1568	11.9024	18.3435	13.38	19.0466	14.8117	20.0099	11.0495	20.4705	13.6828	14.4859	13.9246	24.9566	20.5267	21.1023	7.4659	21.77	13.8299	19.4403	12.5664	22.5223	12.4131	18.6879
ENSG00000119912.18	IDE	18.8651	6.92095	16.9024	10.2005	13.5394	10.9658	14.5095	6.37671	19.7636	9.59081	18.2691	6.84964	14.71	8.3743	11.3027	8.65806	13.931	7.0072	27.0354	7.20276	26.2889	6.04327	23.9751	8.90155	23.2887	7.05312	24.9504	5.29692	17.1458	7.16745	23.4555	7.42002	22.5374	16.0159	36.3653	7.81633	17.3916	10.8395	26.5022	11.6976	20.1573	9.42681	28.4414	10.3389
ENSG00000119913.6	TECTB	0	0	0.101542	0	0.029035	0	0	0	0.082561	0.025017	0.045723	0	0	0	0.092652	0	0.005517	0.055209	0	0.012747	0	0.004516	0	0	0	0	0	0	0	0	0.003194	0	0	0	0	0	0.002432	0	0	0	0.006836	0.030863	0	0
ENSG00000119915.5	ELOVL3	0	0	0.269953	0	0.013776	0	0	0	0.067068	0	0.021372	0	0	0	0.13094	0	0	0.225179	0.014943	0.011834	0	0	0	0	0.044965	0	0.024083	0	0	0	0.009041	0	0	0	0.083103	0	0	0	0.020087	0	0.014852	0	0	0
ENSG00000119917.15	IFIT3	76.5795	3.46482	22.9804	1.55323	68.7437	1.89987	50.6101	2.94703	198.199	2.71301	29.1288	2.07942	42.2304	2.04569	36.43	2.09951	77.1856	6.5519	9.69578	3.8708	6.39723	10.0552	11.7605	2.7249	12.801	2.6002	17.9661	3.73807	22.2256	3.67382	18.0843	1.91022	7.31625	4.01757	8.7204	58.0596	7.5711	3.26571	28.4214	2.39063	44.9827	1.48158	13.5069	4.46395
ENSG00000119919.12	NKX2-3	0	0.010225	0.035309	0	30.4413	0	0	0.007526	0.382235	0.234025	0.04093	0.032785	0	0	0.125152	0.020657	0.00995	0.180642	0	0.03912	0	0.006449	0	0.015421	0.005686	0.008103	0	0.028256	0	0.011876	0	0	0.00807	0.026294	0.039299	0	0	0	0.064691	0	0	0.018398	0	0
ENSG00000119922.11	IFIT2	17.921	8.63121	7.67084	8.3589	9.22186	9.25406	10.2168	7.95441	41.985	7.71845	7.78733	7.54429	15.0368	4.47666	10.9832	6.16467	15.9057	6.90808	1.95213	4.99008	1.87968	6.4294	2.93897	7.58938	4.2211	10.2218	2.94583	5.83872	5.12862	6.32486	4.29988	8.49596	2.88017	12.5679	1.85403	28.4177	3.72117	9.78532	4.90431	5.8484	8.69027	5.77498	3.58747	8.70515
ENSG00000119927.14	GPAM	3.44719	2.54728	2.36965	2.44392	1.76895	1.85848	2.82621	1.53573	3.78813	2.16972	1.82297	1.90045	4.60434	1.34635	1.62883	2.19458	1.37181	1.69862	2.84468	0.837862	1.96538	1.66973	2.07314	1.52589	3.65858	1.72922	2.34297	1.6184	1.53145	1.42254	2.89394	1.48242	2.00405	2.44578	3.82153	1.81919	2.8755	2.06809	1.98487	2.39588	2.405	1.75909	3.58701	3.37515
ENSG00000119929.13	CUTC	10.9537	22.3031	6.95737	15.7356	9.05005	19.9459	6.75008	12.1448	16.1712	16.8445	7.76218	14.8934	12.6948	15.2058	5.13732	14.0662	7.41445	12.4193	9.73777	9.81966	9.34061	10.8821	7.86814	14.4643	11.6779	15.0296	12.0714	14.7628	8.26947	15.7288	8.64752	13.8675	9.26131	20.0438	18.3061	20.5216	8.95358	16.0469	11.301	14.1834	10.9941	15.4397	8.10934	16.2063
ENSG00000119938.9	PPP1R3C	0.040036	0	0.125951	0	0	0	0.005993	0	0.238804	0.110441	0.043974	0	0.125959	0	0.01674	0.016664	0	0.008038	0.022873	0.006119	0.027371	0	0.032372	0	0	0	0	0	0	0	0.106228	0	0.08453	0	0	0	0.049268	0	0.041489	0	0	0	0.030235	0
ENSG00000119943.13	PYROXD2	1.23068	9.18508	1.56548	5.30529	0.66095	11.0481	0.310129	6.35728	0.347635	6.40021	0.565948	9.52992	0.697631	8.12976	0.691038	6.31729	0.33077	7.45193	1.30912	8.28478	0.214358	4.85596	0.947216	4.61112	1.15561	7.59685	0.288411	5.04967	0.991435	7.63086	0.502295	6.65868	3.19438	6.7126	0.53483	8.31246	0.842666	11.3475	1.0557	6.18506	0.184722	10.8824	0.440927	7.25788
ENSG00000119946.12	CNNM1	0.039339	0.013965	0.023982	0	0.100885	0	0.007594	0	0.635719	0.117581	0.112083	0.0445	0.477088	0.041347	0.322372	0.04261	0.006757	0.168454	0.21986	0.012019	0.041824	0.013354	0.013757	0.018372	0.052318	0.005538	0.049432	0	0.284908	0	0.183153	0.004338	0.066309	0	0.066816	0.042751	0	0	0.195052	0	0.038366	0.006333	0	0
ENSG00000119950.21	MXI1	17.9004	23.518	9.08376	30.1876	2.63613	28.4444	4.88062	14.1232	21.8574	14.2741	4.47719	25.0881	43.6286	21.2938	8.19768	23.0964	3.23818	18.8858	7.33851	14.8785	9.64026	17.0025	5.43058	18.2374	9.6487	19.676	6.75648	19.0169	6.71975	22.0299	12.2044	17.897	14.5609	33.0702	9.25061	26.9961	14.5602	29.4899	10.9105	23.601	18.8183	28.1765	6.77344	22.894
ENSG00000119953.14	SMNDC1	41.1408	25.8681	34.9955	28.9681	20.6057	26.5685	22.5252	19.566	51.8168	21.5299	36.6588	18.7225	31.2299	16.4158	31.559	19.7362	25.2781	20.0556	24.938	17.2004	22.425	18.3573	22.4248	20.6678	28.4097	21.4995	26.6816	17.9093	21.0027	21.1457	24.1515	19.0664	23.6668	29.519	37.2752	27.4505	22.6853	23.5427	34.4124	22.2205	30.2206	22.4617	20.8131	21.2084
ENSG00000119965.13	C10orf88	3.80741	1.77596	2.57881	2.67844	2.35685	2.33567	2.15487	1.91071	4.84229	3.1956	3.22208	1.90301	2.74609	2.87663	3.04583	1.36077	2.54912	2.97685	2.47877	1.55884	2.41761	1.45156	2.06598	1.85637	3.53677	2.12594	2.73187	1.50855	1.5389	2.20966	2.71166	1.7773	2.3838	1.73733	3.98672	2.37384	2.54646	2.77205	2.46366	2.99634	2.02224	1.79077	2.68828	4.25394
ENSG00000119969.15	HELLS	372.843	10.2648	72.7987	11.1619	168.998	17.1995	124.296	8.74831	166.722	12.7447	67.4047	13.5759	129.424	16.0129	59.3573	6.01851	138.522	22.4484	172.112	12.8049	119.17	8.6464	122.892	12.2583	220.837	9.17266	166.852	12.3595	167.849	9.08542	147.938	10.3174	160.087	14.0432	278.044	11.4767	135.75	18.0776	114.395	9.62792	164.102	10.6982	151.504	11.3672
ENSG00000119973.6	PRLHR	0	0.003704	0.082649	0	0	0.020407	0	0	0.091858	0.099774	0.144176	0	0	0	0.143345	0.036169	0	0.238302	0.003432	0.041888	0.131783	0.022399	0	0.027276	0.004112	0	0	0	0.014902	0.041635	0.050503	0.009204	0	0.023364	0	0	0	0	0.031786	0	0.01696	0	0	0
ENSG00000119977.22	TCTN3	5.27725	4.72705	11.6727	9.52267	8.32796	6.58836	12.1904	5.9299	15.2728	5.79108	12.0989	7.75843	7.17088	5.04024	8.79119	6.85971	9.4126	6.24717	10.4009	5.18171	9.37868	5.17079	8.19009	7.03712	9.37666	5.35986	7.89141	7.019	7.13828	4.16148	8.11218	5.60463	9.0797	8.10185	12.5651	10.6587	6.59231	9.37	11.0781	4.21379	9.90346	4.64238	8.59084	6.21506
ENSG00000119979.18	DENND10	8.80492	4.26729	9.528	8.22155	5.04817	8.30689	6.60369	4.01977	13.5017	4.69431	7.06726	4.91791	4.96629	4.39951	7.48762	6.0874	7.34895	2.52981	7.91393	3.04411	7.87193	3.51747	6.50235	3.66371	9.30142	4.66169	8.25123	3.77384	5.79597	3.7247	7.26743	3.68155	7.68602	5.33801	10.52	7.21745	8.06264	3.66911	7.02719	5.01936	8.84705	5.15855	10.8544	6.3922
ENSG00000119986.7	AVPI1	0.487339	0.446697	0.661348	1.22037	0.253338	0.465942	0.133032	0.315384	0	1.04355	0.261879	1.21787	0.526791	0.370613	0.200609	0.927031	0.145312	0.674241	0.259484	0.579875	0.186186	0.923799	0.242372	0.921838	0.312369	0.705358	0.282915	0.73118	0.095213	0.152351	0.360157	0.52934	0.42851	1.83394	0.658061	0.488861	0.437281	0.936326	0.533192	0.498102	0.713165	0.792232	0.248642	0.710079
ENSG00000120008.16	WDR11	45.2891	83.677	26.1302	105.539	27.2799	83.03	21.6	61.6181	69.5364	82.0253	37.3787	71.9763	53.0453	66.9912	28.1936	74.4407	30.0791	84.3773	28.3491	45.982	24.3972	66.6024	20.0439	69.6424	24.3929	62.2695	35.1599	80.0371	22.2989	62.9456	21.4945	65.0031	22.2574	106.362	27.0679	92.6219	18.7912	106.195	22.7862	94.1687	27.1152	91.4069	23.0305	81.8473
ENSG00000120029.13	ARMH3	8.46334	9.58181	11.4893	20.9785	10.1237	9.66484	7.53097	9.59481	13.7503	11.9229	10.1893	12.3607	9.59921	8.96667	10.602	10.9252	8.88042	15.6564	8.82312	7.68558	9.08221	9.33432	7.29217	10.1905	7.79997	10.3336	7.74709	9.24523	6.89576	10.1472	7.44014	8.05971	9.35829	13.4949	12.4362	10.258	6.28114	10.7009	9.32279	11.3215	8.55568	18.1001	7.58389	7.72938
ENSG00000120049.20	KCNIP2	1.45707	30.5223	2.12571	21.9953	0.146679	17.6805	0.32928	26.2138	0.86042	17.4392	3.22654	11.3482	3.21402	13.8176	5.19746	13.1865	1.98251	33.1711	1.95265	5.18646	3.36911	15.1334	2.2258	19.2092	0.852103	21.0363	2.32803	15.7286	1.17651	14.8583	1.6682	15.7314	4.63516	15.8469	2.05487	15.6959	0.716959	13.5848	1.87347	16.4798	2.1135	21.5359	1.89792	1.38608
ENSG00000120051.15	CFAP58	0.407198	0.018906	0.279508	0.009488	0.41785	0	0.242582	0	0.443425	0.063474	0.025286	0	0.115797	0	0.089709	0.03832	0.323794	0.018359	0.122515	0.009395	0.213652	0	0.19209	0	0.32532	0.236704	0.215918	0	0.190557	0.007317	0.402996	0.007814	0.453022	0.008074	0.177104	0	0.212671	0	0.15124	0.128334	0.311737	0.24928	0.237599	0
ENSG00000120053.12	GOT1	6.80971	3.12253	12.6542	1.50649	5.30914	2.65561	7.4417	1.75974	11.2425	2.24666	9.62248	1.11188	10.9215	1.84936	6.99176	2.08391	6.52452	3.3384	11.0501	1.64199	9.42818	1.48271	9.22759	2.33679	13.2302	2.22853	10.6459	2.06988	11.888	2.67823	9.47935	1.56577	9.39448	1.94224	14.7165	1.88988	7.29212	3.36483	13.8851	2.18235	13.1068	2.19224	11.1726	2.167
ENSG00000120054.12	CPN1	0	0	0.019698	0	0	0	0	0	0	0	0.275814	0	0	0.036797	0.023703	0.023544	0	0	0.010807	0.02998	0	0	0.040706	0	0	0	0	0	0	0	0.013086	0	0	0	0	0	0	0	0.073123	0.039388	0	0	0.028885	0
ENSG00000120055.7	C10orf95	0.050002	0.122412	0.052276	0.230348	0.06508	0.258497	0.123737	0.056116	0.582252	0.10533	0.196351	0	0.185828	0.013746	0.18568	0	0.089525	0.500772	0.042369	0.067422	0.202691	0.057106	0.149565	0.230394	0.067974	0.266226	0.227587	0.422595	0.226276	0.141054	0.076916	0.113083	0.109252	0.078834	0.098113	0.188293	0.045673	0.192823	0.058007	0.025638	0.099077	0.163432	0.133663	0.257641
ENSG00000120057.5	SFRP5	0	0	0	0.017309	0	0	0	0.042216	0	0.038381	0.076348	0.077977	0	0	0.093229	0.069461	0	0.338918	0.010626	0.016983	0.030354	0	0	0.008652	0	0.045468	0	0	0	0.053165	0.006439	0.042605	0	0.014775	0.029621	0.014126	0	0	0.043264	0	0	0.022212	0	0.055324
ENSG00000120063.10	GNA13	22.7809	26.3677	21.1908	37.8299	13.6252	26.5476	16.4855	21.5612	29.7672	31.4512	19.5551	28.5141	22.9184	16.6177	17.9564	24.9468	12.5006	25.9185	14.7506	20.0275	16.5092	20.1136	13.5953	23.1312	14.5134	22.648	17.1588	21.0425	12.9599	26.9362	14.2735	22.6629	16.0232	26.9222	21.5363	34.4373	17.1474	24.1609	19.2685	29.1826	21.2579	28.8766	12.5773	27.4929
ENSG00000120068.7	HOXB8	0	0.107551	0.033086	0	0.008314	0	0.007117	0.007184	0.306917	0.163504	0.75133	0.093665	0	0.026509	0	0	0	0.076556	0	0.021711	0.00649	0	0	0	0	0.007738	0.007278	0	0.008007	0.022638	0	0	0.007707	0	0	0	0	0	0.024541	0.049532	0.133969	0.062503	0	0.140848
ENSG00000120071.15	KANSL1	39.9214	106.61	45.2223	192.761	48.1916	70.1206	50.3334	69.3947	85.2443	98.5025	42.4869	94.6281	44.6249	91.6238	57.3966	126.673	33.38	108.277	34.408	74.7112	48.1285	83.5964	29.1148	62.1586	32.0969	85.7127	49.2787	86.6272	25.9793	60.6066	32.8607	78.5279	32.0064	88.5215	65.0516	119.712	23.7398	77.3395	42.4145	93.3779	32.1922	69.5256	41.091	88.51
ENSG00000120075.6	HOXB5	0	0	0.078605	0	0	0	0	0	0.0966	0	0.139405	0	0	0	0.33104	0	0	0.091735	0	0.008602	0.015476	0.007311	0	0	0	0.009226	0.034723	0	0.019127	0	0.032635	0	0	0	0.029873	0	0	0	0	0	0.010693	0	0.014406	0
ENSG00000120088.15	CRHR1	0	0	0.202068	0	0	0	0	0	0	0	0.062268	0	0	0.12516	0.188467	0	0	0.45758	0	0	0	0.018888	0	0	0	0	0	0.068212	0	0	0	0	0.055059	0	0	0	0.05203	0	0.076585	0.308376	0	0	0	0
ENSG00000120093.12	HOXB3	2.33767	1.41738	3.29691	2.17519	3.11367	1.11243	2.79863	0.721412	5.74273	0.976731	2.46107	0.481582	4.09171	0.477928	2.39573	0.648392	1.17153	1.14117	0.834787	1.30537	3.05688	2.86137	0.857332	0.93647	1.93448	1.65431	1.96154	1.58382	3.95419	1.14998	1.96129	0.687794	2.77848	0.927057	3.7369	0.662203	1.6666	0.650308	2.41629	0.890476	2.3573	0.963693	1.9407	2.40752
ENSG00000120094.9	HOXB1	0	0	0.160642	0	0	0	0	0	0.960877	0.265824	0.244221	0.102431	0	0	0.161778	0.096151	0	0.837961	0.014769	0.046798	0.031792	0.009941	0	0	0	0	0.011901	0.022103	0	0	0	0	0.012566	0.020623	0	0	0	0	0.059575	0.026791	0	0.056823	0	0.076398
ENSG00000120129.6	DUSP1	1.61106	43.9826	1.51265	163.238	0.970373	48.8274	1.33596	28.5073	1.5454	133.488	1.02096	84.9619	1.4636	57.1494	1.88187	135.876	0.891682	152.917	2.16895	151.359	1.52157	98.7497	1.86125	107.584	1.58092	67.8208	2.84959	75.5379	1.59907	29.3385	1.16414	193.927	0.604926	228.318	1.88362	165.263	3.87822	43.6988	0.868588	55.0042	1.22185	34.2206	0.879887	46.1262
ENSG00000120137.7	PANK3	28.3147	13.4219	21.5062	15.694	11.901	12.82	12.6095	8.98541	28.3971	12.6905	24.6953	13.1447	14.5427	6.62977	20.3522	11.4043	11.1987	13.4896	11.2738	10.834	9.30657	8.43324	7.54168	12.7212	13.1785	11.3177	12.0771	8.79814	9.67711	8.19893	9.63083	9.8205	11.8415	11.2871	15.5722	13.9841	11.6283	10.9095	14.232	15.0702	14.4317	13.6997	9.59699	9.23409
ENSG00000120149.9	MSX2	0	0	0.032627	0	0	0	0	0	0.451707	0	0.025784	0	0	0.008752	0.019651	0	0	0.028427	0	0.014338	0	0	0.038464	0	0	0	0	0	0	0	0	0	0	0	0	0	0	0	0.024362	0	0	0	0	0
ENSG00000120156.22	TEK	0.020807	0.026459	0.02418	0	0	0.005947	0	0	0.021901	0.028967	0.0207	0.046206	0	0	0.010482	0.031366	0	0.054879	0	0.003953	0	0	0	0	0.014334	0	0	0	0	0.00615	0	0	0	0	0.020271	0	0	0	0	0	0.009694	0.025715	0	0
ENSG00000120158.12	RCL1	41.9204	15.6857	17.1109	10.5447	18.2433	10.5628	17.1617	10.708	17.068	10.4338	16.1567	14.3312	13.5002	6.81874	14.1537	12.9036	10.4343	12.7184	19.6823	6.98797	12.8374	8.69447	16.1007	11.7261	17.8681	10.4649	18.2707	9.91241	18.9881	10.3338	17.1423	9.0705	17.0523	13.7351	25.1285	18.9278	14.6014	11.1192	19.2526	12.4612	17.1708	12.8456	12.5003	7.13783
ENSG00000120159.13	CAAP1	16.0118	12.8815	13.915	12.9368	13.205	10.1742	10.1288	9.00209	24.1185	6.81827	9.94657	7.83772	13.793	10.8648	9.29552	11.7082	9.34165	17.1737	12.7162	8.13746	11.1036	8.12821	10.3902	10.7188	15.5582	9.28188	13.8788	6.89448	10.0649	7.60703	12.261	6.61758	16.7363	12.0003	20.2003	11.0847	11.6038	10.5314	12.9658	12.2857	15.2411	6.62669	10.6221	8.10167
ENSG00000120160.11	EQTN	0.048133	0.030398	0	0.392154	0.058808	0	0	0.196633	0	0.98426	0	0.243226	0.130143	0.051082	0	0.492531	0	0	0.098495	0.369121	0	0.164734	0	0	0.016084	0.362106	0	0.276819	0	0.075296	0.04169	0.334823	0	0.14683	0	0.035823	0	0.267804	0	1.04703	0	0.340823	0	0.460114
ENSG00000120162.10	MOB3B	0.78277	7.06187	0.325514	11.0098	0.134971	7.6023	0.250144	4.83751	1.54996	7.80499	0.164117	8.03751	1.32295	5.19444	0.690484	6.00234	0.286594	8.51036	0.588732	4.44831	0.351702	4.11407	0.700159	5.13846	0.745865	7.73515	0.600893	4.24299	0.395133	6.63968	0.785884	5.71895	0.075596	9.39459	0.046751	7.38226	0.073108	6.89354	0.706359	5.61635	0.290856	6.8651	0.401201	8.33543
ENSG00000120210.8	INSL6	0	0	0.060027	0	0	0.064529	0	0	0	0	0.592006	0	0	0	0.038507	0	0	0.094973	0.034629	0	0	0	0	0	0.021197	0	0	0	0	0	0	0	0.058564	0	0	0	0	0	0	0	0	0	0	0
ENSG00000120211.4	INSL4	0	0	0.03725	0	0.009388	0	0	0	0.228541	0.036873	0.058685	0	0	0	0.156704	0	0	0.119202	0	0.008151	0	0	0	0	0	0.008733	0	0	0.018095	0	0.006179	0	0	0	0	0	0	0	0.027647	0	0.020238	0	0	0
ENSG00000120215.10	MLANA	0	0	0.380613	0	0	0	0	0	0.1878	0.108842	0.584718	0	0	0	0	0	0	0.053197	0	0.05278	0	0	0.008905	0	0	0	0	0	0	0	0	0	0	0.011643	0	0	0	0	0	0	0.024943	0	0	0
ENSG00000120217.14	CD274	35.3711	0.386719	46.6706	2.34406	42.9457	0.308675	51.4368	0.402173	114.773	0.705966	85.2346	1.46926	46.6802	3.33582	81.4278	0.834077	55.1039	0.464131	17.9568	1.15886	22.4609	1.00476	13.8238	0.630643	19.0095	0.259967	20.0795	1.06649	17.3815	0.931036	16.425	0.166878	32.7163	0.567014	23.6923	0.755581	12.1876	0.555942	8.74222	0.892585	37.3628	1.09907	13.6852	1.76655
ENSG00000120235.4	IFNA6	0.070684	0	0.169137	0	0.100574	0	0	0	0.489521	0	0.133676	0	0	0	0.058424	0	0	0.057121	0.108092	0	0	0	0	0	0	0	0	0	0	0	0	0	0	0	0	0	0	0	0	0	0	0	0	0
ENSG00000120242.4	IFNA8	0	0	0.221725	0.033856	0	0	0	0	0.372714	0.445099	0.029432	0	0.033909	0.020003	0.135866	0.268075	0.132207	0.067998	0	0.259689	0	0.013786	0	0.050843	0	0	0.050114	0.031085	0	0	0.062591	0.027556	0.123107	0	0	0	0	0	0.441276	0.149229	0.020642	0.276408	0	0.424623
ENSG00000120251.21	GRIA2	0.011951	0	0.076438	0	0	0	0	0	0.215019	0.136664	0.069736	0	0	0.006726	0.412885	0	0	0.333266	0.020601	0	0.007409	0	0	0	0	0	0	0.005236	0	0.13872	0	0	0	0	0	0	0	0	0.084142	0.006321	0	0.013459	0.390527	0
ENSG00000120253.14	NUP43	15.7121	21.0563	12.1269	25.3276	15.8793	20.8297	9.82482	16.9967	20.5908	16.0553	12.1236	21.0741	14.1071	12.1627	6.89944	17.9197	14.1748	11.1845	16.2759	10.3549	13.7619	14.7544	13.5884	16.4639	24.1232	17.0973	16.5613	11.9654	12.1759	18.4172	17.4718	10.3546	16.0813	15.116	29.2854	18.5852	13.856	19.6567	18.2194	18.8019	16.6202	17.0409	13.0525	21.44
ENSG00000120254.16	MTHFD1L	22.8863	3.88754	14.6234	2.87669	16.1455	2.81247	11.6057	2.21664	19.8812	2.24029	21.0586	3.64228	19.0857	1.54084	11.5235	1.91113	14.5685	3.42092	16.6453	1.65944	15.4114	1.54229	15.3779	1.84177	22.2605	1.81057	23.7376	1.68796	21.0484	2.23457	21.372	1.82476	19.1547	1.82445	25.5452	1.28975	11.9906	1.7992	24.8866	1.5677	28.7993	2.84913	12.6552	1.94337
ENSG00000120256.11	LRP11	0.018091	0.824077	0.138886	0.079903	0.024305	0.075594	0.045887	0.230904	0.230109	0.147636	0.01621	0.148775	0.034351	0.026278	0.170666	0.3131	0.027155	0.220627	0.052804	0.131353	0.014907	0.081813	0.005513	0.147524	0.007229	0.097355	0.029225	0.026948	0.192296	0.04558	0.022015	0.198218	0.133486	0.445191	0.137374	0.048082	0.060261	0.169532	0.049619	0.113367	0	0.243109	0.006803	0.214569
ENSG00000120262.10	CCDC170	0	0	0.012916	0	0.003198	0.320234	0.002729	0	0.093437	0.038008	0.080805	0.183034	0	0	0.319179	0.015303	0	0.112638	0	0	0	0	0.153272	0.081018	0	0.395639	0.039569	0.015567	0	0.004379	0.004227	0	0	0	0	0	0.003217	0	0	0	0.003446	0	0	0.03672
ENSG00000120265.19	PCMT1	36.7409	18.8306	30.0743	19.9536	18.045	18.7512	24.1001	15.879	54.0876	17.0406	22.3776	16.2859	27.3494	12.5276	18.7927	15.7725	18.3254	18.7299	32.1226	10.6239	29.8897	12.1323	28.3606	14.9274	41.7174	14.6562	32.5402	12.8248	27.5265	14.8631	30.6258	12.7343	33.5037	17.6506	49.0343	20.6784	35.7683	18.4341	33.5955	15.3482	34.7423	15.9245	30.9315	14.0256
ENSG00000120278.17	PLEKHG1	5.39372	81.9583	1.90833	74.1841	11.0339	79.4035	6.24109	48.4035	13.1907	69.816	4.34927	85.5859	5.75318	72.3374	15.2107	57.3458	11.3808	76.247	3.4815	58.2233	4.69447	55.644	4.49207	53.9702	3.97103	69.198	5.46196	54.1189	4.21704	56.2963	4.46904	46.6616	6.69082	100.078	3.90597	82.6088	1.66961	94.7576	2.65304	60.7738	6.02545	81.5984	5.93285	120.339
ENSG00000120279.7	MYCT1	0	0	0.044862	0	0	0	0	0	0.182521	0.319418	0.047015	0	0	0	0.232767	0.106905	0	0.129181	0	0.114305	0	0	0	0.020481	0	0.013962	0	0	0	0.094821	0	0	0	0	0	0	0	0	0.011087	0	0	0	0	0
ENSG00000120280.6	TASL	9.95562	20.0067	15.0001	19.9937	6.01969	12.922	7.06612	15.5103	9.61815	15.8224	9.60198	15.353	13.1481	11.9555	4.7564	13.7531	4.43827	13.8833	10.2371	9.94463	7.22676	11.7791	9.07734	16.2734	11.7158	13.4926	9.03137	14.4715	13.7933	15.0632	12.436	10.2554	11.3047	19.9668	23.7371	20.7906	8.79591	17.4056	12.1119	12.9157	6.83427	14.8218	7.55032	17.5065
ENSG00000120289.12	MAGEB4	0	0	0.131558	0	0.008263	0	0	0	0.402303	0.097511	0.155245	0	0	0	0.197209	0	0	0.380399	0	0	0	0	0	0	0.01079	0	0	0	0	0	0	0	0	0	0	0	0	0.030889	0	0.016411	0	0	0	0
ENSG00000120306.11	CYSTM1	11.0266	2.04053	26.1595	2.94606	24.4732	2.06323	22.0432	2.20688	24.3483	1.7486	16.4531	2.74506	15.6841	0.79126	18.6442	2.01407	41.0815	2.63917	14.3688	2.27568	17.0083	1.86037	12.7803	2.12911	22.2784	1.63282	18.5009	2.87067	21.3779	1.113	10.955	1.17893	19.8838	2.78263	26.1378	3.3123	26.0814	2.96575	14.9522	0.942242	14.6919	1.84504	11.5464	0.774455
ENSG00000120314.19	WDR55	7.84243	11.506	7.82742	10.9056	12.2629	9.38417	9.61816	9.24351	19.5149	10.4696	7.05696	9.46565	7.90037	9.45911	7.53402	9.63649	8.58513	10.8504	9.51534	7.10742	9.81254	8.29348	9.23865	10.6699	11.2391	10.7424	10.3829	10.2361	8.71343	10.2697	9.57689	9.28812	10.7466	14.5539	14.9206	14.2982	7.82606	13.0547	11.515	11.2057	9.37416	11.2575	9.79841	11.0908
ENSG00000120318.16	ARAP3	0.042998	0.037988	0.360894	0.008024	0.010367	0.044839	0.007738	0.271388	0.173695	0.45091	0.178314	0.178733	0	0.163273	0.116612	0.099172	0.005164	0.359592	0.054295	0.511371	0.027053	0.094184	0.019071	0.076066	0.008875	0.193186	0.023824	0.118181	0.017414	0.092472	0.035896	0.069322	0.015231	0.288497	0.043071	0.145041	0.053854	0.359628	0.344349	0.28079	0.010437	0.514124	0.04024	0.509491
ENSG00000120322.4	PCDHB8	0	0	0.051441	0.011383	0	0	0	0	0.15649	0.076051	0.240038	0	0	0	0.245831	0.015302	0	0.40785	0	0.0057	0	0	0	0	0.0336	0	0	0	0	0	0	0	0	0	0	0	0	0	0.009534	0.012808	0	0.013619	0	0
ENSG00000120324.9	PCDHB10	0	0.006222	0.084928	0	0.005289	0.16087	0	0.009153	0.077259	0.064348	0.142174	0	0	0	0.149895	0	0	0.198541	0.01152	0.004692	0	0	0	0.059213	0	0	0	0	0	0	0.00349	0	0	0	0	0	0	0	0	0.02112	0.011399	0	0	0
ENSG00000120327.7	PCDHB14	0.007349	0	0.015621	0.053646	0.015149	0.130257	0	0.006547	0.150964	0.087587	0.106854	0	0.027975	0.045475	0.139235	0	0	0.102109	0.01648	0.020296	0	0.01123	0.031259	0	0	0.021256	0	0	0	0	0	0.011025	0	0	0	0	0	0	0	0	0	0.032017	0	0.011107
ENSG00000120328.6	PCDHB12	0	0	0.036028	0	0	0	0	0	0.414181	0.159333	0.272746	0.105138	0	0	0.13397	0	0	0.299507	0	0	0	0	0	0.007921	0	0.034713	0	0	0	0	0	0	0.008641	0	0	0	0	0.032429	0	0.018494	0.056144	0	0	0
ENSG00000120329.7	SLC25A2	0.549181	1.23135	0.346704	0.770354	0.176847	0.198143	0.233714	0.527712	0.331136	0.47809	0.105549	1.07462	0.14556	0.028678	0.129315	0.800604	0.20281	1.07952	0.059026	0.292251	0.180006	0.228454	0.281232	0.421409	0.115443	0.505129	0.118908	0.706706	0.157718	0.478822	0.214288	0.433117	0.037667	0.28848	0.410274	1.122	0.163633	0.654218	0.119054	0.722753	0.322649	0.652936	0.399918	0.64886
ENSG00000120332.17	TNN	0.092235	0	0.027232	0	0.008104	0	0.003459	0.008764	0.098653	0.064133	0.174677	0	0.109662	0	0.105075	0.009682	0	0.137911	0.039741	0.008918	0.006342	0	0.070385	0	0.031753	0	0.017759	0	0.167382	0	0.140155	0.01479	0.00377	0.006102	0.018258	0	0.018334	0	0.006039	0	0.065426	0	0.047955	0.023218
ENSG00000120333.4	MRPS14	7.51798	12.0559	6.26318	11.9041	7.45881	11.3575	6.07086	7.18111	14.0029	8.58993	6.79712	8.54181	5.97384	7.21797	5.22112	7.31886	5.86345	7.4325	6.65703	4.57167	6.73945	6.40762	6.71075	6.42768	7.84269	8.12483	8.48039	8.11946	4.63616	10.5071	6.92176	6.43602	7.0401	11.7307	9.85583	11.918	6.27165	10.3132	8.72381	8.03992	8.55704	10.1054	8.31706	10.158
ENSG00000120334.16	CENPL	18.0372	5.05104	8.17352	4.16342	10.5002	3.63304	6.40529	3.58797	11.3643	3.43224	7.48397	3.14456	10.14	4.2698	7.23898	3.74904	4.95205	4.63018	7.89553	2.92248	7.58286	3.11066	9.12872	4.44712	10.7283	2.96021	8.94167	3.71981	9.94617	2.47106	10.0124	3.67417	7.29719	5.95809	14.0073	6.20081	5.76316	2.37069	10.9438	5.44113	8.78961	2.27421	5.66458	2.47316
ENSG00000120337.10	TNFSF18	0.024526	0	0	0	0	0	0	0	0.25098	0.07623	0.050596	0	0	0	0.030802	0.015338	0	0.103337	0	0	0.025178	0	0.007446	0	0.029451	0	0.005644	0	0.006199	0	0.012747	0	0	0	0.019374	0	0.00971	0	0	0	0	0	0	0
ENSG00000120341.19	SEC16B	0	0.709801	0.340387	0	0	0	0	0.005157	0	0.112277	0.069229	0	0.183099	0	0.452929	0	0	0.575666	0.030037	0.018663	0.013981	0	0	0	0	0.054194	0.019078	0.077697	0.012916	0.137462	0	0.026073	0	0	0	0.295304	0	0	0.157631	0	0.011044	0.014212	0	0.074857
ENSG00000120370.14	GORAB	16.322	12.0373	12.3124	16.4112	7.95677	10.8432	8.29981	8.26945	15.5018	13.479	9.97368	8.76509	10.6567	10.3742	7.28946	12.1052	10.4883	15.4444	6.52501	5.89072	8.20811	7.45636	7.62517	9.45014	9.27627	9.75819	8.41566	6.78997	8.86965	9.90585	6.71796	6.66318	7.37894	10.9717	10.8342	10.2444	8.61374	12.0716	9.71938	9.40406	8.92084	12.2572	8.89951	11.3166
ENSG00000120436.4	GPR31	0.049248	0.015218	0.116464	0.011456	0	0	0	0.005595	0.22048	0.102041	0.071113	0	0.011637	0	0.061847	0	0	0.466897	0.007041	0.128757	0.005056	0.014427	0.007475	0	0	0.024105	0	0.052488	0	0.008825	0.005052	0	0	0	0	0	0.012999	0	0.086292	0.061236	0	0.162826	0	0
ENSG00000120437.9	ACAT2	58.7489	6.1565	56.7978	6.9306	49.3535	7.27512	45.8885	7.5184	99.3961	6.44161	48.5189	10.2101	51.8374	6.45319	38.2448	5.8687	48.1545	7.07512	45.2382	5.87614	32.8076	4.45326	34.198	9.18149	65.5813	8.01884	41.7122	7.15799	29.5366	7.2522	42.5591	5.49247	53.9502	8.51014	73.8921	9.85346	44.5049	9.69855	45.8751	5.79732	76.1069	6.07896	43.7387	5.9109
ENSG00000120438.12	TCP1	134.821	72.2075	113.23	91.6886	138.374	65.2116	123.229	54.0546	209.391	78.228	133.551	66.466	142.648	56.5356	102.994	59.6735	134.08	68.1596	177.981	47.8551	129.418	43.6883	132.31	62.8345	208.426	63.1122	176.474	63.9874	152.366	59.5232	156.321	56.6146	166.789	78.5119	275.37	82.8439	116.817	66.5412	204.76	66.5044	164.226	74.347	137.001	74.6952
ENSG00000120440.15	TTLL2	0	0	0.112954	0	0	0.037682	0	0.008198	0.248083	0.096634	0.313378	0	0	0.050351	0.146394	0	0.007546	0.015153	0	0.037515	0	0	0	0	0	0	0	0	0	0	0	0.013791	0	0	0	0	0	0	0	0	0	0	0	0
ENSG00000120451.11	SNX19	19.7399	23.5002	23.0042	32.5384	17.5132	19.7619	24.371	24.0885	31.2032	26.6686	21.2384	30.822	21.6295	23.2193	26.4972	27.1524	20.0739	31.0694	23.4876	22.2509	21.0161	21.0851	19.9316	28.7049	20.2875	24.3066	21.0097	22.8797	22.0168	20.0738	17.8598	21.2119	20.1554	25.369	33.1607	20.617	16.152	37.4821	19.8168	26.0505	16.9711	32.9583	30.9068	31.7779
ENSG00000120457.12	KCNJ5	0.005267	0.003273	0.186668	0	0.071927	0	0	0	0.329002	0.114215	0.101096	0	0.005026	0	0.319769	0.202944	0	1.4016	0	0.009819	0	0.002087	0	0	0	0.026698	0.037714	0.022564	0	0.00381	0	0	0.007771	0	0	0.083288	0	0	0.020787	0	0	0	0	0.007991
ENSG00000120458.13	MSANTD2	5.35141	7.45103	3.44609	8.62802	3.81759	8.69669	3.81809	7.58521	10.2096	6.24635	3.03574	6.9955	3.44179	8.49754	2.5273	7.74207	2.22956	7.13756	2.86963	4.67712	2.32657	4.11345	2.18468	6.92708	2.68922	6.92848	3.50068	6.86196	3.61156	5.62108	2.89947	4.85785	4.06872	7.66338	5.2953	5.81989	2.35401	8.08556	4.06382	9.53641	2.35131	7.40947	2.63007	7.47547
ENSG00000120471.16	TP53AIP1	0	0.043506	0.036796	0.021831	0.04934	0.065319	0.021174	0.053197	0.240209	0.048335	0.096252	0.092764	0.022031	0.104223	0.174139	0.029095	0.014134	0.043378	0.026777	0.331709	0	0.020863	0.070912	0.010917	0.03221	0.160408	0.075502	0.080094	0.035725	0.083608	0.08913	0.089364	0.113967	0.037339	0.018591	0.196232	0.006189	0	0.090214	0	0.066486	0.283907	0.018055	0.208224
ENSG00000120498.14	TEX11	0	0.229042	0	0	0	0	0	0	0	0	0	0	0	0	0	0	0	0.018671	0	0	0	0	0	0	0	0	0	0	0	0	0.005345	0	0	0	0	0	0	0	0.047929	0.032242	0	0	0	0
ENSG00000120500.19	ARR3	0	0.1962	0	0.135523	0	0	0	0.154768	0	0.557709	0	0.170243	0	0	0	0	0	0.103406	0.081073	0.057666	0	0	0.083866	0.067925	0	0.069375	0	0	0	0.097712	0.04851	0	0	0	0	0	0	0	0	0	0	0.03137	0	0
ENSG00000120509.12	PDZD11	8.66506	4.62602	8.16222	4.22729	12.3729	2.29939	9.6016	3.31329	18.2383	4.54903	10.0073	4.94173	7.63657	2.53867	8.4911	3.29235	9.08125	2.12595	8.44952	2.75689	10.0538	2.88312	8.77744	3.42439	12.7636	2.98437	11.2811	3.21751	9.59505	2.58093	11.7435	2.11305	11.3397	5.88413	15.6236	3.25654	7.94911	5.06436	10.0166	1.45626	10.3601	3.00307	10.6065	4.28825
ENSG00000120519.16	SLC10A7	6.53672	7.48646	12.476	7.87316	4.57219	4.84459	6.6618	4.60288	8.2426	5.38514	5.54448	11.213	10.5829	5.09114	2.8451	5.51672	5.38159	3.02924	10.1085	3.64846	6.8733	5.01747	9.78974	3.13182	5.31824	4.22361	7.12047	4.65414	7.93543	4.37141	5.86204	2.24384	7.43569	2.69265	13.1988	5.03578	5.7367	5.75253	9.80955	8.87674	12.1094	4.59219	7.88645	4.05426
ENSG00000120526.12	NUDCD1	10.1599	10.9249	10.5067	10.7239	10.188	8.83871	9.46372	4.41179	21.7185	8.33988	10.2791	8.0735	10.83	3.47938	7.41158	5.78211	7.53742	5.9812	10.9462	3.98011	10.163	3.89432	8.58069	4.79626	18.6733	5.96601	12.0496	4.37375	10.0922	5.81352	10.7209	4.28156	10.7734	6.98118	19.1806	7.66733	11.6771	6.32147	15.3854	7.43306	13.6154	6.46728	8.39057	6.34438
ENSG00000120533.13	ENY2	32.6616	18.1146	30.9791	25.2548	16.9867	12.9932	16.8819	9.07108	46.6428	14.2424	27.227	12.7878	21.6353	11.129	12.0789	11.8923	15.6018	16.3751	25.3924	11.1197	21.3787	10.5371	23.7113	12.0682	38.9903	16.8551	29.2876	13.1393	23.7531	12.1524	25.2975	10.8252	25.9726	17.5231	35.9209	20.8259	28.2113	18.5649	39.9499	16.6968	24.2116	12.715	15.6018	11.7825
ENSG00000120539.15	MASTL	13.9686	4.62632	9.51273	6.0879	10.3215	3.81366	6.10776	1.69047	24.8101	6.08058	7.28923	5.77479	13.0931	3.56512	6.37248	3.58108	7.67371	4.96015	8.01258	4.43508	7.3865	3.91661	7.20707	4.47024	9.94594	3.63115	11.2756	3.71871	5.71065	2.11082	8.79628	4.56107	8.2472	6.17307	11.4293	6.43018	10.5516	5.08408	11.0537	5.85078	9.73906	4.48681	5.84262	3.05371
ENSG00000120549.19	KIAA1217	10.2889	0.00464	8.36245	0	0.185966	0.002606	1.3646	0.066489	0.83944	1.42862	6.66153	0.202254	17.8694	0.023814	10.8071	0.261889	1.35375	0.491928	5.39796	0.033115	5.38439	0	1.96465	0.044681	2.24117	0.012885	2.18132	0	2.25595	0.010811	2.02296	0.020712	7.59251	0.071736	4.10737	0.321956	12.9095	0.014926	0.335028	0.003959	20.9809	0.011576	1.52821	0.09079
ENSG00000120555.14	SEPTIN7P9	0.368561	3.92633	1.04102	2.40862	0.630557	2.59645	0.671941	1.99175	1.90553	3.73252	0.839267	3.01619	1.80647	2.35718	0.927708	1.07385	0.27388	3.45602	0.335837	0.675097	1.35414	0.692508	1.63187	3.70326	1.31052	2.75568	1.01373	2.02607	1.1747	1.01353	0.540001	0.861886	0.313986	3.77871	0.719628	1.76967	0.904458	2.82066	0.908263	1.2318	0.718563	1.12843	0.759091	2.84404
ENSG00000120563.10	LYZL1	0	0.032538	0.071245	0	0	0	0	0	0	0	0	0	0	0	0	0.175018	0	0.097039	0	0	0	0	0	0	0	0	0	0	0	0	0	0	0	0	0	0	0	0	0	0	0.083961	0	0	0.20702
ENSG00000120594.17	PLXDC2	0.01847	0	0.017796	0	0	0.196704	0	0.02703	0.105137	0.644499	0.047028	0.726538	0.051936	0.234718	0.045342	0.159491	0	0.108609	0.171444	0.075695	0	0.019896	0.043344	0.136671	0.106455	0.524092	0.016573	0.051216	0.903127	0.48692	0.004464	0.001976	0.001258	0.01885	0	0	0.03454	0	0.085911	0.154201	0.002908	0.16318	0	0.165507
ENSG00000120616.16	EPC1	64.8622	76.116	18.3937	82.0377	21.4035	67.3008	22.2422	45.6776	27.7211	61.8509	23.281	62.5849	15.3481	46.898	23.5758	55.3215	23.9126	101.887	21.1585	43.3336	17.9665	41.5107	20.774	51.8894	18.6191	53.3316	24.6151	50.1135	23.4825	49.1921	17.2943	56.745	21.8183	79.1986	23.5703	78.063	24.3251	51.0113	15.3084	65.2952	19.2354	66.1184	21.8876	56.8064
ENSG00000120645.12	IQSEC3	0.127175	0.044917	0.143841	0	0.004738	0.564926	0.082	0	0.230693	1.39099	0.052476	0.024604	0.004283	0.050511	0.197249	0.538246	0	0.727262	0	0.069621	0.001856	0.005339	0.016483	0.029332	0	0.002211	0	0.010637	0	0.009625	0	0.013861	0.022068	0.103344	0.059852	0	0	0	0.15151	0	0.028092	0	0.02014	0.2302
ENSG00000120647.10	CCDC77	13.7687	11.9768	8.92353	13.5267	11.9186	13.3538	8.70768	8.27485	16.0056	11.4194	8.1838	14.037	13.0891	6.37983	8.02493	8.85171	8.15739	9.9594	10.0092	5.99418	8.33794	7.17552	8.82193	10.7318	13.2587	11.762	6.34074	9.57099	13.3296	9.956	9.05783	5.92708	13.4383	10.8408	16.7189	16.454	8.12595	11.2117	10.8667	9.53772	12.224	10.7472	8.71227	15.4451
ENSG00000120656.14	TAF12	14.9475	16.4579	11.5911	20.4578	13.9028	9.22382	15.5471	17.6961	19.4396	27.5545	11.3926	18.3362	12.4473	11.0791	10.4372	11.1977	10.6105	12.4098	14.9471	8.63178	14.9716	10.3095	15.5446	14.02	20.1275	15.1646	17.851	14.0325	12.9016	11.8208	13.6031	10.8356	11.9189	20.3706	25.404	16.5722	14.86	18.1598	19.5108	13.4828	15.2157	15.797	16.9886	14.4552
ENSG00000120658.14	ENOX1	0.335934	0.036134	0.011798	0	0.005888	0.027079	0.560643	0.010187	0.099707	0.116196	0.323966	0.019207	0.074199	0	0.455481	0	0.694595	0.070136	0.326959	0.09282	0.355307	0.049646	0.618651	0	0.053829	0	0.445679	0	0.650521	0.016076	0.152043	0	1.72487	0.023143	1.70891	0	0.684362	0	0.288383	0.051122	0.389091	0.108767	0.438831	0.219482
ENSG00000120659.15	TNFSF11	10.9784	0	1.6993	0	2.15888	0	6.34491	0	20.7193	0.129172	4.26037	0.088703	10.1194	0	1.64714	0.019486	5.97469	0.331917	4.72348	0.043101	2.15499	0.016752	6.26071	0	4.29836	0	4.78312	0.013781	2.16958	0	9.08473	0	2.18135	0	3.5987	0.012262	0.877827	0	3.52657	0	4.46904	0.017326	4.4925	0
ENSG00000120662.16	MTRF1	14.6069	14.3696	12.0951	17.74	9.02571	12.9091	7.34645	8.66308	26.5211	13.4875	11.6203	10.4547	9.48704	8.48745	8.73461	11.9032	6.8342	10.8784	6.98397	6.77706	6.94302	7.38992	9.34961	9.55848	11.726	10.0141	8.05947	8.62965	9.02924	9.6419	7.32802	9.61452	9.16368	11.5553	11.2783	16.1369	6.17213	11.2002	8.95367	11.5128	9.48861	8.56376	5.61382	15.7419
ENSG00000120664.11	SPART-AS1	0.021427	0.048751	0.476738	0.098579	0	0.024901	0.07497	0.009785	1.18128	0.174898	0.408847	0.028254	0	0.166197	0.054138	0.018009	0	0.038572	0	0.096275	0	0.005639	0.013089	0.003332	0.00492	0.010542	0.093126	0	0.014472	0.077595	0	0.005503	0.003505	0	0.090651	0.328247	0.001894	0.469348	0	0.13574	0.028413	0.024079	0.094372	0.021597
ENSG00000120669.16	SOHLH2	0	0.010039	0.036061	0	0	0	0.008248	0.049883	0	0.033566	0.060154	0	0	0	0.162946	0	0	0.127365	0	0.014853	0	0	0	0	0	0	0	0	0	0	0	0	0	0	0	0.086283	0	0	0	0	0	0	0	0
ENSG00000120675.6	DNAJC15	2.9024	6.96599	5.89354	7.36926	10.3917	7.81028	5.35879	4.99688	8.90452	8.4243	4.84899	9.20353	12.2628	9.56308	8.44921	7.39678	8.88006	8.09168	3.34452	3.69009	9.0873	4.71342	12.7575	9.66842	7.08044	5.90503	13.5053	7.38905	3.15953	4.24887	9.70639	5.12335	14.4831	11.8879	25.1355	12.3436	8.10264	7.75516	16.6341	9.01166	16.2429	8.29088	9.94343	9.8091
ENSG00000120685.20	PROSER1	19.7154	15.6313	19.0415	17.1432	17.341	11.0097	15.1616	9.87047	38.6605	13.2168	14.8569	15.7443	22.1083	12.4619	13.3434	15.0572	16.6828	15.4532	21.4255	9.45558	18.891	9.11725	17.2578	13.5251	17.8671	14.2653	23.172	9.90699	15.079	10.8268	16.3194	12.2583	18.2733	19.0608	27.8378	14.203	14.0286	17.1404	20.2639	13.0106	18.7628	15.0348	19.6983	16.635
ENSG00000120686.12	UFM1	62.5594	33.7111	43.3566	40.8189	15.0214	30.0016	21.3098	21.8523	41.2802	29.846	33.271	26.1984	26.4013	18.131	29.414	26.7276	19.5242	35.641	22.9044	18.7424	26.9236	18.2862	26.6441	23.8527	28.7433	27.6988	26.3234	23.1695	18.1224	24.1426	22.2204	22.464	16.8482	31.9756	32.7692	33.4977	36.5237	24.1399	20.4106	30.446	28.2673	23.0979	36.8692	23.591
ENSG00000120688.9	WBP4	21.4164	4.95812	9.85911	4.75484	8.62607	2.71881	8.47137	3.89687	21.0727	4.40111	12.5706	4.70321	11.0236	2.69816	9.6553	3.68992	10.4856	4.03235	11.2124	2.2638	8.93446	2.76415	9.17119	3.44431	17.7244	3.90412	11.9148	3.2989	9.55998	3.95579	10.4492	3.37396	8.17583	4.45988	16.2912	4.9479	9.83508	4.07207	10.4927	4.56492	12.1908	2.93337	8.7858	3.47633
ENSG00000120690.16	ELF1	149.102	105.813	66.2794	137.153	55.7035	95.5045	56.738	77.5144	101.828	97.0805	56.6294	84.8062	65.3144	76.3557	66.4247	97.2004	62.4572	133.3	59.7664	67.5405	60.9526	64.1751	56.7034	87.8469	61.8909	89.0248	66.1443	74.9774	61.765	93.7678	59.9622	84.0593	66.6516	104.981	88.0021	137.873	60.6886	90.8304	69.9098	109.602	75.2116	92.3297	68.3595	93.8961
ENSG00000120693.14	SMAD9	0.005772	0	0.055402	0	0	0	0	0.002639	0.236309	0	0.084964	0	0.045265	0	0.065731	0.19636	0.028039	0.027685	0.025805	0.01075	0.019089	0	0.048394	0	0.01791	0.045364	0.002672	0	0.014628	0	0.015618	0	0	0.009172	0.024613	0	0.009195	0	0	0	0	0.096681	0.130552	0
ENSG00000120694.20	HSPH1	39.126	27.1809	33.0606	38.683	34.1948	18.3198	34.8363	17.7513	75.7428	24.3915	39.2827	23.4707	47.5621	19.8102	28.6924	27.4977	27.0292	20.0963	54.1486	16.1372	41.2617	12.5918	46.7813	20.8664	88.112	23.7339	54.7843	17.7412	41.407	19.9634	48.8744	20.8149	45.5117	29.7965	96.6452	29.7566	34.3466	24.2958	72.514	27.0047	43.4881	26.1031	46.9902	24.8311
ENSG00000120696.9	KBTBD7	2.17755	2.21367	2.28654	2.64615	2.64255	2.1389	2.32022	2.54625	5.22828	2.81904	2.19748	2.30285	1.75358	1.23479	2.03515	1.57976	1.7309	2.09424	2.13505	1.04324	2.03653	1.4095	1.88304	2.22747	2.94739	1.86015	2.18212	1.75221	2.13402	1.93016	2.61152	2.12828	2.89907	2.38196	3.17817	2.76859	1.78252	1.82791	2.89652	2.44572	1.75032	1.98099	2.72741	2.00089
ENSG00000120697.10	ALG5	31.7276	11.1878	24.5713	13.2061	18.9578	12.2679	22.9802	9.70589	29.4527	11.8641	19.9251	12.9557	16.7661	11.1419	14.864	11.9326	15.615	11.542	26.2149	9.38636	30.1992	8.72044	26.5118	9.26641	29.9748	10.8696	29.4445	10.8473	20.1173	10.435	25.2374	9.63988	21.9693	13.9235	33.5589	12.6782	31.4099	14.3765	24.8477	12.8858	24.3403	13.921	38.2011	12.6348
ENSG00000120699.14	EXOSC8	20.3518	14.485	16.4781	14.5392	14.9299	11.7977	12.7267	10.8085	36.7646	11.6333	14.2372	14.8886	23.7224	7.9547	8.32426	13.6482	12.4657	12.1737	21.1146	7.54556	17.6554	10.0785	19.0709	10.9743	28.0244	13.0566	28.0575	11.0186	17.8415	11.3879	22.6166	10.4744	18.061	15.727	31.8676	13.8385	16.6989	14.4732	24.4259	14.9805	16.7745	12.4767	18.8519	13.8583
ENSG00000120705.13	ETF1	53.3461	14.8136	62.5179	18.3632	43.5583	20.0495	43.4726	12.5692	96.6176	15.3429	57.9113	16.509	44.6649	12.7039	48.7368	17.0295	43.8269	15.6672	55.4853	17.6077	47.2376	15.0685	43.9372	12.8816	65.2103	14.5277	55.4405	12.1972	37.4605	16.1487	45.8072	12.3397	45.7328	19.327	78.795	18.0475	46.5539	17.7543	68.7382	16.0404	56.6856	14.8386	43.6005	23.2382
ENSG00000120708.17	TGFBI	0.177442	0.552857	0.14571	1.17066	0.064631	0.319374	0	0.33841	0.338845	3.36945	0.95694	1.93361	0.180452	1.33313	0.46332	0.567375	0.033027	0.98075	0.028413	0.652421	0.022594	0.450675	0.022623	0.557219	0.036079	1.79493	0	0.218298	0.077544	1.24817	0.028594	0.061991	0.497785	2.49957	0.245293	0.123487	0.047209	2.28328	0.311681	0.558694	0.954394	0.362878	0	0.821019
ENSG00000120709.11	FAM53C	11.1865	9.92864	12.5468	20.2672	10.2285	10.4512	7.33157	7.29704	12.2455	8.9523	13.4289	13.6043	11.7764	11.5849	12.5582	11.0127	7.81775	12.2124	9.87055	8.7031	8.53501	8.19627	9.74282	10.136	8.55299	11.7625	9.60315	8.33669	7.89838	8.36745	9.23962	9.1336	13.317	14.4839	12.364	11.4845	10.0642	10.2855	13.4825	8.85567	10.726	12.2597	9.16937	11.0674
ENSG00000120725.13	SIL1	34.2261	7.35784	30.4185	9.5484	22.9371	10.0857	23.618	5.97169	27.4325	4.74103	26.9756	8.84855	17.9924	9.94166	12.953	8.2243	20.5041	7.51402	27.4773	5.17549	32.4302	6.83479	30.1633	7.31665	26.3097	8.74424	31.3963	7.57609	20.0076	7.33273	22.1303	5.46402	25.3483	10.778	31.4154	8.43397	25.7966	7.18357	28.0313	5.71045	32.0555	8.93642	33.8821	6.60508
ENSG00000120727.13	PAIP2	313.981	112.261	80.0653	139.291	91.5014	114.366	71.9874	86.9802	120.195	96.0724	85.3024	107.957	98.621	107.92	82.7463	83.4137	88.9753	120.423	65.2953	64.1561	63.7409	70.9764	55.8314	102.289	76.8578	94.2424	63.5949	97.3306	63.1954	93.0186	64.084	97.644	92.452	163.695	119.374	146.701	87.1134	110.03	68.6136	103.843	105.876	94.7842	83.8151	111.31
ENSG00000120729.10	MYOT	0.0249	0.014075	0.120402	0.014059	0	0	0	0	0	0	0.024877	0	0	0	0	0	0	0.118704	0.017273	0.035754	0.020189	0	0.014898	0	0	0	0	0	0.050082	0	0	0	0	0	0.039088	0	0	0	0.051659	0.094677	0.097831	0	0	0
ENSG00000120733.14	KDM3B	34.6506	38.6615	15.9863	54.5172	24.7166	43.2032	21.1167	31.6883	32.5911	39.8977	21.5925	41.1442	28.29	37.2474	17.289	38.3657	22.6899	45.7093	21.7506	29.308	17.7605	30.6886	19.1763	32.0809	20.743	34.2266	20.9425	32.6778	19.6448	39.6787	19.5306	33.6084	23.2022	48.5034	31.9443	44.7741	13.9872	43.9665	19.8012	42.6522	19.8538	40.8141	20.0647	46.6712
ENSG00000120738.8	EGR1	5.68071	8.79532	10.7121	8.16598	0.574279	14.6657	1.94386	5.29655	3.33914	15.476	11.0403	19.7288	14.5489	9.86205	7.36139	13.1038	2.20036	7.622	17.1697	35.2465	5.60204	4.86058	12.567	38.0975	3.36401	5.90301	20.004	14.5753	3.86522	2.26909	5.99251	15.7095	6.04546	42.5665	6.51907	40.4327	10.5481	19.1733	2.62493	5.12924	4.82476	8.24856	1.6125	35.3263
ENSG00000120742.11	SERP1	142.244	68.3895	114.667	91.8255	85.2537	71.7389	117.499	76.0375	113.662	61.7382	73.0743	66.4479	82.1364	69.3114	73.2732	55.5302	89.8972	125.264	113.924	48.3942	128.359	47.8195	108.489	76.5103	102.903	75.5042	108.101	70.0173	103.993	53.0452	110.179	59.3805	112.46	105.301	126.574	73.5365	100.988	51.1832	115.543	52.6256	132.963	65.1902	219.358	61.3365
ENSG00000120756.13	PLS1	0.195206	0.295521	0.112769	0.286077	0.03739	0.369861	0.144603	0.056634	0.077699	0.750302	0.415997	0.326187	0.701385	0.147077	0.419292	0.269826	0.122535	0.070708	0.213845	0.075316	0.21938	0.085444	0.584909	0.107494	0.665183	0.25585	0.319486	0.376031	0.490297	0.403631	0.248133	0.576273	0.785294	0.282587	0.586534	0.092156	0.291298	0	0.326907	0.497077	1.32728	0.079515	0.333606	0.320505
ENSG00000120784.17	ZFP30	7.55138	7.15016	3.42849	5.5011	5.68213	5.99774	4.91409	6.92233	11.9568	10.4211	3.94767	4.13087	5.54681	2.26837	4.70617	5.13794	3.71418	3.29242	3.45017	3.2612	3.22463	3.44758	4.41727	7.2838	4.72114	6.16599	3.9553	4.61637	3.27168	6.07703	3.10069	4.05895	3.71185	5.85006	4.38474	3.73684	2.38434	6.17301	4.1946	5.00342	4.84328	4.33771	4.02968	6.52126
ENSG00000120798.17	NR2C1	40.8157	29.6238	11.8027	30.3609	20.2499	27.8422	14.0088	19.6922	23.0159	22.6699	20.4374	28.8489	22.1754	31.4125	12.1318	33.3437	24.4618	54.54	15.2088	22.883	18.0539	26.3454	16.2974	26.7079	15.2345	27.7802	16.3201	25.8215	28.5875	25.0065	13.922	25.1305	18.4565	30.696	19.6313	26.4405	13.0681	27.0302	20.252	25.7413	16.6492	30.4595	16.4157	32.8538
ENSG00000120800.5	UTP20	12.0258	9.54655	8.53319	8.30211	9.79666	9.15935	10.0203	5.9322	16.6084	7.69415	9.23367	9.99725	11.2136	5.0416	6.5189	6.32904	8.25886	8.05016	11.2496	4.70399	9.36	4.75863	9.72849	6.20951	12.7329	6.67737	11.64	4.79026	13.5276	6.49736	9.17489	5.05517	9.27928	8.88312	19.2869	7.99285	7.07919	6.63728	12.6939	6.95981	8.8039	7.82034	7.74728	6.04495
ENSG00000120802.14	TMPO	260.865	84.3625	70.1011	120.783	105.29	74.5064	76.9365	61.8059	129.537	69.7005	65.9235	80.4234	135.202	65.1952	41.5821	77.6475	79.3227	89.2787	117.946	49.4234	93.9531	58.3422	101.617	73.1865	174.984	84.9005	138.962	69.8863	164.2	75.9978	112.365	79.762	114.347	106.562	180.902	124.042	119.868	92.2199	115.619	113.529	118.057	90.0849	89.6977	76.1542
ENSG00000120805.14	ARL1	111.628	25.2182	47.602	24.2672	30.3658	20.8548	32.3608	18.242	49.2835	22.4348	36.3587	17.677	51.7459	15.9138	27.565	13.1791	31.6724	21.5808	42.0534	11.843	38.0084	16.0587	38.1373	16.7306	59.2849	16.3042	46.3625	15.1701	31.6786	18.7015	34.5792	14.8116	40.539	19.8344	61.1942	21.7609	49.2223	17.977	44.6844	20.584	50.4024	22.3203	50.2246	15.9025
ENSG00000120820.13	GLT8D2	0.063629	0.052382	0.537176	0.054119	0.178184	0	0.149337	0	0.174855	0	0.633486	0	0.021392	0.087077	0.739622	0.097358	0.237643	0.312872	0.268948	0.069296	0.421609	0.0607	0.356646	0.071271	0.304079	0.011122	0.291232	0	0.46841	0.116571	0.309605	0	0.353465	0.628847	0.364575	0	0.164457	0	0.399008	0.292766	0.051623	0.252915	0.45588	0.142328
ENSG00000120832.10	MTERF2	6.09834	1.44281	2.91916	2.97623	4.33767	1.82479	3.52656	2.14869	11.4359	1.94308	4.6517	2.3818	8.01847	2.15106	6.19932	2.76153	4.54384	4.05288	6.22194	1.70294	5.11871	3.47052	5.38939	2.82796	7.90804	2.74113	2.41204	3.01133	6.54902	1.69294	5.84128	2.50451	3.75534	6.99719	7.8103	2.57665	2.50735	2.69977	7.44036	1.80365	7.01225	3.07105	5.71995	2.95192
ENSG00000120833.14	SOCS2	9.1265	0.275678	7.20705	0.705308	7.95701	0.058522	5.57854	0.447484	28.57	4.14861	5.36511	0.325587	0.871391	0.037327	9.59602	1.26465	9.94627	0.15471	7.11715	0.866167	2.8327	0.352965	4.62654	0.284792	5.76417	0.308096	4.21115	0.172411	1.3462	0.180034	4.39286	0.127193	2.28586	0.153664	2.23844	0.077746	3.09052	0.446698	5.89585	0.220175	1.89546	0.672022	6.06296	1.19661
ENSG00000120837.8	NFYB	22.7606	21.0124	19.569	30.5677	16.7431	24.9578	17.1992	17.0311	36.4184	22.7637	13.5202	20.511	27.4058	15.4567	10.7414	19.8251	15.5667	20.3315	19.4846	10.5035	15.3884	15.1445	16.7356	16.4429	23.4614	16.7805	22.5896	15.2134	18.2209	17.4301	18.2905	17.6003	18.3903	27.1607	30.0694	25.0064	14.8778	17.427	25.303	20.0852	18.6786	14.4597	15.6088	19.5119
ENSG00000120860.11	WASHC3	28.0473	32.1661	23.9585	32.5647	20.2695	19.9603	20.4888	20.7571	43.1914	32.1568	8.13671	26.8392	25.9529	16.0897	13.1387	29.1639	16.9673	27.2649	27.7116	16.3844	26.6885	18.3254	24.2789	24.6221	37.3747	26.1772	29.1429	22.4067	24.5832	18.8524	27.5551	21.251	24.5346	26.9913	36.5923	28.7948	33.6186	23.364	24.8732	27.5498	27.7406	25.6245	39.5094	19.7154
ENSG00000120868.14	APAF1	16.8699	21.2226	8.31808	16.0401	12.676	15.2424	7.68265	10.0992	19.683	14.1338	7.09527	20.3817	22.5219	10.3032	6.15331	19.7542	7.23323	10.2402	10.123	11.5182	9.99196	10.0418	9.17175	13.3938	10.4376	13.797	10.1318	12.9312	14.3152	12.5592	12.3877	13.3244	12.4486	20.6978	18.3358	16.2425	9.6555	18.0576	11.0844	12.364	11.7714	15.0104	7.69054	18.8683
ENSG00000120875.9	DUSP4	18.2565	0.060623	81.117	0.021031	1.58702	0.04032	33.1897	0.065797	22.7514	0.16698	13.5175	0.129075	2.74893	0	19.5592	0.087588	8.06651	0.526063	53.035	0.454819	47.2621	0.072205	46.9979	0.1237	55.5749	0.087016	49.3923	0.085163	48.5815	0.075569	50.7701	0.083446	70.5788	0.086229	92.4369	0.136234	76.3453	0.195854	34.4713	0.079094	50.8276	0.044289	44.9599	0.154735
ENSG00000120885.22	CLU	0.050426	0.698449	0.310216	0.055471	0.062792	0.16829	0.856015	1.3648	0.523617	13.7506	0.470989	2.50155	0	13.2509	0.068698	2.41283	0	2.33744	0.009415	2.51986	0.123121	0.109134	0.158042	2.77192	0.526401	2.46137	0.064527	0.457398	0.191744	34.2908	0.029684	0.060945	0.659229	0.353309	2.82789	0.065834	0.034772	0	0.444305	0.755564	0.172216	3.80527	0.009021	0.464446
ENSG00000120889.13	TNFRSF10B	42.334	15.6849	24.3565	11.7939	26.7635	12.676	20.9171	12.0461	43.3846	9.17099	27.607	10.177	42.7089	10.3373	37.6012	8.05565	34.2252	17.2185	25.3377	8.06064	20.9128	10.1952	17.2923	10.9592	28.5563	10.2032	18.5302	10.6146	18.5781	9.81784	18.5277	6.65448	30.1421	13.351	32.7135	13.4518	16.4928	14.3305	22.4284	11.1508	40.6962	9.93475	16.2458	8.22144
ENSG00000120896.14	SORBS3	1.74858	7.00887	1.33132	6.75677	4.76849	8.62444	1.33591	5.76686	1.1401	9.13757	1.15424	8.34275	3.20098	12.5357	1.18739	6.48086	1.88762	9.13533	1.53103	7.39919	0.66003	4.49249	0.751378	5.77172	0.986492	8.46517	0.670385	3.54482	2.68861	7.03856	1.35055	7.13797	1.66288	7.91614	0.513701	12.1258	0.682104	10.3693	2.55649	8.29022	0.414582	4.2781	1.07912	9.09204
ENSG00000120899.18	PTK2B	110.491	165.439	98.6466	166.766	170.399	152.971	150.861	122.696	204.676	126.044	130.64	132.107	115.094	130.827	156.207	124.594	142.76	186.918	93.4366	94.5116	108.897	129.896	96.7088	142.151	79.6391	138.632	94.8167	127.213	81.3747	139.056	102.841	138.817	132.585	177.495	128.502	174.194	62.16	163.85	123.548	136.257	134.321	170.765	105.852	128.487
ENSG00000120903.13	CHRNA2	0	0.030079	0.227481	0.184426	0	0	0.009202	0	1.67492	0.50084	0.131306	0.146977	0	0.316092	1.12445	0.230365	0.044799	2.6435	0	0.106228	0	0.033395	0.014808	0.093062	0.019478	0.077318	0.022776	0.084587	0	0.161097	0.015084	0.056586	0	0	0	0.024571	0	0.14473	0.198689	0	0	0.108867	0	0.146377
ENSG00000120907.18	ADRA1A	0	0.03883	0.307324	0	0.055423	0.01457	0	0	1.89949	0.559296	1.41535	0.375996	0	0.256311	1.01623	0.052036	0.096268	2.01782	0	0.207244	0.007169	0	0	0	0.002992	0.025549	0	0	0	0.014944	0.028539	0	0.008521	0.042338	0.011869	0.135795	0.013828	0.099784	0.039176	0.164774	0.019748	0.188015	0	0.075458
ENSG00000120910.15	PPP3CC	52.402	56.0135	43.5523	73.1531	24.7292	63.9819	30.7494	38.7749	30.8539	39.2146	19.7096	57.3137	29.5567	35.5187	24.3967	55.4261	21.9586	64.2951	25.4718	40.021	24.2463	43.631	32.0595	47.3318	25.4569	55.431	22.983	40.8354	27.5754	47.8627	17.8369	43.6691	33.4387	72.2354	33.804	69.5489	26.3781	63.986	29.0046	61.6687	25.4399	56.0994	26.286	46.3456
ENSG00000120913.24	PDLIM2	1.5133	19.7414	0.328208	18.6523	6.78577	14.6797	0.458494	22.1578	1.01788	23.532	0.850169	22.5847	2.75285	13.7679	2.85201	18.9865	4.42538	22.7108	1.00113	16.0296	0.384962	23.3011	0.476004	23.4986	0.494681	22.9906	0.861221	21.284	1.72093	23.8085	0.814529	22.7331	0.290887	30.4226	0.792874	36.2675	0.155618	28.0571	2.54105	14.8992	1.80184	25.2624	0.287961	22.8512
ENSG00000120915.14	EPHX2	1.84853	0.534994	1.24238	0.966794	0.236782	2.6803	0.611649	1.4002	1.69614	1.79242	2.85275	0.310452	1.2511	1.43438	9.71306	5.26624	1.74658	1.13752	3.3277	2.65297	0.58524	0.878437	2.6222	1.51231	2.14119	2.08702	0.858479	0.705223	2.80794	0.499314	0.953555	0.280659	2.18167	4.9147	11.0301	2.39859	0.363573	1.30035	0.537518	0.234279	3.42584	0.348225	1.91285	3.01887
ENSG00000120925.16	RNF170	4.47356	6.27208	3.50926	6.43022	4.14729	7.40823	5.46484	4.1809	8.36555	7.88173	3.48177	7.55314	2.22941	5.90793	3.94261	5.27875	4.65701	7.63032	5.20478	5.25487	5.22452	4.69774	4.84275	5.20125	5.4082	6.38866	5.66628	4.5731	3.65766	6.45945	4.74801	4.00679	5.22969	9.56894	6.85933	8.7496	3.09366	6.21032	3.12222	6.54473	2.35332	6.66846	4.75577	9.11803
ENSG00000120937.9	NPPB	0	0	0	0	0	0	0	0	0	0	0	0.251759	0	0	0	0.152014	0	0.081784	0	0	0	0	0	0	0	0	0	0	0	0	0	0	0	0	0	0	0	0	0.046464	0	0	0	0	0
ENSG00000120942.14	UBIAD1	5.57572	9.77359	5.11131	8.97599	4.8644	6.87813	4.47412	8.83113	6.88361	7.00707	5.92209	9.24234	3.51289	7.55398	6.25449	8.82909	4.01367	9.4772	4.86986	4.80403	3.70435	8.08138	3.55551	7.8147	5.49964	8.86532	4.84976	7.54147	4.20407	9.92145	4.11802	7.52701	4.43243	10.5029	5.96371	9.64275	3.71493	10.1337	5.33904	7.79027	4.27018	10.381	3.17465	8.25138
ENSG00000120948.19	TARDBP	202.431	137.013	92.1852	159.8	86.5685	117.149	74.1036	81.262	157.936	105.587	94.7664	117.19	84.8111	99.9435	74.1328	91.5611	70.3427	84.7902	80.7294	74.7856	68.1762	81.6589	71.1123	87.2197	101.988	94.018	81.7225	80.6925	72.3325	105.277	75.2533	83.7445	108.706	139.712	141.405	126.883	72.0002	117.047	104.928	119.653	89.6954	109.562	72.9409	119.965
ENSG00000120949.15	TNFRSF8	14.2406	0.02013	15.4297	0.122091	11.575	0.106597	21.4249	0.158585	16.054	0.095294	16.1897	0.367279	18.0699	0.128208	19.3824	0.069044	16.1995	0.342347	36.1893	0.071978	22.8295	0.058344	18.226	0.182893	38.4084	0.259751	26.5059	0.036119	22.0516	0.090996	26.183	0.119635	29.5168	0.078365	36.083	0.194671	27.2611	0.13841	17.526	0.096353	41.5722	0.112825	24.6985	0.168781
ENSG00000120952.4	PRAMEF2	0.021912	0	0	0	0	0	0	0	0.222656	0.04478	0.018013	0	0	0	0	0	0	0.066338	0	0	0	0	0	0	0.007464	0	0	0	0	0	0	0	0.021143	0	0	0	0	0	0.050274	0	0	0	0	0
ENSG00000120963.12	ZNF706	18.1187	29.0558	36.7029	36.8904	19.6538	22.2582	18.2047	23.9161	51.1773	23.1224	24.4042	26.6843	28.552	18.0454	21.1979	28.4345	17.3612	21.2155	22.1424	18.3461	23.745	24.8889	23.2411	23.7699	26.0683	24.2462	23.9735	25.6056	24.0477	25.2271	23.5013	23.6583	21.1075	34.6138	31.1641	30.7445	20.5555	34.5804	33.981	26.4528	20.6798	26.8532	23.6655	30.8283
ENSG00000120992.18	LYPLA1	63.9449	30.9794	37.5387	35.9305	36.1921	23.6557	28.6067	24.6741	58.5324	24.5464	35.2671	23.5779	43.9061	23.6855	32.4506	23.9375	33.3355	24.5939	44.7619	16.9084	37.2222	17.8989	40.8256	23.6427	57.5433	23.8632	50.8299	17.6209	39.4107	23.5321	42.9262	19.8347	46.941	33.9863	67.3365	29.7757	43.6415	22.3766	51.2056	27.6481	53.7891	18.769	35.583	28.3315
ENSG00000121005.9	CRISPLD1	0	0.114736	0.016075	0.030627	0.00399	0.064616	0	0.083217	0.13598	0.084981	0.050332	0	0	0	0.009555	0.028599	0	0.018167	0	0.015047	0	0.002985	0	0	0	0	0	0	0	0	0.01054	0	0	0.091433	0	0	0	0.279334	0.005946	0	0	0.019633	0	0
ENSG00000121022.14	COPS5	18.8321	16.6663	25.3296	23.69	24.4754	19.3932	17.4331	16.681	35.9161	20.9457	21.2226	19.6027	20.673	9.99737	19.8076	16.3844	17.3947	14.6516	21.3886	12.8844	18.4365	17.0033	19.3925	16.1302	27.0325	18.5033	19.9539	15.5091	18.0686	17.0726	21.0927	15.0931	22.2046	25.4292	34.0626	21.8048	17.2562	20.034	31.118	17.3995	23.2388	23.4392	16.7907	22.9797
ENSG00000121039.10	RDH10	0.20637	0.13834	1.12425	0.466293	0.931664	1.41739	4.6022	0.297511	0.799174	1.82561	0.8014	0.739667	0.620308	0.381517	0.904993	0.145443	0.548418	0.627471	1.4197	0.293626	1.07516	0.545246	1.90348	0.261663	1.63472	0.409124	1.35495	0.215747	2.72287	0.3309	0.878914	0.398089	6.89212	0.422774	21.4339	0.380588	3.44396	0.555276	1.10044	1.64344	0.34981	0.368972	1.09595	0.479458
ENSG00000121053.6	EPX	0	0	0	0	0	0	0	0	0.031686	0.102648	0.040877	0.024427	0	0	0.015554	0.061958	0	0.178951	0	0	0	0	0.00752	0	0	0	0	0	0	0.008878	0	0	0	0	0	0.00939	0.029422	0	0.009645	0	0	0	0	0
ENSG00000121057.13	AKAP1	11.9359	13.1558	21.3155	24.3765	28.7044	15.6918	18.2494	17.2729	29.6958	19.4078	29.4423	9.90503	26.6595	18.3602	26.189	15.0734	19.2897	18.7701	18.8751	12.7565	12.9609	12.7954	15.6116	20.0658	13.2665	18.7737	15.8113	14.3085	17.9768	11.0944	12.4549	9.90586	21.8762	15.4869	28.4449	23.0764	6.66664	20.4434	31.3556	15.7741	24.3571	21.7798	12.6265	15.9899
ENSG00000121058.5	COIL	20.9762	11.746	11.4656	18.3928	11.1784	11.3221	12.0752	10.1235	18.7072	13.9169	11.3255	12.6118	11.9147	7.26878	10.2227	12.7724	9.36629	13.0813	11.4331	7.46703	9.06317	7.83369	9.62712	10.7782	13.8207	10.9771	11.8658	9.59809	9.8527	10.2661	10.285	9.55147	10.7699	13.2972	18.6889	14.7413	9.45111	9.36505	10.2712	12.767	11.9578	11.8108	9.96826	9.37936
ENSG00000121060.19	TRIM25	108.715	44.9479	63.5486	43.6374	66.689	40.4542	44.9161	34.2472	159.556	41.8328	38.8252	36.2177	92.1348	49.5568	39.2025	45.7527	59.2692	42.3328	38.3469	32.2681	45.5044	48.2265	31.1328	30.9826	47.4516	36.6955	40.4196	34.5083	47.8587	42.6396	47.4668	35.3234	44.9199	60.8677	56.7797	77.3671	38.4782	55.6926	84.2869	44.1498	60.528	45.935	43.8863	55.2275
ENSG00000121064.13	SCPEP1	15.8271	37.6135	20.5681	43.8461	16.8962	24.5523	13.7461	28.1139	23.077	24.759	20.9655	27.1355	12.6662	17.607	24.7157	30.3292	13.0476	31.91	17.0913	20.4528	27.5455	33.4832	18.8397	35.2066	18.4266	32.4168	19.9508	29.8123	21.1445	35.5042	17.6284	37.6972	15.7957	40.0572	31.9814	48.4827	17.0649	25.6077	21.2039	43.6402	20.3746	28.8417	21.9851	14.432
ENSG00000121067.19	SPOP	37.7596	30.1905	22.673	44.5426	22.9195	23.7312	19.7922	21.454	36.0809	25.4744	25.3111	29.0028	22.7486	20.1374	17.5613	24.4415	17.506	28.7836	19.53	20.2677	19.9534	18.0335	19.7918	23.8054	22.3986	23.8431	20.3887	22.621	15.7091	25.9173	19.5357	19.3162	30.1706	34.0404	30.3815	26.6023	18.3662	27.7454	22.621	25.2564	23.6465	26.8007	21.7063	31.3447
ENSG00000121068.14	TBX2	0.018499	0.006125	0.109899	0.017295	0	0	0	0.009027	0.301838	1.00217	0.089482	0.019533	0	0.011125	0.07019	0.024887	0	0.184939	0.00567	0.070269	0.01993	0.003883	0.012724	0.009211	0.0034	0.009706	0.027442	0.024192	0.027779	0	0.029596	0.007595	0.008238	0.023537	0.205226	0.007508	0	0	0.030981	0	0	0.230083	0.01489	0
ENSG00000121073.15	SLC35B1	22.4273	10.9145	21.6061	13.2207	12.7129	10.8559	20.3281	6.0482	21.2562	11.9921	14.2678	9.7566	14.4959	8.54811	12.733	10.8459	17.8813	7.71466	26.3597	6.54038	30.3571	7.78192	33.7417	11.2697	27.2315	11.7187	30.9977	7.45575	22.5504	7.78269	28.2017	8.57986	19.5507	12.7164	43.6567	9.97828	21.5713	12.7978	27.5868	8.11286	28.8459	10.296	29.5419	10.7646
ENSG00000121075.11	TBX4	0.019469	0.029742	0.435997	0	0.01686	0.011153	0.007217	0.043703	0.533561	0.70189	0.072671	0.633156	0.015128	0.008958	0.203145	0.159458	0.009634	0.195724	0.009167	0.816366	0.059227	0.0873	0.01945	0.013599	0.005504	0.039227	0.029518	0.013681	0.016238	0.10389	0.033309	0.036781	0.054697	0	0.012684	0.260451	0.004232	0.063006	0.987546	0.719742	0.286674	1.04929	0.036545	0.675617
ENSG00000121089.4	NACA3P	5.96969	1.4702	5.09642	2.47483	1.96888	1.20886	1.35568	0.904798	4.61314	4.58494	4.07459	3.44673	5.37747	2.26684	1.06034	2.7482	1.89899	2.61481	1.62535	3.75872	0.96153	2.03846	1.27886	0.973615	2.02633	1.04396	2.24668	2.03448	1.70723	1.55103	2.37783	1.66211	2.05795	1.22288	4.27288	2.4907	1.13181	4.1516	6.41498	3.22643	2.62642	4.58781	0.634682	1.61848
ENSG00000121101.16	TEX14	0.836502	0.025087	0.387104	0.075539	0.010661	0	0.233523	0.076937	0.259563	0.211067	0.228114	0.03998	0.378523	0	0.35473	0.284439	0.116933	0.234385	0.615895	0.1033	0.275412	0.050572	0.325246	0.097447	0.284132	0.102777	0.309741	0.092257	0.126276	0.019454	0.244116	0.093472	0.274519	0.042801	0.213453	0.010243	0.347426	0.251786	0.344646	0.064054	0.352661	0.015152	0.338688	0.071348
ENSG00000121104.8	FAM117A	23.123	57.2022	25.5969	59.2786	14.4926	48.7756	34.1664	50.871	31.0223	48.1018	21.57	34.421	21.4968	46.3984	26.68	46.2888	13.9258	63.2361	33.6287	34.0032	30.881	38.3403	27.4999	56.4388	23.5263	43.9766	24.3167	50.6921	27.8771	41.0482	22.4306	36.8576	25.5982	65.2238	32.7909	55.2345	25.5041	52.3183	19.8102	40.9851	24.0628	52.4081	27.8656	48.7852
ENSG00000121152.10	NCAPH	35.1933	0.026354	12.7484	0.258764	21.7505	0.092294	18.3738	0.071794	26.1673	0.221941	16.697	0.045179	22.7506	0.175861	6.34755	0.060323	17.7895	0.433458	24.7509	0.161771	19.496	0.286194	18.1849	0.151959	34.0776	0.092058	28.6939	0.058517	23.3597	0.186686	25.8944	0.084913	27.1561	0.037916	41.6056	0.417823	21.0423	0	31.3826	0.283106	26.928	0.047824	16.294	0.109236
ENSG00000121207.12	LRAT	0	0	0.104435	0	0.013363	0	0	0.027062	0.423225	0.05504	0.169411	0	0	0.049521	0.182837	0.00831	0	0.146414	0.011123	0.017519	0.018641	0.002603	0.008052	0.043912	0	0	0	0.010843	0.003337	0	0.002296	0	0	0	0.015322	0	0	0	0.009899	0	0.02621	0	0.0152	0.009968
ENSG00000121210.16	TMEM131L	45.4994	53.2906	30.3127	81.9752	42.9846	56.4144	31.3876	33.7263	95.3637	61.6493	48.5412	46.676	47.5677	39.6927	54.2551	48.7415	43.5368	57.8639	28.2916	37.7597	23.3752	39.5856	23.6931	42.8653	25.8868	43.8454	34.8544	35.7886	27.3618	46.7527	30.183	35.7086	34.5064	55.8275	39.4442	61.9669	14.7703	51.9787	35.3233	44.5625	45.6046	52.0768	23.5972	44.9346
ENSG00000121211.8	MND1	90.233	0.233751	9.56903	0	21.4082	0.117733	13.6996	0	19.6554	0.810831	12.8083	0.294204	18.2074	0.115548	8.26542	0	18.2422	0.159625	19.0975	0.036603	13.0013	0.29035	17.4277	0.194004	27.6001	0.073676	19.5893	0	29.313	0.083104	20.0797	0	24.2611	0	33.2926	0	8.01113	0	27.5751	0	20.0627	0	15.6214	0.071122
ENSG00000121236.21	TRIM6	10.4409	0.143752	1.70779	0	3.49213	0.041453	2.66174	0	2.80219	0.036875	3.57827	0	2.10337	0	0.393663	0	4.03088	0.551885	1.79083	0.010429	2.93574	0	1.74562	0	1.74419	0.00698	1.89896	0	2.35014	0	1.4915	0.266611	3.40323	0	1.53193	0.015189	2.14073	0.039117	1.19415	0	4.84504	0	1.4569	0.050969
ENSG00000121270.16	ABCC11	0.387163	0.058632	1.39853	0.135804	0.609523	0.081194	0.06304	0.059747	0.801733	2.14679	0.265261	0.488811	0.095195	0.061552	0.176999	0.37566	0.039306	0.294655	0.077327	2.12905	0.105811	0.195977	0.0888	1.4454	0.082611	0.098622	0.081505	0.088789	0.01841	0.17582	0.121545	0.23837	0.279048	0.063493	0.105162	0.027625	0.054446	0.412385	3.17558	3.40518	0.148707	2.74479	0.14736	2.99273
ENSG00000121274.14	TENT4B	13.1057	5.46993	8.27762	9.85329	4.60495	6.53104	6.59019	4.4843	5.84068	6.0512	6.99115	6.39091	6.762	3.64709	5.75312	4.20874	3.14958	5.86837	11.0052	4.09736	8.90494	4.22771	7.13956	4.93894	14.0654	4.94251	8.4307	4.00622	6.59067	4.25728	7.81864	5.9863	8.15191	6.30011	11.3035	5.95305	14.2055	7.64058	7.36254	6.95567	10.9426	7.00487	5.16556	5.62171
ENSG00000121281.13	ADCY7	9.65235	27.056	7.50208	23.354	9.49257	22.4775	7.13148	29.2755	12.0348	32.1318	9.20117	27.2636	14.3421	21.7544	5.30923	28.5266	4.94925	35.434	11.6405	20.7244	10.98	32.2052	7.75206	26.4867	11.2539	25.7986	9.99218	21.8451	8.55869	21.3874	11.5139	25.6712	14.6708	30.8701	19.3418	22.1886	6.54407	43.7233	11.1542	17.6517	10.8753	30.6927	9.37937	36.096
ENSG00000121289.18	CEP89	12.7386	9.46682	7.33993	13.6691	11.3546	7.45976	5.73843	7.57173	13.849	9.81019	8.82191	10.4296	7.79684	7.43981	10.9504	7.73338	6.60183	13.4382	8.75705	6.1673	6.9248	8.53645	6.55818	9.04079	9.23481	7.91272	7.63259	8.68099	7.86579	9.95257	7.75617	7.41876	8.63954	12.3015	9.80469	13.2255	7.89476	9.24114	8.42586	10.3901	7.8643	11.5246	6.50581	9.06368
ENSG00000121297.8	TSHZ3	0	0.01185	0.216135	0.186703	0	0.008877	0.025807	0.029079	0.752965	0.407101	0.475383	0.088123	0	0.100705	0.329761	0.088332	0	0.60908	0.018302	0.195013	0.005258	0.194948	0.031108	0.03565	0.004385	0.053251	0.008836	0.092626	0.009671	0.050538	0.015527	0.019604	0.127683	0.090964	0.015122	0.053316	0.003376	0.126616	0.101016	0.067213	0.035738	0.078745	0	0.31295
ENSG00000121310.17	ECHDC2	10.3395	18.4052	13.5595	29.4095	22.2268	28.1538	15.7527	23.5879	57.9216	24.3617	7.21235	9.78578	12.0701	16.4182	25.4438	21.5787	11.3239	31.1011	14.0705	21.9413	10.2607	21.1155	10.577	26.7807	9.573	17.7821	7.1736	16.8988	8.77695	12.2534	8.29005	25.7483	22.374	30.1423	21.9836	22.9875	10.851	38.5336	9.64457	20.2551	10.9671	19.9263	13.2139	28.1804
ENSG00000121314.3	TAS2R8	0.061718	0	0	0.113218	0	0	0.013764	0	0	0	0	0.180674	0	0	0	0	0	0.150298	0.017334	0	0	0.046447	0	0.028323	0	0.163169	0	0	0	0.021602	0	0	0	0	0	0	0	0	0	0	0.034499	0	0.023704	0
ENSG00000121316.11	PLBD1	0.250005	0.153852	0.148332	0	0	0.129232	0.104066	0.145284	0.236371	2.93646	0.071356	1.47448	0.083759	0.594982	0.224843	0.155011	0.10686	0.09707	0.958625	0.588376	0.641641	0.343024	0.463205	0.850611	1.06161	2.89622	0.351679	0	0.049626	1.00723	0.510499	0.013579	0.502022	2.92583	0.337598	0	0.431485	0.139441	0.612495	0.352679	0.099467	0.256275	2.95363	0.883553
ENSG00000121318.2	TAS2R10	0.115015	1.23107	0.266705	0.349646	0.138387	0.366841	0.051154	0.23793	0.096235	0.535862	0.151833	0.968618	0.314957	0.041279	0.187005	0.507109	0	0.633116	0.19244	0.435185	0.230019	0.056864	0.067759	0.437605	0	0.530598	0.224242	0.256846	0.153371	0.398808	0.090466	0.255987	0.090772	0.120236	0.478231	0.057356	0.019778	0.144528	0.085336	0	0.04264	0.081459	0.533995	0.218953
ENSG00000121335.12	PRB2	0.86853	0.48574	2.76375	0.295659	0	0.112039	0	0	1.17252	1.54828	0.649791	0	0	0.09166	0.542059	0.393895	0	0.707496	0	0.869892	0.062891	0.267091	0.01542	0.074	0	0.024925	0.237805	0	0	0.105955	0.052722	0	0.073697	0	0	0	0.041008	0.279904	1.82755	0.597129	0	1.39692	0	1.66281
ENSG00000121350.16	PYROXD1	17.5678	17.3409	15.8459	27.9728	12.0733	16.6962	15.9982	14.549	24.3601	21.1286	14.6318	17.3309	27.1198	16.7719	12.7758	19.06	12.0423	19.7223	15.3314	15.9854	12.8416	11.342	15.1217	13.9668	14.4535	19.5372	18.0531	10.7603	15.1109	16.6771	14.829	15.6197	13.8841	25.9391	19.7677	16.6763	15.7718	25.6737	10.7996	22.3668	16.6709	20.1124	10.4982	17.0142
ENSG00000121351.8	IAPP	0	0	0	0	0	0	0	0	0	0.074169	0	0	0	0	0.022515	0	0	0.010901	0	0.024592	0	0	0	0	0	0	0	0	0	0	0	0	0	0	0	0	0	0	0	0	0	0	0	0
ENSG00000121361.5	KCNJ8	0	0	0.167268	0	0	0	0	0	0.982491	0.165341	0.026322	0	0	0.059196	0.140455	0	0	0.309783	0	0.007318	0	0	0	0	0	0	0	0	0	0	0	0	0	0	0	0	0	0	0.012408	0	0	0	0	0.071577
ENSG00000121377.2	TAS2R7	0	0	0	0	0	0	0	0	0.993416	0.071957	0.256985	0	0	0	0.483065	0.043343	0	0.767686	0	0.063012	0	0	0	0	0	0.01718	0	0	0	0.074947	0	0.026722	0	0	0	0	0	0	0	0	0	0	0.138626	0
ENSG00000121380.12	BCL2L14	0.94114	0	1.22908	0.035318	4.0406	0.17802	1.65512	0.008428	0.374795	0.270708	4.40753	0	1.42091	0	2.21462	0.023615	3.50546	0.826839	1.10231	0.310527	0.598206	0.030275	2.21745	0.070616	0.441119	0.178374	0.936595	0	3.15181	0	0.483205	0.022856	1.85604	0.060305	1.74459	0.056401	1.46012	0	0.954405	0	0.385011	0	1.05865	0.028209
ENSG00000121381.4	TAS2R9	0	0	0.110126	0	0	0	0.065542	0	0	0.22103	0	0.429717	0	0	0.089952	0	0.065634	0.472482	0.041131	0.016122	0	0	0	0	0	0	0.033176	0	0	0	0	0	0	0	0	0	0.00951	0.139161	0	0	0	0.039221	0.056898	0
ENSG00000121388.6	ENSG00000121388	0	0	0.184407	0	0	0	0	0	0	0	0	0	0	0	0.515915	0	0	0.100455	0.118976	0.026629	0.112833	0	0	0	0	0	0	0	0	0	0	0	0	0	0	0	0	0	0	0	0	0	0	0
ENSG00000121390.19	PSPC1	70.5006	55.8615	36.9191	67.9096	41.3603	55.2248	37.3125	31.1139	76.4368	48.0622	45.5402	52.7617	45.6026	41.7866	37.2569	47.299	34.9709	50.91	34.7128	35.3716	29.5109	36.1704	35.0805	42.4601	40.4315	44.0526	39.4317	33.6195	37.0818	40.8335	32.5156	38.3524	36.9921	61.3826	54.2507	59.854	28.8291	51.8837	44.487	51.7576	34.8866	46.0215	32.8477	53.8388
ENSG00000121406.9	ZNF549	8.00221	7.46854	3.50483	7.66132	3.49947	7.04128	2.81992	6.28579	5.70394	8.16673	2.95172	7.39214	3.7552	7.83692	3.2003	7.42009	2.48653	6.72719	2.85439	4.21014	1.86423	4.55589	1.63976	7.62771	2.11289	6.68668	2.745	6.93438	1.61236	6.71169	2.53992	5.7639	2.08004	8.88628	3.32917	9.75449	1.70302	7.10159	1.46744	6.55384	3.61651	7.18735	2.2208	8.66935
ENSG00000121410.12	A1BG	13.35	12.326	15.0752	22.0553	8.84882	13.5215	24.2079	15.9705	7.06103	18.9626	1.27871	12.6342	6.59837	10.5592	4.34211	5.8528	2.30014	11.0916	12.7232	8.71137	8.61931	6.72731	12.954	15.87	11.8261	12.5079	7.18728	17.2468	8.04599	8.28019	13.7123	12.6067	9.27318	21.649	21.5116	10.5267	18.7916	13.2812	5.73526	4.81649	11.8517	11.3858	34.5452	8.19418
ENSG00000121413.13	ZSCAN18	2.44017	29.8993	0.854077	25.6899	6.00095	19.2277	1.24812	25.5	13.5074	20.0491	0.963297	28.5897	4.97816	22.2215	2.38326	17.0759	4.00621	29.7489	1.13024	19.7245	0.382829	19.7041	0.759557	21.2099	0.868208	27.3538	0.681007	18.4547	0.452791	17.3651	1.13898	21.0587	2.36583	27.899	0.50089	23.0789	0.0326	13.9531	0.966775	21.2357	0.534126	25.457	5.50033	27.3378
ENSG00000121417.14	ZNF211	5.15319	21.4197	5.25589	19.6274	5.11988	16.7049	3.23961	14.4714	11.6785	19.1166	5.14006	14.7675	7.38288	18.0939	6.36288	13.5893	3.18386	16.0981	5.64215	9.06413	4.16126	13.2939	4.43574	15.0858	2.93171	16.7804	4.06777	13.2778	4.42337	13.7558	3.5398	11.2305	7.17991	17.157	7.11073	20.9004	2.79142	17.3843	2.89407	13.8046	4.55177	13.0859	5.60518	12.6716
ENSG00000121440.15	PDZRN3	0.012297	0.020563	0.272523	0	0.056511	0	0.111949	0	1.05197	0.21607	0.634269	0	0.201436	0.037164	0.387856	0.087643	0	1.17349	0.096959	0.007134	0.038835	0.019214	0.042706	0.082573	0.01581	0	0.047368	0	0.04805	0	0.061678	0	0.259292	0.012153	1.15855	0	0.073395	0	0.218773	0	0.066376	0.021951	0.13682	0
ENSG00000121446.20	RGSL1	0.016656	0	0.018104	0	0.002987	0	0.007634	0	0.101805	0.175655	0.354269	0.299788	0	0.018933	0.107385	0.33475	0	0.924683	0.019812	0	0	0	0	0.002508	0.005852	0	0	0	0	0	0	0	0	0	0	0	0	0	0	0.200105	0.140585	0.468934	0	0
ENSG00000121454.6	LHX4	0	0	0.116908	0	0	0.064997	0.009869	0.005011	0.267585	0.068775	0.105102	0	0	0.009302	0.048531	0	0	0.36652	0.009461	0.005104	0.00453	0	0.003353	0.015349	0	0.029691	0.007608	0	0	0.011884	0.01147	0.004229	0.043093	0.008705	0.1934	0.020835	0	0	0	0	0	0.012349	0	0.008308
ENSG00000121481.11	RNF2	10.6689	17.8112	9.83766	21.5536	11.624	14.3734	11.4477	13.6882	16.2837	17.9788	12.9114	18.7411	10.15	10.979	11.0583	14.2283	12.1779	15.8479	12.3541	10.5026	8.81875	10.5255	8.95028	13.9878	14.7667	14.5994	12.1167	11.7775	8.90044	16.653	10.8098	11.4793	13.7411	20.5308	17.8874	16.1162	9.87048	18.3501	12.1315	18.7798	11.2811	15.58	10.3751	16.414
ENSG00000121486.12	TRMT1L	14.1196	23.794	13.6226	21.0615	12.7827	24.1949	15.8388	15.6267	31.7682	19.4485	13.2165	13.9528	22.4177	8.21679	15.0129	12.7893	13.0376	13.4014	14.3253	9.28933	13.4839	13.7066	16.1479	15.3407	24.019	17.0847	12.4558	16.1357	17.6324	18.8551	14.1076	11.4781	17.909	15.4004	30.4874	21.6778	12.5421	21.0641	17.8105	14.0528	22.243	19.7819	18.77	15.8809
ENSG00000121542.12	SEC22A	8.89305	5.15553	7.16786	7.95926	6.94831	5.27624	5.52646	4.36571	9.59264	4.0454	7.83478	5.62015	7.03271	7.83807	8.47118	3.25908	5.92978	3.31194	6.33485	3.24441	4.75148	2.62638	6.28837	3.22402	5.49608	5.70951	6.8305	2.05668	5.13758	5.45467	7.16162	3.22197	6.72751	2.84938	7.73154	6.18127	3.55725	6.8718	6.00997	3.02418	7.98357	4.75762	7.18641	4.46331
ENSG00000121552.4	CSTA	0	0	0.11586	0	0	0	0	0	0.263035	0.908556	0.420616	0	3.70301	0	0	0	0	0.429961	0.033332	0	0	0	0	0	0.363794	0.82344	0.161667	0	0	0.205883	0.040213	0	0.140977	0	0	0	0.123544	0	0.120005	0	0	0	0	0
ENSG00000121570.13	DPPA4	0	2.95419	0.063367	2.59098	0	2.21947	0	1.24738	0.143039	3.69198	0.102834	0.924783	0	0.792744	0.103247	1.89977	0	5.48861	0	0.84142	0	1.38397	0.071844	1.49845	0.004135	0.980251	0	1.34704	0	1.98172	0	2.03331	0	2.05284	0	1.6584	0	0.67901	0	1.13908	0	2.17172	0	0.472656
ENSG00000121577.14	POPDC2	2.07357	1.43477	1.36918	2.40276	1.72293	1.32977	0.997205	1.20136	2.49422	0.557926	2.41077	1.16164	1.45742	1.97376	1.66537	1.81676	0.61219	0.965586	0.660676	1.11401	1.10479	0.903465	0.995657	1.48742	0.634716	1.74696	0.60784	1.16332	0.852621	0.877724	0.583061	0.615046	0.667007	0.83091	1.70532	1.62789	0.544424	1.98591	0.679523	0.933364	1.11543	1.99903	1.26345	3.29945
ENSG00000121578.13	B4GALT4	25.8086	4.48481	11.7506	10.5156	4.97816	5.33645	6.77226	5.018	10.4731	7.46361	7.25532	5.52366	13.393	2.50887	9.94877	6.95584	7.09947	5.29941	11.1105	5.38438	9.48761	4.45599	10.9381	5.90079	12.3488	4.58152	12.3609	5.14751	9.24303	5.14383	11.2813	4.43443	10.565	8.90606	16.6539	6.3585	12.0893	6.45664	8.83613	5.91381	13.075	6.9992	19.7363	10.8416
ENSG00000121579.14	NAA50	27.001	35.1199	30.5145	34.6514	24.207	30.9828	30.0704	28.2058	39.6316	18.4333	24.4569	25.7625	33.8835	18.1332	27.6918	23.4208	30.14	30.7473	46.3826	24.3088	39.5992	26.9287	45.306	35.1588	47.7803	23.4555	48.1141	30.3849	53.6275	29.5643	39.2089	23.5826	49.0329	40.6895	69.3775	33.2231	34.2106	45.9044	56.7506	24.8336	30.1348	33.2096	36.0164	33.7562
ENSG00000121594.12	CD80	21.781	3.05422	21.8285	2.41844	9.95366	2.71677	15.531	2.56453	42.9711	1.15768	36.9846	2.0385	14.9428	2.87467	42.7859	5.09312	17.8281	4.00182	15.943	4.49292	11.0241	2.25097	11.6052	2.28657	21.9204	1.01746	13.1647	2.5164	10.6908	0.943186	11.173	0.273033	16.9938	5.48926	16.3346	2.27522	15.8398	6.53988	8.82814	1.43913	18.0236	2.21229	18.6679	3.73246
ENSG00000121621.7	KIF18A	12.9752	0.664308	6.10897	1.20735	6.3931	0.376729	5.4272	0.501833	12.5386	0.623111	4.77873	0.877987	7.97293	0.880444	3.85177	1.34763	4.50052	0.836304	6.65134	0.852578	5.82771	0.588275	5.26384	0.804392	9.08255	0.530209	8.70699	1.52306	6.81402	0.410098	6.82799	0.512171	7.83266	0.751261	11.8253	1.14804	5.89195	1.51463	8.3605	1.69734	7.42723	0.887543	5.12832	1.30875
ENSG00000121634.6	GJA8	0	0	0.543445	0	0.01387	0	0.047667	0.035866	0.540204	1.24516	0.430285	0	0.049456	0.029228	0.263646	0.359025	0	0.907083	0.060176	0.750427	0.010795	0.050604	0.015927	0.024553	0.018108	0.038622	0.012123	0	0	0.018772	0.054613	0.080272	0.025598	0.021013	0	0	0.006951	0.051285	1.21316	0.463775	0.029907	0.867872	0	0.816779
ENSG00000121644.19	DESI2	6.27894	7.62052	7.48324	9.68184	3.85248	9.0277	4.18416	5.52442	7.75306	7.08812	5.26977	7.38573	6.11602	4.31274	4.58366	8.51905	3.37063	4.51774	7.40949	4.94519	6.55272	4.12119	7.70718	7.56511	7.22981	7.3345	7.00101	5.68541	5.8686	5.87405	6.92204	5.84524	5.38502	10.0245	11.8208	9.62705	5.91193	7.0329	6.95991	7.03142	6.21457	8.26879	8.20866	5.36304
ENSG00000121653.11	MAPK8IP1	0.166524	0.517849	0.230396	1.61412	0.170442	0.570299	0.142429	0.099433	0.251835	1.29859	0.321368	0.284879	0.062082	0.165591	0.123694	0.736759	0.085223	2.30072	0.262876	0.817927	0.127856	0.255164	0.232579	1.69841	0.154101	0.681254	0.194617	0.280433	0.077367	0.875763	0.102366	0.780307	0.266939	2.19513	0.784539	0.926415	0.147266	0.732419	0.162985	0.165026	0.370087	0.256066	0.156419	0.191279
ENSG00000121671.12	CRY2	12.9428	15.8083	9.18731	21.8488	8.44662	22.7873	8.96927	16.1103	7.57756	17.0666	9.37658	13.3721	12.448	14.4972	8.96328	15.3657	6.18953	21.6841	7.48571	13.1914	5.21404	17.73	4.76179	18.1826	4.18359	14.4976	4.07235	13.1743	7.84682	14.3297	4.4855	13.3616	10.119	18.5357	9.92778	25.9494	3.9853	21.1317	8.59211	10.083	8.00499	15.2501	8.15887	20.4227
ENSG00000121680.16	PEX16	6.91074	22.0143	8.65472	13.9628	9.38421	16.6673	12.1817	15.3782	22.2329	16.9258	8.32984	12.8657	11.2125	13.7458	9.25737	13.2246	9.70392	18.3369	11.7939	13.1283	9.17154	16.1912	8.20118	20.0612	10.9212	17.4135	9.00005	13.1929	11.2317	13.9796	7.94628	13.3952	10.5515	17.7195	12.685	15.8354	7.9557	20.313	10.476	22.751	7.84599	18.9933	9.4486	17.9646
ENSG00000121690.11	DEPDC7	4.30719	0.012569	1.16417	0	0.288622	0	0.569165	0.009227	0.728615	0.748651	0.723692	0	1.2134	0	0.496731	0	0.775285	0	0.983631	0.055509	1.48587	0	0.791165	0.080113	2.24047	0.015189	1.0308	0	2.96899	0	1.00014	0.077566	2.34795	0	0.830679	0.189882	1.73402	0	0.41937	0	0.161318	0	2.0202	0
ENSG00000121691.7	CAT	22.4779	47.0926	13.9769	53.7174	27.4902	50.1704	15.9959	37.6771	46.0604	46.1366	9.64198	43.6044	21.2817	32.0096	9.5077	38.5295	19.5659	41.0368	21.0126	23.6103	16.7278	33.7344	15.5734	39.9036	23.5081	44.0659	18.6374	41.8045	13.871	40.1101	21.7954	34.8924	18.4637	61.1022	24.7247	54.5414	17.6882	53.7272	26.5569	43.9831	22.2032	40.2318	21.9419	53.9291
ENSG00000121716.21	PILRB	24.9103	88.8737	16.7048	84.3349	27.0985	73.9644	21.7012	63.1802	30.4758	60.8947	14.4758	68.8943	17.155	66.2835	14.4834	61.1354	14.1169	91.0003	19.8886	43.7546	15.3389	51.7655	13.016	55.442	11.9176	65.5027	14.2677	54.1171	17.5032	56.9078	16.3747	59.0479	22.8915	74.1828	27.5178	68.7969	4.64211	60.5388	17.063	59.0165	15.9268	69.1052	22.9451	68.4066
ENSG00000121741.17	ZMYM2	21.777	28.7571	14.433	28.2859	12.0628	26.1647	9.95815	14.6099	30.649	24.2987	17.8841	28.2643	26.4283	18.6517	14.2841	21.4281	9.04399	20.3996	12.9695	18.7874	13.4144	13.9922	11.6406	16.7215	15.8693	21.8131	14.9437	14.2464	9.83582	17.5706	13.367	13.7808	15.1372	24.462	20.0262	28.3712	13.654	23.9889	12.7701	20.3434	16.9934	22.3079	11.2881	23.2752
ENSG00000121742.19	GJB6	0.055072	0.132688	0.059626	0	0	0	0.024596	0	0.412539	0.167471	0.096145	0.269199	0	0	0.146627	0.11536	0	0.301223	0	0.040738	0.011134	0	0.016425	0.124301	0	0.11951	0	0	0.338175	0.354797	0	0	0	0	0	0	0	0	0.01391	0	0	0.021559	0	0.652224
ENSG00000121743.4	GJA3	0.006171	0.187781	0.072494	0.28271	0.013028	0.327242	0.052802	0.336794	0.237895	0.219887	0.030857	0.232048	0.076468	0.338501	0.023415	0.078041	0.044511	0.515127	0.131375	0.244866	0.033152	0.112383	0.132101	0.377407	0.223477	0.314028	0.068715	0.322361	0.522275	0.236328	0.111919	0.171798	0.200118	0.294152	0.063573	0.295677	0.026305	0.282846	0.512842	0.084843	0.16144	0.104535	0.027772	0.272369
ENSG00000121749.16	TBC1D15	27.6492	22.89	13.6866	26.7245	10.1464	17.3161	8.25861	12.9861	21.5148	19.9236	14.3621	25.0266	23.8471	21.963	13.4049	17.5911	10.061	20.1961	11.7006	12.7326	11.2619	12.1097	10.4707	17.2994	14.4345	17.4655	14.7173	14.1214	12.4268	20.1286	11.158	15.0218	14.2203	23.8919	17.902	25.9566	11.8648	18.3046	15.703	26.7156	14.1386	20.7696	13.2891	19.7999
ENSG00000121753.13	ADGRB2	0.053382	0.08995	0.250987	0.270968	0.820083	0.42628	0.122615	0.304192	0.910695	0.832016	0.138311	0.267399	0.301697	0.179831	0.055559	0.257262	0.694326	0.801815	0.154458	0.401408	0.040057	0.087981	0.019016	0.43266	0.027863	0.122914	0.089776	0.113714	0.017073	0.16922	0.019662	0.380403	0.063719	0.264776	0.093394	0.172172	0.037959	0.311811	0.194099	0.084515	0.089567	0.253224	0	0.389035
ENSG00000121764.12	HCRTR1	0	0.020106	0.085639	0	0	0	0	0	0.217846	0.066488	0.017077	0	0	0	0	0.15593	0	0.012698	0	0.087466	0	0	0	0.009695	0	0	0.058532	0	0	0	0	0.022679	0	0	0	0	0	0	0.035407	0	0	0.091714	0	0
ENSG00000121766.16	ZCCHC17	47.0704	18.2433	18.4634	24.1687	27.6873	14.9088	23.5635	16.3387	35.4553	18.2208	19.7428	13.8013	25.027	15.6671	17.0342	13.0016	24.4027	23.5683	27.0135	11.4788	23.6213	12.3102	20.9999	17.0629	29.578	16.635	19.3214	15.2792	28.9514	16.6492	23.8095	12.3798	29.1135	21.5287	39.3975	25.1628	22.6269	17.2149	29.1012	15.3735	23.7866	20.4757	28.3197	17.9859
ENSG00000121769.8	FABP3	1.29144	0	3.87054	0	0	0	0.19164	0	1.46124	0	0.394214	0	1.57688	0	1.09664	0	0.093417	0.147327	0.63211	0	0.216435	0	0.402681	0	0.73561	0	0.452889	0	0.628494	0	1.71176	0.0565	0.217034	0	0.084007	0.058507	0.287463	0	1.93525	0	3.37481	0	0.276917	0.051445
ENSG00000121774.18	KHDRBS1	102.923	66.4849	77.4861	71.2193	98.9225	52.7028	79.2693	64.8273	141.912	58.8323	82.3905	63.2152	103.439	58.0313	68.1323	57.9321	81.9231	51.4896	107.857	46.7501	88.3066	56.0719	85.1146	74.8573	109.882	70.3882	102.87	61.8294	94.0939	62.1059	106.071	62.8959	95.835	92.8143	150.855	92.2378	79.6236	73.7949	113.987	57.55	108.448	69.1532	78.0438	64.4756
ENSG00000121775.18	TMEM39B	2.97361	3.67849	3.64712	4.53545	4.09097	3.02107	3.6289	4.41162	11.0622	4.36651	3.88322	6.32377	6.48689	4.38898	3.24264	4.23383	2.70945	5.67711	4.14045	3.28547	4.32249	2.90173	4.48049	4.49637	4.2814	3.09189	3.80404	3.81239	3.42336	3.72092	4.09993	4.17218	6.10617	4.47824	6.17028	3.06216	3.9738	3.37811	5.74654	2.39589	3.64055	7.23015	2.82264	4.61403
ENSG00000121797.10	CCRL2	0.389145	0.188202	0.667331	0.796412	0.307598	0.266474	0.103627	0.505751	1.8195	0.606468	0.174442	0.303436	0.28407	0.253482	1.29747	1.00891	0.138337	0.384223	0.331972	0.160417	0.375598	0.284592	0.798602	0.609325	0.430317	0.554752	0.650467	0.590138	0.259113	0.196317	0.353911	0.872136	0.33214	0.501165	0.465715	0.428044	0.258997	0.767181	0.749943	0.210349	0.046041	0.612783	0.714495	0.40245
ENSG00000121807.7	CCR2	0.093289	0.35251	0.240885	0.548106	0.034386	0.311787	0.006918	0.824619	0.119591	4.92476	0.611152	1.96394	1.28373	1.19013	0.129312	1.06011	0	0.285868	0.417359	0.951877	0.287547	1.45086	0.753068	1.69279	0.65283	1.91989	0.301328	1.08122	0.039933	0.557166	0.453802	0.94268	0.044963	1.24341	0.036902	1.505	0.113568	1.21256	1.07942	0.535512	0	0.774496	0.329845	2.90509
ENSG00000121851.13	POLR3GL	58.4951	33.2017	18.8399	42.6549	25.3944	31.5578	25.8706	29.9427	33.2494	36.2199	16.1817	34.0319	17.9742	31.8861	16.8728	30.6079	30.7001	62.1846	24.0912	26.2024	24.5292	31.3096	23.4124	36.708	25.2238	39.3148	23.6432	36.4116	27.0141	34.187	24.0529	37.7246	34.0624	54.0646	40.0034	51.1687	19.7092	38.6573	23.8113	31.2819	26.3265	37.3846	38.2289	33.6036
ENSG00000121853.4	GHSR	0	0	0.180379	0	0.029104	0.007698	0	0	0.396789	0.068926	0.07321	0.088574	0	0.024369	0.05568	0.108872	0	0.013315	0.228108	0.137911	0	0	0	0.083161	0	0.021687	0.010199	0	0	0	0.015309	0	0	0	0	0.025189	0	0.085209	0.100478	0.272504	0	0.191992	0	0.257964
ENSG00000121858.11	TNFSF10	11.1354	11.1945	9.36764	13.867	19.7236	13.8364	14.3711	10.4992	30.6255	15.9872	3.30353	15.4741	3.01301	11.0067	3.23009	10.4204	7.12337	17.2559	7.4271	5.97924	13.4361	12.333	11.3831	11.6812	14.456	15.3342	14.242	8.15502	29.3364	15.9382	11.7518	10.4423	17.8249	18.2202	32.0408	21.9849	18.158	12.9923	14.1852	13.4717	14.7591	11.6305	10.2	11.4762
ENSG00000121864.10	ZNF639	10.6646	15.5306	8.8129	20.1385	12.6547	11.7957	9.15264	10.415	25.6261	13.5884	15.5018	14.5329	18.8249	9.76772	11.2406	11.6034	13.2575	20.8562	12.8694	11.1034	8.72008	7.57062	9.56513	12.1492	15.9314	12.127	13.3299	10.7359	9.02912	11.5473	10.3909	9.91368	11.7514	14.1455	21.0894	16.1497	8.87267	12.3363	14.5044	12.4844	14.4479	11.9123	11.1109	13.9816
ENSG00000121871.4	SLITRK3	0	0	0.079944	0.006907	0	0	0.006657	0	0.422316	0.098853	0.059873	0	0	0.079181	0.057835	0	0	0.094084	0.00425	0.010296	0	0	0	0	0.010186	0	0.006837	0	0	0	0.002576	0	0	0	0	0	0	0	0	0	0	0.008307	0	0
ENSG00000121879.6	PIK3CA	24.404	29.4078	12.4022	28.551	11.9024	23.6208	10.5138	20.0932	30.3246	35.1488	18.5442	17.5682	20.2756	14.9341	19.6642	23.752	19.6015	26.6982	12.2224	26.7534	7.37622	14.7764	11.4583	18.2445	10.2123	19.5732	11.631	15.6464	10.5382	20.3442	14.4023	15.0333	9.33384	20.8866	16.7845	27.8602	11.329	19.331	16.9667	27.0954	15.9343	23.5708	9.6509	22.1631
ENSG00000121892.15	PDS5A	32.7203	46.5512	25.7116	60.2313	28.676	37.0409	21.8515	29.804	44.3335	39.5647	20.9241	43.0685	27.1705	27.6509	20.6001	39.171	23.5355	41.971	27.4185	28.2884	26.6285	28.0924	27.957	35.3223	30.5927	35.452	32.4658	28.1075	27.9376	34.529	24.5741	29.6434	26.2955	45.2475	39.7814	47.6159	24.2961	37.4407	27.2015	43.3629	29.3738	43.6287	27.5882	44.7119
ENSG00000121895.8	TMEM156	19.6055	65.3602	10.3465	60.3678	15.9445	45.1386	9.84792	42.4919	16.9628	50.7882	8.60938	44.8635	13.4664	29.2736	4.93643	48.0946	6.65162	42.0919	7.55971	29.1109	10.7173	30.0192	7.33257	51.7842	12.6394	43.881	12.6409	27.3824	6.60301	36.8667	12.0719	33.5535	6.92107	47.3505	11.1464	46.2249	8.3619	40.4122	11.1134	39.0718	8.46997	50.9415	9.01067	49.0157
ENSG00000121897.15	LIAS	7.06003	8.04563	5.59572	8.42022	7.61778	7.59496	5.93968	6.32601	11.6971	8.38744	4.58442	6.82004	7.03252	6.20664	3.40988	5.55485	4.96026	6.64826	6.90777	3.90561	4.57756	4.70483	6.58901	4.89991	9.62623	7.22722	6.06073	5.15135	6.27747	5.60468	5.00562	4.8545	7.1612	8.35345	11.7914	6.9004	5.23456	5.52633	7.65904	6.74793	7.35743	6.59911	5.33105	6.30385
ENSG00000121898.13	CPXM2	0.092922	0	0.31059	0	0.009786	0	0.012538	0	0	0.220392	0.092455	0.018357	0.017638	0	0.152228	0.050617	0	0.572273	0.02132	0.006198	0	0	0	0	0.101326	0	0.004288	0.011514	0	0	0.004677	0	0	0	0.154381	0.174075	0.017818	0.026586	0.010501	0.042364	0.047455	0.015012	0	0
ENSG00000121900.19	TMEM54	0	0	0.083419	0	0.424165	0	0.441521	0.02536	0.566729	2.81301	0.563534	0.348839	0.388328	0.121877	1.19231	0.601453	0.300413	0.075105	0.366688	0.050739	0.118516	0	0.051783	0	0.222581	0	0.040117	0	0	0	0.029797	0	0.476307	0.07153	0.276862	0	0.062537	0	0.063086	0.086452	0	0.059828	0.614517	0.121674
ENSG00000121903.15	ZSCAN20	4.49732	0.541704	2.78205	1.10684	2.93247	0.597504	2.61282	0.587627	5.00577	1.10402	2.76279	0.664713	1.92592	1.17392	2.98333	0.665633	1.77495	1.63162	2.27771	0.64629	2.33596	0.811279	1.70328	0.823739	2.18296	0.799989	2.11509	0.483276	2.15866	0.659311	2.36454	0.466967	2.791	1.21465	3.71664	0.93077	1.46888	1.21851	2.2455	1.22303	2.16606	0.932781	2.6554	0.948507
ENSG00000121904.19	CSMD2	0	0.025953	2.31146	0.080268	0.007355	0.001668	0.056631	0.115272	0.906773	2.62812	0.460455	0.198616	0.080066	0.118158	0.264729	0.145923	0.293255	0.288559	0.114729	3.75111	0.127073	0.249001	0.163659	0.098703	0.025661	0.169079	0.052633	0.047745	0.072432	0.258953	0.187161	0.097245	0.036473	0.044394	0.090868	0	0.037461	0.137726	3.19254	1.6278	0.023781	5.49688	0.05839	2.33484
ENSG00000121905.10	HPCA	0	0	0.240607	0.088224	0	0	0	0	0	0.444109	0.073374	0.197391	0.193688	0	0.097228	0.347094	0	0.599195	0	0.206183	0.038604	0	0	0	0	0.064375	0	0.092342	0.039529	0	0	0	0	0.080249	0	0.296031	0.02734	0	0	0	0	0.196608	0	0.395593
ENSG00000121931.16	LRIF1	31.3897	14.3283	21.4023	15.9943	8.39571	13.4224	9.72979	9.83541	21.7111	11.9739	20.0081	11.3102	16.401	5.88714	19.368	12.8218	8.5139	9.44694	8.64796	6.71239	8.41059	7.42063	7.22904	10.7188	12.2517	10.1949	9.64002	9.56199	7.22665	11.5474	9.4336	10.2054	8.8345	14.857	13.8449	13.925	11.5995	11.0422	9.58803	12.206	14.7839	11.3996	12.739	14.2287
ENSG00000121933.19	TMIGD3	0.08518	0.334375	0.316845	0	0.044189	0.116122	0.018912	0.132579	0.852632	0.169084	0.221478	0	0	0	0.146063	0.298744	0.202027	0.613854	0.118289	0	0.220526	0	0.114868	0	0.085735	0	0.095467	0	0.350935	0	0.04288	0	0.020073	0	0.067616	0	0.164181	0	0.066126	0	0.125942	0.08687	0.231616	0.060354
ENSG00000121940.17	CLCC1	23.596	20.3889	25.1265	25.662	15.8941	21.5407	15.8416	13.9096	28.9348	20.6951	16.0599	25.8171	19.5115	16.9104	15.7794	15.3866	11.0633	15.9562	20.4209	11.456	21.8827	11.9719	19.2691	14.1179	22.0047	16.931	24.0493	13.3483	15.8246	17.2977	19.8604	12.3531	19.0183	19.7143	28.1649	23.7289	20.5855	18.2016	20.368	17.1286	22.8155	18.5267	26.2577	20.3939
ENSG00000121957.15	GPSM2	7.71064	2.0029	3.7733	1.30385	7.25479	1.53842	2.15833	0.630063	7.43704	1.52622	5.31904	1.46002	7.71004	2.04519	2.8873	1.25419	2.66876	1.5447	3.89617	0.833844	3.064	0.733611	2.37513	1.29207	4.69798	0.818419	3.97606	0.807906	3.27889	1.07598	3.63385	1.26505	3.77003	0.736447	7.68534	0.819015	3.30115	1.13977	4.83127	1.23819	5.44886	2.19508	3.00732	0.373428
ENSG00000121964.15	GTDC1	10.8519	9.46351	11.8606	9.84028	5.84088	8.43881	7.77419	6.25193	12.2134	7.46067	6.77073	7.91262	8.40622	6.33852	9.58076	11.6439	8.09113	9.58404	9.86686	8.12956	10.3267	6.16911	11.3423	7.81202	13.7184	5.86393	10.9517	8.83618	8.99973	6.99089	11.9123	6.89556	9.33735	9.61847	12.8896	13.8722	14.5152	11.9334	9.49377	11.4171	11.1387	6.0944	13.7909	17.3723
ENSG00000121966.8	CXCR4	4.11728	246.914	7.74609	457.746	6.96102	212.442	9.3439	186.157	2.22307	300.602	1.2858	287.23	4.11214	121.087	5.89885	246.314	2.926	373.351	11.7592	205.684	14.1325	227.449	8.64751	194.662	18.0501	232.624	13.7449	230.202	16.988	318.372	12.2487	304.675	18.12	228.104	31.0401	295.896	27.604	155.587	2.44661	364.455	4.85657	323.442	7.4151	135.132
ENSG00000121988.18	ZRANB3	2.71151	2.14696	2.13512	3.38606	2.5857	2.45066	1.44084	1.00371	5.16311	2.6055	2.11559	2.25448	2.9274	1.94607	1.82679	1.86869	2.83394	1.10024	2.4782	1.68821	1.81934	1.34967	1.88978	3.56023	1.35511	1.8156	2.6906	1.5968	2.17513	1.85253	2.20617	1.46247	1.33906	0.989127	2.96163	2.49387	2.16267	2.65961	2.21309	1.70143	2.3205	1.64067	2.67634	2.38222
ENSG00000121989.15	ACVR2A	0.630052	1.01345	1.06705	1.96541	0.045599	1.89194	0.101918	0.741991	0.523368	0.799781	0.417245	0.451883	0.771938	0.528508	1.55323	1.22386	0.129244	1.77849	0.31759	0.558984	0.583308	0.264574	0.576133	1.14085	0.217745	0.901049	0.399987	0.769321	0.122327	1.42361	0.76624	0.497309	0.394353	1.65149	0.759211	0.575169	0.154726	0.442668	0.276612	1.56212	0.365332	1.2125	0.903901	0.458293
ENSG00000122008.15	POLK	37.12	18.6798	14.3294	21.2242	18.1853	12.4226	15.8567	10.5141	41.3692	14.202	18.1568	16.6306	25.3616	12.2378	14.2029	12.7029	15.1661	15.6535	14.2669	11.1465	12.3355	9.3697	14.3744	10.7908	15.8218	12.4235	14.9984	9.47127	15.0952	13.1635	16.1363	10.1157	16.8828	18.4054	22.0702	18.0181	10.9214	16.5728	14.0753	14.4074	18.058	12.1837	17.229	16.9109
ENSG00000122012.14	SV2C	0.026098	0	0.028014	0.05394	0.001534	0	0.009152	0	0.089642	0.070595	0.699404	0.017248	0.031483	0	0.040495	0	0	0.069611	0.032328	0.006791	0	0	0.00852	0.082114	0.003806	0.001433	0.005107	0	0.005606	0.004208	0.003701	0	0.008581	0.01384	0.023016	0	0.010806	0	0	0.003083	0.004959	0.003285	0	0.017679
ENSG00000122025.15	FLT3	0.072365	0.184952	0.172395	0.101254	0.009528	0.018898	0.020344	0.058564	0.021962	1.04192	0.105044	0.196593	0.008588	0.020368	0.107977	0.318363	0	0.074041	0.160882	0.158837	0.063356	0.078256	0.117052	0.113786	0.088361	0.053302	0.045925	0.10129	0.086991	0.117205	0.113219	0.019754	0.088588	0.061149	0.143147	0.048082	0.130304	0.035867	0.085061	0.054107	0.030803	0.101296	0.176818	0.098959
ENSG00000122026.11	RPL21	1738.09	1639.38	804.107	2118.6	1106.82	1540.91	779.492	1404.16	1510.19	1269.49	938.856	1474.44	947.765	1182.74	909.172	1199.06	949.744	1703.99	741.755	809.092	567.745	984.683	634.507	1327.66	1085.76	1283.02	812.97	1150.74	649.193	1169.11	723.392	1381.06	762.504	2072.42	1253.03	1625.19	631.971	1270.66	930.853	1560.09	1169.32	1319.8	824.068	1329.69
ENSG00000122033.15	MTIF3	32.4406	47.0762	26.8294	79.0702	21.5981	38.1038	19.8302	36.8541	35.4583	48.3695	18.2561	51.2523	22.6257	30.2099	22.8464	37.2981	24.2082	39.0051	23.2569	25.5283	20.9846	33.5708	22.4237	39.4803	23.8862	40.8416	24.9554	33.2376	19.758	45.3634	23.4374	38.3607	20.0136	60.5925	37.0807	69.0319	17.8202	50.0193	22.9788	40.5945	23.6429	42.1421	21.1609	44.1081
ENSG00000122034.17	GTF3A	35.1392	71.9308	33.9614	82.1177	53.4801	66.2224	43.4105	59.4036	58.7184	58.9745	33.5007	81.1241	29.1432	35.8672	28.807	64.6682	36.5531	67.9731	64.4013	41.5741	48.5585	45.2024	52.1976	64.8081	88.9773	66.364	65.3681	56.1968	59.2127	60.3119	60.3788	58.2462	55.334	95.152	102.385	78.6747	43.9248	58.5931	70.4566	64.3756	65.8084	61.9087	45.4084	62.7271
ENSG00000122035.7	RASL11A	0.460158	2.4309	1.08487	5.13438	0.042022	0.055585	0.464928	8.84638	2.73984	3.67756	0.486071	1.97963	0.286798	1.3331	0.06693	3.3845	0.015992	7.5692	0.114318	0.60548	0.15321	4.9661	0.427601	4.41918	0.319678	5.9676	0.092005	2.35758	0.437305	3.64691	0.203133	3.03083	0.206085	2.35874	0.342949	2.44014	0.14774	2.35992	0.165887	6.16947	0.601462	2.45978	0.571535	0.31896
ENSG00000122042.10	UBL3	4.91688	10.2571	3.83137	15.4001	5.3953	9.85855	2.98225	7.14269	8.04167	12.6702	5.2484	11.2566	3.91841	7.15914	4.25963	9.56275	3.61413	10.6745	2.94628	6.49413	3.20959	5.53656	2.95168	8.15776	2.95806	9.90176	3.23987	8.12287	2.16611	8.92831	3.02599	8.11678	2.80567	10.2049	3.52379	11.187	2.70249	7.93317	3.78733	10.2728	3.18706	8.48098	3.20057	9.29418
ENSG00000122043.12	LINC00544	0.042531	0	0.349495	0	0	0	0.144489	0.036962	0.267882	0.084432	0.177282	0	0	0	0.103247	0	0	0.337593	0	0.033908	0	0.020842	0	0	0.052308	0	0	0	0	0	0	0.062798	0	0	0	0	0.032792	0	0.028814	0.112397	0	0	0	0
ENSG00000122068.13	FYTTD1	102.925	34.05	72.1161	51.0778	112.771	39.059	105.888	28.7265	166.934	31.9953	102.11	28.857	73.4125	35.3882	77.6698	28.6055	105.127	63.2604	65.0898	21.4993	57.2956	24.7938	58.9007	28.1513	61.339	32.6034	67.4883	25.2976	64.0758	23.2228	66.2843	28.1222	71.4914	48.1127	109.921	50.0842	52.5119	31.157	82.4587	31.2962	107.328	33.5049	73.9722	41.7165
ENSG00000122085.17	MTERF4	43.2941	72.2767	28.2328	72.6763	49.0445	58.4731	35.0032	58.2923	67.2027	63.7035	41.5955	53.1709	43.2809	45.9717	30.7137	61.1711	43.1303	93.144	46.1079	40.653	38.9928	52.4508	35.9983	73.0885	48.1358	50.2315	43.2647	61.4582	34.4045	50.68	35.2139	51.1544	38.7897	92.3013	61.6253	77.4179	29.1923	86.2559	32.1857	77.2685	48.3665	75.1116	34.3964	77.7977
ENSG00000122121.12	XPNPEP2	0.07998	0.278543	0.427614	0.15842	0.442541	0.055665	0.06743	0.059189	2.00476	0.208153	0.306235	0.157937	0.028438	0	0.227909	0.025096	0.330014	0.626976	0.045844	0.050766	0.01646	0.043161	0.01826	0.046547	0.051538	0.034333	0.023053	0.085381	0.070816	0.086253	0.020834	0.07676	0.01467	0.00793	0.007907	0.083468	0.005288	0.07915	0.102697	0.062989	0	0.089407	0.022577	0
ENSG00000122122.10	SASH3	31.937	47.8417	27.7454	55.1283	82.2892	46.6391	56.3668	50.2441	104.225	55.6	53.2166	50.4355	45.5548	38.8881	41.8774	48.0523	70.4182	49.1917	46.769	33.3039	45.2481	43.3915	39.6829	49.6799	43.95	47.9073	49.2911	46.3495	49.9986	49.0013	45.5335	43.0949	50.1506	62.9693	73.967	62.435	32.5187	55.8271	47.3767	37.0008	42.994	53.5957	47.4854	53.9275
ENSG00000122126.18	OCRL	2.8181	4.36709	1.56227	7.17192	3.04204	8.40368	1.59913	3.3902	9.15108	4.31651	2.73625	3.83925	2.91368	3.1852	1.76503	5.8063	3.25129	7.82475	1.63632	2.90153	1.92643	2.87506	1.66233	4.06373	1.7531	4.99686	1.62898	3.42167	1.60588	4.63782	1.48476	3.7806	0.690118	5.68089	1.17622	4.35223	0.480825	5.1583	1.64091	5.45574	2.1039	4.70143	1.50586	4.68758
ENSG00000122133.17	PAEP	0	0	0.059489	0	0	0	0	0	0	0.922292	0.741753	0	0	0	0.180474	0	0	0.231341	0	0	0	0	0	0	0	0	0	0	0	0	0	0	0	0	0.139443	0	0.03157	0	0	0	0	0	0	0
ENSG00000122136.14	OBP2A	0	0	0	0	0	0	0	0.042552	0	0.186934	0	0	0	0	0	0	0	0.112125	0	0	0	0	0	0	0	0	0	0	0	0	0	0	0	0.035667	0	0	0	0	0	0	0	0	0	0
ENSG00000122140.12	MRPS2	9.92269	5.64021	19.887	6.87462	17.0591	6.2055	18.8883	11.1217	25.6263	10.867	21.87	12.5299	33.0619	7.46232	25.4077	6.13382	16.7396	9.15837	21.9959	4.94007	16.5483	9.44246	16.719	9.09914	22.6624	10.2181	20.5451	11.2628	15.7963	5.95847	17.549	6.63127	20.2252	11.7715	28.0373	10.8276	13.0288	12.6929	24.7557	7.69882	21.6397	7.53909	15.1439	10.1242
ENSG00000122145.15	TBX22	0	0	0.297243	0	0	0	0	0	0.045629	0	0.245767	0	0	0	0.153057	0	0	0.294539	0	0.040686	0	0.006916	0	0	0	0.008718	0	0	0	0	0	0	0	0	0	0	0	0	0	0.103505	0	0.108269	0	0
ENSG00000122176.12	FMOD	0.050133	0	0.143574	0	0.077644	0	0	0.015499	0.37805	0.051921	0.366107	0	0	0	0.220298	0.015669	0	0.478362	0	0.031376	0	0.004893	0	0	0	0	0	0	0	0	0.004341	0	0	0	0	0	0.032539	0	0	0	0.392625	0.012666	0.009458	0.034078
ENSG00000122180.5	MYOG	0	0	0.024832	0	0	0	0	0	0.307487	0	0.098168	0	0	0	0.090129	0	0	0.088224	0	0.010881	0	0	0	0	0	0	0	0	0	0	0	0	0	0	0	0	0	0	0.018465	0	0	0	0	0.039048
ENSG00000122188.13	LAX1	16.5645	4.96348	15.1863	4.83028	4.1541	8.609	12.2353	7.76605	1.47947	2.76074	6.81836	7.60055	12.087	4.51996	4.49217	7.28675	6.91069	5.1563	14.6807	6.96195	20.0163	5.57099	17.1507	7.83888	8.35869	5.25318	16.2673	5.34925	11.672	5.06033	14.4023	4.57853	14.427	13.6666	15.7518	6.90453	12.8611	10.7963	14.7508	6.53933	4.00188	7.24666	46.9777	18.3855
ENSG00000122194.19	PLG	0.289997	0	0.511919	0	0.004914	0	0.231235	0	0.63322	0.287983	0.665732	0.419621	0.315556	0	0.11692	0.066007	0	0.26517	0.232928	0.109914	0.142707	0	0.073916	0	0.16364	0	0.055978	0.179322	0.061395	0	0.126495	0	0.068519	0	0.169046	0	0.118541	0	0.445945	0.055017	0.039704	0	0.070201	0
ENSG00000122203.15	KIAA1191	23.3528	17.5787	15.2728	15.8171	15.9949	14.7746	14.8347	12.2806	26.5548	10.9633	16.9646	14.7626	20.2223	17.2593	19.7854	13.857	18.3939	20.4234	12.7859	12.7174	11.1488	12.5297	10.8455	15.6872	11.6179	15.7615	13.4819	14.3496	11.6506	12.4982	12.4869	14.3392	19.3729	19.4896	18.3786	18.4373	11.9186	14.3794	11.5467	14.3854	14.0864	18.7677	11.374	20.4574
ENSG00000122218.17	COPA	82.9999	37.9081	68.1962	42.8317	54.5233	31.1309	55.9184	23.2243	98.6001	44.4329	51.4828	37.8523	57.621	27.9684	49.1575	35.8905	54.8848	52.1859	53.8881	28.2507	59.3998	24.0704	56.4933	32.1137	57.0572	29.6041	69.1615	28.1816	45.5829	28.6519	54.8727	25.392	57.0621	46.4873	81.6639	43.8868	57.7929	29.8811	59.7782	40.7863	51.2536	34.8571	73.7992	45.451
ENSG00000122223.13	CD244	1.08467	0.238352	0.916659	0.025315	4.71941	0.276579	1.56211	0.01236	1.42889	3.59801	2.58594	0.268359	0.081715	0.42738	0.845142	0.577897	2.93818	0.171868	0.210008	0.074887	0.585081	0.015915	0.11837	0.13281	0.582247	0.366131	0.631891	0.061184	2.64553	0.097448	0.136635	0.031227	4.07035	0.053925	8.46724	0	0.686434	0	0.063327	0	0.540946	0.015122	0	0
ENSG00000122224.18	LY9	5.65337	41.7888	8.41646	42.2035	2.52358	42.1949	3.78414	35.2735	3.37638	34.3234	9.89168	46.7309	26.6869	28.6626	10.6221	40.0673	1.96652	35.2765	3.43987	39.3833	3.6133	25.2832	4.01144	37.3987	1.72818	26.9017	6.5801	39.5344	3.3162	30.8873	3.02361	27.2617	2.6166	39.4743	4.41191	42.2503	2.61645	31.7103	4.84943	29.1535	6.10508	38.6586	3.04342	33.4083
ENSG00000122254.7	HS3ST2	0	0.045344	0.04611	0	0	0.0102	0	0	0.075084	0.096623	0.145005	0.057905	0	0	0.018974	0	0	0.054841	0	0.033655	0.012413	0.017142	0.009173	0.007032	0	0	0	0	0	0.021651	0	0.022444	0	0	0	0.044522	0.003991	0	0.113964	0.030659	0.033241	0.032584	0.011467	0.021913
ENSG00000122257.20	RBBP6	90.508	55.0029	28.9813	71.7369	26.1447	43.6288	20.5326	27.008	45.5484	48.3299	25.0636	44.5505	34.8205	38.8011	26.5038	44.4208	27.4517	57.9266	26.8251	42.8004	22.7543	35.1357	23.0444	42.0842	30.493	44.3626	33.6651	34.1899	21.9394	38.3659	26.4668	44.7601	30.0699	63.8063	37.3591	51.6952	34.0871	44.5434	24.5407	46.7136	31.8173	54.7697	25.0534	42.9983
ENSG00000122299.12	ZC3H7A	94.805	31.7755	67.5601	39.6115	43.3496	28.9931	42.2322	22.7007	94.4602	26.0587	43.4106	24.9666	48.0539	22.77	74.9327	24.2383	50.1445	31.1344	38.0499	17.6568	40.4154	16.57	34.6922	24.2156	63.3586	20.8646	49.5166	18.0915	38.2267	26.2547	40.7437	16.4203	49.8995	39.7235	59.3214	41.8997	48.611	23.4102	45.3382	27.5561	50.4625	25.2768	57.9918	35.2713
ENSG00000122304.11	PRM2	0	0	0	0	0	0	0	0	0.171645	0.802806	0.739936	0	0	0	0.164837	0	0	0.828413	0	0	0	0	0	0	0	0	0	0	0	0	0	0	0	0	0	0	0	0	0	0	0	0	0	0
ENSG00000122335.17	SERAC1	0.651522	1.07468	1.02813	1.79013	0.818823	1.03347	0.585716	0.573635	1.65093	1.30697	1.39186	0.943798	1.08778	1.46142	0.980159	0.69607	0.851991	2.05247	1.3743	0.80399	1.39896	0.460587	1.19522	0.975682	1.00283	0.85429	1.23887	1.46735	1.30877	1.1215	1.32148	0.996239	1.59152	1.36926	2.74451	1.27095	0.666021	1.51684	1.14886	1.08619	0.482689	0.873355	1.1405	1.14314
ENSG00000122359.18	ANXA11	43.9049	56.486	35.939	40.3854	25.909	48.3039	27.9123	42.3407	27.9367	31.7015	28.3535	46.8581	40.9911	33.1703	31.4102	40.4619	20.865	40.6013	44.9953	29.631	40.5539	46.3819	38.8734	44.5777	44.153	34.6542	41.6268	35.576	44.748	38.51	45.9849	38.7228	54.2413	63.8792	55.8405	41.0664	40.905	57.3658	46.661	43.5076	43.6257	49.2199	35.7596	43.6732
ENSG00000122367.21	LDB3	0.012809	0	0.231806	0	0.00338	0.043865	0	0.029268	0.321861	0.391831	0.209818	0.053296	0	0.00362	0.250762	0.14075	0.016207	1.47484	0.03862	0.110015	0	0.006043	0.04699	0.025199	0.007542	0.018919	0.026666	0.052994	0.007861	0.055582	0.02233	0.024696	0.284254	0	0.110536	0.011786	0	0	0.076604	0.267123	0.020427	0.139138	0.126856	0.094896
ENSG00000122375.13	OPN4	0.013558	0	0.184737	0	0	0	0	0.01846	0.762346	0.056143	0.089316	0.267183	0	0	0.051005	0	0	0.163341	0.018391	0	0	0.005282	0	0	0	0	0	0	0	0	0	0	0.006604	0	0	0	0	0	0	0	0	0	0	0
ENSG00000122376.12	SHLD2	17.9653	9.78408	14.6285	13.8419	13.2262	13.3464	11.9015	8.93862	20.0198	11.5113	13.5131	10.3422	13.325	6.21091	10.3394	8.25261	8.74609	12.2395	14.0955	7.52789	11.0374	6.90287	10.8598	8.23201	16.48	8.2226	13.2103	8.37656	13.3395	9.24339	12.3313	6.62838	12.1416	11.7101	20.6178	10.2037	9.99877	11.1569	15.6864	9.38204	14.4463	11.5664	11.5286	11.0591
ENSG00000122378.14	PRXL2A	10.4402	3.19864	7.38097	2.60509	63.9592	3.79195	5.5842	1.58947	9.06765	2.20307	5.40802	1.59099	8.70088	3.25703	11.0484	3.6422	7.59603	3.55771	8.04014	2.56872	5.40991	1.94251	3.57483	2.7005	11.4081	1.62377	4.3855	2.66444	5.36841	2.87344	6.28417	1.54757	8.89407	5.25712	10.7469	2.41696	8.93763	5.49212	5.78471	2.42334	16.7746	3.56677	4.86023	5.41712
ENSG00000122386.11	ZNF205	4.9446	0.037649	0.793732	0	0.736835	0.127805	0.394172	0	2.10883	0.03654	1.76318	0.034946	0.946331	0.009873	2.80607	0.088325	0.628783	0.336518	1.0668	0.074651	0.378667	0.013742	1.05333	0	0.856339	0.025966	1.5639	0.015085	0.860562	0.063629	0.981291	0	0.654813	0	1.02028	0	1.1223	0	1.9162	0.056927	4.37252	0.118318	0.417906	0.088605
ENSG00000122390.19	NAA60	21.6044	21.2812	28.8546	24.1282	24.8456	17.1004	21.9966	19.3039	36.4789	20.9587	24.5803	27.4666	19.8405	15.2338	21.6943	22.6901	19.6805	24.5279	23.0246	15.7368	16.5883	18.6961	20.4754	22.2542	14.816	17.6072	22.7432	18.6402	20.2703	19.2881	15.9551	17.7867	27.4383	32.2282	39.9569	34.2828	13.7579	31.1056	24.0418	29.5199	19.2201	26.6875	19.6871	26.6844
ENSG00000122406.14	RPL5	2607.92	1318.06	1112.44	1706.04	1511.29	1285.19	1049.82	1134.41	2270.82	1171.15	1483.94	1221.71	1356.07	1067.06	1353.66	942.617	1505.19	1290.72	989.298	735.716	713.842	879.852	752.451	1093.17	1339.77	1096.49	934.645	967.298	866.495	1002.28	934.171	1106.39	995.047	1934.7	1493.87	1640.17	808.585	1154.18	1232.81	1234.32	1668.16	1130.78	952.017	1197.05
ENSG00000122417.16	ODF2L	36.4704	29.4386	13.6086	41.4304	15.2513	41.4917	9.3112	15.5553	44.6525	23.043	10.5081	34.2648	13.3135	15.6185	8.42456	25.4298	9.26	20.6812	10.7778	19.9665	8.98833	15.4297	10.7793	26.024	10.2841	20.9972	14.1622	20.8246	8.91251	19.7192	10.2159	20.4973	16.7111	37.0011	12.7697	35.8679	14.0048	31.0093	11.0887	29.0465	10.7702	23.5068	12.0938	26.3074
ENSG00000122420.10	PTGFR	0	0	0.031841	0	0	0	0	0.002705	0.173133	0.012372	0.049317	0	0	0.003346	0.140951	0	0	0.017735	0	0	0	0.002341	0.004575	0.003495	0	0	0	0	0	0	0	0	0	0	0	0	0.00157	0.011793	0.047114	0	0	0.041902	0	0
ENSG00000122432.18	SPATA1	1.20814	1.46698	1.08902	0.470819	0.476881	0.762325	1.00099	0.817111	1.41382	0.625154	1.78369	0.826943	2.18593	1.39514	1.38761	0.853744	1.70622	0.785036	0.810808	1.75546	0.994574	1.29858	1.89838	0.928291	1.39366	1.94955	0.234759	2.00059	0.501241	1.90441	0.914646	1.79281	0.549958	2.4897	0.756862	2.70504	0.270737	2.14393	0.913927	0.75468	0.737487	0.276348	0.766996	3.30877
ENSG00000122435.11	TRMT13	16.7619	24.6292	10.732	35.5086	8.55592	20.3238	7.92938	16.8662	28.315	28.6035	10.7749	26.9088	7.06717	11.0207	7.12645	15.8267	6.4864	15.6152	6.62648	9.76552	6.30588	13.8979	5.92859	20.1145	13.291	18.8962	9.79639	16.795	5.95414	18.7542	6.70902	16.6732	10.1366	26.5205	18.1698	27.1879	6.99229	18.4532	7.62236	19.0406	9.05898	18.838	6.52319	19.7944
ENSG00000122477.13	LRRC39	0.982704	0.695479	0.984027	0.693188	0.173102	0.276395	0.12324	0.112501	0.69871	0.830718	0.375574	0.44164	0.422637	0.042504	0.620407	0.616967	0.209398	1.26674	0.41418	0.490755	0.406562	0.251106	0.352698	0.569436	0.314144	0.399929	0.465309	0.169445	0.407432	0.625429	0.148494	0.145571	0.776843	0.955075	0.379759	0.130358	0.316888	0.592069	0.304869	0.507438	0.45382	0.548016	0.730155	0.29321
ENSG00000122481.17	RWDD3	6.18952	10.7214	5.38991	14.8887	5.5369	11.0727	5.08922	12.7753	15.067	17.1295	6.65659	13.8721	7.8456	9.53073	6.59601	10.4038	4.71831	11.0563	4.8418	6.89803	5.37398	11.3931	4.57783	9.26119	7.79301	12.2709	6.86421	14.5049	4.55135	17.2024	6.1196	11.7095	5.11031	12.4889	7.95222	15.1079	4.36569	13.9151	8.90375	18.6527	6.88429	13.3211	7.38796	14.6846
ENSG00000122482.22	ZNF644	39.4969	46.6595	19.4468	59.1523	15.8244	43.876	12.6126	24.3517	31.9559	46.0345	20.6707	44.4779	24.5591	33.0368	18.2117	42.0957	13.5863	42.5323	15.6831	30.4507	14.6029	22.8982	13.2025	31.817	16.5072	35.4605	16.1768	26.868	14.896	32.464	13.5395	28.5693	14.8847	61.1994	21.0933	42.6775	15.0974	36.8533	15.6929	37.8718	19.564	33.4782	13.5156	41.9656
ENSG00000122483.18	CCDC18	68.9001	27.9776	17.6535	29.1416	21.8897	15.3761	14.2406	9.7854	42.1654	20.4669	11.912	20.025	25.4408	10.5061	8.32149	24.4377	16.7915	16.0886	16.1078	10.8793	18.1301	12.3055	19.4839	15.7276	22.8202	16.6663	21.6089	12.4637	20.5218	16.1697	18.7906	16.933	16.1105	20.9153	31.8184	24.3733	15.676	23.2464	29.2882	20.2173	21.677	15.4601	18.4589	19.6047
ENSG00000122484.9	RPAP2	12.7195	11.3706	12.3005	15.4074	7.64761	8.55388	8.21297	7.50901	22.4208	13.6973	9.81462	11.2908	10.8692	6.15662	9.58579	11.2215	6.83802	9.28899	9.266	6.60491	9.44066	6.1118	9.15677	7.92782	16.7404	10.0723	12.4801	5.19777	7.42798	10.3859	10.1671	7.8873	10.256	12.4966	17.6439	12.1396	9.80335	10.4026	8.95679	7.74528	12.1274	9.41983	10.5252	12.0832
ENSG00000122490.19	SLC66A2	3.8852	8.06085	4.57213	10.1671	10.9526	8.70184	7.49496	8.49036	6.68189	8.18016	5.89811	11.3254	7.43043	9.13535	4.30079	9.09583	4.49924	8.18865	5.03041	6.19549	6.027	7.64879	5.63573	7.84072	5.08091	8.83161	5.57592	8.06091	8.52672	7.73245	6.0448	8.09682	8.20239	12.4895	10.9464	7.22372	4.88268	11.2973	4.97523	7.09938	7.92303	11.7948	5.34253	10.7619
ENSG00000122507.21	BBS9	2.95497	6.91329	3.0842	6.83067	3.8548	9.07148	3.27809	4.36203	9.38448	8.83234	2.67995	11.9483	2.79116	3.19769	1.09958	5.33295	3.3926	8.87129	2.02662	4.62819	1.43333	5.10464	1.7673	6.90324	2.75503	6.37674	1.63023	4.88777	0.980076	4.52043	1.35851	4.96089	2.1863	6.72063	2.12308	3.85168	2.30106	9.23951	2.40403	6.30323	2.99755	6.04064	1.71003	5.12555
ENSG00000122512.16	PMS2	12.0121	11.0032	8.10684	10.5051	11.2605	8.83262	9.91652	8.50554	18.117	8.06371	7.82014	9.72685	11.1642	5.26912	6.74181	7.29048	9.36547	9.92286	9.33368	5.59789	8.6235	6.19774	8.47569	8.44507	13.084	8.63222	11.6161	8.01265	8.91616	7.91942	10.2714	7.05779	10.8291	12.3493	14.8654	11.3962	7.08854	9.53878	9.64258	7.0575	11.4076	8.83094	11.2757	10.4883
ENSG00000122515.16	ZMIZ2	27.869	119.755	49.5208	115.291	62.7048	130.55	52.6827	134.501	119.903	91.5124	57.269	92.429	90.4365	105.901	58.482	109.326	54.1022	116.99	51.2274	65.8726	54.1214	103.492	47.1774	125.444	40.8535	91.901	49.1768	131.635	47.5388	95.9606	50.3411	84.8533	60.2056	103.068	64.7976	112.965	31.8688	120.829	52.5292	95.6089	43.5395	147.016	64.5656	67.6915
ENSG00000122543.11	OCM	0	1.28007	0	1.44829	0	0.634043	0	0.40771	0	0.388563	0	1.41982	0	0	0	0.182058	0	0.294081	0	0.08374	0	0.639645	0	0.427745	0	0.21935	0	0.664819	0	0.264747	0	0.338758	0	0.185651	0	0	0	0	0	0.45427	0	0.318266	0	0.21359
ENSG00000122545.21	SEPTIN7	382.271	167.692	175.942	202.661	172.788	143.453	124.127	109.47	328.097	141.283	143.863	139.231	158.007	103.928	137.895	116.292	148.562	167.911	148.851	99.6712	138.112	104.443	136.277	122.803	179.736	120.348	169.275	113.205	148.732	121.006	144.298	123.681	176.938	183.634	241.957	182.07	150.411	139.75	165.358	170.165	213.067	147.673	158.593	139.457
ENSG00000122547.11	EEPD1	0.084521	0.04727	0.847401	0.06779	0.093687	0.115136	0.433704	0.102624	0.308305	0.430458	0.675604	0.175747	1.26023	0	1.15671	0.155241	1.43276	0.24613	0.423249	0.067848	0.94701	0.16384	0.883247	0.410747	0.02874	0.179729	0.159317	0.197225	1.21364	0.106463	0.429878	0.037792	1.65064	0.631266	0.343266	0.07364	0.250787	1.28268	2.20109	0.044061	0.327195	0.233099	8.5211	0.072741
ENSG00000122548.5	KIAA0087	0.007593	0.00471	0.104843	0	0	0	0	0	0.29239	0.095045	0.075756	0	0	0	0.095874	0.019131	0	0.236988	0	0	0	0	0	0.003541	0	0	0	0	0	0	0	0	0	0	0	0	0	0	0	0	0	0	0	0
ENSG00000122550.18	KLHL7	6.10037	12.8517	4.84256	15.9168	7.29491	13.691	8.78593	10.0999	11.0009	9.44126	7.18468	9.06334	8.41888	10.0245	7.74313	8.05468	4.9052	13.6305	8.17952	7.96561	6.40548	9.11771	6.21876	11.6569	8.1258	11.6097	5.20387	14.1061	7.39274	8.12119	5.99828	9.34233	5.17447	19.7653	11.9323	15.457	7.31037	12.7062	5.05341	8.98193	11.7027	13.9578	9.40022	8.19446
ENSG00000122557.11	HERPUD2	12.6957	25.2015	13.4532	34.308	14.1939	23.1796	13.3955	21.027	43.3281	28.74	15.7471	26.6904	22.0234	16.2135	13.2549	22.0893	13.1221	36.4039	13.9098	23.9823	14.0335	22.5407	13.2874	29.8226	12.4598	26.0123	16.588	26.5521	16.1442	22.2792	12.8341	22.8358	15.9552	40.0261	29.6131	39.4324	11.0587	32.6441	13.4475	28.764	12.3872	31.6632	12.5167	31.0467
ENSG00000122565.19	CBX3	140.618	77.3457	80.2014	104.664	100.539	76.1998	75.6964	41.8661	163.355	71.3378	85.5531	67.0215	100.989	52.6031	68.1968	56.0785	85.5221	58.0062	85.4504	40.6497	77.0912	37.3157	80.1959	55.0129	123.675	60.0177	105.517	53.2955	84.6187	54.5529	87.2713	50.1516	97.4293	77.4208	167.19	94.9895	83.5696	57.9432	121.328	63.9216	108.072	63.2945	75.919	62.5071
ENSG00000122566.22	HNRNPA2B1	471.044	409.04	324.64	483.969	523.261	362.909	407.809	271.892	714.444	356.21	364.947	346.393	500.541	278.129	261.599	320.759	417.902	402.319	514.526	232.04	431.425	241.81	443.961	311.088	623.119	325.904	563.891	291.761	545.204	334.5	494.326	302.702	553.738	511.32	909.546	550.992	420.68	355.323	663.009	361.177	562.583	358.729	508.051	367.94
ENSG00000122574.12	WIPF3	0.018887	0	0.131748	0	0.004972	0	0.055471	0.008606	0.281284	0.107154	0.079695	0	0.008961	0	0.287533	0.047453	0	0.264659	0.02708	0.10125	0.343399	0.003711	0.011507	0.013196	0.010608	0.018542	0.363666	0	0.474814	0.033972	0.183396	0.021767	0.124554	0.007492	0.986258	0	0.065335	0	0.022184	0	0.026257	0.025944	0	0.011644
ENSG00000122584.13	NXPH1	0.020299	0.01885	0.032157	0.066216	0.021365	0.059943	0.009127	0.050129	0.260068	0.189864	0.118564	0.060122	0	0.079853	0.102223	0.050944	0.036547	0.115927	0.017451	0.131541	0.016708	0.027875	0.006178	0.004725	0.013951	0.030557	0.01872	0.026001	0	0.014591	0.042741	0.007791	0.069491	0.00805	0.016053	0	0.010736	0.155385	0.193382	0.031989	0.011512	0.034028	0	0.247031
ENSG00000122585.8	NPY	0	0	0	0	0	0	0	0	0.228274	0.254463	0.283864	0	0.08055	0	0	0	0	0.061608	0	0	0	0	0	0.260064	0	0	0	0	0	0	0	0	0	0	0	0	0	0.335293	0	0	0	0	0	0
ENSG00000122591.13	FAM126A	17.9639	31.7617	20.0474	58.9191	16.0923	30.9888	14.0464	25.9996	39.9207	30.6635	15.9003	35.6653	18.7467	25.2438	10.3923	31.2361	12.1498	31.8896	17.7841	11.0671	18.6463	21.3466	18.1357	25.9292	19.2029	29.8703	18.246	22.5428	19.202	29.532	18.5045	23.8608	14.0797	28.3246	19.369	30.2308	10.8878	23.4512	26.2802	37.0885	16.1465	36.4977	15.109	12.8996
ENSG00000122592.8	HOXA7	0.017294	1.18884	0.017978	0	0.027161	0	0.031017	0.008142	1.87481	1.11194	1.55844	0	0.016235	0.37415	0.133606	0	0.592485	7.61466	0	0.087008	0.007058	0	0	0.008011	0	0.052291	0.039622	0.309292	0.495137	0	0.071931	0	0.150981	0	0.067803	0.840354	0.022011	0	0.054768	0.089787	0	0.14761	0	0.026165
ENSG00000122641.11	INHBA	0.068728	0	0.339267	0.004946	0.023029	0.018454	0.009526	0.007256	0.59014	1.08201	0.441784	0.052339	0.055497	0.002994	0.403227	0.088523	0.013186	0.531754	0.11782	0.122612	0.079675	0.062588	0.056388	0.031264	0.021865	0.010423	0.044333	0.074762	0.053923	0.003824	0.044717	0.016331	0.255086	0	0.665796	0.167011	0.161485	0.04277	0.141881	0	0.152087	0.171226	0.04358	0.194718
ENSG00000122642.11	FKBP9	3.15568	0.643031	2.51004	0	4.88128	3.19743	2.9561	0.746851	2.64005	1.1687	0.160704	0.172368	1.71267	0	1.07919	0.151134	1.55391	0.502415	2.25429	0.153034	1.28814	0.19422	0.562082	0.075868	1.4445	0.36423	1.41876	0.682084	2.14703	0.124843	1.81072	0.334784	1.81189	2.33745	1.40635	0.143155	1.74565	0.144281	1.26949	0.336996	4.87383	0.122014	2.53403	0.267074
ENSG00000122643.23	NT5C3A	69.552	34.4178	41.9301	56.202	29.6232	40.1271	27.988	20.8794	71.152	27.3243	25.4813	29.4113	40.9544	22.2787	23.4806	19.9604	27.134	26.836	17.5425	19.5681	27.5121	22.4911	15.1332	22.4486	20.899	32.7743	21.9321	25.5057	19.8725	30.5595	23.0275	25.86	17.3616	31.3825	25.6293	56.9529	39.0947	20.3158	30.7551	39.444	32.3298	35.5771	26.6797	20.3964
ENSG00000122644.13	ARL4A	4.34967	19.715	2.97838	40.0176	2.006	18.6444	2.72825	15.7592	2.25291	24.579	1.42812	25.3715	1.35585	14.2237	4.1954	23.1601	1.54849	35.2579	3.19252	20.0481	2.39878	13.4252	2.83888	24.7511	4.16995	18.3178	2.48372	19.4782	1.96982	14.9403	1.36508	30.7118	1.68778	54.9702	3.86157	45.06	4.02165	16.9671	2.02603	15.4549	0.299136	14.5788	2.11687	12.7285
ENSG00000122674.12	CCZ1	18.0146	13.3779	14.4648	17.838	7.44906	11.8244	15.184	13.0994	23.9494	11.336	15.4464	15.5636	13.1507	7.08181	9.15456	9.68104	9.11771	11.996	15.794	8.71975	10.0734	7.64029	8.38858	10.3222	18.1199	13.9769	12.6271	10.1001	9.57612	10.6862	11.1635	9.02611	10.8064	12.3102	14.4694	12.3122	14.8813	12.5547	13.501	12.8461	11.5504	14.8092	14.676	13.3494
ENSG00000122678.17	POLM	7.04623	29.9638	7.63828	31.436	10.0396	25.8671	11.4163	24.0739	12.8465	23.1418	12.4044	40.4721	9.50685	39.1221	6.75094	27.9276	12.0305	45.6207	8.36713	19.051	8.6421	29.428	7.64623	32.1301	7.22162	27.3614	8.09319	32.0449	9.3718	28.0577	7.31377	27.189	21.1436	33.7528	16.7333	35.5555	4.58604	31.8733	8.89151	21.7027	9.67078	33.3782	11.8683	38.4986
ENSG00000122679.8	RAMP3	0	0	0.201606	0	0	0	0.025338	0	0.57396	0	0.091304	0.76141	0	0	0.104974	0.173162	0	0.086247	0.079889	0	0.057319	0.033577	0.033819	0	0	0	0.05151	0	0	0.130369	0.057994	0	0.013589	0	0.044468	0	0.177206	0.108796	0.021442	0	0.079445	0.030681	0.166045	0
ENSG00000122687.19	MRM2	19.7135	11.041	16.8868	10.1261	22.5708	8.83337	17.5763	9.46307	34.6894	6.58106	18.3432	11.8252	18.8999	7.86989	14.0892	9.25199	18.0766	8.53062	18.9027	5.29975	13.9796	8.3173	15.1963	9.5207	26.0774	7.8747	17.9549	8.70398	15.8568	8.18635	18.3075	7.53605	17.4357	10.9597	31.6744	15.0386	13.9327	12.2454	22.4927	8.4036	20.4973	8.04552	16.3517	10.961
ENSG00000122691.13	TWIST1	0	0	0.093249	0	0	0	0.039566	0.037362	0.173431	0.177053	0.053865	0.044159	0	0.012194	0.207064	0.054464	0	0.094093	0	0	0.062899	0.008481	0.013267	0.010235	0	0	0.141246	0	0.133518	0	0.106096	0	0.042643	0	0.416943	0	0.127267	0	0	0	0.03741	0	0	0
ENSG00000122692.9	SMU1	14.007	10.8863	9.07804	12.771	11.7203	10.0915	8.80878	8.23291	18.5845	9.26993	10.9571	10.0599	11.1668	8.28515	9.38535	9.16743	10.1107	9.83301	9.49957	7.5926	8.17865	7.64068	8.30539	8.77061	11.5017	8.75158	10.4104	7.96008	8.99021	8.77991	9.25459	7.88636	9.3848	12.3979	15.012	14.3986	8.08647	11.4853	12.4541	10.4215	10.2587	10.1741	9.42179	11.0852
ENSG00000122694.16	GLIPR2	0.760617	4.94465	0.818331	7.59552	1.66422	7.68881	1.46001	4.32724	1.76896	6.79447	1.21426	7.08256	0.812035	5.45242	0.187919	4.56585	0.760769	5.0859	0.387814	4.38786	1.36065	5.12739	1.18039	4.80278	1.4963	7.03632	1.40319	3.83553	1.27796	5.6412	1.42362	4.29214	2.44171	7.8712	2.48164	7.77795	1.93403	5.56083	1.32727	4.11618	0.664275	5.4828	0.732509	5.72146
ENSG00000122696.14	SLC25A51	7.32267	8.75459	7.54452	9.33543	6.24254	5.61113	4.72032	6.91648	11.7663	7.98612	8.41961	7.92763	5.88855	3.58135	6.61141	4.64878	5.74583	6.0237	6.63977	4.76944	5.81216	5.18385	5.20991	6.9832	5.24427	5.54293	6.22308	4.49056	5.12247	5.54624	5.9427	4.84167	4.07305	6.57193	8.49799	6.41347	5.00679	7.96541	8.11374	6.56315	5.48971	5.5727	6.3479	7.12749
ENSG00000122705.17	CLTA	109.974	31.573	63.9762	35.7692	97.7155	31.2861	82.1333	30.6163	111.154	31.9949	76.2211	32.2263	75.437	34.7768	74.4936	29.3849	79.6882	26.2565	73.4469	16.3298	65.5783	24.4877	71.2522	34.7265	96.7896	31.2564	73.2264	29.0954	86.0807	30.3465	71.4669	27.3547	85.3712	45.6812	130.254	39.7975	61.7347	33.5251	88.3717	27.0581	88.5341	31.7191	97.9174	36.0134
ENSG00000122707.12	RECK	1.03889	2.07167	0.561387	4.07232	0.771202	3.62164	0.641783	2.13334	1.84486	3.16541	0.872447	2.73856	0.798772	1.56799	0.514417	2.48316	0.968378	3.53362	0.604061	1.26669	1.03687	1.78271	0.881002	2.04162	1.20112	1.9638	1.10386	1.80431	0.487927	1.60454	0.963812	1.59194	0.910519	2.69889	1.24015	2.30192	0.771405	2.16044	1.108	2.1056	0.623475	2.39155	0.741716	2.50375
ENSG00000122711.9	SPINK4	0	0	0	0	0	0	0	0	0	1.24663	0	0	0	0	0	0.186933	0	0	0	0	0	0	0	0	0	0	0	0	0	0	0	0	0	0	0	0	0	0	0	0	0	0	0	0
ENSG00000122728.6	TAF1L	0	0.031953	0.247796	0.057706	0.027138	0.032313	0.013899	0.02354	0.623822	0.227517	0.28837	0.040766	0.03926	0.026221	0.496099	0.045562	0.018539	0.526939	0.005923	0.0411	0.017026	0.022426	0.012599	0.009603	0.008861	0.020268	0.019066	0.03523	0.0391	0.018627	0.017941	0.03576	0.012695	0.040834	0.069262	0.023483	0.00546	0.03079	0.020428	0.071165	0.029249	0.058466	0.023099	0.062836
ENSG00000122729.19	ACO1	2.86181	1.92882	2.97992	3.53607	3.14061	3.14349	2.8561	1.74955	6.21459	2.36744	3.13109	3.28428	1.20652	1.9494	2.75994	1.78884	3.53872	2.28146	3.63923	1.49526	2.4672	1.28662	2.35671	2.05823	5.43021	2.25607	3.48508	2.39986	2.40826	2.33757	3.84017	1.86936	3.05851	2.35545	4.5119	2.69103	3.15613	2.75133	4.45002	2.55105	4.57414	2.66857	4.37163	2.43396
ENSG00000122733.12	PHF24	0.011207	0	0.083695	0.005241	0	0	0.129651	0	0.92038	0.093793	0.56013	0	0.019906	0	1.60224	0.026298	0.352677	0.235144	0.289365	0	0.034752	0.049056	0.024005	0	0.36179	0	0.049289	0	0.019882	0	0.001955	0.188993	0.002755	0	0	0	0.055819	0	0.048283	0	0.022315	0.01263	0.042004	0.095956
ENSG00000122735.16	DNAI1	0	0	0.075782	0	0	0	0	0	0.662097	0.202961	0.15553	0.215693	0	0	0.181661	0.158885	0	0.702058	0	0.03834	0	0	0	0.025281	0	0	0	0	0	0	0	0	0	0	0.034542	0.054328	0	0	0	0.098471	0	0.051997	0	0.12554
ENSG00000122741.16	DCAF10	3.84552	6.0602	3.55137	7.2826	3.93105	3.64389	4.12454	4.15212	6.78603	5.20737	3.92406	3.48451	4.89906	3.4668	4.02934	4.95835	3.67673	4.7747	3.29787	3.21651	2.71265	3.22326	3.16053	4.61183	2.86298	4.30988	2.92118	3.46616	2.99454	3.80505	3.20791	2.82064	2.9266	5.09868	4.84169	7.34277	2.77202	4.38784	2.94336	5.98329	3.665	3.89776	2.84106	5.9282
ENSG00000122756.15	CNTFR	0.018393	0.045257	0.017838	0	0	0.399512	0.016487	0.016618	0.093687	0.070337	0.042497	0	0	0.010205	0.045876	0.106328	0.011004	0.04445	0.03137	0.101403	0.02097	0.063861	0.05544	0.03961	0	0.017898	0.00842	0.043617	0.046367	0.026162	0.050651	0	0.008909	0.014538	0.014484	0	0.013535	0	0.130925	0.017764	0.020741	0.037795	0	0.030441
ENSG00000122778.10	KIAA1549	0.022754	0.040935	0.118495	0.040297	0.086122	0.005304	0.049025	0.024355	0.247566	0.06908	0.176308	0.015041	0.031485	0.092022	0.141287	0.054572	0.123567	0.220227	0.10365	0.02133	0.017827	0.003023	0.027682	0.060934	0.119062	0.012495	0.041843	0.04341	0.051327	0.036709	0.046462	0.033306	0.02994	0.004023	0.062221	0.009632	0.011444	0.035496	0.112373	0.0269	0.171536	0.028657	0.137945	0.026993
ENSG00000122779.18	TRIM24	13.9511	7.53343	10.465	7.41568	7.52046	4.94256	6.94858	5.29334	16.6438	5.70484	8.35219	7.99692	8.32334	6.34993	5.52438	5.84911	5.68185	5.33829	9.0328	4.48134	8.34569	4.44935	7.90488	5.80197	13.2826	6.48096	10.819	3.88273	7.62946	5.21367	8.6026	4.93709	7.75255	7.34062	12.4387	6.63183	8.43346	6.76691	9.43538	6.7963	7.57903	6.30202	8.192	5.23593
ENSG00000122783.17	CYREN	31.7394	22.2748	22.2791	22.3873	40.286	23.2503	32.1554	14.2289	41.7142	14.7518	22.9608	18.4746	31.5355	19.5697	17.9208	14.1812	39.3713	36.941	36.684	11.6299	34.4472	11.9867	31.8987	15.7538	39.0541	17.0073	32.5472	15.9152	44.1243	17.5994	46.3635	16.9866	43.3191	23.2708	44.9341	20.9059	23.7399	15.1424	36.4899	23.4893	36.643	20.7563	39.1794	16.4086
ENSG00000122786.20	CALD1	4.1184	0.64481	1.83162	0.47586	2.76357	0.215439	10.6822	0.289656	0.387136	1.52813	1.04753	0.218891	0.049043	0.346007	0.735682	0.896184	1.89183	3.35449	0.458904	0.53895	0.24096	0.139237	0.153415	0.24986	0.103153	0.306674	0.303886	0.0841	0.262899	0.529267	0.07779	0.468834	0.04656	0.189065	0.122059	1.55456	0.018898	0.05126	0.292622	0.17003	0.240518	0.234418	0.221042	0.533204
ENSG00000122787.15	AKR1D1	0	0	0.160145	0	0	0	0	0	0.039312	0.03177	0.049454	0	0	0	0.078014	0.2656	0	0.120749	0.053463	0.007033	0	0	0	0	0	0	0.035575	0	0	0	0.016097	0	0	0	0.049675	0	0.008238	0.060522	0	0	0	0.033219	0.166894	0
ENSG00000122824.11	NUDT10	0	0.100933	0.086039	0.135065	0	0	0.00817	0.032945	0.185726	0.073543	0.082796	0.053063	0	0.445138	0.090952	0.086411	0	0.087415	0.010365	0.261851	0.026481	0.034259	0.02201	0.033755	0.018685	0.070966	0.025038	0.046436	0	0.086938	0.053555	0.053078	0	0.489926	0	0.027553	0	0.177811	0.020547	0	0	0.166479	0	0.39741
ENSG00000122852.15	SFTPA1	0	0	0.067349	0	0	0	0	0	0.20607	0	0	0	0	0	0.716372	0	0.009674	0.651828	0.027615	0.090605	0	0	0	0	0	0	0	0	0.02446	0	0	0	0	0	0	0	0	0	0	0	0.009123	0	0	0
ENSG00000122859.5	NEUROG3	0	0	0.047768	0.085894	0.012133	0	0.05206	0	0.23627	0	0.245354	0	0.021675	0	0	0	0	0.155149	0.05268	0	0.009451	0	0	0	0.031682	0	0.01061	0.059085	0	0	0	0	0.168174	0	0.109705	0.105271	0	0	0.053264	0	0.078474	0	0.088735	0.068274
ENSG00000122861.16	PLAU	0.204439	0	0.324984	0	42.031	0.010133	0.452251	0.019863	1.17193	0.09047	0.763097	0	1.10755	0	0.997443	0.090994	0.104989	0.060337	1.07267	0.033394	0.95716	0.017032	0.714086	0.006777	0.550079	0	0.536566	0.024862	0.333837	0.081454	0.434045	0.022297	1.6132	0	1.56912	0.022114	0.606109	0	0.588773	0.03046	0.35965	0.032373	0.577371	0.021771
ENSG00000122862.5	SRGN	242.387	5.74803	313.058	6.48958	167.221	7.01873	271.173	4.53383	427.017	37.9603	369.907	9.14517	122.173	7.66619	465.996	8.36994	295.34	6.13129	263.043	3.81358	232.611	4.96601	200.718	5.67161	291.768	7.7231	242.95	4.81761	138.579	8.25237	178.065	3.78875	264.429	6.08481	254.005	8.17098	348.642	6.61177	175.655	4.82146	447.229	4.76998	213.072	4.72948
ENSG00000122863.6	CHST3	0.018341	0.005702	0.147095	0	0.947319	0.003202	0.014463	0	0.436505	0.019216	0.068957	0.018165	0.052559	0.002599	0.133625	0.069643	0.215091	0.233507	0.015853	0.008561	0.01708	0.032758	0.042143	0.004286	0.058543	0.002262	0.070115	0.027516	0.120909	0	0.020824	0.024809	0.04514	0.003645	0.050909	0.069799	0.028029	0	0.007248	0	0.005221	0.015532	0.068676	0.006966
ENSG00000122870.12	BICC1	0.01116	0	0.023814	0	0	0	0	0	0.086077	0.070053	0.027925	0.011046	0	0.003158	0.123478	0.014103	0	0.026761	0	0.002599	0.013843	0	0	0	0.001924	0	0.005167	0	0.039747	0	0.011684	0	0	0	0	0.00849	0	0	0	0	0	0.09258	0	0
ENSG00000122872.8	ARL4AP1	0	0	0.24866	0	0	0	0	0	0	0	0	0	0	0	0	0	0	0	0	0	0	0	0	0	0	0	0	0	0	0	0	0	0	0	0	0	0	0	0	0	0	0	0	0
ENSG00000122873.12	CISD1	6.97079	4.07924	9.06886	5.00436	75.5859	2.96281	7.1754	1.53971	18.6684	3.23141	8.73313	3.78731	10.158	1.16396	4.59549	1.86041	8.21281	2.65507	9.33311	1.65952	7.67562	2.01582	9.16164	2.69509	16.8167	2.92435	11.568	2.6013	6.21737	1.95907	9.01952	2.45928	11.1019	3.03777	23.1196	1.76574	9.64338	1.88314	13.901	5.26738	12.0389	2.50919	5.75178	2.09794
ENSG00000122877.18	EGR2	48.2325	0.780994	79.0739	0.922178	3.98867	1.27767	30.4918	1.14296	23.7341	5.16613	27.883	2.24411	8.06681	1.75211	32.0322	1.75927	22.5409	1.71575	62.8342	2.77595	53.0874	0.951784	69.7428	4.71749	45.3022	0.7318	84.628	1.74927	43.0864	0.738499	81.5278	2.66318	62.359	2.54768	56.9609	4.26012	59.4292	1.15596	36.2584	2.32598	86.1211	0.943178	47.8229	2.81009
ENSG00000122882.11	ECD	35.1981	16.4505	22.37	26.7514	22.9114	22.9086	17.3742	12.7519	33.764	8.34875	18.5645	15.8649	24.1063	14.3116	17.5073	16.7985	27.2332	13.3448	17.5524	13.5488	17.0493	12.9737	13.331	14.1829	21.0833	15.2235	19.0905	11.7483	16.059	14.3989	16.4923	13.7488	23.918	22.4023	28.3183	18.4775	15.3667	19.0064	22.1935	16.8742	22.8474	18.4028	15.8236	17.6682
ENSG00000122884.13	P4HA1	77.488	10.5679	44.9176	16.9563	17.3933	10.6862	15.1439	7.38341	27.7137	9.53025	26.4038	11.4085	56.8872	7.81525	22.8698	11.6144	19.2314	10.0194	30.3753	7.41249	33.1772	6.81552	12.7333	7.89735	41.4513	10.3603	26.2301	9.10531	22.862	9.67503	41.8936	9.07538	34.3164	16.5416	40.7661	13.2426	59.7889	8.7128	24.2841	11.0327	46.3537	11.8499	16.6104	9.1772
ENSG00000122912.15	SLC25A16	3.15517	4.40138	5.22255	5.87771	5.02495	8.59693	2.82553	2.80076	5.40635	4.21664	2.85514	5.36801	5.77011	3.44987	3.62566	5.80468	4.23839	4.1504	4.79329	4.94548	4.57377	3.64128	4.75165	4.81227	4.49472	5.02231	5.71358	5.98664	2.11309	7.8665	4.26495	3.83257	6.15872	4.79017	7.02287	8.35377	2.87166	3.64906	4.93391	7.71748	5.55949	6.03247	4.02809	5.02064
ENSG00000122952.17	ZWINT	46.1094	0.065899	40.1185	0.188227	61.1737	0.810558	44.808	0.312518	69.2905	0.84152	34.0347	0.696876	45.6143	1.30606	20.1302	0.45603	39.8297	0.193953	61.8322	0.256577	49.8101	0.549159	53.0964	0.435044	74.5424	0.187514	62.6048	0.166745	58.632	0.067745	62.7785	0.098575	52.6569	0.042265	97.0662	0.309809	43.9503	2.23639	84.2022	0.117593	43.7964	0.620703	40.3775	0.578369
ENSG00000122958.15	VPS26A	30.2477	9.81401	21.7014	21.5375	13.2276	15.1881	14.2267	13.1272	38.9754	11.8244	24.8998	8.91551	24.1711	7.542	25.6097	12.6535	15.5053	12.9729	16.4179	7.90792	13.1222	8.64405	14.706	10.3914	18.3237	10.5686	16.9855	8.48683	13.9715	11.1821	12.482	9.1146	15.9969	11.6275	25.7891	25.2749	12.6291	14.8676	25.2446	13.0488	18.9346	11.6325	15.9194	11.0016
ENSG00000122965.11	RBM19	35.1214	36.4392	23.2634	45.3039	17.9698	30.6762	20.2754	24.5703	27.6208	31.2006	21.6445	34.1982	26.7231	24.8026	28.194	29.6345	18.8379	40.8172	25.4101	24.7376	19.6632	26.4382	24.4805	28.3244	26.252	29.8815	23.9932	26.5265	26.4099	33.125	18.9248	31.0925	27.614	43.3649	35.9768	37.5431	19.1503	36.8409	20.2725	37.4602	26.8387	36.191	19.5233	35.4323
ENSG00000122966.17	CIT	46.8188	2.85323	19.919	3.30186	31.5377	0.770436	13.559	1.04094	24.6993	1.51934	16.4791	3.30367	42.6275	0.535874	9.62733	1.53103	18.2049	3.50707	21.2436	0.684466	17.4252	1.28638	18.4437	1.41291	19.725	1.0571	20.2056	0.836998	33.4873	1.00249	18.5388	0.838181	28.2414	1.81039	35.0216	1.14586	14.7399	1.61029	29.618	0.853794	25.4035	1.83979	13.9031	0.826632
ENSG00000122970.16	IFT81	6.23272	1.64953	3.42902	2.34671	5.72468	1.73439	2.62913	0.561785	9.31715	1.85569	4.88769	2.11444	12.3824	1.80357	3.26139	2.1278	2.99722	1.21857	2.90237	0.563148	3.34209	1.02723	3.36088	1.43788	4.27705	1.41929	3.34631	1.31801	3.80316	1.13438	3.17789	1.26903	4.3622	1.31257	4.36252	1.21676	2.79369	0.617657	2.51331	1.67068	3.55825	2.59557	3.26462	0.672226
ENSG00000122971.9	ACADS	4.37501	1.94967	4.16635	1.01859	5.54466	1.72044	6.36598	1.0685	5.54218	1.58462	3.64336	3.40349	6.83557	1.77123	2.77757	1.45902	5.95514	1.87304	5.94894	1.52379	5.30241	1.72327	4.91231	2.05921	6.75452	1.30626	6.72761	2.11771	9.00408	1.67552	5.24981	1.46372	6.61059	3.99626	8.6633	1.99886	4.91213	1.63426	5.63381	1.1631	3.77586	2.26152	5.52248	2.47714
ENSG00000122986.14	HVCN1	40.9601	263.429	44.3907	311.893	46.6788	247.376	41.4686	172.378	71.7385	203.308	50.7222	197.613	81.459	192.241	34.1161	180.904	49.9239	214.667	31.6141	104.657	33.5696	182.678	29.4979	179.772	42.1603	218.218	40.6224	169.693	42.8944	226.401	35.8466	221.986	39.9267	223.097	46.9893	243.383	22.4467	191.402	51.9582	257.504	71.6788	245.534	31.5483	118.664
ENSG00000123009.4	NME2P1	0	0	0.13614	0.142417	0.080474	0	0.576451	0.203168	0	0	0	0.306534	0.13563	0	0	0	0.192742	0.109206	0.17014	0	0.121353	0	0.26366	0	0	0	0.429693	0.130878	0.159004	0.307023	0.254355	0.110241	0.213355	0	0	0	0.079131	0	0.104163	0.144532	0.439842	0.1501	0	0.201277
ENSG00000123064.13	DDX54	194.631	54.0326	50.0249	55.0976	64.3948	48.6121	63.3695	44.1382	71.5412	28.7066	45.9753	30.6137	74.3393	54.3617	54.4841	31.5019	70.8017	69.5413	64.6442	31.2746	56.4186	43.1071	56.0193	45.5419	102.513	44.5325	71.2801	43.1085	104.678	48.2089	59.9065	46.2438	82.0111	63.0203	89.5609	43.1898	66.3705	43.3071	64.1746	49.0757	66.4465	42.5072	59.2175	40.7598
ENSG00000123066.9	MED13L	7.43571	84.5084	13.8915	103.466	2.42431	66.276	4.08449	43.2591	4.93058	89.0292	5.9758	91.7659	5.75652	61.8329	9.44365	78.5645	5.47349	79.2036	8.72809	57.4738	7.51315	48.9385	11.9946	58.9786	4.50015	56.1898	9.29195	51.5986	10.5298	60.1231	10.7233	59.8134	11.4154	91.5612	25.7351	88.1335	6.56338	65.3683	10.58	78.8953	4.99156	77.8662	14.7276	87.5609
ENSG00000123080.12	CDKN2C	9.96719	0.63583	5.41458	0.074147	9.92967	0.223954	8.82203	0.186259	15.9705	1.70266	4.03223	0.696818	12.7525	0.291297	2.42037	1.0304	6.63959	0.256578	7.80507	0.143214	12.8617	0.272417	11.5238	0.312434	10.6069	0.232454	11.3435	0.525083	12.693	0.595081	11.9938	0.254996	8.87177	0.833075	18.4632	0.261559	8.32647	0.564906	11.7337	0.277002	2.91245	0.077088	18.7478	0.103698
ENSG00000123091.5	RNF11	10.7566	3.39612	12.0676	6.31889	10.0041	3.87297	8.59065	2.75644	28.347	7.62721	18.729	3.5101	15.0356	2.01311	17.196	4.64072	9.83266	3.43386	11.8772	4.65377	7.56559	3.28675	10.5142	5.27207	9.98973	3.78948	11.5869	6.10717	5.76214	4.86788	7.849	1.7201	13.3076	7.02581	13.7519	5.78786	8.17094	5.07507	11.3875	2.51486	10.3383	6.32392	11.1238	7.07547
ENSG00000123094.16	RASSF8	0.084678	0.149377	0.260976	0	0	0	0.04951	0.193001	1.36196	1.37646	1.1498	0.178205	0.029208	0	0.759826	0.020352	0.033064	0.755585	0.307415	0.094952	0.0241	0.035718	0.151533	0.125245	0.114918	0.054447	0.014858	0	0.039367	0.039159	0.158763	0	0.333408	0	0.106263	0	0.034051	0.270799	0.152476	0.033978	0.265055	0.197428	0.282849	0.017673
ENSG00000123095.6	BHLHE41	20.9359	9.81652	18.8164	10.7519	1.18926	8.27551	1.47697	11.4026	9.56267	34.6763	3.43062	22.3925	9.67145	14.0431	2.63107	18.9045	1.41423	8.82396	10.0348	27.9699	19.1202	15.1696	19.471	17.09	20.1594	7.15653	12.6267	14.1083	9.57256	10.928	22.4346	9.95702	6.61127	22.8142	4.12738	16.7695	22.0611	29.908	36.6156	26.8511	14.5947	24.153	20.6442	51.6368
ENSG00000123096.12	SSPN	1.01934	5.99877	3.73113	10.4948	0.39265	3.06308	0.752695	8.32294	0.843236	2.26691	0.296911	5.00956	0.302833	11.2832	0.599235	5.97528	0.235057	2.37571	1.82363	4.90426	2.27082	6.48358	2.79474	10.3415	0.973848	4.00748	1.57372	4.44828	1.13598	2.86517	1.9164	1.499	0.409743	8.495	0.149949	2.5773	1.01716	7.13049	3.05052	4.94252	0.747908	4.4552	2.39127	5.08908
ENSG00000123104.12	ITPR2	212.478	65.3127	65.5948	65.4518	52.5344	47.7815	74.9013	24.7143	133.24	30.7624	46.6885	45.9878	61.6265	32.6144	76.9168	43.3756	90.0658	41.6356	82.5509	28.2503	67.3522	27.5325	74.2068	33.6517	93.966	39.4052	78.3123	32.6218	46.7618	37.299	70.628	27.2036	103.673	48.4423	84.5186	46.1541	66.2475	51.0938	33.1023	39.397	83.4081	32.9974	85.6565	44.3055
ENSG00000123106.11	CCDC91	44.6756	46.7219	12.3853	53.5251	15.1074	34.6599	17.2434	27.085	27.0569	35.5229	13.8394	42.0411	23.8567	41.2437	14.0962	44.7771	11.4313	48.3919	14.959	26.1961	11.4942	28.5216	17.5258	29.533	16.3868	35.46	13.5539	29.3449	19.6785	32.1625	13.7921	29.0931	14.7768	53.0963	24.9382	53.5111	16.2172	40.3357	16.4615	45.5383	23.3599	48.1302	15.083	35.9699
ENSG00000123119.12	NECAB1	0.012766	0.003963	0.020395	0	0	0	0	0	0.244205	0.639172	0.12207	0	0	0.037826	0.008071	0.337093	0	0.205236	0	0.029684	0	0	0	0.008938	0	0.108079	0	0.005465	0	0	0.004451	0	0.003135	0	0	0	0	0	0.015083	0.060732	0.003629	0.014367	0	0
ENSG00000123124.14	WWP1	15.4682	15.9649	11.0193	18.608	10.6957	25.4603	10.9763	10.106	19.1654	17.1606	12.7117	17.8292	19.1319	8.67422	10.166	13.774	10.4584	18.2797	14.1274	11.9875	10.6058	10.7037	11.5366	15.4761	15.5062	16.7637	12.5447	14.181	12.4288	15.9979	10.4234	12.0777	15.734	16.8615	21.6217	22.4933	10.2916	16.5867	11.6437	15.7576	12.6515	16.7351	12.3941	17.3017
ENSG00000123130.17	ACOT9	15.7	11.3554	18.0217	10.0386	14.9728	7.87175	14.0432	7.71032	18.2721	10.9001	12.5821	12.2834	13.4565	7.84127	9.71948	6.49889	14.4178	6.55748	11.6874	6.35093	11.6185	6.55596	12.3888	8.11844	18.0728	9.46713	13.1518	6.37383	12.4055	8.09721	10.4312	7.24915	13.5802	10.0683	21.9058	13.2219	17.5634	8.36268	13.438	10.3237	16.2115	8.66546	13.1051	11.2874
ENSG00000123131.13	PRDX4	40.1164	5.90728	36.3644	8.1295	22.2099	4.27964	35.4143	5.46994	32.4039	4.86313	19.6906	7.998	23.8037	7.60539	14.6137	3.26436	17.445	8.35878	45.3177	3.45401	39.2542	5.05511	40.5396	5.07969	47.9913	5.35195	44.8499	4.35821	32.9587	5.85423	42.3491	4.0472	36.8087	5.68717	55.7313	8.93496	33.718	9.18252	54.5878	3.58694	44.0337	4.89524	56.4089	4.14926
ENSG00000123136.15	DDX39A	73.661	53.2698	62.2616	67.2953	77.7335	53.0739	64.8854	50.2186	96.4267	52.0955	67.2066	52.6146	76.7463	40.7386	52.4454	47.3094	59.8872	73.0622	75.5571	49.3462	66.2526	44.8817	72.307	63.92	95.4575	54.8048	87.6847	53.9276	86.0276	45.0365	81.0006	50.3136	80.2884	89.1954	124.515	70.1831	63.7861	58.0499	103.008	49.72	76.7023	58.0489	67.0155	60.5933
ENSG00000123143.13	PKN1	40.7969	56.3645	30.2289	51.6457	57.4976	44.5536	39.3981	51.656	54.9792	39.9704	29.0968	46.6115	37.037	45.1118	31.5328	38.7388	47.0797	89.9611	46.7677	35.9913	37.2266	39.5665	33.8873	59.7328	41.0939	55.3453	39.7068	54.8012	46.3955	48.6919	38.8117	43.6758	45.9173	77.8379	51.166	61.4478	29.9065	52.1159	39.7011	40.7494	43.2425	56.2617	46.6812	52.0078
ENSG00000123144.11	TRIR	236.186	213.266	134.261	215.142	217.752	177.33	186.858	185.348	239.158	146.809	151.118	149.576	134.945	153.688	128.151	135.976	205.144	246.759	157.239	125.554	136.121	155.579	135.919	208.832	190.772	175.15	157.07	186.46	174.029	161.288	145.845	164.182	170.582	282.001	256.805	260.298	137.772	210.213	155.956	152.271	175.966	157.538	165.897	173.595
ENSG00000123146.20	ADGRE5	50.9752	40.6156	53.0684	31.3901	49.7631	55.6285	54.5286	28.5821	69.7345	37.5663	52.6665	36.1342	40.4828	44.0256	35.2122	44.9323	42.6471	64.6969	44.6819	67.0333	48.3831	43.1121	44.591	53.7174	39.4779	44.5143	51.1033	38.1574	55.2927	31.2927	41.7341	19.8872	76.2089	63.0274	94.5922	58.3005	53.909	57.6145	39.2939	35.4138	55.112	46.6121	69.8608	63.8352
ENSG00000123154.12	WDR83	12.2853	7.70077	5.88624	7.25876	8.44556	4.96729	5.97586	5.11389	6.46727	8.9366	4.00065	5.54146	3.51428	7.7008	3.39915	6.1186	7.75752	9.3326	5.96852	3.53247	5.25564	5.33083	7.10272	6.18226	8.86425	5.15954	9.56547	6.71371	5.66424	6.25163	5.83841	5.62096	10.7179	6.0736	10.0987	6.10035	5.83425	4.43104	7.90223	3.50002	6.50058	7.38191	6.81934	7.59982
ENSG00000123159.16	GIPC1	1.50249	1.37206	2.17342	1.51548	3.65246	2.75867	6.4291	1.79773	4.08654	2.08172	3.95349	1.8524	0.993463	0.82356	2.59171	1.63879	4.87321	3.12615	5.00398	2.24696	3.29437	1.91523	2.8764	2.29588	2.78649	1.87696	2.72052	3.00966	4.31166	1.2829	2.43259	1.41857	3.77955	2.9927	5.70375	1.84107	2.60704	2.70034	1.93865	1.40362	2.03357	1.31686	6.04778	2.85162
ENSG00000123165.9	ACTRT1	0	0	0.156616	0	0	0	0	0	0.453357	0.05197	0.123925	0	0	0	0.442717	0	0	0.310253	0.014433	0.01144	0	0	0	0	0	0	0	0	0	0	0.017466	0	0	0	0	0	0	0	0	0	0.057367	0.027779	0	0
ENSG00000123171.8	CCDC70	0	0	0.066967	0	0.034507	0	0	0	0.503947	0	0.34596	0	0	0	0.081767	0	0	0.609863	0	0	0	0	0	0	0	0	0	0	0	0	0	0	0	0	0	0	0	0	0.024963	0.033737	0	0	0	0
ENSG00000123178.15	SPRYD7	3.91214	2.01037	2.59506	2.78123	2.30244	2.41718	2.13434	1.8942	4.03807	1.0636	2.34184	2.55995	2.12627	1.63351	2.04225	1.16802	1.97951	1.3822	2.58077	1.08905	2.57816	1.39193	2.5248	1.73328	4.80859	1.51706	2.65476	1.51101	2.50002	1.5233	2.45942	1.22338	2.84311	2.49703	4.56932	1.98155	3.23032	2.17407	2.72137	1.91677	4.52304	1.75048	1.67899	1.91447
ENSG00000123179.14	EBPL	6.98984	6.06402	8.18003	7.79933	9.449	2.8082	6.22985	4.41662	15.2374	5.5242	7.65381	2.63344	14.0299	5.01332	5.42026	4.17175	7.06424	5.01275	7.62988	2.88498	9.30526	3.7066	5.25381	5.79299	12.8413	4.76841	9.25493	5.04905	5.27362	2.79278	10.2231	3.78681	7.18015	6.81738	11.7067	6.90797	6.75241	5.32016	9.53452	4.54884	11.1212	5.30492	5.54761	4.54577
ENSG00000123191.16	ATP7B	0.17664	0.059786	0.439984	0.043995	0.189046	0	0.133178	0.266896	0.633029	0.716832	0.729527	0.252556	0.211159	0.104755	0.539304	0.273415	0.159947	0.560894	0.588358	0.154085	0.375692	0.229031	0.276165	0.336829	0.496743	0.045923	0.105165	0.095977	0.237133	0.06648	0.256256	0.057849	0.718664	0.11001	0.17278	0.102753	0.112949	0.174241	0.219231	0.01544	0.26883	0.383303	0.214662	0.271011
ENSG00000123200.17	ZC3H13	72.1163	46.5552	30.8376	44.135	26.518	40.9507	26.3702	26.7949	48.4752	35.3207	30.1715	32.3679	31.049	25.0339	28.3196	31.3631	24.5807	33.8868	29.6447	24.5011	25.3227	26.4112	25.0326	31.5118	29.2205	37.5103	31.251	27.4273	24.9565	36.6218	27.6122	27.6469	31.41	45.1725	45.1742	49.0503	23.8999	44.2737	28.7477	42.3757	30.4661	34.62	26.5744	38.1377
ENSG00000123201.14	GUCY1B2	0	0	0	0	0.02883	0	0	0	0.03733	0	0.160061	0.760654	0	0	0	0	0	0.185026	0	0	0	0	0	0	0	0	0	0	0	0	0	0	0	0	0	0	0	0	0.028286	0	0	0.17756	0	0
ENSG00000123213.23	NLN	7.32317	2.02337	6.6235	3.29113	6.83005	1.72289	5.8237	1.61079	15.1499	1.98968	8.73191	2.68893	6.90872	1.93877	8.1491	1.7022	5.99011	1.57804	10.978	1.31348	9.13529	1.14659	8.87646	1.58972	13.8894	1.61525	10.4877	1.26388	6.44267	1.59066	9.86764	1.4238	6.37082	3.97024	12.9767	2.68016	5.35377	1.12703	9.75022	1.87032	9.64691	2.36802	5.80375	1.58845
ENSG00000123219.13	CENPK	58.9209	8.15596	15.5751	7.21496	37.4398	7.36727	18.9851	4.33053	52.4183	8.20002	19.8977	4.80279	34.0806	4.50837	11.7581	5.89209	23.9633	10.0503	28.9703	6.03003	18.9748	2.90762	19.9571	6.72541	29.5058	6.66592	25.5823	4.56337	24.7248	7.37606	22.2899	5.34821	31.5526	12.7875	57.4744	9.52725	24.2703	6.22243	23.8285	5.52007	23.6954	10.3517	22.6038	6.53657
ENSG00000123240.17	OPTN	91.1878	10.0886	45.869	3.497	30.4235	3.86115	37.9562	14.4293	59.5569	18.552	32.663	16.2115	48.112	15.2643	54.1924	10.8349	25.8429	15.679	23.4652	5.50858	32.2383	12.8002	20.37	16.5873	26.0478	8.14795	24.6781	9.11142	33.9018	5.42408	20.0785	10.6672	44.6581	20.599	52.6807	10.0398	36.1263	21.6966	22.5118	16.1636	40.3724	23.3191	33.3707	21.6244
ENSG00000123243.15	ITIH5	0.035312	0.007869	0.224801	0	0.013859	0.151586	0	0.031308	0.63303	0.106528	0.426346	0.027203	0.021864	0.106929	0.407055	0.006	0.282051	0.753722	0.092675	0.004348	0.0388	0.001817	0.065047	0.005918	0.058186	0	0	0	0.020669	0.010293	0.008278	0	0.023079	0	0.041801	0	0.02519	0	0	0	0	0.005169	0.053164	0.07357
ENSG00000123268.9	ATF1	18.988	17.9541	25.6842	23.5442	15.7448	21.6188	11.3918	18.662	32.7734	18.4155	24.9331	20.5942	35.8447	17.0596	24.9703	26.1958	15.4224	22.0091	18.0564	13.2891	15.0459	13.0827	13.9432	20.2249	14.0195	21.1881	15.8398	19.1698	18.3401	18.9492	16.9593	16.7691	17.7846	22.6518	27.9612	17.2835	17.6477	28.2546	22.0791	18.2025	21.7997	20.0375	12.8257	21.1896
ENSG00000123297.20	TSFM	17.8475	8.4457	12.7429	6.96819	16.6958	7.11796	15.1614	6.5129	18.2317	6.3441	16.4604	4.79772	26.4738	3.25963	10.2018	5.03723	16.0786	7.65583	14.2328	3.61712	14.5701	5.06857	16.8892	6.05743	21.8954	6.45224	20.1304	6.14622	23.1795	6.23668	17.194	5.70768	20.292	6.36218	29.2534	3.95146	10.119	8.28992	26.631	5.49387	18.5797	7.32335	16.4609	7.2081
ENSG00000123307.4	NEUROD4	0	0	0.035318	0	0	0	0	0	0	0.017353	0.013829	0	0	0.004693	0.063028	0.020956	0	0.034999	0	0.007714	0.003433	0	0	0	0	0	0	0	0	0	0.002897	0	0	0	0	0	0	0	0.006534	0	0.009456	0.018673	0	0
ENSG00000123329.20	ARHGAP9	48.6804	117.154	23.0017	157.969	106.79	127.822	48.4038	105.892	103.744	118.384	45.5816	117.483	72.5016	76.5272	19.9568	104.119	45.3503	153.431	24.3391	77.7712	35.9902	90.6973	24.6689	117.372	23.5856	117.589	41.2728	104.673	52.9269	123.423	34.0647	108.152	52.1056	152.757	61.4486	189.745	21.1714	132.161	43.5837	111.974	51.5841	102.953	23.2852	126.869
ENSG00000123338.13	NCKAP1L	39.5071	73.9579	28.0418	89.4421	45.2887	67.2305	35.5495	47.7317	85.1946	69.0265	35.7086	64.2574	78.267	61.4502	29.2045	70.4285	42.5306	73.1557	36.7784	44.2415	40.3975	47.1412	34.8652	54.3263	35.9027	59.1906	38.8036	52.5108	38.2022	62.6531	36.8181	47.3998	46.712	80.1119	50.3244	74.8846	30.2216	72.2571	36.7123	68.054	36.2772	72.3608	44.614	70.7235
ENSG00000123342.16	MMP19	0	0.012687	0.054233	0.00955	0.02157	0.007131	0.033304	0.027995	0.109386	0.08362	0.185703	0.268482	0.08742	0	0.075293	0.064287	0	0.700977	0.017618	0.18069	0.033257	0.024119	0.113946	0.009541	0.027271	0.025131	0.011765	0.070003	0.057029	0.077943	0.050487	0.015732	0.018894	0.089401	0.064829	0.023331	0.010242	0.081096	0.088133	0.020204	0.023245	0.057252	0.046297	0
ENSG00000123349.15	PFDN5	148.227	360.111	145.8	377.218	201.592	329.751	161.475	363.542	311.6	312.815	164.044	363.203	234.539	329.027	184.851	294.97	177.709	366.156	137.463	207.747	132.22	300.423	127.329	336.519	170.884	322.717	130.129	314.506	151.948	296.183	141.598	320.276	184.936	513.981	243.984	472.907	139.37	372.192	155.956	295.339	211.107	354.709	174.721	333.211
ENSG00000123352.18	SPATS2	71.6076	8.34153	40.4918	11.2739	39.991	4.3479	31.6178	5.551	74.7367	5.64424	32.752	6.53884	69.2654	7.7493	26.443	5.19204	31.8157	6.57733	31.4831	5.72838	32.7646	7.5508	32.0627	5.80534	39.498	4.54492	37.0256	7.22287	35.0134	5.2118	30.8439	4.68381	27.5312	11.5765	56.1082	8.51816	34.357	11.5881	42.9155	7.85281	36.6925	8.1978	48.0208	14.5052
ENSG00000123353.10	ORMDL2	10.2316	5.72164	7.89575	9.02602	7.21647	5.98022	6.34834	7.97317	11.2478	8.01428	6.50564	3.8693	12.4889	3.77533	6.38081	6.64048	4.58761	4.59661	7.77267	3.83136	9.01461	4.28941	8.07749	7.52753	7.95594	5.63163	7.97597	7.04984	8.70709	6.0184	8.88733	4.03727	6.13605	4.94007	10.1249	10.3248	5.53947	7.34329	9.50547	5.22308	7.63707	4.56463	7.30561	4.26268
ENSG00000123358.20	NR4A1	5.0609	3.19819	30.7197	7.92931	0.767064	5.31249	3.04431	2.59379	2.48203	11.4327	11.602	9.99362	11.3822	4.42151	3.08265	5.04807	1.82108	4.15533	5.62969	17.491	1.95945	4.01286	1.83701	13.5671	1.67555	4.14828	3.79583	5.48814	2.18594	2.76623	2.38697	9.13872	3.87181	8.91769	5.1957	5.35169	4.69388	5.01178	3.56647	3.4895	6.41943	4.52711	1.29669	5.80825
ENSG00000123360.12	PDE1B	2.72514	1.01088	1.72844	1.34028	1.0708	0.316944	0.613664	1.04798	2.68421	1.36851	2.25462	1.38198	3.67059	1.10808	2.15811	0.587702	0.634291	0.838555	1.34926	1.35859	1.53329	0.659579	1.09672	0.78105	0.883001	1.04105	1.11817	0.856787	1.72132	1.00027	1.10581	0.393024	2.01925	0.633783	2.66146	0.616874	1.42191	1.4847	0.860312	0.888694	1.0386	1.75151	1.88721	0.797545
ENSG00000123364.5	HOXC13	0	0.00895	0.030346	0	0	0	0	0	0.333455	0.149807	0.107348	0	0	0.080971	0.036343	0.036162	0	0.218588	0	0.066359	0.023773	0.028204	0	0	0	0	0	0	0	0	0.010028	0.022152	0.04235	0	0.022892	0	0	0	0.01125	0.045366	0.024604	0.112576	0	0.129788
ENSG00000123374.11	CDK2	33.1689	6.95376	15.8499	9.175	38.8045	6.85829	20.5279	5.43372	44.7509	6.15606	19.4974	5.26942	32.2554	5.00605	10.3092	5.00915	26.2829	5.06372	26.6145	3.65591	24.3086	4.26279	21.8302	4.79931	35.9557	6.6063	30.0734	3.37821	41.0747	5.4102	30.2528	5.23822	26.1773	6.36706	46.5298	8.33598	21.9579	4.75332	31.7956	6.09888	29.3683	5.18307	15.3835	4.44181
ENSG00000123384.14	LRP1	2.30912	0.371046	0.897938	0.808624	0.630916	1.11626	0.209504	0.561158	1.38923	3.47148	3.50848	1.81009	1.17186	1.25268	3.04287	0.821976	0.976418	2.71783	0.482404	0.998216	0.054958	0.454623	0.191686	0.989045	0.178274	2.2462	0.049504	0.332557	0.112452	1.25929	0.137653	0.422937	0.225018	0.882589	0.043152	0.790695	0.148998	0.943881	1.43654	0.525306	0.704357	0.791625	0.087448	2.90078
ENSG00000123388.4	HOXC11	0	0	0.159813	0.015826	0	0	0.007656	0.007722	0.174094	0.216958	0.135537	0.033579	0.032065	0.0285	0.063972	0	0.030658	0.313223	0	0.116549	0	0.013208	0	0	0.011673	0	0	0	0	0	0.005885	0	0	0	0	0	0	0	0.039527	0.08867	0.03854	0.207231	0.025879	0.076011
ENSG00000123395.15	ATG101	18.4938	7.36567	20.7463	10.7098	13.1949	9.13311	14.1534	8.546	14.9869	9.69225	17.1615	8.62574	18.9793	6.81517	13.7782	8.05802	9.85457	11.2524	12.8808	10.293	12.0198	7.53823	12.6535	11.7582	16.4204	8.88515	14.4979	8.03473	16.2667	7.99155	13.8256	7.03477	12.7076	12.7721	24.3674	11.4298	15.5438	12.6005	12.5227	5.98669	12.3249	7.98377	15.3621	16.2438
ENSG00000123405.14	NFE2	0	0	0.127989	0.140282	0.032902	0.34869	0	0.166093	0.098156	4.48588	0.501536	0.611078	0	0.083839	0.478233	1.12281	0	0.380722	0	0.172867	0	0.047708	0	0.260507	0	0.675687	0	0.106846	0	0.918071	0	0.016421	0	0.188384	0	0	0	0	0.016576	0.044735	0	0.071222	0	0
ENSG00000123407.4	HOXC12	0	0.006281	0.085724	0	0.005339	0	0	0	0.207986	0.084356	0.193227	0	0	0.005703	0.2427	0.025464	0	0.262275	0	0.046855	0	0.019904	0.006176	0	0.006973	0	0	0	0.005133	0	0.024756	0	0	0	0.008024	0	0.002683	0.040153	0.047613	0	0	0.011343	0	0
ENSG00000123411.15	IKZF4	1.96216	1.03532	1.17232	1.31608	2.2034	1.16277	2.07437	0.773654	2.91779	1.11896	1.47647	1.09174	2.37175	2.47701	1.51652	0.93456	1.47427	2.0784	1.69761	0.774015	1.66838	0.834383	1.76006	0.986812	1.33814	0.911231	1.91361	1.43895	2.33179	0.594283	1.84324	0.518094	2.38403	0.673645	3.32998	1.29378	1.98996	1.1635	0.79552	1.53955	1.6092	1.17316	1.48337	0.608731
ENSG00000123415.16	SMUG1	9.40865	6.58845	5.8112	9.26468	11.6697	7.7954	8.25442	10.208	16.862	4.28304	7.63966	9.05741	11.8851	5.59265	9.44368	6.15357	9.24233	5.45615	9.21395	5.29608	7.12915	6.80034	9.32067	6.54533	9.20555	6.26018	6.57486	6.89526	9.33463	7.00709	10.0088	8.27879	10.8982	9.89259	16.3013	8.78361	6.98312	3.45826	9.4151	4.44323	8.90891	6.8536	9.23044	10.7853
ENSG00000123416.15	TUBA1B	270.604	65.4554	282.171	78.1893	560.073	69.3292	387.17	51.1977	657.377	62.82	269.265	61.3198	844.714	71.7535	182.328	60.1503	451.946	73.6733	662.613	53.7889	504.11	53.1771	550.273	64.0725	874.451	70.8906	772.596	59.5363	886.772	68.7038	741.993	59.1098	649.508	88.003	1069.73	87.8542	539.529	89.6745	879.971	65.2695	717.391	65.5043	511.905	69.1691
ENSG00000123427.17	EEF1AKMT3	0.781759	0.180611	1.0531	0.636872	1.06935	0.252858	0.677532	0.19779	1.1668	0.337892	0.944618	0.099569	1.40388	0	1.51831	0.248719	0.796391	0.169812	1.48664	0.480587	1.51266	0.078386	0.922446	0.096934	1.06869	0.265534	0.72422	0.010698	0.529463	0.345877	1.41804	0.389237	0.781334	0.109368	1.93426	0.605766	1.27766	0.409154	1.6274	0.204116	1.91661	0.76904	1.58903	0.222529
ENSG00000123444.14	KBTBD4	7.13769	6.86598	6.42771	11.4715	6.872	7.8034	7.12887	6.09664	9.59456	8.89011	6.85636	5.55695	4.86306	8.60527	5.68549	8.34869	8.25441	5.22912	7.40852	4.68237	7.13115	6.22468	7.8399	6.47655	8.98249	6.52748	7.18696	7.44894	6.09801	5.26813	7.74833	6.28052	9.39022	8.384	10.3394	12.1886	6.85806	8.71741	8.14847	6.43937	6.23391	6.9537	6.09111	9.99478
ENSG00000123447.6	TYRL	0	0	0	0	0	0	0	0	0	0	0	0	0	0	0	0	0	0	0	0	0	0	0	0	0	0	0	0	0	0	0	0	0	0	0	0	0	0	0	0	0	0	0	0
ENSG00000123453.19	SARDH	0.072242	0.13415	0.893789	0.187736	0.186921	0.202031	0.064958	0.084574	0.182307	1.07984	0.311243	0.307752	0.222094	0.782988	0.116912	0.371475	0.024773	0.362335	0.13401	1.37571	0.119596	0.124103	0.097116	0.057647	0.030559	0.060737	0.076128	0.114553	0.018042	0.166565	0.141679	0.136025	0.121357	0.254447	0.342746	0.059171	0.090051	0.209516	1.52001	1.09013	0.03027	1.99606	0.015542	1.38454
ENSG00000123454.12	DBH	0	0	0	0	0	0	0.005507	0	0.03136	0.177801	0	0	0	0	0.061579	0.056766	0.007351	0.095917	0.007011	0.044126	0.005034	0	0.007443	0	0	0.027242	0.005642	0	0	0	0.004247	0.009385	0	0	0.009683	0	0	0	0.076375	0	0.006941	0.120755	0	0.036711
ENSG00000123472.13	ATPAF1	97.1247	17.4512	21.076	15.5113	44.5953	12.2866	33.5724	15.7552	49.6174	16.0862	29.8107	12.5644	41.498	20.2204	31.4143	9.12401	41.5804	26.1493	40.6338	8.93804	32.8672	9.63589	32.0961	15.9254	43.223	14.3733	38.0925	14.159	36.2813	12.3869	35.0262	12.9764	47.3813	12.4263	59.3363	19.8451	29.2967	16.1806	42.176	14.9203	32.1428	14.9974	38.322	13.2906
ENSG00000123473.17	STIL	16.0251	0.413535	8.91424	1.78554	10.0872	0.747972	7.09753	0.381795	15.9015	0.643215	9.8026	0.637354	12.6727	0.27601	6.65182	0.538329	7.22117	0.52173	9.29406	0.511331	7.89856	0.481464	8.62758	0.447269	13.8609	0.564524	12.9649	0.385119	9.76106	0.648861	12.1919	0.364059	9.02232	0.63034	15.3087	0.503084	8.58059	0.674892	11.695	0.456023	10.3129	0.595155	7.7127	0.637895
ENSG00000123485.12	HJURP	40.5047	0.077545	15.7508	0.133087	26.3633	0.041488	20.5723	0.142426	20.4624	0.242025	18.2991	0.209396	31.1072	0.022138	8.46701	0.136404	22.6986	0.608631	22.0365	0.049632	21.5399	0	17.4937	0.094506	35.336	0.114046	21.9622	0.033922	28.7135	0.030249	28.178	0.030336	28.8957	0	46.378	0	21.1597	0.377269	29.1538	0	25.5688	0	19.4183	0.104197
ENSG00000123496.8	IL13RA2	0	0	0	0	0	0	0.04999	0	0	0.160643	0.067582	0	0	0.043112	0	0	0	0.017009	0	0	0	0	0	0	0.028473	0	0	0	0	0	0	0	0	0	0	0	0	0	0	0	0	0	0	0
ENSG00000123500.10	COL10A1	0	0	0.042546	0	0	0	0	0	0.07741	0.041865	0.050033	0	0	0	0	0	0	0.060531	0.136394	0.004648	0.073286	0	0	0	0	0	0.037148	0	0	0	0	0	0.004925	0	0.007963	0.138622	0	0	0	0	0.005711	0	0.198209	0
ENSG00000123505.19	AMD1	57.4949	40.8191	49.4597	54.9377	35.8593	37.5272	33.6282	25.8649	68.3355	34.2092	44.1134	36.3418	50.2139	30.0761	34.0506	36.9165	34.2502	49.4768	46.7571	33.3982	38.1967	25.9075	41.6177	30.9544	72.0459	40.3526	50.7718	30.3559	36.7279	31.9688	44.5645	33.0757	32.745	48.754	64.5791	48.5331	47.8657	32.4028	57.8076	43.6222	49.7649	36.1647	48.5537	35.2844
ENSG00000123545.6	NDUFAF4	8.30398	5.05397	11.9776	10.2365	9.11529	2.29103	11.6818	5.71192	22.8065	6.78317	13.9164	5.88544	11.701	6.13621	10.1962	6.9291	7.40993	4.28005	11.0109	4.28808	5.81413	4.10013	7.33713	5.55408	10.6464	3.64839	10.3827	4.03891	8.58938	4.44927	9.91878	5.97405	9.24667	4.40156	18.0994	4.40056	6.63936	5.64562	16.2713	7.80709	12.6927	8.66486	3.19185	6.43579
ENSG00000123552.18	USP45	14.5816	14.0786	7.44214	17.8725	11.7391	13.1666	6.70065	9.3181	17.7451	10.5436	9.15427	12.0714	14.0561	6.94453	6.24024	10.9244	7.38472	14.5358	9.34847	10.2865	6.13774	11.7473	6.61503	11.1971	5.72926	13.1306	6.91226	9.01503	6.82596	10.2684	7.60711	8.06882	8.38973	15.2167	8.65183	11.9337	6.96268	13.8639	6.5021	9.50518	7.29249	13.1951	7.00761	12.7618
ENSG00000123560.14	PLP1	0.034682	0	0.073026	0	0.042542	0	0	0	0.684652	0.207756	0.047752	0	0	0	0.294808	0.110195	0	0.457158	0	0.194227	0.037595	0.162594	0	0	0	0	0	0	0	0	0.031607	0.008859	0	0	0	0	0	0	0.133356	0	0	0.061809	0	0
ENSG00000123561.15	SERPINA7	0	0	0.075761	0	0	0	0	0	0	0.299199	0.142932	0	0	0	0.072585	0	0	0.026193	0	0.005868	0	0	0	0	0	0	0.075189	0	0	0	0	0	0	0	0	0	0	0.028445	0	0	0	0	0	0
ENSG00000123562.18	MORF4L2	124.677	39.3995	81.9304	44.5094	42.9623	37.5079	59.0961	25.4549	128.208	28.6091	60.0686	42.0076	75.2665	25.1928	48.0986	32.2317	47.6861	29.6444	78.7473	23.686	71.4698	25.3859	69.3544	33.7908	97.9499	32.4979	78.7839	31.7555	54.9773	27.7618	68.4319	29.7198	72.4403	43.8403	125.847	35.2425	85.8549	28.2699	80.335	38.8519	85.8469	30.6057	67.9982	30.7288
ENSG00000123569.10	H2BW1	0	0	0	0	0	0	0	0	0	0	0	0	0	0	0.055117	0.054209	0	0	0	0	0	0	0	0	0	0	0	0	0	0	0	0	0	0	0	0	0	0	0	0.045229	0	0	0	0.064227
ENSG00000123570.4	RAB9B	0.20861	0.075418	0.174981	0.283858	0.132792	0.435934	0.117309	0.289333	0.267551	0.325885	0.144279	0.137415	0.024768	0.259475	0.27403	0.349813	0.240088	0.276691	0.154647	0.160199	0.181848	0.119719	0.116602	0.291676	0.086714	0.264722	0.088288	0.364069	0.096804	0.325508	0.105745	0.247322	0.04258	0.455257	0.185727	0.475317	0.138098	0.241407	0.129222	0.247153	0.078949	0.231718	0.196048	0.614967
ENSG00000123572.17	NRK	0.012375	0	0.052742	0	0	0	0	0	0.137497	0.185987	0.134396	0	0	0.002226	0.252928	0	0	0.256885	0.02136	0.001833	0	0	0	0	0	0	0	0	0	0	0	0	0.021279	0	0	0.009411	0	0	0.003104	0	0.002234	0.030217	0	0
ENSG00000123575.9	FAM199X	7.33974	9.53908	4.93801	13.7541	4.77748	8.77288	4.72474	7.64693	8.90774	7.28622	5.37662	8.47855	6.06959	6.86951	4.9404	8.91094	4.78789	12.3376	5.05381	6.78366	5.18598	5.22382	4.88181	7.537	4.98739	8.34712	5.22292	7.89741	4.40231	6.6709	5.65425	6.38898	5.13815	12.305	7.65524	9.42145	4.73509	8.63673	6.14916	9.74343	7.17837	9.38022	5.92555	10.9685
ENSG00000123576.5	ESX1	0	0	0	0	0	0	0	0	0.124151	0	0.099072	0.095903	0.159337	0	0.181935	0.030056	0	0.044541	0	0.01098	0	0.02799	0	0	0	0	0	0	0	0	0.008373	0	0	0	0	0	0.006392	0	0	0	0	0	0	0
ENSG00000123584.7	MAGEA9	0	0	0	0	0	0	0	0	0	0	0	0	0	0	0	0	0	0.056323	0	0	0	0.015024	0	0	0	0	0	0	0	0	0	0	0	0	0	0	0	0	0	0	0	0.01072	0	0
ENSG00000123594.7	ATXN3L	0	0	0.161054	0	0	0	0	0	0.333365	0.213889	0.148741	0	0	0	0.195265	0	0	0.207819	0	0	0	0	0	0	0	0	0	0	0	0	0.017976	0	0	0	0	0	0	0	0	0	0	0	0	0
ENSG00000123595.8	RAB9A	39.5517	9.01921	24.3542	7.33962	35.1865	13.1875	27.097	7.90015	52.2712	9.58187	37.9907	11.5582	24.34	14.7158	31.619	6.41807	44.3253	9.34774	22.7917	5.33558	20.9855	6.88016	17.29	9.3094	22.2446	7.7839	24.3242	6.28888	24.85	9.00686	18.2051	6.55027	32.6532	8.46486	34.9569	11.1589	24.3376	10.4846	22.8137	9.12928	27.0709	9.20953	21.6995	9.18692
ENSG00000123600.21	METTL8	84.6376	36.9057	26.3644	22.7112	41.2443	33.8102	32.4428	23.1905	56.4414	32.4303	34.7709	21.9268	31.1052	14.7943	33.2347	23.6218	46.9373	26.2372	44.0198	20.0189	27.1784	17.3913	31.5774	28.5431	49.2123	15.864	41.4655	13.31	32.1532	21.4328	39.5142	17.7819	38.0737	30.3381	58.4161	18.0277	30.3508	29.8646	47.1849	16.5748	40.9737	15.6034	36.1921	26.2006
ENSG00000123607.16	TTC21B	6.4529	16.9085	4.57105	19.7075	5.17221	13.7978	2.70999	6.41093	8.12674	12.3091	4.29431	17.2501	8.8331	8.72909	3.57227	13.1703	2.99798	12.8631	5.29571	8.69415	5.15558	8.55	4.72769	8.63866	5.88472	13.425	5.92572	7.41573	4.17821	9.83911	4.95225	9.69144	4.52536	17.2938	7.88498	13.8635	4.44229	12.7858	4.01763	13.427	5.56491	12.7123	3.44851	13.0085
ENSG00000123609.11	NMI	57.3478	22.565	32.9602	38.3951	42.3127	20.1002	37.319	19.6474	75.1428	20.4423	30.6879	22.6001	42.3988	19.4862	26.9622	15.6998	40.9069	19.8044	28.3937	15.694	23.0504	15.2221	29.3001	18.901	37.9969	23.2975	40.727	19.2008	44.6151	15.9147	30.0387	14.6654	36.4354	29.5299	51.0841	34.1175	22.063	20.9745	44.3183	22.3956	40.568	23.3339	27.587	22.7793
ENSG00000123610.5	TNFAIP6	0.474269	0	0.233178	0	0.175818	0	0.151022	0	0.855944	0.211271	1.90505	0.101747	0.397877	0	0.771425	0.063683	0.108564	0	0.434237	0	0.052637	0	0.155341	0	0.573856	0	0.082753	0	0.013066	0	0.053263	0	0	0	0.081575	0	0.271142	0	0.118382	0	0.933149	0	0.13912	0.037953
ENSG00000123612.16	ACVR1C	0.039198	0.061845	0.147872	0.010015	0.015074	0.094771	0.046151	0.009798	0.192683	0.060295	0.056661	0.163893	0	0	0.049725	0	0.03859	0.029871	0.110368	0.050001	0.005906	0.021398	0.057526	0.099994	0.023381	0.05454	0.029749	0.024456	0.007231	0.058625	0.049738	0	0.008781	0.028339	0.078177	0.016282	0.036971	0.167186	0.060091	0.049203	0	0.008063	0.007998	0.088126
ENSG00000123636.19	BAZ2B	136.506	53.1046	32.1811	49.2797	38.2847	47.4205	37.4583	25.3167	80.6535	59.6667	28.3787	49.069	34.158	32.3361	50.6311	42.7417	40.0253	53.7568	30.3027	25.2727	25.5506	26.409	29.6964	27.5779	23.2816	40.5698	25.8418	28.4367	24.829	36.5149	21.315	28.9084	22.4416	50.0505	15.9008	52.9629	14.318	29.9095	23.5945	52.2278	29.2316	45.453	48.9884	26.0147
ENSG00000123643.13	SLC36A1	1.37674	2.33775	3.06107	2.46005	1.40648	1.96049	2.62748	1.84031	2.90895	1.68198	2.41428	3.35676	1.20372	1.8294	2.07743	1.78832	2.0325	2.92818	2.73761	1.86306	1.32228	1.28199	1.57012	1.72865	1.59799	2.19118	1.87317	2.25628	1.29299	2.08144	1.2786	1.18604	1.77091	2.80792	3.20785	3.67574	0.915378	1.93345	2.007	3.21301	1.22597	2.91409	1.54963	2.57847
ENSG00000123684.13	LPGAT1	46.3522	26.0678	19.8191	28.7181	44.3303	30.6103	31.2457	17.6938	77.2455	22.6487	47.9996	21.4179	33.4174	17.8708	39.811	21.6661	51.0682	29.2015	20.9285	17.9467	15.5334	15.5936	12.7958	20.7057	18.2298	21.294	17.8309	18.5853	21.1044	19.6277	16.471	19.4816	20.2898	33.1204	35.7075	29.1333	12.7828	28.2675	26.6906	21.6441	32.6661	24.4888	14.9371	27.5839
ENSG00000123685.9	BATF3	22.4488	0	8.99481	0.102606	23.6961	0.182763	16.5835	0.268853	19.5053	1.57883	12.3639	0.099569	10.3306	0.059636	6.00825	0.310711	18.6209	1.2505	10.9726	0.374315	14.429	0.052683	10.2474	0.149173	26.136	0.145938	23.3359	0.208382	32.474	0.070424	15.307	0	32.6381	0	34.926	0.131813	20.1398	0.453046	12.3983	0.121052	21.5394	0.123264	12.1272	0.21598
ENSG00000123689.6	G0S2	5.31968	0	35.0707	0	0.024761	0.098533	8.35636	0.021239	1.56674	0.287631	1.05634	1.49541	3.70371	0	8.34029	0.099395	1.00148	0.476156	7.88165	0.227896	15.9543	0	18.4778	0.109653	12.3119	0.434348	15.5117	0.080447	8.33346	0.033125	8.48646	0.035459	18.6385	0.113286	7.50336	0	41.6507	0	2.14892	0	48.073	0	18.1743	0.135679
ENSG00000123700.5	KCNJ2	0.042519	0.026098	0.482731	0.110894	0.046858	0	0	0	0.699912	0.224483	0.144459	0.271278	0	0.035233	0.452023	0.052454	0	0.70824	0.012053	0.019191	0	0.009434	0	0.028915	0	0.142699	0	0	0.023411	0.012921	0.01663	0.004598	0.030793	0	0.066117	0	0.017965	0	0.018791	0.045944	0	0.006712	0.008937	0.093924
ENSG00000123728.10	RAP2C	36.554	32.4084	28.8867	52.8994	27.998	44.9436	24.2029	27.7692	50.1858	31.6548	22.9827	27.7074	23.8576	22.1484	25.5899	37.3301	25.1351	31.3272	20.9023	25.7447	22.8606	30.4572	25.2893	29.9938	22.6934	33.9332	24.8047	27.5965	18.1438	30.7328	22.2485	26.5661	24.4353	48.5254	36.2366	54.726	21.6493	35.0534	30.1119	39.0143	28.4141	43.786	21.2529	41.7975
ENSG00000123737.13	EXOSC9	82.2281	22.5491	24.9559	33.8736	47.5227	29.2685	42.2713	19.2415	95.1962	21.4445	32.7279	24.4118	47.8577	24.5698	27.0788	21.4752	48.2181	29.4929	39.288	18.7305	32.5518	19.7486	33.4715	23.1073	50.8819	24.3587	45.043	19.5693	43.8518	22.442	34.885	19.7645	39.576	37.1671	66.3828	31.1427	34.4881	25.278	44.8573	23.6644	42.2989	23.8029	34.4468	23.2594
ENSG00000123739.11	PLA2G12A	29.7547	9.52517	6.61641	7.50298	8.44017	5.72535	10.8221	7.78906	18.9048	4.64326	5.17197	7.13445	5.91406	8.41867	6.03492	6.04934	8.84618	10.0338	8.41379	3.66574	8.65865	3.73473	6.89668	7.11047	9.54689	5.98619	6.70276	6.31041	8.82506	5.09442	6.85705	8.49681	11.2985	9.3526	13.3655	6.83155	6.53748	5.84491	6.90243	4.26163	11.6338	5.84628	9.62866	3.44997
ENSG00000123810.9	B9D2	3.45281	2.23039	2.18335	2.51951	2.58715	0.819754	2.11239	1.93398	2.6132	1.84572	5.16327	1.38708	1.91764	1.89621	3.45881	3.13372	1.47515	3.87514	3.09674	2.88148	2.07386	1.55107	1.85343	1.5169	1.80872	2.05636	1.72904	1.49749	2.34498	1.3937	2.716	1.94568	1.85682	3.56298	1.96741	4.20075	1.96578	1.71074	1.58927	1.5573	1.02433	1.23138	3.10767	1.89033
ENSG00000123815.13	COQ8B	7.21525	9.0079	4.60374	8.60138	6.50296	8.06201	6.08312	8.08397	16.3823	10.1283	4.02774	8.35175	6.99147	6.05441	4.78073	10.2856	4.70704	7.72376	5.74465	6.367	6.5733	6.20276	5.07201	7.62155	5.81419	8.37256	6.2366	7.77726	6.79599	7.99355	5.16237	8.3753	10.2853	13.1722	8.64479	8.13479	5.37917	8.68689	4.97666	6.72196	6.15953	9.83775	5.2101	7.03845
ENSG00000123836.15	PFKFB2	1.0134	6.85018	1.92798	6.39572	2.59673	7.07779	1.68296	3.1733	3.51337	5.86209	1.14923	7.31154	1.89602	4.76475	1.83178	4.71307	2.23396	6.43182	1.07054	4.30886	0.933555	5.25905	0.834035	4.72474	0.88256	6.00909	1.07359	4.62522	1.00489	5.79548	0.790911	5.29265	1.16836	8.53456	0.93755	6.97548	0.339635	5.47529	1.06132	5.98078	0.716985	5.50852	1.59942	8.37444
ENSG00000123838.11	C4BPA	0	0	0	0	0	0	0	0	0.038584	0	0.099649	0	0	0	0.018919	0	0	0	0	0	0	0	0	0	0	0	0	0	0	0	0	0	0	0	0	0	0	0	0	0	0	0	0	0.254494
ENSG00000123843.13	C4BPB	3.11817	0.209426	1.19069	0.265186	0.183947	0	1.64571	0.09244	2.70354	0.286217	0.97182	0.1788	0.560491	0	0.6578	0.043501	1.10082	0.302804	0.403634	0.183628	0.398308	0.026275	0.137531	0.016239	0.479267	0.111558	0.536258	0.108591	1.29488	0.297357	0.311977	0.10624	0.348521	0.013862	0.644228	0.538793	0.184581	0	0.314106	0	0.009891	0.076275	2.22546	0.061378
ENSG00000123870.10	ZNF137P	4.51178	7.38316	2.79881	7.48964	3.81647	6.69673	1.65856	7.13192	4.81109	7.20701	3.14664	9.88794	2.15556	8.09521	2.11018	8.23032	0.940751	4.1436	1.82113	4.75315	1.67639	6.30166	1.50731	5.25801	0.449615	6.83114	1.48883	5.36726	1.35472	7.86726	1.6934	5.77288	3.60351	11.0695	2.41901	8.54745	1.30137	5.98283	1.45086	6.0473	2.00382	8.66265	0.887883	7.53994
ENSG00000123892.12	RAB38	0.902231	0	2.39419	0.324551	7.79531	0.027371	3.55354	0	14.2779	0.157171	5.20921	0	1.43553	0	2.90113	0.048084	7.87461	0	2.31988	0.080721	1.46179	0	0.955267	0.018283	4.09772	0.038202	0.809014	0	3.05796	0	3.85859	0	5.75748	0	10.4156	0	1.31769	0	2.27041	0	2.34704	0.046966	3.0934	0
ENSG00000123901.9	GPR83	0.007604	0	0.095531	0.127823	0.039657	0.015902	0.024745	0.091452	0.140613	0.151195	0.069545	0.060146	0	0.020422	0.210324	0.105378	0	0.224027	0.021845	0.073696	0.01502	0.062984	0.013928	0.049649	0.082161	0.052352	0.017571	0.052041	0.009279	0.005484	0.01324	0.023423	0.01492	0.006037	0.024085	0.04623	0.004031	0	0.085005	0.112318	0	0.017076	0.027933	0.034461
ENSG00000123908.12	AGO2	50.7931	31.9153	49.4708	44.1954	35.3394	29.7042	41.274	21.3928	68.2461	21.8097	36.1262	28.4785	36.8118	26.3603	44.7425	41.9814	31.3095	32.5399	38.8946	22.5957	34.6932	23.9311	33.21	25.1053	27.8492	27.8567	40.4514	23.1581	29.7364	30.8907	34.3691	28.4445	47.9685	33.8811	51.2418	33.5457	37.0328	23.5532	36.2186	32.5086	44.9725	40.5988	29.7078	16.244
ENSG00000123933.17	MXD4	10.1876	23.2402	18.3981	24.0839	10.1956	17.0375	11.6114	17.5381	12.4019	16.6542	18.7011	20.1629	9.45148	14.1931	13.9572	21.9287	7.97015	15.9928	10.8169	15.5508	12.1112	19.8331	15.5045	20.8925	4.34189	18.8065	10.5885	19.5321	7.73119	18.525	8.84225	18.7839	13.2091	33.5535	12.9524	22.4458	9.10641	27.9355	12.9928	18.3683	5.22623	30.4626	11.6991	28.6366
ENSG00000123965.13	PMS2P5	0.715813	1.7689	2.15481	1.30738	2.08415	3.16609	0.202217	0.846906	3.32838	2.05569	2.70006	5.18589	1.51792	0.448548	1.62605	0.460193	1.92235	0.308374	1.14051	0.856161	0.556761	0.303704	0.872574	0.13216	0.954972	0.863374	1.55259	1.0167	1.59662	1.37653	1.57555	1.40986	4.06779	0.180605	1.17383	1.78045	1.67881	2.58652	2.40727	3.846	1.45789	1.68033	2.122	2.65859
ENSG00000123975.5	CKS2	71.4112	4.5576	82.5176	8.59748	68.4611	4.62631	66.4306	7.98158	94.8164	7.70808	74.3665	5.74666	109.973	9.89214	47.7182	5.92217	44.8703	2.36136	96.939	3.62951	79.0881	4.67656	86.9756	8.77718	177.51	6.71141	104.461	7.44905	91.2264	7.05253	103.379	5.54135	103.526	10.9598	203.099	9.39475	114.432	14.1011	132.383	5.07886	104.827	6.71083	76.6937	7.81316
ENSG00000123977.10	DAW1	0	0	0.014389	0	0	0.01471	0	0	0.140389	0.043545	0	0	0.019879	0	0.086095	0	0	0.235541	0	0	0	0	0	0.02551	0	0	0	0	0	0	0	0	0	0	0	0	0	0	0	0	0	0	0	0
ENSG00000123983.15	ACSL3	22.7124	9.34136	19.4531	16.4115	25.6888	13.2067	24.9554	8.0168	29.8273	10.4786	21.0239	8.47737	31.4679	7.84396	8.88859	9.18471	15.6386	11.5379	19.4498	7.54944	20.5696	6.39612	15.933	9.49051	24.522	10.2994	18.7993	6.93458	17.9899	10.8941	16.4676	7.43476	10.0686	11.9883	28.0984	16.2903	19.2862	11.3032	23.2401	8.74893	26.1938	10.2602	15.6702	10.3276
ENSG00000123989.15	CHPF	6.64759	0.057237	11.3633	0.282395	3.23623	0.165237	13.0861	0.115242	5.80064	0.231078	5.06671	0.59684	2.07545	0.282005	6.68659	0.332327	6.56052	0.550477	13.4301	0.395874	18.4962	0.196351	13.5255	0.100439	9.76952	0.14008	8.9077	0.284753	8.61839	0.102796	11.7201	0.079831	10.7107	0.304386	14.08	0.205694	12.9484	0.179872	12.3197	0.057768	9.73254	0.20476	24.7933	0.445538
ENSG00000123992.20	DNPEP	13.3505	24.1867	16.1417	19.6382	17.0258	15.8078	15.8833	17.146	27.6345	14.0008	19.7312	15.6386	15.6809	12.3985	16.7221	15.7096	18.0486	21.6992	22.0382	15.198	18.1117	15.6285	18.7952	18.4241	25.1206	16.9201	20.2139	14.8117	23.1459	16.1683	17.8113	16.6495	19.7032	26.4379	27.3785	24.3769	16.9618	22.3535	23.1907	15.4925	21.2972	16.3331	15.3789	22.3714
ENSG00000123999.5	INHA	0	0	0	0	0	0	0	0	0.069971	0	0	0	0	0	0	0	0	0.05042	0	0	0	0	0	0	0	0	0	0	0	0	0	0	0	0	0	0	0	0	0.126471	0	0	0	0	0
ENSG00000124003.13	MOGAT1	0	0	0.033017	0	0	0	0	0	0	0.066081	0	0	0	0	0	0	0	0.020018	0	0	0	0	0	0	0	0	0	0	0	0	0	0	0.015648	0	0.025674	0	0	0	0	0	0	0	0	0
ENSG00000124006.15	OBSL1	0.01362	0.323911	0.730704	0.181404	0.158102	0	0.304819	0.033817	0.324538	0.399504	1.17611	0.688095	0.004995	0	0.284608	0.179493	0.170974	1.99961	0.087297	0.051787	0.040985	0.088448	0.142251	0	0.020208	0.093153	0.07759	0.147365	0.022869	0.165722	0.035521	0.028294	0.262912	0	0.095568	0	0.394856	0	0.025611	0.019169	0.602971	0.203111	0.264533	0.027244
ENSG00000124019.10	FAM124B	0.030271	0	0.124901	0	0	0	0.094215	0	0.537711	0.135678	0.122044	0	0	0	0.359517	0.114645	0	0.310172	0.007493	0.031231	0	0	0	0.036548	0.029327	0.008359	0.02359	0	0.006625	0.018777	0.023657	0.039177	0	0	0.013521	0	0.06313	0	0.03972	0.053462	0	0.072867	0.013006	0.019603
ENSG00000124067.17	SLC12A4	7.41652	5.47959	8.89628	5.9772	9.29842	3.4096	5.30596	3.17302	12.9192	7.49431	5.95479	3.23752	5.17357	5.18641	6.58212	2.41967	5.97908	4.70959	11.8529	3.64602	8.72659	3.48706	7.11388	3.54343	9.4977	3.64709	7.71863	4.76172	6.22907	3.3382	8.86965	2.67448	9.47748	5.41072	9.58506	3.96843	7.69506	5.23796	5.59231	4.67657	10.7318	3.72888	8.44928	4.47546
ENSG00000124074.12	ENKD1	2.84209	3.38506	2.33456	2.01135	3.90273	2.39558	2.65688	2.20537	6.30021	2.14889	1.72579	1.4611	2.65024	0.764254	2.71613	2.26345	3.59414	2.68302	3.11326	1.24377	2.73967	1.88717	1.64423	1.89773	3.48029	2.51472	3.16473	2.60418	2.50751	1.31782	2.68841	1.46291	3.28989	2.91801	4.46749	2.779	2.19929	3.036	2.1585	2.12458	1.60414	1.77866	3.08217	2.69829
ENSG00000124089.4	MC3R	0	0	0.10904	0	0	0	0	0	0	0	0	0	0	0	0	0	0	0.044507	0	0	0	0	0	0	0	0.017416	0	0	0	0	0	0	0	0	0	0	0	0	0	0	0	0	0	0
ENSG00000124091.10	GCNT7	0	0	0.035045	0	0	0	0	0	0	0.173309	0	0	0	0	0.021037	0	0	0.010164	0	0	0	0.006517	0	0	0	0	0	0	0	0	0	0	0	0.106545	0	0	0	0	0	0	0	0.018589	0	0
ENSG00000124092.13	CTCFL	0	0	0.154965	0	0.016983	0	0	0.018679	0.816594	0.321501	0.314093	0	0.008961	0	0.475226	0.085395	0	0.484271	0	0.01886	0	0	0	0	0	0.012487	0	0	0	0	0.009494	0.007256	0	0	0	0	0	0	0.074598	0	0.013565	0.057419	0	0.020491
ENSG00000124097.8	HMGB1P1	0.640843	0.111418	0.137211	0.122	1.50768	0.091329	0.155412	0.103347	0.588811	0.205186	0.174896	0.032391	1.15954	0.045436	0.865222	0.205978	3.72809	0.456105	0.215638	0.196698	0.067507	0.044641	0.049654	0.015234	0.056201	0.032065	0.197321	0.027951	0.240962	0.093773	0.113752	0.012519	0.2158	0.038996	0.207233	0.124487	0.064825	0.064367	0.516764	0.171122	0.092905	0.237612	0.087133	0.332789
ENSG00000124098.10	FAM210B	0.368854	3.27725	0.825492	4.08034	1.07532	4.78234	1.76378	3.05524	1.03027	2.55173	0.415782	2.97943	0.338587	3.06666	0.660591	2.34248	1.02593	3.16003	1.31828	1.8428	1.40149	2.24556	1.13487	3.24652	1.53872	2.89058	1.69861	3.32879	1.06986	2.90769	1.15098	2.69142	2.0563	3.81914	2.29186	3.06095	0.684657	3.2232	0.881052	2.48529	0.823747	3.37949	1.77332	2.44864
ENSG00000124102.5	PI3	0	0	0	0	0	0	0	0	0	0	0.07175	0	0	0	0	0	0	0.06242	0	0	0	0	0	0	0	0	0.168859	0	0	0	0	0	0	0	0	0	0	0	0.06614	0	0	0	0	0
ENSG00000124103.10	FAM209A	0.877147	1.58922	0.851578	3.6212	0.159381	1.16796	0.095774	1.70889	0.197108	1.66402	0.736796	2.91383	0.699263	1.37008	0.598354	2.48584	0.170582	0.790143	0.090524	2.29972	0.365788	1.2396	0.577301	1.63597	0.167137	1.57995	0.381508	1.07112	0.035845	1.70103	0.568326	1.76306	0.564024	1.40583	0.434913	1.65738	0.446461	1.0377	0.565765	2.01023	0.087391	2.6256	0.465648	4.21038
ENSG00000124104.19	SNX21	0.268536	0.46138	0.192098	0.660164	1.01097	0.367822	0.441213	0.676519	0.620462	2.58049	0.630796	0.45706	0.369462	0.848714	0.597008	0.392792	0.099391	0.433353	0.263856	0.306507	0.202089	0.950393	0.438803	0.455348	0.275372	0.622643	0.292396	1.12878	0.222351	0.257879	0.162543	0.174864	1.06808	1.18434	0.593132	1.40772	0.18538	0.711041	0.746009	0.705329	0.496616	0.798778	0.194024	1.01485
ENSG00000124107.5	SLPI	0	0	0	0	0	0.057303	0	0	0	2.42765	0.382811	0	0	0	0	0	0.100719	0	0	0	0	0	0.048252	0	0.056135	0	0	0	0	0	0	0	0	0	0	0	0	0	0	0	0	0	0	0
ENSG00000124116.19	WFDC3	0	0	0.092831	0	0	0	0	0	0.712279	0.08156	0.072961	0	0	0	0	0	0	0.581521	0	0.099302	0.037926	0.06679	0.093538	0	0.015915	0	0	0	0	0.064812	0	0.117303	0	0	0	0	0	0.076938	0.169177	0	0	0	0.297025	0
ENSG00000124120.11	TTPAL	4.51163	5.76958	6.16623	5.99283	6.31821	4.27832	5.90321	3.64542	8.79175	4.28439	6.86228	4.84771	4.40984	6.29652	6.628	3.84649	6.68183	5.4836	6.31209	3.00898	5.54484	3.6969	5.07754	3.29425	4.91388	3.87184	5.94181	4.01228	3.96686	5.82777	5.37232	3.24207	4.12845	5.5902	7.65794	7.30334	3.22647	4.4088	6.56631	5.50244	4.47057	4.79613	5.86843	4.93913
ENSG00000124126.14	PREX1	71.3366	41.5114	36.0614	49.7304	30.4675	47.7523	46.2026	37.3211	60.1339	36.5826	39.9043	41.2601	46.6774	31.7071	20.8026	35.5155	48.6688	44.0194	41.517	34.6643	40.2994	38.7947	39.3743	44.2421	38.8292	36.0173	40.9154	36.9644	40.7419	32.0777	39.9611	34.3156	44.1056	62.1546	60.7678	40.6672	27.5757	53.1108	43.6179	41.3006	56.9607	44.6638	43.2262	53.8688
ENSG00000124134.9	KCNS1	0.007142	0.018308	0.113135	0.046706	0.021784	0.194226	0	0.035879	0.166681	0.014911	0.122871	0.084761	0.027194	0.116723	0.15662	0.108072	0.012874	0.134319	0	0.035674	0.014742	0.011279	0.013089	0.006664	0.049197	0.040654	0.006604	0.006112	0.003618	0	0.012442	0.104631	0.003505	0.037469	0	0.070577	0.020833	0.099456	0.011235	0	0.013413	0.016053	0	0
ENSG00000124140.15	SLC12A5	0	0	1.97189	0	61.7785	0	0.335969	0.078184	1.66178	0.283516	2.46283	0	0.575446	1.31839	1.94626	0.017374	2.027	4.47776	0.049248	1.55205	0.395448	0.031117	0.297393	0.461122	0.110809	0.926952	0.008451	0.928821	0.338134	0	0.542383	0.233542	0.997016	0	0.674864	0	0.125908	0	0.130749	0	0	1.13054	0.96224	0.72918
ENSG00000124143.11	ARHGAP40	0.01938	0	0.071171	0	0.00592	0	0	0.015364	0.201788	0.023365	0.083756	0	0.018143	0	0.141569	0	0.006754	0.149009	0	0.015553	0.023142	0	0.006845	0	0	0	0.005187	0	0	0	0	0.01471	0.016498	0	0	0.00854	0.023797	0	0.035144	0	0.121224	0	0.008486	0
ENSG00000124145.6	SDC4	4.30908	0.007994	3.76217	0.060171	3.24166	0.008989	3.58591	0.058764	9.0333	0	1.72799	0	2.35849	0.094127	0.665796	0	6.94322	0.031169	1.55314	0.095011	2.93651	0.045432	2.9834	0.030062	2.08558	0.044309	3.0951	0.011029	2.07944	0.111217	2.49555	0	3.60179	0	5.11953	0.049033	2.29389	0	0.764953	0.013533	2.60736	0.302134	4.52283	0
ENSG00000124151.19	NCOA3	69.7904	71.0409	126.147	82.8808	29.6383	73.1055	44.5789	45.997	56.0081	71.9354	58.8653	88.4269	60.3615	47.1838	58.248	81.5552	31.1063	59.444	53.7404	61.5901	53.4862	63.771	52.1274	55.0132	50.7391	55.116	50.5544	56.3531	38.2719	59.6636	41.1365	58.4178	54.1179	80.2316	51.8112	82.3807	54.3552	95.732	51.9576	99.9829	50.0587	94.9128	51.9587	119.47
ENSG00000124155.19	PIGT	29.9263	19.7017	20.8588	27.7562	22.1185	27.9489	29.8043	20.9389	46.7272	23.4049	23.4494	24.9265	20.6577	19.7769	20.8498	24.3266	23.0133	31.338	27.6696	21.4474	34.0666	20.0519	27.7718	23.59	22.9404	22.1027	28.0529	23.2451	29.5113	19.6375	26.2899	19.7292	41.521	31.2166	37.1552	29.6516	29.7965	26.5219	27.4852	16.904	18.1735	21.1636	31.1917	29.6487
ENSG00000124157.7	SEMG2	0.017672	0	0.293707	0	0	0	0	0	0.720522	0.545024	0.303612	0	0	0	0.485273	0	0	0.651023	0	0	0	0	0	0	0	0	0	0	0	0	0	0	0.008568	0	0	0	0	0	0	0	0.029908	0.038959	0	0
ENSG00000124159.17	MATN4	0	0.035916	0.020153	0	0.010181	0	0.008726	0	0.045007	0.039945	0.051439	0	0.072929	0	0	0.024095	0.069894	0.082433	0	0.026467	0.01588	0	0	0.009007	0	0.025799	0.040453	0.030007	0.053447	0.027866	0.042592	0	0.018847	0	0.015331	0.133525	0.005108	0	0	0	0	0	0	0
ENSG00000124160.12	NCOA5	43.5961	40.2818	28.4569	45.8245	29.7405	42.9685	27.2586	30.3428	43.3279	34.522	28.4179	35.229	23.2007	35.207	27.877	30.7198	23.0433	34.1042	25.2356	19.49	23.5541	26.5509	24.0328	35.8255	25.3139	33.6127	26.9724	34.6023	25.9958	36.1474	26.8392	30.2954	21.6852	44.2651	41.6873	43.2576	18.3852	47.5764	25.8913	39.2163	22.2478	33.2505	26.676	36.8542
ENSG00000124164.16	VAPB	13.1415	14.3004	15.2215	22.9342	8.18253	9.70509	9.66634	11.1775	22.125	14.6608	14.6496	11.4599	14.6786	8.94812	12.775	12.3316	7.71339	9.56751	11.6317	9.20962	9.20945	10.2783	10.7016	12.3222	11.7789	12.2914	12.2617	9.99299	9.20804	13.1484	10.5516	11.6837	12.6189	17.9532	14.3895	18.5695	10.2014	11.0624	12.2117	11.8101	10.7113	15.5418	10.1377	13.2051
ENSG00000124171.9	PARD6B	6.04634	3.60259	1.24183	3.35775	1.52053	4.83342	2.67112	4.56357	1.99863	3.25433	2.16644	1.45536	2.23928	2.37543	0.732953	1.12393	1.6828	2.25574	1.80196	1.267	0.847015	1.71385	1.56745	2.38712	1.0478	2.25729	2.05	0.938437	1.92729	2.40112	0.838095	2.81868	2.57436	3.35121	3.58768	3.68889	0.968083	2.28835	2.1871	3.80729	2.63944	4.21201	1.84044	4.949
ENSG00000124172.10	ATP5F1E	21.0539	23.6629	27.4335	27.5304	39.4198	18.1962	30.0723	17.4337	51.262	20.2194	34.3454	18.0722	30.8876	21.6574	24.3172	16.3484	30.4661	16.6808	21.921	14.3248	21.1107	13.4173	23.482	15.3559	30.9087	17.9746	27.6328	15.6548	25.3714	16.4552	24.2849	15.9319	26.292	29.7282	37.9942	29.8598	23.3573	20.4434	31.4802	21.9558	30.7842	21.2832	20.3734	23.7741
ENSG00000124177.16	CHD6	66.5772	84.0706	20.1993	83.2716	32.7885	56.8231	17.441	45.5662	33.0008	55.5241	29.3249	54.413	34.5765	53.9669	26.1219	61.8899	24.8929	74.2768	22.2715	45.6406	14.9403	47.5539	18.4464	56.1924	24.3855	50.8056	17.0285	50.6907	20.4201	48.9974	20.8782	58.009	29.764	88.9091	26.1988	73.6749	19.2425	67.1155	23.9344	64.0236	26.6415	60.1424	22.1714	60.3402
ENSG00000124181.15	PLCG1	48.1417	26.254	13.3529	53.7828	25.6405	31.8318	10.4019	42.3933	29.9718	32.1165	17.0546	32.3273	74.1341	54.5046	36.4231	23.5303	14.7424	73.0565	31.872	18.2655	14.7954	34.6712	11.3106	26.8884	24.1594	41.7794	15.6433	25.2878	19.3597	37.0787	27.9529	29.4508	48.2129	34.3563	43.4931	46.6357	12.1029	29.6551	15.4676	35.7175	41.3521	49.8882	26.7107	19.0783
ENSG00000124191.18	TOX2	16.228	0	13.0347	0.109457	7.30724	0.144525	7.59803	0.031894	19.27	0.120478	9.83718	0.123122	16.9579	0.016255	5.05566	0.794845	12.2653	0.691551	15.83	0.111655	14.6512	0.941595	5.99226	0.290008	17.2191	0.111648	13.829	0.470628	13.3572	0.08895	11.4573	0.081111	17.2623	0.264201	27.1968	0.475394	16.4102	0.214625	6.84688	0.15111	16.8009	0.181778	15.6038	0
ENSG00000124193.16	SRSF6	235.834	133.922	143.075	173.592	113.042	117.049	127.421	111.36	142.206	109.774	152.403	122.588	87.3912	106.799	130.668	112.067	132.634	177.883	140.718	87.3475	102.444	95.8069	123.447	118.57	136.448	124.591	144.852	102.689	122.044	107.171	121.308	108.791	115.379	144.767	159.649	148.743	105.941	128.803	131.983	124.442	110.194	123.079	126.759	130.484
ENSG00000124194.17	GDAP1L1	0.013095	0	0.123655	0	0	0	0	0.04162	0.334806	0.370985	0.248202	0	0	0.007146	0.418976	0.114501	0	0.291784	0.007483	0.08564	0.005373	0	0	0	0	0	0	0	0.023937	0	0	0	0.006382	0	0.01034	0.103947	0	0	0	0.027382	0	0.039251	0.009887	0
ENSG00000124196.6	GTSF1L	0.051354	0.523783	0.049684	0.32463	0.157427	0	0.045452	0.314882	0.127703	0.80573	0.039881	0.099083	0	0	0.061731	1.21179	0	1.74132	0	0.262531	0.141949	0.798694	0.02981	0.348609	0.216444	0.338896	0.182809	1.10827	0	0.070092	0.119561	0.150087	0	0.400504	0.15912	1.03028	0.013098	0.75791	0.29768	0.303149	0	0.533457	0.120724	0.573313
ENSG00000124198.10	ARFGEF2	23.1527	21.911	20.7079	20.82	13.9944	16.5146	18.4476	16.8345	24.1232	15.8683	15.8368	16.9071	17.8775	16.172	17.242	14.3539	12.3391	15.8839	19.5676	14.7984	20.3426	13.8737	19.7179	15.7162	18.124	17.2529	20.898	16.7798	19.6057	15.2644	19.8312	13.4549	21.7217	27.7835	27.7337	25.6935	17.8857	18.1644	26.618	16.2059	19.4317	19.8392	22.9416	28.1268
ENSG00000124201.15	ZNFX1	51.161	18.457	36.351	17.5791	31.0387	15.9637	37.3937	14.0994	49.687	14.7808	28.5333	13.3536	20.8349	14.6559	42.2271	13.454	41.6904	21.3088	22.4576	13.6833	20.7607	15.2968	22.3888	14.9241	20.6457	12.9019	26.1468	13.1595	24.508	13.6529	21.6172	12.9534	29.452	23.3903	29.8595	29.786	22.7465	18.7294	21.9442	16.2699	29.7701	17.1977	31.6264	19.3945
ENSG00000124203.7	ZNF831	0.815078	3.6683	0.319365	4.9648	20.6437	3.49919	0.776841	3.61876	0.288585	4.26386	0.116255	4.73916	0.160308	3.55822	0.54553	3.55051	0.441124	4.03374	0.20505	1.56616	0.460442	3.66702	0.33575	3.23485	0.236956	3.16025	0.304904	3.27492	0.347481	3.62747	0.299144	3.04626	0.457666	4.21082	0.935813	3.78844	0.330544	2.54926	0.358692	3.01597	0.199158	2.70582	0.545142	3.55663
ENSG00000124205.18	EDN3	0	0	0.049317	0.013724	0	0.008144	0	0	0.209883	0.152561	0.267217	0	0	0	0.176666	0.017753	0	0.311823	0	0.043691	0.017074	0	0	0.027431	0	0.007216	0	0	0	0	0	0	0.005719	0	0	0	0	0	0.036534	0.012276	0	0.114633	0	0
ENSG00000124207.17	CSE1L	22.1668	9.6461	22.2579	10.8184	22.6608	8.62906	19.652	8.3447	41.3801	9.13987	22.7824	9.56082	27.7469	5.5873	14.3459	9.1909	17.8986	7.14494	28.7047	5.26459	23.8012	5.54783	27.1777	8.91635	41.2195	7.65987	33.048	6.63393	27.0449	9.16502	27.8939	6.41365	25.187	9.63212	45.9144	10.631	21.8552	8.66104	38.7734	8.14163	29.5254	8.28391	19.4766	8.62151
ENSG00000124208.16	PEDS1-UBE2V1	0	0	0	0.531451	0.028324	0	0.540521	0.67038	0	0	0.225216	0	0.682698	1.63302	0	0	0	0	1.64107	0	0.659986	0.507762	0.648534	0	0.680444	0.268452	0	1.16956	1.19338	0	0	0.680542	1.30263	0	2.0236	0	0.355367	0	0	0	0.054776	0.822224	1.51598	0
ENSG00000124209.4	RAB22A	7.77795	10.0121	7.70502	14.5918	8.98895	8.25831	8.23697	7.80539	9.34185	9.28642	7.68168	12.7094	5.59384	9.5148	10.5516	8.0499	6.11535	7.41865	8.77424	8.76378	9.09069	8.07173	8.07255	8.96618	7.63593	9.23732	7.81544	7.8218	5.88584	9.40038	7.02614	8.12635	9.6527	11.8305	12.9647	11.3869	8.00011	8.34954	5.86739	10.2824	7.92168	9.29307	7.66107	8.57539
ENSG00000124212.6	PTGIS	0	0	0.061421	0	0	0	0	0	0.014805	0.012047	0.067234	0	0	0.015237	0.043723	0.10209	0.020772	0.093226	0	0	0	0	0	0	0.003971	0	0.012649	0	0	0	0	0	0	0	0	0	0	0	0	0	0.003276	0	0	0
ENSG00000124214.21	STAU1	41.8736	14.8209	29.3644	20.6828	25.3425	18.3201	25.6821	13.6831	50.3701	16.2421	28.4461	16.557	31.7773	12.1314	23.739	15.0172	23.2287	13.777	30.2671	11.8697	26.9272	11.1992	26.6388	15.6968	35.7469	15.2938	30.5669	12.717	25.6215	13.7409	27.0694	14.3453	29.3853	17.1248	37.1712	21.83	29.0368	15.1086	34.1661	17.1661	28.0322	16.9551	26.325	14.4684
ENSG00000124215.17	CDH26	0.215985	2.16018	0.746875	0.663046	0.147621	0.853365	0.111458	0.260086	0.37302	1.42301	0.209107	1.06136	0.370616	0.571834	0.115592	1.13264	0.021142	1.19123	0.060684	0.842056	0.103381	0.455703	0.11543	0.317765	0.078022	0.743354	0.136195	0.108408	0.024955	0.6294	0.38716	0.217655	0.646321	0.983468	0.061464	0.408798	0.040929	1.03011	0.303139	1.37174	0.383898	1.82279	0.134364	2.39276
ENSG00000124216.4	SNAI1	0.041938	0.321839	0.108126	0	0.010949	0.275337	0.018777	0.066147	0.159914	0.21455	0.119457	0.164607	0.078353	0.220188	0.130374	0.103521	0.075201	0.190335	0.190267	0.113636	0.085349	0.177048	0.075621	0.096889	0.192991	0.142478	0	0.142174	0.063367	0	0.021596	0.190622	0.324079	0.099344	0.214392	0.348161	0.069487	0.081428	0.064259	0	0.141624	0.321664	0.207387	0.216276
ENSG00000124217.5	MOCS3	1.52475	1.46705	1.53022	1.67271	1.5561	1.23077	1.4838	1.86889	2.52568	1.44864	1.73231	1.42134	1.29693	0.648296	1.98388	1.13839	1.35186	1.5304	1.50782	0.703308	1.15841	1.1811	1.28297	1.53522	2.1062	1.2037	1.76947	1.37027	1.35052	1.44287	1.82795	1.37528	1.53827	2.00197	2.64592	1.57153	1.37938	1.16737	2.2832	1.41227	1.49759	1.19847	1.67305	1.16403
ENSG00000124222.22	STX16	214.954	89.4947	51.6737	98.0639	91.9118	87.4721	61.7059	62.0258	134.57	72.5575	41.1346	69.6908	70.3162	87.0053	45.3187	63.0317	92.1085	128.026	52.7217	60.4036	53.0742	67.3812	51.239	63.9888	48.0332	75.9268	53.4237	74.2823	56.8022	76.6483	49.3436	75.5218	62.1412	111.85	74.2325	116.551	39.2266	90.4189	51.3062	84.5184	60.6538	87.2639	54.5823	98.321
ENSG00000124224.18	PPP4R1L	5.10234	13.037	2.26972	6.97747	4.00076	13.3146	2.42143	7.75326	5.21266	13.3654	3.71415	8.42106	4.08795	9.3038	4.63239	8.67285	4.47241	17.2921	2.62729	8.61661	3.15519	6.15771	2.49502	7.71212	2.8774	7.06589	3.55316	10.4283	2.88994	9.50502	2.6416	9.37134	5.14261	11.7965	3.32847	14.4589	2.97631	14.8833	2.73625	6.35418	3.73124	10.5702	3.02964	9.61361
ENSG00000124225.16	PMEPA1	1.15286	17.6161	4.7443	11.4797	2.34583	14.4498	7.55108	12.4445	4.4838	16.935	0.883266	13.2902	0.273608	17.2909	0.271884	17.6436	1.16691	13.4805	4.2897	11.3436	6.07609	9.80972	6.19511	12.8037	6.65022	16.8076	4.70033	13.1786	3.62863	20.8433	11.4165	19.3754	3.14046	18.8532	11.0012	23.6321	7.55722	23.6418	4.06953	15.8097	1.59981	16.0402	15.7707	21.5069
ENSG00000124226.11	RNF114	32.4596	31.2617	30.2911	35.8661	33.3841	33.9911	35.6164	29.4891	34.8205	27.0541	20.9975	30.9705	31.3673	26.7743	26.3004	22.4689	34.8145	28.7786	31.8971	21.519	26.5696	28.5997	31.7553	30.713	34.042	31.5635	36.3127	26.6754	37.8836	26.9065	31.0788	23.9021	40.6845	46.6555	45.4352	37.7405	30.3567	30.5146	37.0169	24.2497	28.6011	27.3336	40.7975	30.4463
ENSG00000124227.6	ANKRD60	0	0.024014	0.163977	0	0.005103	0	0	0	0.422424	0.020163	0.152623	0.076587	0.018391	0.005452	0.12211	0	0	0.198088	0.005558	0.017912	0.003991	0	0	0	0	0.004757	0	0	0	0	0.003369	0	0	0	0	0	0	0	0.037937	0	0	0	0	0.072934
ENSG00000124228.15	DDX27	130.005	66.4598	45.3156	70.4093	55.306	56.3378	48.4097	48.0387	77.2548	51.4401	39.0244	53.2614	44.0151	52.1251	36.8898	52.6166	46.5357	70.6715	47.6417	42.2426	38.4614	52.609	40.7606	53.6953	58.5097	55.7734	46.5239	51.7778	51.6384	52.4405	43.7586	53.7467	48.842	83.6705	81.7927	82.8807	34.5777	65.3174	58.365	62.8249	46.7944	59.304	45.7344	58.3597
ENSG00000124232.11	RBPJL	0	0.039509	0.089056	0	0	0	0	0	0.274654	0.198233	0.052729	0.127456	0.020529	0	0	0.237073	0	0.314101	0	0	0	0	0	0.059667	0	0	0	0	0	0	0	0	0	0.017066	0.01746	0.055719	0	0	0	0	0	0.047321	0	0
ENSG00000124233.12	SEMG1	0	0	0.114314	0	0	0	0	0	0.112915	0.136224	0.415275	0	0	0	0.082809	0	0	0.161548	0.012591	0	0	0	0	0	0.015141	0	0	0	0	0	0	0	0	0	0	0	0.052342	0	0.067962	0	0	0	0.016933	0
ENSG00000124237.6	C20orf85	0	0	0.104703	0	0	0	0	0	0.135106	0	0.042091	0	0	0	0.1957	0	0	0	0	0	0	0	0	0	0	0	0	0	0	0	0	0	0	0	0	0	0	0	0	0	0	0	0	0
ENSG00000124243.19	BCAS4	9.16298	23.2516	7.3908	16.0637	13.2489	15.7338	11.2674	15.6635	6.43539	13.2632	8.98497	11.4916	21.6396	12.077	12.4319	16.6926	13.4155	25.4702	15.0785	15.3414	9.42124	15.2505	9.25589	15.7567	15.3622	16.8239	11.0772	19.4253	11.9306	13.1092	13.9478	12.1388	11.0045	21.03	11.938	21.9152	4.21927	17.7572	12.9783	16.864	38.0807	20.1999	8.50857	18.6078
ENSG00000124249.7	KCNK15	0	0	0.014468	0	0	0	0.012127	0	0.379679	0	0.077849	0	0.012743	0	0	0.016858	0	0.130151	0	0.00619	0	0	0.016452	0	0.004629	0.006602	0	0	0	0.01933	0	0	0.032892	0	0.117268	0	0.049846	0	0.010492	0	0	0.014999	0	0
ENSG00000124251.11	TP53TG5	0	0.009142	0.873119	0	0.193292	0	0.019956	0	0.58489	0.753477	0.024361	0.184121	0	0	0.241277	0.541863	0.017759	0.283718	0.050734	0.78209	0.110853	0.162996	0.071781	0	0.010151	0	0.020419	0.229178	0.18181	0	0.113692	0	0.043465	0.011732	0	0	0.074724	0	1.23843	0.539935	0.0754	1.3129	0.011209	0.781484
ENSG00000124253.11	PCK1	0	0	0.110076	0	0	0	0	0	0.337013	0.079632	0.548716	0.123882	0.211439	0	0.384496	0.066343	0	1.08552	0.004323	0.098597	0.015427	0	0	0	0.010362	0	0	0	0	0.005427	0.057698	0	0.12549	0	0.005031	0	0	0	0	0	0.021665	0.014293	0	0
ENSG00000124256.15	ZBP1	11.4926	20.144	10.9865	17.7839	4.14324	30.7657	9.69425	13.7969	6.2874	19.1603	1.91035	23.1634	5.76147	14.2737	0.538864	12.6338	4.09493	19.1343	13.1367	14.3466	23.6588	24.7681	20.7903	11.1598	5.01099	18.5969	11.8086	12.8146	8.08294	19.7022	16.054	14.9267	8.08171	30.0489	12.3814	44.1872	14.0161	22.1034	12.5486	13.4592	1.06199	17.2843	33.5084	28.9532
ENSG00000124257.7	NEURL2	0.608977	0.487789	0.580994	0.176229	0.547872	0.527852	1.75215	0.886136	2.02052	0.451954	1.16581	0.18753	0.767015	0.766402	1.45633	0.466837	1.33548	0.956854	1.11498	0.403942	0.993359	0.6377	0.456457	0.676059	1.02946	0.369337	0.855452	0.673927	1.17305	0.87373	0.945569	0.191664	1.37569	0.428297	1.10295	0.553202	0.716704	0.610596	1.08249	0.357499	1.10988	0.068859	0.813411	0.601656
ENSG00000124260.12	MAGEA10	0	0	0.336169	0	0	0	0	0	0.260469	0.178081	0.157463	0	0	0	0.541222	0	0	0.198533	0	0.011689	0	0	0.007726	0.023664	0.013099	0	0	0	0	0	0.017016	0	0	0	0	0	0	0	0.019124	0	0	0	0	0
ENSG00000124275.15	MTRR	25.8863	25.4224	32.9527	39.4523	22.4178	19.3622	24.6268	25.985	65.4325	29.3476	26.3634	26.6054	26.8492	25.0106	25.4014	27.6198	28.6487	36.2087	23.6909	16.8436	23.4005	17.1562	23.5867	20.8929	24.3606	26.0079	19.7416	21.3811	17.8731	17.327	29.0674	19.7937	36.4488	35.8805	55.9047	38.3971	19.4926	29.1694	30.0041	17.9195	26.5914	28.018	29.0293	23.3751
ENSG00000124279.12	FASTKD3	14.6163	6.88312	6.49211	8.44451	8.98746	4.6167	4.33627	2.63698	13.3107	8.07815	7.72799	3.60402	5.96099	2.82829	9.20597	2.93978	5.74149	2.20979	5.96406	1.54313	6.04579	3.56483	6.16648	3.97517	9.01267	4.76563	7.3398	2.52954	4.3414	3.62759	6.83041	4.47344	7.98331	6.84192	10.5535	7.56264	8.51826	4.27568	10.8187	3.43465	7.06274	5.30526	6.21788	4.5967
ENSG00000124299.15	PEPD	15.1838	14.7636	6.87437	13.7108	15.8199	15.8916	13.3453	12.3932	16.7257	9.74261	10.2125	16.0274	12.109	9.30152	9.10028	8.17661	15.037	21.3291	13.0183	7.93023	11.3693	10.368	12.5314	13.5488	16.7075	11.465	13.4175	9.27883	15.1114	9.67624	12.4323	10.4917	16.5071	14.3518	20.4455	13.4859	12.6642	12.9235	17.8804	12.8025	8.48618	13.114	15.4874	13.2289
ENSG00000124302.13	CHST8	0	0	0.426885	0	0	0	0	0	0.218679	0.383068	0.104575	0.149383	0.04576	0.227571	0.034392	0.040339	0	0.166417	0.018486	0.448532	0.018466	0.014249	0	0.017547	0	0.036681	0	0	0	0.079515	0.051819	0	0.007879	0.051342	0	0.012274	0.009913	0.072433	0.590591	0.144392	0.021372	0.627216	0	0.493794
ENSG00000124313.18	IQSEC2	0.198247	0.12352	0.900999	0.606638	0.097349	0.43654	0.840164	0.340796	1.91579	1.56472	0.751974	0.819098	0.33294	1.14703	0.527363	0.690421	0.085165	1.60128	0.264629	0.488469	0.591256	0.332781	0.23394	0.467759	0.284943	0.558024	0.163639	0.135331	0.064315	0.26929	0.204546	0.384012	0.440519	0.263588	0.137427	0.439269	0.131211	0.10761	0.72556	0.280057	0.109963	0.732654	1.17992	0.477646
ENSG00000124333.16	VAMP7	6.49144	8.20691	4.04968	4.50526	4.12131	3.06818	11.0838	2.61497	23.9171	0	6.06092	3.40452	4.68774	5.76832	10.6673	0	12.4819	2.7252	5.66336	3.20471	10.9705	8.0411	5.18421	4.22122	10.15	3.0075	8.98001	5.86561	3.09801	2.88838	9.04026	6.82628	12.4645	4.45209	20.1666	10.0305	8.62983	0	4.50742	6.05143	4.49435	9.51274	8.05638	5.44822
ENSG00000124333.16_PAR_Y	VAMP7	22.5136	4.42496	12.6913	9.31976	13.9146	8.6323	3.72463	6.12133	9.21036	9.87777	11.8735	6.68653	14.2782	0	0	9.38357	4.05875	5.45982	8.19722	4.61675	3.75558	0.895359	9.03984	6.32998	9.21648	5.74918	7.39995	2.01362	9.6084	6.12282	5.52892	2.42119	7.46917	7.33383	5.33524	5.01823	4.76938	11.8835	9.80229	5.68899	14.9969	1.22384	4.90337	6.13466
ENSG00000124334.18	IL9R	0.290702	1.63822	0.195432	0	0	8.13878	0.651134	0	0	0	0.138352	0.532805	0.395544	0	0	2.86727	0	1.61851	0	0.951434	0	0.63168	0.421613	0.130236	0.172618	1.34574	0	1.63366	0.521007	1.47082	0.796127	0.586265	1.41915	0.558666	0.12937	2.63396	0	0	0	0	0	1.91162	0	0.344622
ENSG00000124334.18_PAR_Y	IL9R	0	1.42872	0	1.38949	0.495045	0	0	2.49634	0.563543	2.45948	0.187076	3.30848	0.659271	2.45746	0.569753	0.154051	0.235176	0	0.156096	0.958435	0.458469	0.797942	0.16582	3.47468	0.347111	2.36257	0.931586	1.85973	0.061297	0.089778	0.168944	3.53624	0.615376	2.20866	2.2525	0	0.263881	1.86778	0.184561	0	0.572145	0	0.310725	3.10903
ENSG00000124343.14	XG	0.014814	0.027414	0.011965	0.13757	0	0.123342	0	0.040292	0.143415	0	0.741058	0	0	0.045959	0.055653	0.129195	0	0.088839	0	0.258835	0	0.187349	0	0.04812	0	0.115733	0	0.125996	0	0.042339	0	0.042012	0	0.246264	0.247636	0.134591	0	0.022429	0.011482	0.122187	0	0.059523	0	0.044156
ENSG00000124356.17	STAMBP	34.6316	17.2413	18.3874	21.107	19.7508	16.608	17.936	12.2667	47.2148	15.1497	19.4527	16.3621	22.6056	12.5942	18.6111	13.8571	20.8129	17.351	17.9276	9.7434	17.6762	10.6347	16.8951	13.3938	25.4472	13.5485	21.0098	11.2203	17.7899	14.5006	19.5041	11.516	24.9336	18.5383	35.7258	20.2077	19.2035	14.3132	21.8679	14.5447	24.2589	13.1484	19.6578	16.262
ENSG00000124357.13	NAGK	76.5274	79.8239	28.2325	56.1796	52.2537	81.6628	36.4707	47.3642	33.7721	38.8954	41.2233	55.4175	30.2686	44.8286	45.4513	37.9293	20.1078	47.11	39.304	36.9283	23.8063	41.603	24.469	44.7791	20.9177	45.4068	18.0992	45.0866	25.8904	48.8663	33.8763	38.7273	29.1497	79.5139	26.3114	43.0363	24.0025	77.8149	18.6859	42.1441	30.5478	58.435	39.3286	71.3466
ENSG00000124370.11	MCEE	20.1898	10.7106	10.9827	8.35775	8.33733	7.21405	11.0035	9.04432	12.8948	11.7528	6.52838	8.33755	10.1105	9.10955	5.58463	11.3031	8.43112	6.8976	11.3121	4.74432	13.2097	6.32297	11.7142	10.0034	9.87269	9.9246	12.2367	9.01284	11.5879	9.77525	11.1717	6.34008	11.0944	11.1328	17.0061	12.2559	11.9995	8.5614	10.5738	7.24508	11.4202	6.83943	21.2753	7.85774
ENSG00000124374.9	PAIP2B	0.22793	6.66118	0.319216	8.2182	0.104341	7.85813	0.107247	4.69807	0.390822	5.3455	0.232569	6.79039	0.425489	4.77996	0.32071	4.11276	0.10355	6.78958	0.382176	2.76799	0.186489	3.27354	0.176803	4.91967	0.347688	5.43854	0.229913	4.31029	0.133535	4.96241	0.38555	4.71869	0.358817	5.6076	0.15662	6.1937	0.433287	5.47121	0.351975	5.1517	0.374752	5.31452	0.755185	4.21316
ENSG00000124380.11	SNRNP27	105.835	45.0065	25.7367	63.9084	31.377	52.6588	29.0968	31.7669	37.1558	30.3297	26.5604	33.2331	29.7324	31.6549	21.9782	32.0774	33.5127	53.1364	33.5127	22.7221	30.7525	31.1678	34.6263	32.7747	50.0947	33.9247	35.218	31.0856	41.9079	35.451	32.6741	31.0478	42.3091	48.9475	50.1053	49.6637	36.4373	41.5881	39.8025	39.6475	33.7842	35.7563	31.1862	34.0086
ENSG00000124383.10	MPHOSPH10	72.1169	29.7325	32.147	29.8642	29.798	23.7995	30.8853	17.7396	57.0259	20.6328	37.0356	18.8006	24.5972	21.4871	26.6813	23.174	27.0289	21.8617	29.0772	12.4227	23.9789	17.0072	27.3194	17.3741	41.6507	21.4767	34.6775	16.008	27.9619	22.8976	28.1862	15.3641	26.5025	28.6864	50.2557	31.812	30.9	23.1051	37.4835	23.331	38.6662	23.6653	28.8388	23.8414
ENSG00000124391.5	IL17C	0.039021	0.047258	0.114776	0	0.140782	0.230763	0.050713	0.305915	0.195799	0	0	0.606453	0.106759	0.101055	0.237737	0.135647	0.089094	0.11826	0.083715	0.083589	0.015597	0.293643	0	0.191134	0	0.290044	0.033765	0.453976	0	0.216299	0.039433	0.226467	0	0.294079	0	0.259247	0.048392	0.14155	0.027862	0.190707	0.021689	0.371016	0	0
ENSG00000124399.4	NDUFB4P12	0	0	0.154484	0	0.272388	0	0.08138	0.077132	0	0	0.265903	0	0.306595	0	0	0.196209	0	0	0.782514	0	0.068407	0.057668	0.098349	0	0.059485	0.082579	0.154449	0	0	0	0.114428	0	0.080657	0	0.28394	0	0.133618	0	0	0	0	0	0	0.227957
ENSG00000124406.16	ATP8A1	28.7668	45.4439	18.2179	40.0039	40.8607	36.5046	25.4698	19.3887	55.1843	32.645	13.5192	34.3459	19.3504	27.9494	22.8298	35.2213	26.9862	43.4289	14.2217	17.4032	28.7591	20.7119	24.1372	26.582	16.9648	29.0865	24.1129	22.8506	22.43	26.7169	18.8962	20.5183	19.8202	44.5839	30.1334	40.1585	16.0225	29.3638	18.0608	22.5992	29.5742	27.9143	22.3132	18.0929
ENSG00000124422.12	USP22	35.3048	49.6247	49.1502	45.5467	52.3411	40.9155	43.6268	33.0146	66.1542	49.6944	62.1706	37.6472	57.1563	31.0191	41.7677	45.5367	50.3569	54.3893	56.6166	35.3126	40.8115	41.161	43.8818	30.9855	56.9686	43.2093	49.7601	33.0045	58.0082	41.0967	47.8551	36.294	69.2417	59.9635	75.3787	52.9516	33.9542	61.5214	75.2361	44.8187	65.7216	43.422	42.8153	55.4521
ENSG00000124429.18	POF1B	1.31449	1.1884	0.17965	2.18429	0.031253	0.837069	0.07155	1.36374	0	1.00654	5.57873	2.08733	0.773829	1.4636	4.06907	1.52768	0.010177	1.58662	0.810103	1.76594	0.241686	0.932319	0.535648	2.25351	0.512394	1.17401	0.342244	0.980366	3.10318	0.433398	0.147396	0.853588	0.083041	2.25208	0.042416	0.716466	0.163032	1.99779	0.903437	1.10543	0.59804	0.468662	0.485943	1.94703
ENSG00000124440.16	HIF3A	0	0	0.139694	0	0	0	0.006856	0	0.097538	0.091506	0.428268	0	0.095599	0	0.078069	0.07946	0	1.46009	0.008713	0.027723	0	0	0	0.02835	0.030792	0	0	0	0	0.072671	0.007648	0.011655	0.246367	0	0.059929	0	0.004022	0	0.347208	0.006004	0	0.501886	0.004097	0.673645
ENSG00000124444.16	ZNF576	4.16001	4.78639	6.83385	5.36323	8.07561	5.45441	6.06391	3.99357	9.35187	2.80342	6.17776	3.02827	4.80723	6.22865	5.86943	3.91254	4.98885	4.43831	6.70911	2.03986	6.0325	4.49531	5.75792	4.41625	6.51304	4.70681	6.93432	5.06742	6.13939	4.01378	6.94667	4.02589	7.43193	4.30393	11.4656	6.04359	4.2556	5.27613	6.89989	2.24712	5.89287	4.7625	7.3488	6.56454
ENSG00000124449.7	IRGC	0	0	0.116401	0	0	0	0	0	0.17257	0	0	0	0	0.239037	0.140597	0.027891	0	0.194446	0	0.038666	0	0	0	0.031369	0	0.05489	0	0	0	0	0.007764	0	0	0	0	0.136674	0	0	0	0	0	0	0	0
ENSG00000124459.12	ZNF45	11.3675	11.4342	7.87662	6.46291	9.04632	6.01083	6.58733	8.11185	20.0475	8.68377	8.45288	9.97114	10.3418	4.4275	8.14886	8.16814	8.87977	8.28305	7.1575	4.99716	6.69658	7.48182	5.96667	8.49576	6.83301	10.7396	7.70458	6.20828	6.6185	11.3873	6.58793	7.00226	7.60235	8.43309	7.51686	11.8137	5.37507	8.15217	5.43552	9.27888	8.25517	8.66168	6.10016	14.4338
ENSG00000124466.9	LYPD3	0.284862	0	0.059038	0	0	0.184566	0	0.039078	0.373554	0	0.053419	0.17072	0	0	0.081656	0.205417	0	0.344955	0.174442	0.076433	0.017821	0.103322	0.026312	0.171155	0	0.069843	0.013211	0.055677	0.073112	0.061311	0.029744	0.043702	0	0	0	0.15042	0.011469	0.159453	0.101185	0	0.02465	0	0	0.042286
ENSG00000124467.19	PSG8	0	0	0.09956	0	0	0	0	0	0.070132	0.086915	0.110322	0	0	0	0.083285	0	0	0.14766	0	0.012573	0	0	0	0	0	0	0.035529	0	0	0	0.004747	0	0	0	0	0	0	0	0	0.014331	0	0	0	0.056311
ENSG00000124469.12	CEACAM8	0	0	0	0	0	0	0	0	0.076241	3.48234	0.061337	0	0	0	0.037386	0	0	0.090892	0	0.04101	0	0	0	0	0	0.123909	0	0	0	0	0	0	0	0	0	0	0	0	0	0	0	0.210434	0	0
ENSG00000124479.11	NDP	0	0	0	0	0	0	0	0	0	0	0	0	0	0	0	0.10575	0	0	0	0	0	0	0	0	0	0	0	0	0	0	0	0	0	0	0	0	0	0	0.064072	0	0	0	0	0
ENSG00000124486.14	USP9X	50.481	35.4355	25.0766	48.368	27.4717	35.7475	25.0501	22.1957	70.5208	46.7076	26.7625	28.0368	37.0108	33.5285	35.2738	35.7984	30.0439	30.8374	23.8658	26.285	24.6017	20.6205	24.3022	31.2706	22.5342	32.6769	26.2316	21.8596	20.2782	27.358	24.028	25.4416	16.8585	37.3769	39.0031	42.254	20.1278	33.6596	23.0027	37.315	32.4347	38.1318	25.502	35.524
ENSG00000124490.14	CRISP2	0	0	0	0	0	0	0	0	0	0.055394	0.044018	0	0	0	0	0	0	0	0	0	0	0	0	0	0	0	0	0	0	0	0	0	0	0	0	0	0	0	0	0	0	0	0	0
ENSG00000124491.16	F13A1	3.45653	0.042428	0.616655	0.031938	88.098	0.351677	0.246365	0.202908	48.7053	1.59995	0.923373	0.963869	1.83506	2.95284	5.19895	0.441292	12.9451	1.05342	0.540249	2.07262	0.638383	0.033681	1.28474	1.16247	0.555304	1.04225	1.40884	0.555121	2.32612	13.8946	2.55147	0.032906	0.517219	0.196925	0.264102	2.81699	0.002266	0.050935	5.11989	0.099142	0.21374	0.914076	0.874758	0.450316
ENSG00000124493.14	GRM4	0.261168	0.102199	0.1958	0	0.051413	0.100519	0.103276	0.013519	0.509877	0.249167	0.142006	0.097526	0	0.00541	0.256441	0.31297	0.006727	1.01816	0.180658	0.308064	0.024766	0.168259	0.294184	0.066599	0.044254	0.1765	0.169255	0.04643	0.336864	0.025127	0.131611	0.014308	0.061744	0.041687	0.188124	0.059542	0.055519	0.324834	0.910793	0.61904	0.068382	0.039416	0.088333	0.050186
ENSG00000124496.13	TRERF1	1.19182	1.7531	1.33303	0.606836	6.05024	0.83219	1.61051	1.46013	0.278281	1.53432	0.243632	0.64198	5.20127	0.364953	1.51038	1.83066	2.06791	1.75597	1.50015	1.15063	2.61957	1.22592	2.18709	1.7645	0.738255	1.13818	2.24008	0.721993	3.57007	0.15802	2.70335	0.196981	6.45603	1.0156	13.7153	0.879087	2.12872	1.71765	3.10977	0.467226	6.20126	0.940551	1.32556	1.0116
ENSG00000124507.11	PACSIN1	0.127666	0.143199	0.129423	0.11498	0.105284	0.238205	0.199487	0.288594	0.214257	1.1384	0.34867	0.572836	2.24384	0.529034	0.266953	0.087244	0.041606	0.156469	0.084002	0.131646	0.288093	0.225208	0.141735	0.260107	0.058642	0.20914	0.221631	0.332309	0.15082	0.072144	0.018757	0.005926	0.068989	0.734139	0.006093	0.444842	0.025955	0.575486	0.048371	0.154243	0.017487	0.35765	0.052024	1.56169
ENSG00000124508.17	BTN2A2	15.1051	46.9384	12.0649	56.2976	9.68496	32.3951	9.19667	33.3627	22.2645	34.5625	7.62135	48.145	17.4515	32.4747	9.26775	37.1326	7.51164	33.2074	12.171	20.8748	14.5021	33.8832	10.2582	38.6438	12.3128	38.0634	17.7843	45.7037	15.3094	35.2946	14.5547	34.3066	18.3605	46.3929	23.0785	50.8671	9.34111	35.81	8.66396	37.9978	14.1461	43.2504	18.1064	32.9981
ENSG00000124523.17	SIRT5	4.60027	11.6074	4.00256	15.0567	4.22533	6.52001	3.11473	9.315	7.7531	9.55068	5.11152	10.3215	5.07261	6.04123	3.43027	10.8913	2.20256	6.03962	2.98142	7.20295	3.94941	6.33209	2.45355	6.95589	6.06503	8.2143	2.67907	8.35202	2.12081	6.47338	2.88252	8.1089	3.67765	9.80626	3.77279	15.704	1.90577	7.18601	4.73536	9.21989	3.00388	4.96485	3.41136	7.42857
ENSG00000124532.15	MRS2	8.07407	10.0036	7.76057	9.15396	11.1073	10.3647	8.92394	7.65088	19.8183	6.86629	8.54287	10.2555	12.0516	8.63228	8.72996	7.08599	8.61475	8.56836	10.762	3.99195	9.8653	6.19105	9.27658	7.71862	12.1348	9.64627	10.3015	7.98344	10.0792	8.47534	9.73374	4.86188	9.04171	8.17056	15.0774	9.12895	7.19363	8.96847	12.8516	6.05267	9.94592	8.87354	11.4899	7.65377
ENSG00000124535.16	WRNIP1	4.93964	12.203	6.96319	15.3851	8.57471	11.9394	7.33903	10.1293	12.2206	10.5046	8.95725	11.6286	8.59369	13.4678	6.22216	11.5555	8.15223	13.7655	8.02333	8.36102	7.58765	10.0546	7.15814	12.3656	9.16428	11.9361	8.47449	12.0707	8.84922	10.73	8.89621	10.7817	11.2219	14.3185	13.9464	17.2543	7.55229	12.2254	10.5813	12.1573	6.51002	11.9957	7.66715	11.637
ENSG00000124541.7	RRP36	27.2618	17.7258	29.7473	17.7138	36.5678	15.2605	33.1191	16.3731	59.968	17.7657	31.6073	16.9194	29.4334	17.7162	27.5478	16.5401	31.9332	17.1217	40.885	11.9156	33.9435	14.5003	37.3669	15.9931	43.7874	17.3295	39.6451	17.1614	35.2233	15.7065	36.0734	15.3245	34.7649	29.6399	64.4024	22.0054	26.8304	17.9135	46.6827	16.4576	28.5935	14.8537	37.2627	20.0697
ENSG00000124549.15	BTN2A3P	1.53789	0.899952	1.50626	1.40897	1.64865	1.21121	1.22416	0.949074	4.77003	1.35129	1.55227	1.33667	1.89257	0.347574	1.42578	1.8096	1.12871	2.53185	1.50597	0.931345	1.76518	1.02781	1.20449	1.17136	1.39385	1.53554	1.49171	1.45276	2.00285	0.89789	2.12392	1.86208	2.46553	1.86324	2.70751	2.12312	1.01307	1.46756	1.89189	1.02801	2.28322	1.63879	1.03628	1.84914
ENSG00000124557.14	BTN1A1	0.09252	0.278913	0.182631	0.204567	0.036479	0.201022	0.036379	0.220872	0.029602	0.095953	0.09554	0.501973	0.240722	0.466907	0.101752	0.246166	0.083243	0.208747	0.112519	0.191585	0.142574	0.275978	0.196784	0.204386	0.043669	0.130291	0.213039	0.078927	0.14034	0.082978	0.060151	0.062036	0.141162	0.375842	0.210197	0.052623	0.042763	0.273919	0.216458	0.278801	0.144143	0.348051	0.052313	0.069362
ENSG00000124562.10	SNRPC	76.7052	41.0987	73.6907	46.5125	102.502	29.6459	82.0165	33.5789	119.36	32.6443	66.7523	40.8081	86.6311	34.7304	58.4292	32.9692	83.9169	53.0988	109.939	22.5998	88.1261	28.7663	91.989	35.5613	152.974	33.3336	114.664	35.4401	110.724	30.6917	100.461	30.6126	121.471	54.2181	154.13	44.4291	96.9311	43.3449	133.306	34.523	102.481	38.7238	83.6826	32.5286
ENSG00000124564.17	SLC17A3	0	0	0.068383	0	0	0	0.073828	0	0.086184	0	0	0	0	0	0	0	0	0.328821	0	0.015064	0	0	0	0	0	0	0.015457	0	0.083882	0	0.030294	0.035612	0	0.056491	0	0	0	0	0	0	0	0.018708	0	0.034576
ENSG00000124568.12	SLC17A1	0	0	0	0	0	0	0	0	0.106681	0.088291	0.034417	0	0	0	0	0.074615	0	0.22856	0	0	0	0	0	0.038782	0	0.029494	0	0	0	0	0	0	0	0	0	0	0	0	0	0	0	0.021374	0	0
ENSG00000124570.21	SERPINB6	0.691051	13.4297	2.36392	20.1576	0.703183	10.6145	8.30923	16.5686	6.84301	14.8194	11.6627	7.46986	0.173229	8.06522	2.58421	13.5112	7.87861	26.634	0.393787	9.93045	1.6559	11.5718	1.69679	15.2405	1.09473	10.9982	5.41606	16.7887	4.905	17.1895	2.72268	9.98927	7.55373	15.9988	14.4663	16.0502	2.17849	8.1251	2.91446	12.4812	0.934536	14.7521	1.37871	10.2169
ENSG00000124571.18	XPO5	19.5019	9.08974	20.2117	10.6173	18.2212	9.1197	21.175	8.21184	39.2481	8.39148	16.8672	6.58572	14.4338	8.36418	19.3964	10.1593	21.3236	11.3391	17.0093	6.71284	19.1112	7.19284	16.7813	9.05304	22.3992	8.02938	19.8911	6.22042	17.3933	6.94492	17.377	5.7839	22.8245	11.3846	29.3487	9.8041	14.1569	9.52039	23.9299	5.03791	19.7858	10.2801	20.4694	10.8277
ENSG00000124574.15	ABCC10	8.58035	11.6128	7.50504	9.16511	10.6257	7.6021	9.6585	11.0487	23.1148	18.2201	5.66896	12.0616	7.12085	10.6321	7.59161	12.0361	7.32792	8.69777	7.28681	8.12417	6.99342	10.7807	9.37137	12.1425	6.59675	9.62067	6.62491	8.23318	7.12309	12.4512	6.27511	8.81711	7.54574	9.54172	8.05429	13.0631	4.07685	15.2131	6.86618	8.26428	7.4353	15.2263	6.80015	13.5203
ENSG00000124575.7	H1-3	194.297	198.126	83.3922	210.692	343.914	278.798	140.223	244.483	385.598	179.211	86.9418	210.393	466.505	117.05	45.9787	113.88	204.86	146.198	371.4	106.909	256.938	116.515	276.976	282.692	470.98	321.618	422.519	242.895	394.226	240.318	371.928	225.512	245.365	264.855	456.014	209.034	198.856	174.592	325.506	181.016	299.313	213.123	216.071	166.87
ENSG00000124587.14	PEX6	4.53244	10.5007	2.70542	6.95119	4.32841	3.87419	2.07279	4.61158	6.63212	4.66438	3.62988	6.09438	2.60903	4.63351	4.59924	5.71495	1.89815	5.31705	2.68056	3.18756	5.76146	6.77136	1.41783	4.0474	4.85078	6.23991	3.52413	6.8352	5.13963	7.28297	4.38058	5.34403	4.93114	7.25564	5.63293	5.58676	1.75954	5.48186	7.68132	6.39862	3.62601	5.47257	2.73274	5.90828
ENSG00000124588.22	NQO2	1.58539	2.39724	2.97184	4.28308	0.152415	0.445757	2.03809	0.959238	2.07174	1.70622	2.96984	0.767928	1.71482	1.91159	0.980799	1.61869	1.10651	1.21217	1.87568	1.57982	4.64203	3.27846	5.74978	3.15589	2.50216	0.601143	3.10519	2.49895	4.051	2.45652	3.72455	0.905161	3.16979	1.54906	6.34856	1.2878	3.72529	1.98418	1.57108	1.11253	0.612723	1.06297	9.73196	4.61005
ENSG00000124593.16	ENSG00000124593	0.881257	1.55928	1.06427	1.20003	2.43929	1.26909	1.40107	1.15946	2.89642	1.43105	1.15057	1.37138	1.1814	0.794719	1.2466	1.06362	1.71082	1.51401	1.54127	0.729619	1.19822	1.19986	1.03557	0.793621	2.15926	0.891485	1.39476	1.03023	1.37093	0.911461	1.43853	1.04648	1.36746	1.1387	1.75428	1.53487	0.857425	1.30786	1.58299	0.837415	1.1067	0.776935	2.15535	1.23368
ENSG00000124596.17	OARD1	20.9551	29.5027	13.6275	30.237	14.5404	22.8109	11.622	18.7358	26.4688	23.8074	13.7625	25.2528	16.7035	15.1584	14.3706	21.1575	13.331	20.883	13.7292	12.37	12.9595	12.7032	14.1621	17.9401	21.62	18.9142	17.8673	20.5993	13.1045	20.1848	14.5504	15.2196	12.8426	25.5937	24.0237	28.5485	16.6432	21.2663	16.9536	19.6298	21.6581	19.0793	16.2633	20.686
ENSG00000124602.10	UNC5CL	0.419596	0.813499	0.204408	0.761876	0.09596	0.608082	0.276498	0.697434	0.091552	0.744971	0.292468	0.598026	0.287938	0.900446	0.443466	0.980981	0.145678	0.984451	0.719456	0.851975	0.545598	0.548716	0.385614	1.09787	0.595936	0.971082	0.630313	0.762345	0.73032	0.621666	0.430137	0.434712	0.74664	1.16077	0.505175	0.759602	0.632145	0.797447	0.112705	0.261507	0.507405	0.995471	0.340405	1.17846
ENSG00000124608.5	AARS2	5.63687	7.17388	4.57646	6.2831	6.45353	5.96119	4.91446	6.91749	7.99748	7.90292	4.36601	6.19015	5.50891	5.65186	4.12918	5.51016	4.09151	6.34792	7.36202	3.94531	6.61191	5.91759	6.98076	6.17807	8.40617	6.55659	6.67933	7.12469	6.65192	6.78806	6.85241	5.7503	8.4461	7.11733	11.3032	6.31608	6.10677	6.74411	6.72812	5.05554	6.87044	6.68871	6.64621	6.78465
ENSG00000124610.5	H1-1	4.59115	0.320003	2.21288	1.07034	1.06007	0	0.973255	0.025918	5.15956	0	0.548906	0.114532	2.33019	0.093355	0.071041	0.417151	1.54592	0.923702	5.18315	0.100074	3.31663	0.254838	1.61187	0.134177	6.61975	0.027891	2.50312	0	3.84252	0.080574	5.03461	0.086302	1.90311	0.417134	6.94672	0	3.02023	0.108541	6.47267	0	0.522896	0.122181	2.21421	0
ENSG00000124613.9	ZNF391	0.716117	6.33865	0.23131	5.3847	0.038301	3.97696	0.665925	2.71562	1.26159	2.54747	1.20857	3.65313	0.107465	0.318662	0.34645	0.493588	0.41989	1.7416	0.415932	2.03303	0.05994	0.916426	0.401519	2.09484	0.586683	2.42173	0.267983	2.68282	0.361363	2.99293	0.346899	3.28411	0.110834	0.27584	0.31	2.54996	0.002139	0.384861	0.628087	1.87999	0.634599	2.02682	0.109207	1.45976
ENSG00000124614.16	RPS10	832.997	1084.99	745.57	1282.26	1288.55	995.964	861.963	1190.77	1839.68	1107.07	986.899	1120.29	1002.06	1027.14	1031.98	907.086	1102.06	1130.52	839.733	666.663	619.557	864.468	651.347	1135.04	925.509	1102.13	762.894	1063.38	632.824	895.389	775.541	1060.84	753.795	1814.9	1125.03	1318.7	543.398	1174.9	923.077	985.535	1099.19	1047.99	803.875	1021.1
ENSG00000124615.20	MOCS1	0	0.336574	0.160819	0	0	0.113912	0.053133	0.075378	0.490575	0.131223	0.03922	0.208713	0.014959	0.020292	0.029785	0.209804	0.075591	0.372499	0.049697	0.112055	0.060165	0.28405	0.017988	0.127736	0.029782	0.042663	0.010826	0.10091	0.049823	0.013005	0.034206	0	0.193006	0.072152	0	0.441103	0.009554	0.250201	0.042233	0.234034	0.030928	0.061791	0.062048	0.095006
ENSG00000124635.9	H2BC11	372.034	45.7228	275.723	41.2615	560.814	60.1059	308.126	66.8541	310.98	44.3395	259.168	54.2086	508.857	56.9922	135.939	34.176	357.261	39.8829	412.751	32.1474	366.983	27.7067	344.021	83.8238	626.653	54.4873	469.674	53.2223	463.086	58.6216	478.829	35.9138	431.405	60.8199	651.054	41.7242	383.431	59.5803	493.3	49.4284	387.158	62.1995	280.099	80.1875
ENSG00000124641.16	MED20	5.66834	5.61946	3.78911	3.42346	5.80483	5.53674	4.40139	3.08671	8.6036	4.85437	4.02002	5.83899	5.48384	5.32461	3.91687	5.06383	5.29075	2.20818	3.62075	2.49548	4.45903	2.54845	3.63816	4.41075	5.19215	2.77201	4.34506	3.50156	4.4098	2.88675	3.96568	2.85556	5.29619	2.3857	7.54992	4.70282	3.25881	6.53153	4.85166	2.62755	4.0478	4.91168	3.84392	5.38958
ENSG00000124657.1	OR2B6	0.262836	0	0.086083	0	0.112509	0	0.07777	0	0.438101	0	0.03441	0	0.436733	0	0.106192	0	0.337514	0	0.4861	0.018928	0.069707	0	0.384685	0	0.132157	0	0.392356	0	0.087429	0.060348	0.205561	0	0.041235	0	0.340601	0	0.05623	0	0.128688	0	0.218407	0	0.477023	0
ENSG00000124659.7	TBCC	14.8438	25.473	11.767	32.2226	13.478	24.891	11.6441	24.3601	18.903	20.8034	11.4853	20.0213	12.4961	27.3811	9.85525	23.7061	11.7693	20.4744	11.6787	15.016	13.6096	18.0795	11.7803	21.6443	11.9385	21.3733	12.2184	20.4122	12.7241	18.5536	12.3952	19.3532	15.6904	32.141	16.6849	33.1917	13.9477	25.1304	12.0098	24.0375	11.9242	19.9062	13.2458	24.6192
ENSG00000124664.11	SPDEF	0	0.30202	0	0	0	0	0	0	0.096189	0.038772	0	0	0.035393	0	0.094184	0.023389	0	0.114169	0.042939	0.042832	0.015012	0	0.022764	0	0.031408	0.009187	0.069152	0.016033	0.028568	0.013427	0	0	0.018291	0.044787	0.029746	0	0.019828	0	0	0.019064	0	0.041554	0	0.055883
ENSG00000124678.20	TCP11	0.051526	0	0.132871	0	0	0.059995	0	0	0.128116	0.13011	0.327864	0	0.021439	0	0.171304	0.138825	0.030451	0.235559	0.217886	0	0.017644	0	0.154339	0	0	0	0	0	0	0	0	0	0.296508	0	0	0	0.016953	0	0	0.088267	0	0	0	0
ENSG00000124688.14	MAD2L1BP	10.9813	5.15181	9.97802	3.30397	11.4483	5.63197	8.8078	5.61343	16.1926	4.41598	12.0784	4.35263	10.5964	3.71206	10.1218	3.33874	9.98766	6.26925	7.96856	2.97648	7.86241	2.97727	7.90314	4.39302	10.3959	5.1045	9.28521	4.45203	9.50458	5.14497	10.1561	3.03396	10.192	6.92323	13.1097	6.14706	7.61446	5.17297	11.1126	5.22153	10.2102	5.85212	10.6696	4.27219
ENSG00000124701.6	APOBEC2	0	0	0	0	0.218618	0	0	0	0.112037	0.090121	0.107506	0	0	0	0.02739	0	0	0.066772	0	0	0	0.059119	0	0	0	0.021385	0	0.056032	0	0.015612	0.007562	0.016685	0	0	0	0	0	0	0	0	0	0	0	0
ENSG00000124702.19	KLHDC3	8.60397	12.038	8.78736	11.187	15.1654	9.59756	10.1395	10.8609	22.5924	9.85331	10.7519	10.1241	9.97784	6.11365	8.09295	10.5792	10.0936	9.18778	15.0936	6.92006	12.2946	10.1081	11.7882	14.4564	16.5496	11.199	13.2846	12.8023	10.9112	10.2757	14.3925	10.002	13.0461	16.7933	21.9526	15.9962	10.5178	13.9936	14.8294	9.95911	11.1122	11.3284	10.2514	13.6972
ENSG00000124713.6	GNMT	0.073552	0.691535	0.218887	1.11282	0.398688	0.880605	0.032733	0.146938	0.554505	0.074538	0.161053	0.643819	0.100915	0.37705	0.148997	0.50992	0.065556	0.192291	0.369747	0.581255	0.191765	0.191496	0.086819	0.521076	0	0.316391	0.082844	0.462458	0.09201	0.408859	0.124173	0.492027	0.017445	0.750162	0.229552	0.412968	0.17098	0.834026	0	0.329823	0.102366	0.651715	0.374437	1.10575
ENSG00000124721.18	DNAH8	0.533205	0.151535	0.398117	0.25453	0.001279	2.6	0.345788	0.24879	0.181888	0.161095	0.327013	0.312755	0.245418	0.236426	0.214873	0.332453	0.261695	0.40307	0.268445	0.101531	0.48649	0.475664	0.350396	0.307691	0.404984	0.135863	0.36647	0.116188	1.04826	0.168395	0.208226	0.104882	0.298467	0.437344	0.470158	0.328371	1.13359	0.171773	0.096582	0.255377	1.12462	0.296336	0.41556	0.082502
ENSG00000124731.13	TREM1	0.071354	3.16596	0.272707	0.70084	2.00592	0.554045	0.127176	1.6906	0.714191	1.89767	1.64326	1.64246	0.263727	0.349408	0.485371	0.933843	5.36774	0.803908	0.017525	0.499117	0	1.74807	0.115146	1.81846	0.169108	1.35255	0.126901	2.63933	0.29744	0.355093	0.010619	0.859479	0.204444	0.183134	0	1.49662	0.018869	1.85939	0.196305	0.52987	0.046244	0.44103	0.196924	0.482067
ENSG00000124733.5	MEA1	38.8221	29.9991	25.9591	25.6503	41.1735	28.399	31.7088	25.0085	52.5309	19.4204	31.7405	23.1318	34.7199	21.3464	26.2674	22.7549	30.8746	22.465	43.6264	16.336	38.3641	25.8291	39.2917	27.3739	59.8964	22.6994	49.0537	25.5531	45.6866	23.003	45.2107	23.078	44.5612	34.7312	79.1411	33.8102	38.7227	33.089	44.5254	25.8461	40.9292	27.6462	35.8002	31.423
ENSG00000124743.6	KLHL31	0	0.051672	0.262226	0.205729	0.077199	0.030961	0.022477	0.11412	0.567038	0.486361	0.060129	0.036255	0.017292	0.194464	0.063158	0.091751	0	0.636177	0.03229	0.24393	0.030112	0.235666	0.044116	0.158739	0.042062	0.046447	0.007701	0.047501	0.005621	0.048114	0.013545	0.025684	0.044678	0.061682	0.004395	0.013941	0.010307	0.022122	0.186406	0.230763	0.041009	0.184819	0.040948	0.300394
ENSG00000124749.17	COL21A1	0.009812	0	0.259378	0	0	0	0.10973	0	0.608643	0.463613	0.110326	0	0	0	0.080669	0	0	0.21962	0	0.039136	0.041859	0	0.01565	0.054566	0	0	0	0	0	0	0.003409	0	0.540023	0	0.112705	0	0.007787	0	0.007678	0	0.029381	0	0.022651	0.029521
ENSG00000124762.14	CDKN1A	65.5603	2.33437	83.0054	1.9122	86.8821	3.00268	85.1998	3.71317	126.724	5.46762	84.0458	2.47496	79.0054	2.50723	140.356	3.33188	74.8387	2.55473	84.819	7.83253	73.6635	3.38215	70.9182	7.4036	111.294	3.2733	51.744	5.86585	60.6049	2.17134	55.8032	5.51068	113.066	8.67057	84.3326	5.57843	61.7134	3.67144	62.0393	2.72616	85.0565	2.47729	73.352	4.69786
ENSG00000124766.7	SOX4	5.93517	3.93538	8.04437	2.2559	2.28819	1.68829	4.82787	1.39072	24.875	4.38587	2.62301	3.62117	3.94178	1.95232	2.23259	2.38445	6.87427	1.94126	13.5843	1.55062	8.34448	0.951356	8.6623	1.72997	13.5534	1.81816	9.67425	1.85063	5.35235	1.84865	10.4253	2.80178	8.59074	4.1715	14.9674	3.02015	19.4923	2.56152	5.2438	2.4738	2.3638	2.24224	14.251	4.06021
ENSG00000124767.7	GLO1	14.4577	10.4382	21.8715	17.639	35.0236	8.91296	19.0075	9.05436	50.5603	10.5661	25.3418	10.346	23.2261	9.17921	22.245	7.70793	31.2703	11.7714	23.125	7.58495	18.7305	9.9737	18.0205	10.4349	35.9019	11.8491	24.1549	9.88934	17.3771	13.1683	17.907	11.2457	22.0254	13.2827	33.1444	14.3459	22.123	7.84005	19.9583	14.5411	26.8438	9.90027	19.2385	13.7024
ENSG00000124772.12	CPNE5	6.41552	36.9508	6.57231	35.9079	6.55876	31.8561	4.66599	45.0664	3.0262	32.9621	4.12632	29.6962	17.595	36.0083	5.48459	27.2234	6.5448	48.5568	8.2633	26.6492	12.6689	43.0002	13.5223	46.2599	3.73932	32.6023	11.6239	32.2843	6.77789	17.659	13.0683	27.4519	4.80658	59.1678	3.8663	48.5238	5.4229	53.3279	16.8509	25.0043	7.88852	44.2086	20.5707	47.8075
ENSG00000124780.14	KCNK17	0	0	0.329418	0.125819	0	0	0	0.045899	0.476604	0	0.046863	0.234408	0.126206	0	0.059311	0	0	0.644928	0.077001	0.240305	0.025588	0	0.040699	0.031484	0.019858	0.016473	0	0	0.034446	0.119823	0.034918	0	0	0	0	0	0.0089	0.065248	0.051394	0	0	0	0	0
ENSG00000124782.21	RREB1	85.541	48.8696	35.6217	62.8835	51.3967	46.9938	32.7862	37.7251	44.9379	33.9212	28.1488	41.689	59.451	54.2468	49.7403	44.9765	36.9873	39.8144	39.8933	43.4377	33.4332	48.1962	40.31	47.4572	22.4872	41.4887	44.7907	31.9413	32.5145	49.4472	31.556	38.0919	48.7019	58.7553	49.297	72.1313	22.3484	62.278	44.8853	48.3838	43.9287	54.2475	34.8148	60.3019
ENSG00000124783.14	SSR1	348.62	73.9302	170.874	83.4872	99.8735	72.6064	153.181	51.0672	160.185	62.9521	105.058	63.6361	116.204	56.3008	88.7805	52.6444	106.342	81.9281	149.608	34.8894	157.398	47.7367	130.368	52.4515	189.604	58.5334	174.252	57.1925	140.964	47.767	155.354	55.1236	145.508	84.0656	261.48	74.7629	176.844	56.8677	166.406	59.075	181.553	59.0963	231.909	67.8203
ENSG00000124784.9	RIOK1	42.4906	21.8797	33.7323	34.0139	24.8303	26.0125	25.5143	17.6018	41.3238	22.8845	37.3692	23.2856	25.269	12.8816	29.2206	21.5175	23.4402	30.1386	22.3501	14.9063	17.145	16.9221	18.5715	17.7182	25.6817	23.8878	25.715	17.1834	19.3336	19.7716	20.1175	16.9194	20.2005	23.6659	34.5068	34.7565	19.0378	18.6999	28.8299	18.0837	29.0355	21.894	19.6859	18.4161
ENSG00000124785.9	NRN1	0.699303	0.070171	0.224688	0.129225	0.43271	0	0.044245	0.151511	1.77848	0.095225	0.246073	0	0.46541	0.010938	15.4274	0	2.86112	0.618397	0.123375	0.026827	0.24011	0.0988	0.087672	0.01827	0.076049	0.047994	0.099355	0	0.338447	0.076765	0.398064	0.051907	0.884509	0.055249	0.491304	0.044754	0.181282	0	0.273034	0	0.23162	0.043385	0.210152	0.029172
ENSG00000124786.12	SLC35B3	5.1292	5.28395	7.53408	4.92224	4.83617	4.71678	5.13807	3.31595	12.4307	3.88746	5.38121	4.97478	4.89922	1.88137	4.63377	3.14395	4.3742	3.20149	5.22413	2.61856	5.50912	3.1732	5.01494	4.47264	5.79319	3.41609	5.40463	3.07281	3.52501	3.64836	4.79202	2.85128	3.9117	6.54585	6.28275	4.60177	4.45664	4.1385	6.56806	3.13777	4.59098	4.70571	7.00646	4.40064
ENSG00000124787.14	RPP40	3.48494	2.95976	4.62153	1.63222	3.2192	2.97723	3.65596	4.09043	5.51436	2.94321	5.44238	2.50369	3.2945	0.941395	2.46333	1.80526	3.629	1.85862	3.62341	1.86638	2.64269	2.41576	3.95424	3.41289	4.20735	3.33871	3.02971	1.92104	4.64767	3.63769	2.55919	2.30278	3.86426	6.42442	5.24598	2.87599	1.99365	4.53048	4.30832	2.05248	3.18719	2.93606	2.50433	3.56313
ENSG00000124788.19	ATXN1	19.3011	7.63645	30.9526	3.96044	27.0139	4.58041	17.9409	2.48177	30.8293	2.58008	22.0361	3.20254	24.8997	4.85041	19.6216	9.61195	13.5473	3.9941	29.3631	10.6633	33.8215	4.89285	32.9705	4.5727	17.2708	1.76781	34.5898	5.1109	13.3881	1.1165	29.9077	1.55164	32.9037	9.20447	31.8414	2.74238	21.9244	5.73795	23.0426	2.12879	17.4703	3.38786	35.3157	16.3673
ENSG00000124789.12	NUP153	26.3977	21.3215	25.3601	25.098	21.9535	19.6838	19.8671	16.9487	48.0876	20.9209	29.3695	21.5117	27.4433	14.3526	22.1968	19.0677	18.0657	17.5244	24.1931	13.6676	21.1835	14.5436	21.875	18.1214	26.6981	18.1743	26.8153	15.6228	20.3392	16.988	22.89	14.9894	21.5332	22.537	34.8864	21.3559	19.6713	20.1162	29.369	17.2593	25.1983	20.9124	19.516	19.4055
ENSG00000124795.17	DEK	416.363	81.2295	92.5987	114.347	205.31	94.2419	135.683	66.0231	352.684	72.3077	216.669	68.7465	219.216	74.2122	78.6307	69.8032	194.308	84.1296	116.743	55.5724	88.9606	54.7589	101.558	73.8915	168.344	72.012	169.108	58.74	134.591	63.5648	132.288	67.3629	140.359	108.747	225.83	128.595	61.2067	86.22	166.921	90.2005	191.924	74.2968	122.14	87.4139
ENSG00000124802.12	EEF1E1	11.3402	5.77682	16.745	8.74893	16.5617	2.7071	11.7871	6.7884	28.544	11.504	15.7781	7.70186	16.5795	7.50378	11.8054	8.71789	9.75388	5.47295	19.1966	5.55819	14.9085	5.62779	17.3026	6.07671	29.8396	5.76091	21.5719	5.48623	18.3439	6.14764	14.6285	6.92781	16.3548	11.7938	32.9183	8.44093	15.2518	8.77003	26.0802	6.06869	19.0165	8.81909	14.2598	8.28335
ENSG00000124812.15	CRISP1	0	0	0	0	0	0	0	0	0.106323	0	0	0	0	0	0.026005	0	0	0	0	0	0	0	0	0	0	0	0	0	0	0	0	0	0	0	0	0	0	0	0	0	0	0.031426	0	0
ENSG00000124813.23	RUNX2	0.942041	0.347347	5.24479	0.230451	0.332768	0.063912	12.8183	0.322165	4.14848	1.12621	0.830588	0.251361	0.023431	1.0633	0.503834	0.80749	0.999334	0.703798	5.65156	0.28606	12.7566	0.122866	7.05534	0.320585	7.77637	0.47919	7.54585	0.089291	5.49468	0.235922	5.63234	0.054845	13.6735	0.621984	19.1994	0.140851	12.8489	0.504591	0.607925	0.381125	0.079864	0.409852	9.49949	0.288957
ENSG00000124818.15	OPN5	0	0	0.069735	0	0	0	0	0.085104	0.169009	0.304506	0.143079	0	0	0	0.24275	0	0	0.450171	0	0.008705	0	0	0	0	0	0	0	0	0	0	0.003273	0	0	0	0	0	0	0	0	0	0	0	0	0
ENSG00000124827.7	GCM2	0	0	0.18193	0	0	0	0	0	0.170575	0.248491	0.03298	0	0	0	0.100438	0	0	0.329565	0	0	0	0	0	0	0	0	0.030682	0	0	0	0.013856	0	0	0	0.010536	0	0	0	0	0	0.007551	0.014827	0	0
ENSG00000124831.19	LRRFIP1	219.446	139.357	64.8467	142.042	157.303	137.434	86.0843	96.3149	141.36	94.4876	75.6948	112.522	118.813	101.763	49.8589	92.4913	100.078	172.463	76.5646	89.275	64.2261	88.7165	60.5636	98.2014	77.7481	125.997	73.828	91.1706	102.896	82.803	80.9191	88.1967	112.419	195.614	152.818	127.791	61.1861	126.028	97.4015	103.799	126.173	125.233	54.4509	101.453
ENSG00000124835.2	ENSG00000124835	0	0.047551	0.080507	0	0.032345	0	0	0.006988	0	0.286352	0	0	0.029035	0.008598	0.019302	0.038398	0.009239	0.083722	0.035179	0.042259	0.018941	0.023947	0	0.071546	0	0.007527	0	0.026247	0.031147	0.011012	0.005327	0	0.02999	0.012207	0.036493	0.105071	0.056839	0	0.059926	0.032131	0	0.119505	0	0.045924
ENSG00000124839.13	RAB17	0.315863	0	0.162697	0.00963	0.194267	0	0.01081	0	0.105904	0.021474	0.685392	0	1.05837	0	0.439126	0.214382	0	1.14122	0.011843	0.014302	0.058857	0	0	0.084772	0	0	0	0	0	0	0	0	0	0.03451	0.121742	0.015684	0	0	0.008078	0	0.309613	0.092809	0	0
ENSG00000124875.10	CXCL6	0	0	0	0	0	0	0	0	0	0	0	0	0	0	0	0	0	0	0	0	0	0	0	0	0.031235	0	0	0	0	0	0	0	0	0	0	0	0	0	0.06509	0	0	0	0	0
ENSG00000124882.4	EREG	0.049116	0.017856	0.216405	0	0	0	0.075807	0	0	0.622389	0.03519	0	0.02004	0	0.070924	0	0.016864	0.057617	0.341449	0.013035	0.304665	0	0.073707	0.013447	0.284375	0.010357	0.048665	0	0.191942	0	0.083125	0	0.037884	0	0.288227	0	0.49246	0	0.00552	0	0.019939	0	0.068835	0.053056
ENSG00000124900.12	TRIM51	0	0	0	0	0	0	0	0	0.198891	0.203913	0.089838	0	0	0	0	0	0	0.080361	0	0	0	0	0	0	0	0	0	0	0	0	0	0	0	0	0	0	0	0	0	0	0	0	0	0
ENSG00000124915.10	MYRF-AS1	0	0	0.189497	0	0	0	0	0	0.035253	0.342218	0.181695	0	0	0	0.0542	0	0	0.38648	0	0	0.005656	0	0	0	0	0	0	0	0.022327	0	0.009544	0	0.021047	0	0	0	0.093202	0	0	0	0	0	0	0
ENSG00000124920.14	MYRF	0.226184	0.01673	0.782308	0.015714	122.729	0.071511	0.135442	0.119885	1.31928	0.458311	0.514993	0.025059	0.624813	0	0.93522	0.292662	0.132354	1.17752	0.390809	0.440118	0.091336	0.296232	0.091215	0.311572	0.098891	0.1581	0.202834	0.150445	0.269621	0.078061	0.101771	0.341111	0.545584	0.290827	0.406279	0.084134	0.326031	0.401522	0.261241	0.160256	0.635986	0.335742	0.166143	0.441509
ENSG00000124935.4	SCGB1D2	0	0	0	0	0	0	0	0	0	0	0	0	0	0	0	0	0	0.089998	0	0	0	0	0	0	0	0	0	0	0	0	0	0	0	0	0	0	0	0	0	0	0	0	0	0
ENSG00000124939.6	SCGB2A1	0	0	0	0	0	0	0	0	0	0	0	0	0	0	0	0	0	0	0	0	0	0	0	0	0	0	0	0	0	0	0	0	0	0	0	0	0	0	0	0	0	0	0	0
ENSG00000124942.14	AHNAK	33.5715	286.032	35.592	142.513	6.2184	232.655	38.9816	148.109	4.40926	116.814	26.8538	136.164	45.0976	240.149	8.31719	128.02	5.06905	231.357	33.627	232.074	21.8897	166.915	22.5125	187.918	14.3093	148.85	16.1869	142.131	46.8436	96.548	21.0343	112.172	63.4301	377.42	79.7115	155.638	52.7618	386.453	18.2874	148.835	27.5504	203.241	20.6412	211.396
ENSG00000125037.13	EMC3	21.6124	9.65904	17.8198	12.8787	12.4612	10.5253	15.1678	8.32665	18.4185	8.00786	15.5899	12.2593	11.9421	8.48358	16.8714	9.22697	14.3578	12.0292	13.8289	6.84132	15.1322	6.89056	14.9191	9.07939	17.5036	8.92809	14.7664	8.68955	15.3933	8.85772	14.0691	7.54159	11.8505	14.5464	24.4976	14.3644	17.5353	10.5829	17.3106	11.6094	13.9406	8.81004	14.9626	13.189
ENSG00000125046.16	SSUH2	0.022038	0	0.030359	0	0	0	0.02959	0.014498	0.127079	0.195209	0.335982	0	0	0	0.090811	0	0	0.279425	0.02497	0	0.118587	0	0.006273	0	0.027384	0.044066	0.052268	0	0.055474	0	0.058392	0.033347	0.085047	0	0.034646	0	0.030162	0	0.068534	0	0	0	0.033567	0
ENSG00000125084.13	WNT1	0	0	0.029469	0.104615	0.036926	0.009769	0	0.006384	0.14383	0.058173	0.06948	0.277273	0	0	0.017639	0.070215	0	0.144171	0	0.019331	0.011537	0.049297	0	0.03267	0.009644	0.034384	0	0	0	0.010065	0	0.06451	0.006851	0	0	0	0	0	0	0	0	0	0.010636	0.231037
ENSG00000125089.18	SH3TC1	19.0914	49.5865	13.6081	55.5311	11.9523	35.6636	12.7044	25.3172	13.1001	32.9515	13.1274	29.019	26.4882	56.4173	10.8314	47.0577	22.4276	46.19	17.6986	27.3276	23.5657	37.4041	15.8863	33.7405	10.0303	39.8832	12.6869	40.9079	18.335	42.9018	23.2557	47.3681	23.4042	49.0362	16.9334	50.214	12.6409	49.3851	26.0087	30.9017	22.7254	44.4644	25.6058	43.3077
ENSG00000125107.19	CNOT1	161.933	94.0416	86.8618	142.158	108.159	84.1586	106.041	71.7403	170.287	84.0609	107.812	77.1024	139.722	81.1391	85.8838	82.1462	83.0591	94.7625	111.324	66.6579	91.8833	58.0591	99.465	84.5516	114.684	83.2816	116.572	71.9165	90.5606	89.2153	95.8711	69.3908	106.532	116.74	173.634	109.364	84.1716	103.182	111.074	95.7837	119.525	94.7568	79.3163	112.696
ENSG00000125122.17	LRRC29	0.726525	1.09261	1.19303	2.77662	1.77936	1.24711	0.764261	0.700265	2.29183	1.46942	0.605255	1.83243	0.580144	1.87522	1.8684	1.33062	1.0864	1.52971	0.668223	0.738959	0.854081	1.59251	0.973626	1.63095	0.580563	1.57976	0.949638	1.54864	1.04305	3.1493	0.803939	0.954789	0.626663	1.13925	0.859471	0.568275	0.415265	1.2564	0.574798	1.31564	0.338719	1.28371	2.02409	1.28347
ENSG00000125124.14	BBS2	3.80166	26.2556	3.08928	28.9888	1.90246	20.7653	1.86445	11.4324	10.5894	16.4814	4.98856	14.3216	2.24668	8.85365	4.20169	17.2637	2.83248	12.3068	2.63674	9.80689	1.61681	11.4745	4.10982	17.7281	3.37671	15.662	2.68097	14.5017	3.12778	16.3188	1.66222	11.705	3.33154	23.9789	2.67139	17.3997	3.12503	18.5582	3.04718	21.3321	3.79833	12.7159	3.55989	15.9721
ENSG00000125144.14	MT1G	0	0	0.626129	0	0	0	0.14002	0	0	0	0.059139	0	0.414233	0	0	0	0	0	0.176405	0	0.125782	0	0	0	0	0	0.883118	0	0.164943	0	0	0	0	0	0	0	0	0	0	0	0.091388	0	0.146958	0
ENSG00000125148.7	MT2A	4.44845	0.099431	25.2417	2.87658	4.98846	1.26262	13.2975	1.07799	7.95281	2.30525	13.3941	4.87489	17.7767	0.535893	9.1358	1.80894	4.7046	0.583715	11.0901	1.58547	9.0215	1.73585	14.2685	2.95064	8.88895	0.674751	16.5084	0.834364	21.5492	1.40832	12.3415	2.21865	26.5197	2.94835	56.4917	5.80661	9.08266	2.86244	10.9557	0.915324	25.76	5.50221	12.6259	3.39721
ENSG00000125149.12	PHAF1	3.92251	6.38294	3.45156	5.51809	4.26401	4.78234	4.16781	5.38567	8.90707	6.60243	3.93741	4.94413	6.53472	4.49559	3.05484	4.73956	3.66439	4.6313	4.44488	3.47385	3.35086	4.87847	3.67192	4.66996	5.87561	6.39844	4.71457	4.63455	2.74491	3.77682	4.32678	4.01046	2.74852	5.50877	6.68774	6.39532	2.65801	5.8047	4.79417	7.15749	3.37125	5.5026	3.83423	5.21636
ENSG00000125166.13	GOT2	45.9881	12.9651	28.8578	14.2724	48.1264	13.6188	43.9283	11.8786	55.4763	12.1216	37.5897	10.3412	53.1314	10.1296	35.7455	8.37589	56.8118	15.4643	72.7487	8.37072	52.7081	7.56883	51.1595	9.91743	86.8243	12.3057	55.4927	10.6384	66.9803	10.085	56.2607	8.73774	65.6286	18.2528	117.55	14.193	46.2043	14.4074	79.0222	9.79269	58.5494	12.7506	49.236	13.9262
ENSG00000125170.11	DOK4	10.655	0.021813	4.89618	0.530422	6.76972	0.211476	10.1447	0.520442	8.50103	0.76733	5.11509	0.314568	1.2677	0.020211	3.72043	0.260156	13.8273	1.65779	8.30201	0.455065	6.14886	0.245879	3.99015	1.87468	4.43735	0.496287	2.66898	0.331857	2.35075	0.108218	1.42505	0.01861	7.9801	0.221471	29.4284	0.353201	12.2483	1.58397	1.65521	0.787011	5.35155	0.516146	4.05905	0.406931
ENSG00000125207.7	PIWIL1	0.008395	0	0.79121	0	0	0	0	0	0.687895	0.246307	0.103006	0	0.007977	0	0.392571	0	0	0.111899	0	0.146395	0	0	0	0	0	0	0.003877	0.105049	0	0.07086	0.029634	0	0	0	0	0	0	0	0	0	0	0.018824	0.223502	0.012662
ENSG00000125245.14	GPR18	0.718957	14.112	0.217022	13.6803	10.1442	15.9467	2.50353	10.6389	7.867	20.5655	1.19512	16.1581	0.177118	7.24019	0.281029	15.6799	2.90146	9.82829	0.22802	9.07767	0.646584	10.5206	0.661744	15.8968	0.390726	12.4505	1.50615	11.1594	1.24393	12.5252	1.08484	10.8174	1.79066	13.973	1.48583	18.5252	0.277575	11.7513	0.874068	11.9431	0	11	0.366655	20.9056
ENSG00000125246.16	CLYBL	1.06676	5.49349	1.49965	5.03782	2.23729	3.37751	0.543373	3.09794	2.11503	2.89933	3.97057	5.13461	2.25523	3.28613	4.1117	3.79703	1.30337	7.78134	1.47155	3.55416	0.891925	3.66168	0.961644	2.24703	1.17698	3.74681	1.56596	2.20721	1.26833	3.63856	2.48314	3.01837	2.41576	5.4436	1.17545	2.92335	0.619127	3.16096	2.02471	4.26269	0.923659	2.96106	1.63146	2.29467
ENSG00000125247.16	TMTC4	1.1988	8.06462	1.91187	5.89934	5.58011	5.70313	1.81339	2.01359	5.79637	5.51672	1.76788	7.81619	3.97105	4.10461	1.47674	4.06328	2.52822	7.16659	3.82808	4.90044	3.19362	3.58338	1.46328	2.8818	2.46243	5.13254	1.90626	3.10469	4.48578	5.13783	1.54055	1.72754	8.56785	11.4138	7.248	5.63193	1.09457	4.06351	5.68327	5.30734	4.30227	2.68185	1.61423	6.09351
ENSG00000125249.7	RAP2A	9.45777	3.81484	13.5227	5.60049	5.80549	3.28339	8.94649	3.27465	16.2726	4.80737	8.403	5.01495	11.8863	3.76262	12.3724	2.96333	8.33502	3.17008	11.0154	3.56379	11.4221	3.69094	9.13307	3.86907	12.7485	4.57687	9.39494	3.69338	10.783	3.30386	8.50899	3.32417	8.46711	3.7126	12.422	3.00894	12.8886	5.03038	12.7139	3.52551	13.4029	6.42578	10.3493	7.29619
ENSG00000125255.7	SLC10A2	0.009872	0	0.073026	0	0	0.034357	0	0	0.202406	0.225801	0.049067	0	0.009362	0	0.273513	0	0	0.059336	0	0	0	0	0.030056	0	0.010179	0	0	0	0	0	0.017146	0	0	0.00783	0	0	0	0	0	0	0	0.011038	0	0
ENSG00000125257.16	ABCC4	12.1046	1.63987	6.97635	2.35301	10.603	2.09247	7.18218	1.80761	16.7213	1.37267	11.2203	3.51571	17.0758	4.24177	6.61476	1.76001	12.5796	1.94829	8.4348	2.21778	5.84878	1.75894	7.49477	2.19102	6.79907	1.46977	8.59232	2.46339	5.30297	1.3904	6.40207	0.347909	4.58311	3.97008	5.37504	1.80889	2.67854	3.83794	6.26738	1.4332	14.4039	1.98775	5.39236	4.67699
ENSG00000125266.8	EFNB2	0.085373	0.056111	0.187113	0.175269	0.008996	0.058544	0.136617	0.079652	0.503733	0.350753	0.433045	0.016873	0.055357	0.058382	0.420483	0.109778	0.0769	0.534975	0.037132	0.167899	0.05067	0.086777	0.118406	0.084367	0.047854	0.06992	0.038824	0.12712	0.052984	0.074604	0.054018	0.069696	0.149024	0.082045	0.168788	0.058361	0.07708	0.050823	0.13726	0.279778	0.051387	0.165227	0.048432	0.156371
ENSG00000125285.6	SOX21	0	0.0283	0.048188	0	0.006015	0	0	0	0.52713	0	0.02004	0	0	0	0.086285	0.061105	0	0.247769	0	0.015845	0	0	0	0	0.019637	0.011209	0.005269	0	0	0	0	0.008768	0	0	0.015371	0	0	0	0.026771	0	0	0	0	0
ENSG00000125304.10	TM9SF2	31.6125	27.0876	19.6492	33.1258	24.9074	23.3632	19.6884	19.2235	40.649	25.3022	25.4364	28.3447	29.1987	19.7622	16.368	24.6231	21.1383	27.2679	24.441	22.2068	23.3912	20.039	24.271	22.9668	23.9609	24.2911	25.8055	21.7478	21.7946	23.1423	25.8209	16.6018	20.899	29.0485	32.1237	34.2349	19.333	27.2564	33.3127	24.1642	20.802	22.0109	26.5361	38.6875
ENSG00000125319.15	HROB	3.82665	0.131234	3.26074	0.783696	3.18521	0.310244	2.5388	0.15324	4.01052	0.179208	2.47175	1.82348	3.87811	0.321762	2.28055	0.630534	2.35159	0.923993	4.41252	0.227369	3.25609	0.198069	3.57848	0.3552	4.15425	0.389977	3.39974	0.276905	3.76733	0.359163	4.48676	0.415629	4.00051	0.360742	5.8742	0.321959	3.53393	0.209173	4.55591	0.078444	3.7062	0.57698	3.15931	0.067534
ENSG00000125337.21	KIF25	0	0	0.372466	0	0	0.144506	0	0.0636	0.277057	0.105886	0.060248	0.208128	0.026176	0	0.403479	0.016735	0	1.04282	0.070799	0.006145	0	0	0.121193	0.005088	0	0	0	0	0	0	0	0.010248	0.00653	0	0	0.88173	0	0	0	0	0	0	0	0.0893
ENSG00000125347.15	IRF1	137.333	256.5	270.11	296.776	106.781	265.003	257.891	225.162	178.484	250.745	107.445	186.724	114.204	242.953	76.6037	198.776	118.113	330.737	133.016	210.407	235.393	291.813	205.068	239.713	122.959	290.272	240.802	257.7	306.267	299.296	181.911	252.499	258.834	359.943	299.587	522.893	190.447	302.514	171.125	278.229	108.747	287.194	141.27	188.239
ENSG00000125351.13	UPF3B	48.0181	21.3774	14.9081	23.1876	19.9409	16.7939	14.5319	10.9216	32.9163	16.6292	20.8908	17.2489	18.3359	16.0913	18.2848	16.7885	19.1745	16.8201	15.6233	12.5707	11.5651	12.4199	12.4044	14.9703	19.8447	15.6437	17.6181	13.1019	16.1872	14.4902	15.7027	13.2752	14.5107	19.3987	25.8437	22.911	14.5319	15.5302	18.7578	18.2619	17.2944	17.4199	13.4868	18.1871
ENSG00000125352.6	RNF113A	40.2351	31.8468	19.0601	30.6965	19.4928	23.6228	19.0546	29.7499	28.255	23.0885	14.1053	20.3157	21.3739	28.6017	12.2489	18.9069	14.7141	30.1383	18.7677	13.0964	22.6232	20.3658	17.3983	27.6963	18.7382	26.274	19.0374	25.8322	21.6255	26.1831	19.9141	24.1103	25.0243	34.688	29.8919	41.5506	22.3788	29.2255	22.0752	23.6202	19.3641	31.5978	28.2458	27.9686
ENSG00000125354.24	SEPTIN6	221.431	197.449	138.934	185.901	263.487	187.562	171.315	127.816	188.856	124.619	202.343	167.268	204.487	147.572	157.67	134.028	192.624	193.401	144.498	113.074	142.991	122.399	126.808	145.205	190.516	147.381	143.298	143.01	186.977	131.929	182.208	128.048	190.628	243.862	278.559	210.713	163.607	181.558	177.212	123.153	180.826	161.005	142.032	204.074
ENSG00000125355.16	TMEM255A	0.345524	0.071946	0.652965	0	1.16936	0	0.306301	0	3.48973	0.195798	1.13671	0	1.79848	0.662999	0.91787	0.058267	1.13172	0.153881	0.27476	0.035994	0.556748	0.104638	0.348653	0.043288	0.264181	0.063827	0.577408	0.069477	0.579981	0.033389	0.411514	0.008915	0.313914	0.138333	0.370155	0	0.719748	0.045924	0.254722	0.125513	0.134389	0.116706	0.439828	0.299253
ENSG00000125356.7	NDUFA1	54.1464	42.6761	80.6341	43.1772	86.6214	34.5893	73.7679	29.6137	125.663	33.4529	92.386	38.057	92.8813	23.5973	66.289	30.232	69.2593	19.9302	68.1378	23.304	71.9239	35.033	77.5255	35.738	88.8867	28.6565	86.6442	29.296	59.4712	31.9925	82.7004	36.1548	73.0361	52.1785	131.969	46.4773	79.0061	45.6545	73.4969	34.478	107.017	33.8456	74.2931	38.6855
ENSG00000125363.14	AMELX	0	0	0	0	0	0	0	0	0.76406	0.119707	0.094669	0	0	0	0.147162	0	0	0.384154	0	0	0	0	0	0	0	0	0	0	0	0	0.040745	0	0	0	0	0	0	0	0	0	0	0	0	0
ENSG00000125375.18	DMAC2L	4.77701	8.73678	3.91305	6.56823	5.26017	7.67457	4.39816	4.93331	8.68533	9.43437	4.33684	6.8918	5.28118	4.7546	5.29842	8.84693	3.5806	4.63842	3.27816	5.75154	3.52626	5.57085	3.34634	5.32142	3.40066	6.57335	3.6595	6.03157	2.60725	6.44066	3.29961	4.88619	3.0377	7.70067	5.6453	8.0051	2.60968	6.33118	1.56543	7.53848	4.10327	7.28113	2.83279	8.62697
ENSG00000125378.16	BMP4	1.94391	0.246595	0.423169	0	0.209331	0.279866	0.051551	0.286574	0.311445	1.50622	7.73134	0	0.450319	0.042489	1.62717	0.284999	0.188642	1.30494	0.523778	0.491961	0.161192	0.395195	0.188704	0.298346	0.043432	0.600163	0.116434	0.273549	0.148556	0.49762	0.433504	0.237161	0.202423	0.064805	0.028612	0.12311	0.146289	0.214464	1.0218	0.401654	0.136341	0	0	0.334012
ENSG00000125384.7	PTGER2	0.803018	0	0.652619	0	1.18443	0.255563	1.75672	0	1.5958	0.887326	0.558713	0.190963	0.104469	0	0.260349	0.01729	0.821452	0.066734	0.964552	0.031087	2.63102	0.043128	2.50692	0.102862	2.23941	0.779614	1.89148	0	1.52625	0.029714	1.8124	0	1.21273	0	0.6905	0	0.787214	0.054436	0.771541	0	0.140963	0.077258	0.470735	0.041342
ENSG00000125385.9	RPL32P21	0.352642	1.28256	0	3.59944	0.169498	2.15974	0	0.427175	0.830299	2.3911	0.793633	2.25411	0	1.38842	0.775007	2.57024	0	1.84842	0	1.0439	0	1.02812	0.092272	0.750566	0	0.994909	0.2173	1.1019	0.083651	3.54322	0	0.810034	0	0.132705	0.132777	0.63191	0	0.851019	0.108892	1.96595	0.278243	2.51629	0	3.15774
ENSG00000125386.16	FAM193A	31.5377	26.8744	19.5647	36.1612	19.2588	29.3313	17.7319	19.658	36.6401	28.3788	18.628	26.8515	23.5367	20.5558	23.1578	26.2847	17.9104	36.031	16.9293	22.0156	15.5997	19.3943	15.4202	24.4081	15.8845	24.4473	19.7092	23.7714	16.7986	24.4514	16.018	22.133	18.9625	35.8251	22.508	33.7678	13.5437	31.5178	15.0664	25.0327	16.7571	29.1319	14.6112	26.5484
ENSG00000125388.20	GRK4	0.897096	0.199624	2.23528	0.465814	0.815953	0.168433	1.31721	0.475681	2.39664	1.10494	1.25174	0.159375	0.762095	0.188136	0.857397	0.585701	1.29828	0.586223	1.20371	0.373144	1.88455	0.482759	1.54617	0.61749	1.40713	0.226599	1.39505	0.313461	1.14727	0.45112	1.67861	0.563685	1.98668	0.557648	2.53355	1.40709	0.719387	0.573885	1.63218	0.21905	1.10942	0.456993	1.7694	1.2244
ENSG00000125398.8	SOX9	5.72242	0.036094	18.3103	0	5.9958	0	4.43841	0.01897	1.94203	0.156006	37.5818	0.03288	5.63583	0	15.677	0.0628	4.3657	0.37958	6.22707	0.007705	1.18656	0.019654	1.35474	0.003877	3.62337	0.024523	1.10248	0.007112	2.10138	0	1.39494	0	4.24749	0.105625	4.6546	0.012637	4.82058	0.016511	1.0761	0.043824	8.95461	0	1.98158	0
ENSG00000125409.13	TEKT3	0.066306	0	0.462583	0	0.243219	0.031042	0.044061	0.049746	0.297325	1.35468	0.346309	0	0	0	0.072651	0.108569	0	0.465896	0	0.084535	0.017971	0.016684	0.106633	0	0.112914	0	0.06051	0.198046	0.092398	0	0.015265	0	0	0	0	0	0.028915	0	0.016897	0	0	0	0.07111	0
ENSG00000125414.19	MYH2	0.015866	0	0.065869	0	0	0	0	0	0.057701	0.014593	0.142093	0	0	0	0.193671	0	0	0.060713	0.012182	0.00657	0	0.005239	0.003238	0	0.046506	0	0	0	0	0	0.003692	0	0	0	0	0	0	0	0.147305	0	0.012038	0.141551	0	0
ENSG00000125430.9	HS3ST3B1	0.073743	1.25653	0.071765	0.480209	0.022777	1.67312	0.113344	0.959853	0.42992	1.40668	4.60491	1.2945	0.187797	0.548518	0.147765	1.05912	0.014342	0.522691	0.482031	0.49502	0.269072	0.349128	0.301837	1.88747	0.222803	2.18265	0.565957	0.851202	0.130003	0.998537	0.505217	1.40296	0.88279	1.09746	3.34931	1.11261	0.329145	0.827747	0.132397	1.35916	0.030354	0.53428	0.245871	1.17816
ENSG00000125434.11	SLC25A35	0.744219	2.74526	1.10712	2.19011	1.16839	1.83984	1.32119	3.18572	2.53595	2.12162	0.24794	2.77702	0.849758	1.13405	0.63528	2.54649	1.18171	1.31018	1.78933	1.72674	1.68815	2.10386	1.94986	2.25376	1.64707	2.14939	2.20442	2.79837	1.53161	1.98843	1.45136	1.86257	1.67646	1.76528	1.90206	1.70818	1.2837	2.54754	1.47973	1.36726	1.3309	2.66266	2.68793	3.02357
ENSG00000125445.11	MRPS7	18.506	10.9617	27.0335	14.6872	34.4568	10.8271	27.3614	11.9963	38.984	10.0241	24.9553	8.37076	25.3009	11.3212	23.7028	10.3823	25.4337	16.1057	32.6436	8.81622	21.3607	9.17605	30.518	11.6405	42.7224	10.6049	34.8719	11.0063	33.8711	12.8805	34.0369	10.2608	39.0175	17.9018	50.7785	17.2038	25.0344	12.0933	34.2123	9.78412	29.1112	9.87878	26.2791	12.8385
ENSG00000125447.18	GGA3	56.261	60.9929	31.7459	56.1186	45.2	59.4797	31.4252	39.7305	44.7383	44.2184	34.6263	47.2428	27.9973	46.0912	20.4259	50.5807	42.1762	45.4298	34.9157	35.1581	23.1307	51.1517	29.1776	44.4818	36.2524	46.7001	30.055	35.2187	34.1014	46.2451	25.1497	45.4532	42.9027	69.4371	52.1747	70.3894	17.1346	63.0269	33.7739	48.466	38.7278	71.3468	31.2872	58.0436
ENSG00000125449.7	ARMC7	7.292	6.4138	7.39251	6.55518	5.397	4.28476	5.7066	5.61529	8.77041	4.88964	12.4956	4.99765	4.87068	6.70623	6.86753	5.48248	3.81532	4.47043	5.20579	3.97623	4.26748	5.3955	4.14196	4.99911	4.49902	5.52295	4.40686	5.85839	3.02785	5.08582	4.89319	4.36222	4.82003	5.25652	7.27361	5.75265	3.69325	8.03247	5.23859	4.20159	4.21868	4.86818	4.13175	7.77157
ENSG00000125450.11	NUP85	21.7688	30.9112	18.7798	23.4313	23.6988	22.4258	19.1291	15.2917	36.4973	18.236	22.7315	28.2018	21.2828	15.1033	15.1989	22.8994	18.109	20.335	22.8927	13.9204	21.8028	22.3631	20.9696	20.5957	25.5581	24.1967	24.7825	13.9815	20.0161	18.0477	23.3324	16.1466	28.4217	31.7679	29.9739	21.1805	16.2976	26.4709	25.811	23.5387	20.0442	26.1249	17.3319	26.0727
ENSG00000125454.12	SLC25A19	20.9763	14.0909	27.7319	11.052	11.9183	10.5104	15.6742	10.018	20.7081	9.17793	13.0444	7.60715	14.2513	9.11439	10.6239	8.41386	9.47683	13.9315	26.3761	8.08193	17.0971	7.0246	16.7459	12.288	24.3372	11.1538	19.7814	11.8791	17.531	8.44637	22.5596	7.10333	15.8616	16.9617	23.2049	13.4653	18.6912	14.4018	20.1322	10.795	20.6516	11.9793	19.208	8.66069
ENSG00000125457.15	MIF4GD	7.04878	11.2767	8.64939	12.8534	10.4062	19.4173	10.2301	8.39408	18.1074	12.6232	9.87045	9.60774	14.8723	5.65513	8.66323	9.61248	10.4154	10.8673	12.0763	6.8705	11.6242	7.58765	11.3597	12.3084	14.2115	9.37234	13.7824	9.99694	11.7922	10.1309	12.8258	9.8268	16.4465	16.0504	15.7805	15.0765	9.30826	12.064	14.2112	10.0943	16.0954	12.6361	11.9704	11.0841
ENSG00000125458.7	NT5C	36.698	80.7663	26.6886	56.179	52.5785	52.2904	45.6848	71.2342	60.5783	45.1827	29.4598	47.1997	33.2851	50.5188	25.7303	54.5288	48.0575	70.9212	30.9692	41.4243	31.8437	62.0858	32.4446	53.5193	35.5477	57.8599	33.4656	49.456	49.119	61.1525	32.6605	57.6883	34.3348	85.0972	55.872	60.9268	23.326	75.7261	43.3336	59.9131	31.8864	67.2881	30.1588	60.1706
ENSG00000125459.17	MSTO1	20.8703	26.7408	28.392	23.6961	27.4687	26.4927	26.4407	20.3315	42.8659	21.6036	26.2929	18.1844	21.5179	25.8099	19.128	20.202	20.7195	20.6955	29.6245	14.5964	29.1918	16.2228	31.8944	22.7521	36.1685	19.9836	29.6728	17.7786	24.7864	21.3479	28.8568	15.9894	23.7077	21.7125	47.5661	26.2473	18.7165	29.7327	32.7041	20.18	30.5108	22.2571	32.2142	32.3848
ENSG00000125462.19	MIR9-1HG	1.18709	0.038242	3.22122	0.755983	1.2247	0.08434	1.73251	0.155397	2.3082	0.995817	2.28966	0.076076	0.25758	0	1.45596	0.192777	1.42542	1.32153	0.195976	0.375545	0.405387	0.427916	0.454573	0.725025	0.48575	0.023169	0.096466	0.264639	0.861502	0.017912	0.51815	0.082714	0.359461	0	1.21219	0.374533	0.937643	0.343722	0.817223	0.367273	0.477585	0.139518	0.740151	0.743759
ENSG00000125482.13	TTF1	16.0076	10.5088	6.12455	10.2777	7.57266	12.0006	6.11708	7.7233	15.1826	10.1997	6.69481	11.3447	7.60234	7.59245	5.72271	6.75079	6.62633	9.25028	7.69792	5.07176	6.88766	6.23758	6.82618	8.61596	9.95144	8.84703	8.91334	7.91276	6.32041	7.94418	8.69907	7.16464	7.24415	13.2099	12.1963	12.3087	6.6658	9.36051	10.2472	8.24091	9.5026	8.16504	6.99144	7.41953
ENSG00000125484.12	GTF3C4	9.26315	4.09507	8.25283	5.09823	7.52537	4.33697	5.9528	3.6514	13.3641	3.57063	10.1476	3.69191	6.33815	4.0059	7.66471	3.13966	6.75479	3.40543	7.11803	2.52986	5.44043	2.66411	5.54853	4.2391	7.15061	3.33126	6.05243	3.63859	5.20649	3.23895	5.76701	2.87698	6.20287	4.90532	9.64241	4.39279	5.72623	3.7846	6.58491	2.89262	6.97042	4.55021	5.44517	4.52414
ENSG00000125485.18	DDX31	6.90823	6.2601	7.11479	6.95289	7.80087	3.87336	6.18299	5.25703	12.7896	5.72267	9.32263	5.43513	7.8467	4.50518	6.37685	7.1175	5.63351	7.21198	6.1738	4.29882	5.01856	5.57362	5.09426	6.9619	5.9927	6.78344	6.41042	4.39698	6.38704	6.17001	5.1849	5.27974	6.98963	9.73847	11.0595	6.73468	3.46181	9.99432	7.54008	6.87895	6.55452	7.40998	5.16762	7.42775
ENSG00000125492.10	BARHL1	0	0.011341	0.03234	0	1.0148	0	0	0	0.234772	0.038011	0.045194	0.062639	0	0	0	0	0	0.211648	0	0.016736	0	0	0	0	0	0	0	0	0	0.022448	0	0	0.00893	0.014573	0	0	0	0	0.014205	0	0	0.040588	0	0.054585
ENSG00000125498.20	KIR2DL1	0	0	0	0	0	0	0	0	0	0.136993	0.108942	0	0	0	0.039202	0.027538	0	0.112378	0.012663	0.01007	0	0	0	0	0	0	0.142804	0	0.056275	0	0.010832	0	0	0	0.070291	0	0	0	0	0	0	0	0	0.032861
ENSG00000125503.13	PPP1R12C	18.3061	34.2796	18.8478	33.5547	27.7318	28.4253	19.4775	27.1383	33.4588	24.2432	15.8442	28.4824	18.5949	27.4307	16.57	25.6895	20.0244	35.1618	24.8189	26.0201	20.6279	26.8266	22.1147	28.1319	24.0596	31.2043	21.9262	28.8898	23.1502	29.2363	21.814	26.6652	28.4465	38.3323	28.5519	29.2905	16.9079	35.7491	23.1543	30.0443	16.2168	34.8224	20.9026	34.9963
ENSG00000125505.17	MBOAT7	3.72163	6.72456	4.85642	4.55526	7.53245	3.8016	6.15508	6.43743	10.3332	5.30424	5.13028	5.02949	7.85679	3.9106	5.68199	6.94746	6.98227	7.37035	7.83546	4.44763	8.22703	4.37781	6.859	5.54623	8.98077	6.00205	6.52593	5.7512	7.62733	4.26185	9.27625	3.51698	9.92341	6.89599	12.7187	6.95184	4.6708	5.52335	8.03805	4.43593	8.28505	6.04342	5.95928	4.43973
ENSG00000125508.4	SRMS	0.087895	0.099097	0.497667	0.037601	0.008423	0.300753	0.05753	0.302618	0.38963	0.266565	0.484658	0.268543	0.645745	0.013516	0.282368	0.211255	0.009599	0.527686	0.05048	0.267062	0.112051	0.223579	0.102402	0.145292	0.027502	0.157111	0.036914	0.184507	0.133523	0.149753	0.161313	0.043051	0.262359	0.319503	0.151819	0.115348	0.110094	0.365038	0.194502	0.219042	0.027229	0.286892	0.126071	0.675249
ENSG00000125510.18	OPRL1	0	0.727749	0.05387	0.496178	0.170105	1.14092	0.130702	0.816295	0.081164	0.585638	0.043935	1.15307	0.010061	0.316087	0.146995	0.809062	0.019118	0.589375	0.030419	0.808308	0.048054	0.585996	0.027111	0.934149	0.04013	0.628951	0.062704	0.696689	0.021488	0.681871	0.023614	0.566776	0.009502	1.21973	0.117552	0.562958	0.031147	1.34698	0.045595	0.893495	0.036125	0.94109	0.073071	1.22719
ENSG00000125514.9	LINC00029	0.022086	0	0.181775	0	0	0.015252	0	0	0.112195	0.148176	0.07177	0	0	0.039798	0.164573	0.081637	0	0.316412	0	0.019904	0	0	0	0	0	0.021415	0	0	0	0	0.01943	0	0	0	0	0	0	0	0	0	0	0	0	0
ENSG00000125520.14	SLC2A4RG	27.4714	8.32163	7.16679	11.3871	188.404	8.34496	16.1076	8.64164	21.0515	10.198	9.93644	12.975	11.6898	10.842	5.67088	8.31878	19.3126	16.1258	16.1327	9.04943	13.7998	11.4888	19.0728	10.7331	16.9235	8.71634	19.6082	10.4903	21.2405	6.40416	20.6867	7.57908	17.6722	10.861	18.8793	5.56456	10.7821	15.6152	18.3072	7.47922	13.4664	10.7141	15.8564	13.7917
ENSG00000125522.4	NPBWR2	0	0.055493	0.010522	0	0	0.020794	0.004478	0.02405	0.025521	0.103523	0.008248	0.108062	0.076757	0.005598	0.109347	0.0375	0	1.68649	0	0.139671	0.004099	0.110998	0	0.051004	0	0.023096	0.021734	0.085051	0	0.058274	0	0.041534	0	0.142179	0.007876	0.020785	0.007902	0.039424	0.062731	0.08466	0.005648	0.025021	0	0.077242
ENSG00000125531.7	FNDC11	0.214954	4.43809	0.490989	4.24549	0.059486	2.01405	0.122025	2.50639	0.347566	1.33808	0.329835	2.7978	0.192736	2.28473	0.836356	3.55493	0	4.85114	0.032382	1.91918	0.111068	1.94038	0.150321	2.1561	0.007769	3.01492	0.171617	2.90057	0.157545	3.93758	0.090249	2.66908	0.471249	4.68253	0.341978	1.17395	0.044831	2.51608	0.052048	2.32683	0.173085	5.04872	0.196124	1.08616
ENSG00000125533.6	BHLHE23	0.115592	0.026163	0.583447	0.035135	0.117815	0	0.321932	0	0.291198	0.119367	0.29697	0	0.300449	0	0	0.390265	0	0	0.028995	0.293321	0	0.061272	0	0	0.080953	0	0.038235	0	0.02135	0	0.092182	0.035054	0.022317	0.060415	0.133015	0.064399	0.012615	0	0.726663	0	0.258712	0.415705	0.029821	0.5273
ENSG00000125534.10	PPDPF	25.6952	183.498	69.3325	113.521	71.1238	146.368	83.1252	165.306	79.467	99.6189	91.4395	157.833	124.595	183.617	66.195	126.46	57.6469	144.154	101.585	118.823	96.3416	146.256	88.19	166.361	55.5511	125.711	95.613	204.277	122.755	155.519	90.9116	111.191	119.639	153.282	118.032	152.729	66.0428	186.787	109.245	109.301	102.673	114.463	91.0828	147.835
ENSG00000125538.12	IL1B	0.848756	0	1.27732	0	1.48845	0.068514	0.227725	0	1.87944	0.877163	0.675207	0.175249	0.586394	0.046279	0.475184	0.20047	3.827	0.487072	2.95412	0.010881	1.10938	0	0.940466	0.01118	1.39254	0.087227	0.241489	0	0.524478	0	1.11753	0	0.571741	0	0.437932	0.016826	0.99469	0.046819	0.369297	0	0.26303	0.180443	6.26593	0
ENSG00000125551.19	PLGLB2	0.534779	5.6517	0.193884	1.23547	0.581057	4.40253	0.087917	1.41045	0.868	2.02637	0.380189	2.0961	0.878367	0.633907	0.434221	2.4454	0.041396	0.363283	0.277459	1.88231	0.704909	1.22254	0.142595	1.61241	0.085685	0.145759	0.124486	0.984248	0	0.362298	0.041561	0.384433	0.602017	0.495723	0.416715	3.28514	0.030954	1.78283	0.353245	2.63298	0.073851	0.599923	0.379661	1.56227
ENSG00000125571.10	IL37	0	0	0	0	0.050443	0	0.115263	0	0	0	0	0	0	0	0	0	0	0	0.054417	0.10545	0	0	0	0	0.228715	0.1606	0.109861	0	0	0	0	0	0.11863	0	0.171604	0	0.021779	0	0	0	0	0	0	0
ENSG00000125611.16	CHCHD5	4.43901	6.13529	7.29692	6.58244	9.97723	4.3704	9.64643	6.12132	9.41624	3.56753	6.84876	7.44703	7.05656	6.39652	4.95673	4.17506	6.07949	6.66236	8.20673	1.93526	10.7097	5.31989	7.52248	4.72987	12.321	3.46009	9.91964	6.25067	9.3643	5.99838	7.73417	4.29817	7.26518	5.78154	11.8739	6.15371	7.29339	6.65284	10.3867	5.3038	10.1458	3.82486	7.42742	3.89772
ENSG00000125618.18	PAX8	0.357704	0.650354	0.127936	0	0	0	0.576466	0.6298	1.02347	1.46462	0.512259	0.771091	0	0.010187	0.792811	0.511951	0.857821	1.51412	0.448342	0.627599	0.643362	0.708427	0.090217	0.394979	0	0.034302	0.236762	0.810517	0.184279	0.441485	0.334067	0.177678	0.781399	0.567096	1.47176	0.123677	0.165881	0.767678	0.318352	0.179002	0.005135	0.575884	0.06811	0.227663
ENSG00000125629.16	INSIG2	13.705	6.97841	10.7745	8.05441	6.12139	7.22649	6.61644	5.07673	11.6287	9.38023	4.6148	11.8898	19.5602	6.21029	4.25029	6.43074	4.59945	6.41694	11.0109	5.15212	12.0285	3.5448	5.76206	5.76107	14.7717	5.52165	5.35388	2.94563	10.051	4.48072	12.5011	4.2651	13.487	9.19279	12.4453	11.0809	18.5861	5.60114	8.89911	6.69552	15.454	7.18043	10.6233	8.20573
ENSG00000125630.16	POLR1B	21.9337	15.0539	20.1394	13.5499	27.9119	12.7343	23.6487	11.9776	37.6422	12.6695	28.6405	16.0886	21.6157	13.1653	21.3051	12.6034	22.4019	11.9848	23.0496	7.71888	15.6265	10.4109	16.2197	16.5051	27.9161	12.973	20.6317	10.773	17.6187	13.3389	17.1168	13.6472	17.9098	16.7307	41.2643	15.6886	10.1038	12.1419	30.6307	10.4036	26.4314	13.1724	19.6489	14.6631
ENSG00000125631.7	HTR5BP	0	0	0.067329	0	0.017401	0	0	0.014975	0.338839	0.202796	0.266245	0.196605	0.030891	0.018234	0	0.488707	0	0	0	0.133351	0	0.062931	0	0	0.011358	0	0	0.028256	0.016851	0.023462	0.022786	0	0.064043	0.02642	0.026283	0.050436	0.008711	0	0.276855	0.272138	0	0.216161	0	0.094982
ENSG00000125633.11	CCDC93	27.7961	28.4378	9.2577	39.8024	12.74	26.0591	10.009	22.3938	17.5421	28.5093	13.3717	30.7514	16.5745	21.8019	10.1003	33.9367	7.59157	25.943	9.52538	17.8772	8.56481	19.8705	10.1213	26.7478	11.3843	23.0943	9.00071	27.8798	10.4885	25.1498	8.32097	22.4504	12.2729	41.5737	18.0372	31.2156	8.39161	39.9994	10.3116	31.8106	11.9018	30.2104	12.3927	34.5844
ENSG00000125637.16	PSD4	73.1145	89.6543	43.6958	116.554	86.7495	108.646	65.9845	97.5168	96.4474	79.7604	49.69	87.2763	65.632	92.6111	39.6448	82.5533	67.668	118.91	49.9193	64.1577	55.3749	67.8577	42.4923	84.1992	48.6687	86.8073	54.1319	89.8588	66.5903	93.1026	50.897	70.7832	72.4349	104.175	83.2613	114.228	38.9666	105.387	55.326	86.8925	47.4313	100.678	49.0282	80.4292
ENSG00000125648.15	SLC25A23	13.2102	3.90255	15.0334	6.36242	18.3213	4.03071	13.1328	5.50713	19.066	2.17716	14.2316	5.55527	25.7653	3.20709	27.0001	4.75666	15.0284	4.73552	28.1479	5.73773	14.027	2.59641	17.4859	4.58409	17.6743	2.28077	16.0222	3.28574	17.7061	2.39281	20.7209	1.93362	22.1083	7.36968	21.3126	3.17131	16.6103	7.2502	23.4405	3.46421	35.7283	4.46114	20.0638	9.36744
ENSG00000125650.5	PSPN	0.309424	0.217739	0.629569	0.995253	1.09785	0.41951	0.289725	0.331865	0.579327	0.313691	1.00444	0.347115	0.492713	0.546675	0.742822	0.531043	0.22515	0.311353	2.37377	0.741225	0.303414	0.339201	0.911937	0.601321	0.322287	0.230121	3.04981	0.688461	0.861377	0.397664	0.28806	0.432494	0.249995	0.371696	0.251534	0.829536	1.56173	0.265598	1.7412	0.451958	0.677635	0.459459	0.24513	0.315371
ENSG00000125651.14	GTF2F1	118.168	56.0669	66.7212	51.4448	88.4428	35.8863	75.0871	46.9071	128.622	42.6983	69.8565	42.578	77.6919	39.6462	65.2534	38.1193	74.1521	53.0082	66.3968	33.7246	62.3194	48.8183	45.5882	37.7699	79.273	38.7281	65.1573	44.691	60.545	39.8312	65.7237	41.3305	70.9551	69.0144	120.007	66.1602	65.3293	68.5833	68.6715	44.6812	84.9451	40.9383	77.8932	54.7036
ENSG00000125652.8	ALKBH7	13.695	14.0095	15.2212	9.80719	18.2519	10.8564	12.5578	17.387	22.2046	7.94847	15.9813	10.0478	13.7979	9.1899	13.0999	7.09217	18.6483	14.5831	15.2306	8.02597	12.6823	9.23327	11.1424	12.0871	15.2269	13.7636	13.9146	14.8966	10.3102	10.648	12.6221	10.573	15.9598	17.8446	13.9308	9.74041	12.2275	16.2851	8.47113	9.88847	16.2341	13.8702	13.2758	14.6737
ENSG00000125656.11	CLPP	18.5671	18.0392	35.2948	20.936	38.8424	12.7918	35.8406	16.2879	62.3806	14.7035	40.0899	18.1209	42.5997	21.425	31.7452	12.7586	35.0206	15.7077	45.3366	11.7957	46.4289	11.6591	43.9368	19.6014	49.2505	15.5414	45.7829	16.1861	44.8622	15.5231	49.415	11.1062	45.352	21.6792	57.873	20.7111	40.4463	15.6235	51.0152	11.7871	49.8963	15.6368	36.9589	17.0987
ENSG00000125657.5	TNFSF9	17.807	0.351492	25.1015	1.05828	23.4331	1.65897	22.5575	0.605199	36.3862	0.720466	28.0038	0.907703	32.892	1.04575	29.6156	0.977606	30.5744	0.920788	24.6581	3.96265	15.6	0.784903	15.1479	0.824207	22.7817	0.213695	15.3564	0.373283	16.4314	0.514838	16.4215	0.100041	18.3807	3.39182	17.4272	0.914282	18.955	1.83657	10.1269	1.15813	27.0078	1.06044	20.3754	4.56956
ENSG00000125675.20	GRIA3	1.02587	0	1.62266	0	0	0.030087	0.493662	0	0.305368	0.091516	0.459561	0.022025	0.031697	0	1.19385	0.071042	0.105475	0.301592	0.47615	0.110017	0.518125	0	0.525702	0	0.522421	0	0.626538	0	0.462908	0	0.039259	0	0.215866	0	0.220542	0	0.219069	0	0.10453	0	1.53625	0.01245	0.577562	0.033495
ENSG00000125676.20	THOC2	155.279	84.7167	59.1455	96.5355	69.0134	67.7311	55.3443	49.8925	120.69	71.4786	69.6995	61.9664	72.3867	60.4157	51.333	60.4206	62.7763	90.0157	50.4507	48.2646	53.16	50.5524	48.1372	61.23	55.0227	66.4416	57.075	49.4906	62.5205	65.2821	51.7506	58.8786	66.3878	94.4704	85.6929	94.0022	48.5383	54.8649	60.9369	69.6344	64.6661	58.672	67.8414	75.6681
ENSG00000125686.12	MED1	23.7351	23.5998	19.6984	20.4592	16.3553	18.0444	15.8852	15.3667	28.42	20.2597	19.7103	19.9126	16.8386	16.1797	15.7353	18.6963	13.1199	22.125	17.1269	13.593	16.2603	13.7898	15.828	19.644	18.0731	18.6504	20.1261	16.6555	17.2741	19.613	16.2459	17.5506	17.066	21.1858	30.7386	26.7726	17.0481	20.6018	19.5631	19.5636	15.7662	18.7643	15.0478	23.4758
ENSG00000125691.14	RPL23	1594.41	1306.72	922.615	1593.63	1342.52	1182.91	783.236	1087.64	1934.04	1128.52	1364.96	1156.8	1134.55	1031.5	1238.09	986.516	1122.22	1307.4	850.933	713.823	629.82	966.611	662.94	1039.49	1231.83	1098.52	873.435	1028.76	558.237	972.233	771.418	1112.2	826.738	1593.09	1336.23	1368.7	680.524	1210.94	1013.85	1230.99	1400.36	1134.99	863.607	1254.75
ENSG00000125695.12	ENSG00000125695	0	0	0	0	0	0	0	0	0	0	0	0	0	0	0	0	0	0	0.220702	0	0	0	0	0.046194	0	0	0	0	0	0	0.03537	0	0	0.0686	0	0	0	0	0	0.045157	0	0	0	0
ENSG00000125703.15	ATG4C	8.19689	13.4707	4.21631	12.2543	5.83326	10.7513	3.92581	5.9733	12.9622	8.39864	2.86684	11.7373	5.28913	5.62408	2.45634	10.3991	4.7957	7.74467	4.80603	5.67922	4.16986	6.14241	4.26675	6.59006	8.16701	7.54877	6.99095	8.73572	3.48945	6.81761	5.04842	5.84442	3.83942	9.80319	6.39406	8.35442	5.24644	10.1256	5.15811	11.0421	4.40911	12.0835	5.84006	9.60333
ENSG00000125726.11	CD70	42.0031	0.98398	83.3298	0.7897	74.9948	2.25915	77.5792	2.00057	147.816	0.724577	91.3675	4.02314	99.3226	1.02476	85.8135	0.931412	77.5457	1.39349	65.82	2.71215	56.7984	1.64174	47.1717	2.63153	66.431	0.412637	53.7493	0.425986	61.1765	1.36112	50.2812	0.707535	76.8971	3.41627	64.5575	0.546432	56.7902	3.2424	50.7602	0.454804	77.9529	1.16195	47.981	7.87439
ENSG00000125730.18	C3	0.172754	0	0.557494	0.139824	0.064301	0.395944	0.082704	0.006846	0.678975	1.01433	1.77877	0.952994	2.16256	0.337636	0.569699	0.40864	1.84339	2.72265	0.230482	0.159998	0.200528	0.404673	0.14635	0.809326	0.155188	0.126991	0.120705	0	1.72984	0.565175	0.042202	0	1.07156	0.284161	0.433051	0.064934	0.074007	0	1.26685	0	0.908129	0	0.054459	0
ENSG00000125731.13	SH2D3A	7.14002	22.5331	4.24566	23.5704	3.84721	19.0385	2.9469	18.4346	8.76028	15.9242	3.67597	12.9299	6.66918	20.1791	2.81648	12.1259	2.28757	28.3641	1.58749	12.2475	2.74973	14.7343	2.79443	16.0483	1.15651	18.4637	2.2401	13.5899	1.86465	17.2497	1.72417	14.6089	5.21861	21.4583	2.82191	17.7268	1.84769	19.4703	3.4717	19.7517	2.1052	23.2503	3.35841	10.325
ENSG00000125733.18	TRIP10	115.349	11.4284	66.9178	5.84085	66.5594	5.98224	45.6842	6.45876	146.39	6.67242	79.6982	1.70384	66.2041	6.5823	59.7279	3.36423	86.9099	3.76848	47.6733	1.71282	31.2775	2.71284	39.0904	2.18275	52.0981	3.06354	34.7371	8.72475	35.6324	5.25349	34.5074	3.39311	73.3006	11.1223	54.4753	3.58697	42.2606	4.74577	45.5483	2.75714	85.0037	6.26378	48.5664	12.5351
ENSG00000125734.16	GPR108	26.2226	19.6416	14.7205	21.7623	17.1763	17.8036	14.2426	16.4881	29.1757	19.0275	16.7087	16.0777	25.5199	17.2811	12.314	18.8836	16.2753	17.9248	12.9872	11.7018	12.382	15.1187	13.0067	13.9573	13.8704	12.3314	14.6414	17.8358	12.0341	13.4586	13.6416	15.0266	16.8039	19.2866	19.3424	16.812	10.8865	23.9855	16.1496	14.4384	13.5841	19.2031	17.8088	19.5631
ENSG00000125735.11	TNFSF14	5.77531	0	2.51249	0.007	6.20581	0.041797	2.09102	0.190234	4.8387	0.562971	8.18611	0.236598	9.66654	0.012688	1.99046	0.018222	4.80185	0.337365	2.81855	0.100181	2.30928	0.068004	1.96472	0.041946	3.14404	0.051603	2.89284	0.025647	2.02472	0.054059	3.79783	0.011544	4.0268	0.10116	4.16474	0.148091	0.427385	0.059599	4.91668	0.229325	6.94141	0.126254	2.59397	0.152973
ENSG00000125740.14	FOSB	9.17954	23.2701	3.69782	152.954	0.731535	29.6975	2.92349	28.6318	3.85877	132.879	3.29087	51.4833	0.34439	42.4277	3.51098	102.321	1.02182	121.545	2.90084	158.854	2.06205	43.9695	2.11372	226.81	0.948341	31.7344	3.54634	52.3638	2.0393	2.28199	0.821931	165.073	1.96162	326.785	1.97236	206.953	10.8718	28.3849	0.423188	14.1729	4.25695	9.68568	0.339917	58.4721
ENSG00000125741.6	OPA3	4.10449	2.06562	6.2225	2.33927	6.50376	1.97857	6.44821	2.01666	9.06298	2.16926	6.25959	3.57369	5.46018	4.80414	8.12014	2.55807	4.16622	3.67622	6.06047	2.60037	3.31475	2.15251	5.51667	3.41623	5.61273	2.72188	6.50405	3.19374	5.4287	3.13442	5.93712	2.59637	6.29844	2.5146	7.00651	3.29225	4.80322	3.83651	5.41262	3.01684	4.90414	3.35133	4.80076	2.48068
ENSG00000125743.11	SNRPD2	140.676	72.7306	107.982	82.5779	142.067	72.3257	96.8059	59.0415	197.797	63.6013	116.493	75.6688	129.595	62.7976	86.9995	58.325	107.342	68.8756	103.741	47.6128	80.1868	60.3431	87.525	58.2363	153.779	61.1191	120.219	61.8651	109.354	59.795	107.809	69.0441	122.931	86.6313	178.425	69.0375	93.9084	92.462	164.184	54.7033	137.601	62.7254	88.7785	82.9161
ENSG00000125744.12	RTN2	4.39719	0.759434	4.43179	0.780835	5.58685	0.355981	5.82392	0.411404	6.46869	0.739691	6.03276	0.575937	2.96419	0.31824	3.03271	0.360075	4.04556	0.913105	2.54597	0.513808	2.97998	0.215366	1.80864	1.66261	3.32568	0.16406	2.25844	0.424532	2.43397	0.664859	3.07652	0.664648	2.61703	1.75249	2.98373	0.072187	1.7679	0.970037	3.26964	0.101657	4.74245	0.848343	2.35259	2.1093
ENSG00000125746.18	EML2	32.2088	14.4012	30.7918	10.8223	42.2451	13.0775	25.5958	12.866	39.0664	10.9861	29.9045	16.5689	36.0604	16.14	22.6048	10.2298	32.5257	20.2189	22.1775	8.37675	23.1545	11.0351	17.9573	12.2017	25.5419	14.4248	26.4254	11.9267	24.2073	13.5272	27.2657	9.02602	35.6213	12.2078	33.1468	9.17197	22.7612	18.0605	21.4764	7.98404	34.2493	15.6485	23.2885	19.0184
ENSG00000125753.14	VASP	55.5032	34.3853	49.0386	45.388	85.3258	46.5103	62.6663	45.3401	116.92	44.6095	69.2861	45.1057	69.2671	46.0938	53.6081	41.4963	73.9309	50.4443	49.7078	32.1626	54.1176	44.5831	47.9617	52.9505	56.2733	43.1189	54.8253	44.2688	60.456	40.3829	57.8905	44.874	73.3213	65.1485	69.2918	50.7404	51.9124	68.939	70.6309	44.6173	67.0655	53.5044	45.1355	41.1489
ENSG00000125755.19	SYMPK	41.3595	36.2202	35.3086	41.2058	51.0973	34.1883	37.0971	36.5822	50.6334	39.4036	42.2099	39.6817	52.0954	30.689	38.0848	39.2183	36.5413	49.6628	50.5765	37.8359	34.8528	43.1815	35.2766	37.8847	46.8453	41.4527	40.33	40.1864	43.4287	37.7188	38.5884	32.758	44.1495	44.7441	50.979	47.9496	34.2304	48.6698	50.1178	39.2547	43.7357	51.9978	37.579	55.9869
ENSG00000125772.14	GPCPD1	37.2659	36.2579	20.2766	46.8935	36.6057	46.9025	28.1825	27.0256	73.3992	46.1809	35.667	42.2981	37.6778	32.0305	29.6993	32.1937	28.9551	31.2639	21.2806	29.0449	18.4605	31.4545	18.5879	32.1324	12.6964	27.0849	17.6553	21.2641	15.2201	26.161	15.381	17.8048	28.6217	39.9098	29.4655	44.4691	12.1299	37.7675	19.972	25.2558	16.5506	29.7241	14.7268	35.5211
ENSG00000125775.15	SDCBP2	1.24652	0.459253	0.713474	0.580154	0.325283	0.024585	0.529625	0.638761	1.29703	0.541769	0.734678	0.209684	1.07274	0.213291	0.491825	0.53681	0.555013	0.893849	0.440368	0.322405	0.577303	0.468348	0.418258	0.216362	0.599488	0.151135	0.344409	0.226861	0.377606	0.146866	0.592496	0.112995	0.588217	0.780206	0.857282	0.429627	1.11543	0	0.575324	0	0.645178	0.064895	0.398933	0
ENSG00000125779.24	PANK2	48.2664	27.1598	15.8414	23.4427	23.6344	23.0289	19.6977	16.0751	28.1952	17.8303	15.7807	19.894	19.727	14.1495	18.6807	14.6449	21.4367	22.4835	20.2274	14.0769	20.7402	14.5699	19.3277	22.1921	23.113	19.6088	20.483	18.3848	23.3493	16.7521	22.0325	15.3962	18.5897	29.7418	30.3326	28.3923	17.9111	20.779	19.1589	17.595	24.1683	22.1197	18.8783	17.2316
ENSG00000125780.12	TGM3	0	0.007895	0	0	0	0	0	0	0	0	0	0	0.03621	0	0.048117	0	0	0.023082	0	0	0	0	0	0	0	0	0	0	0	0	0.035401	0	0.093453	0	0.020184	0	0	0.025168	0	0	0.007233	0	0	0
ENSG00000125787.11	GNRH2	0.11879	0.106273	0.395828	0	0.060351	0.801272	0.131024	0.335705	0	0	0.045581	0.456413	0.158308	0.186049	0.212351	0.069279	0.105005	0.625603	0.03248	0.099729	0.139628	0.12698	0.068343	0.320829	0.177187	0.33347	0.210015	0.19614	0	0.200712	0.137165	0	0	0.27704	0.045832	0.163843	0.015046	0.540805	0	0.057729	0.065119	0.243481	0.187671	1.47156
ENSG00000125788.6	DEFB126	0	0	0	0	0	0	0	0	0	0	0	0	0	0	0	0	0	0.222512	0	0	0	0	0	0	0	0	0	0	0	0	0	0	0	0	0	0	0	0	0	0	0	0	0	0
ENSG00000125798.15	FOXA2	0	0	0.118988	0	0	0	0	0	0.217821	0.030408	0.08183	0	0	0	0.98558	0.053162	0.051092	0.796435	0.032448	0.006505	0	0	0	0	0	0	0	0	0	0	0	0.021709	0.006917	0.011252	0.033644	0.053811	0	0.105168	0.041542	0	0	0	0	0.019969
ENSG00000125804.14	FAM182A	0.638299	0.271117	0.44102	0.408155	13.474	0.717162	0.24109	0.117891	0.426242	0.824286	0.925065	1.25307	0.245696	0.102089	0.559722	0.057494	36.6024	0.532852	0.208238	0.195903	0.119129	0.331139	0.238813	0.1237	0.260477	0.402269	0.16115	0.209419	0.550624	0.247005	0.332728	0.203267	0.359299	0.079175	0.306156	0.478258	0.102772	0	0.14292	0.210513	0.259125	0.051149	0.126393	0.418326
ENSG00000125810.10	CD93	0.014296	0.002962	0.086594	0.00446	0.050353	0.089854	0	0.013087	0.110334	0.89847	1.04681	1.25529	0.031856	0.218752	0.138846	0.301497	0.048717	0.354068	0.02471	0.195658	0.011832	0.054829	0.008758	0.082392	0.01156	0.770796	0.015455	0.032678	0.024163	0.369097	0.009987	0.011048	0.053939	0.049242	0.173827	0.058028	0.01393	0.00952	0.240955	0.085873	0.005425	0.274327	0.017847	0.231599
ENSG00000125812.16	GZF1	8.16711	7.44568	6.88062	6.9322	3.79023	4.54363	6.38842	2.92457	8.47664	5.23345	5.3833	4.75419	6.07256	5.12786	4.89257	5.2573	3.29646	4.68888	5.32867	5.41977	5.90918	3.39813	5.30325	6.28377	4.87779	4.13356	4.89187	4.48024	5.52892	2.29563	4.97497	3.86051	6.1697	6.63377	9.75547	5.74449	5.44489	5.99869	8.82178	5.87774	4.83054	3.31341	7.47173	7.89933
ENSG00000125813.14	PAX1	0	0	0.057971	0	0	0	0	0	1.41957	0.415173	0.679998	0.037482	0	0	0.229999	0.096864	0	0.77793	0	0.043487	0	0	0	0.016487	0	0	0.038008	0.010081	0.005975	0	0	0.028973	0.009235	0	0	0.008962	0	0	0.018969	0.006364	0	0.013168	0	0
ENSG00000125814.17	NAPB	4.76215	6.18579	4.2987	10.4218	4.25565	5.98992	3.41599	3.96997	11.7272	6.87754	4.27942	6.1492	6.84088	4.4496	3.4399	5.52289	3.36553	5.86094	4.59772	3.55552	3.7369	4.86216	3.76087	5.02271	4.3769	5.06556	4.82928	3.39567	3.31988	5.44956	3.32847	5.59743	8.54543	7.17795	8.54053	6.73021	2.6425	7.07815	4.88119	5.57098	3.89238	4.90662	4.9155	3.96078
ENSG00000125815.9	CST8	0	0	0	0	0	0	0	0	0	0	0	0	0	0	0	0.055834	0	0.14827	0	0	0	0	0	0	0	0	0	0	0	0	0	0	0	0	0	0	0	0	0	0	0	0	0	0
ENSG00000125816.5	NKX2-4	0.020507	0.012594	0.084678	0	0	0	0	0.018491	0.208587	0	0.066805	0.120764	0	0	0.178592	0.101416	0	0.173679	0.046539	0.009269	0	0	0.012332	0.009478	0	0	0.01874	0	0	0.014545	0	0	0	0	0	0	0.11821	0	0.047172	0	0.150091	0.022488	0	0
ENSG00000125817.8	CENPB	16.6734	12.488	9.47609	13.5914	28.2446	13.9523	18.6765	12.0963	20.4045	10.2119	11.7257	9.89827	8.67113	10.2898	11.5776	10.068	19.6822	16.4594	16.4089	9.4419	14.0312	10.0591	13.7935	13.4014	16.1358	12.4859	16.5734	11.6337	17.5403	10.4094	16.7691	12.5456	17.231	18.0009	24.0349	13.6286	10.5026	12.1891	17.8636	13.5651	10.6997	11.3629	12.8411	14.899
ENSG00000125818.18	PSMF1	39.5698	32.4244	32.7774	35.9306	35.3726	22.7343	31.1053	28.9312	51.9879	37.2118	39.7071	34.1664	42.5566	24.877	31.885	26.996	35.0792	32.1355	42.865	19.0533	40.2651	27.8482	36.2645	28.3485	40.1629	27.5475	42.1634	28.289	35.4395	29.248	39.4138	22.8825	46.7524	35.8399	65.9506	28.6545	36.1547	31.6206	49.2397	27.3123	50.8398	34.3295	40.9252	37.2134
