## Supplemental Table S3 for "Enhanced EBNA2-dependent activity in EBV-transformed B cells from patients with multiple sclerosis" (part 3 of 3)

### Sheet: TPM (continued)
gene_id	gene_name	MS-1	MS-1	MS-2	MS-2	MS-3	MS-3	MS-4	MS-4	MS-6	MS-6	MS-7	MS-7	MS-8	MS-8	MS-9	MS-9	MS-10	MS-10	MS-12	MS-12	HC-1	HC-1	HC-2	HC-2	HC-3	HC-3	HC-4	HC-4	HC-5	HC-5	MS-5	MS-5	HC-6	HC-6	HC-7	HC-7	HC-8	HC-8	HC-9	HC-9	HC-10	HC-10	HC-11	HC-11
ENSG00000125820.6	NKX2-2	0	0	0.084963	0	0.008545	0	0	0.014766	0.083574	0.0336	0.040117	0.032093	0	0.027237	0.040779	0.134867	0	0.019684	0.074333	0.149534	0.02001	0	0.019714	0.015121	0	0.031808	0.029921	0.055473	0	0	0.050643	0.049705	0	0.012903	0.012858	0	0.00429	0	0.075634	0.034284	0.00921	0.144184	0	0.02424
ENSG00000125821.13	DTD1	12.9961	3.53231	4.33036	3.18011	6.65961	3.24258	5.77281	2.81541	9.41566	2.75911	5.72912	2.73936	6.3096	2.95273	4.76071	3.14414	5.84343	3.28291	6.19373	2.54697	4.87258	2.59662	4.79167	2.79158	6.48685	3.0724	5.56879	2.61432	5.27313	2.42324	5.84916	1.99387	5.77847	5.02413	9.13051	4.22585	4.41013	3.54068	6.39371	2.27612	7.67595	2.60596	3.94655	4.07928
ENSG00000125823.13	CSTL1	0.099658	0	0	0	0	0	0	0	0	0.41535	0	0	0	0	0	0	0	0.151209	0	0.043773	0	0	0	0	0	0	0	0	0	0	0	0	0	0	0	0	0	0	0.159154	0.103185	0	0	0	0
ENSG00000125826.21	RBCK1	48.4867	40.2686	27.7082	37.017	52.1449	41.3879	39.2695	35.492	79.2282	30.588	26.3984	35.1058	44.3461	24.2921	32.3445	28.7367	44.4943	52.4753	33.3445	27.9167	31.989	35.7912	32.7233	38.2445	33.4822	34.4941	35.9644	36.3875	40.2277	32.8568	33.4111	33.8761	42.1183	51.9101	50	60.8339	26.4766	47.921	36.5358	31.3036	40.079	40.2817	41.2852	37.9163
ENSG00000125827.9	TMX4	8.90883	16.0487	8.45865	22.3049	6.75609	16.0732	6.87944	13.3885	13.9913	14.0174	5.56182	13.3495	6.22647	7.40082	7.44327	17.5953	5.80114	19.4273	10.0445	11.1697	11.0195	10.5079	8.45788	14.5443	8.43581	14.4878	9.64398	17.2421	8.25751	15.1354	8.59959	12.8192	8.10842	17.1086	13.5027	17.5555	10.6915	16.3991	7.38378	15.6878	9.27276	14.8618	7.13994	13.1747
ENSG00000125831.10	CST11	0	0	0	0	0	0	0	0	0	0	0	0	0	0	0	0	0	0	0	0	0	0	0	0	0	0	0	0	0	0	0	0	0	0	0	0	0	0	0.087101	0	0	0	0	0
ENSG00000125834.13	STK35	10.4762	7.98179	7.34131	8.69327	9.02063	7.73978	7.24392	5.93822	10.2795	6.86769	8.02874	5.59321	8.1948	3.71876	6.2458	8.19369	9.00668	8.70477	7.9266	5.62977	6.93134	5.51929	5.9174	7.02545	7.57662	6.89167	6.73384	6.30293	5.60396	5.65359	7.38529	6.10916	7.93329	8.45061	11.312	9.24236	6.41826	8.08793	8.19357	6.48027	7.4193	7.98767	5.59621	7.27407
ENSG00000125835.20	SNRPB	227.875	69.8159	92.6579	66.5983	160.443	58.0998	132.804	66.6946	171.384	54.8691	106.753	52.7529	133.152	52.7856	84.8358	53.9807	128.881	91.108	155.683	50.5268	130.275	51.0174	123.411	63.5767	195.282	66.0332	148.964	59.6406	183.262	60.0313	149.246	60.2782	159.39	93.0666	275.381	87.8138	131.946	73.3154	155.083	57.5797	169.974	63.7129	128.902	67.0363
ENSG00000125841.13	NRSN2	2.00439	1.33328	2.27325	0.980644	3.14309	0.873472	3.72749	1.97431	4.76592	1.48301	3.42444	1.38512	2.80526	0.17045	2.18914	2.336	5.22222	1.75642	4.60157	3.58032	5.28399	1.16674	4.27814	1.21554	4.76783	1.87089	4.90566	1.00309	3.04246	1.13853	5.13	1.17407	4.4508	0.61787	5.62966	1.13382	3.18818	0.910386	5.32615	1.04178	4.89823	3.76837	3.58986	4.6315
ENSG00000125843.11	AP5S1	2.20215	1.70587	2.65333	2.31158	3.11267	1.38724	3.50162	1.62975	2.98213	2.86821	3.18415	1.71006	2.38443	2.75757	2.60987	1.98204	2.21686	2.9361	3.42412	1.89455	3.20819	1.39874	3.24543	1.71606	3.48891	2.37251	3.74019	1.56498	3.55233	1.36843	3.87337	1.88391	2.93459	3.45506	3.87857	1.9195	2.95394	1.42521	2.99107	1.65388	2.28945	2.39359	3.30735	1.90224
ENSG00000125844.17	RRBP1	117.493	22.6085	61.0624	25.7522	131.258	18.5828	71.7795	15.2814	62.2105	17.419	58.873	12.7901	72.7134	27.011	32.384	26.135	50.6582	15.9141	77.9555	11.2388	79.2183	18.0785	70.839	16.3565	49.1032	22.545	61.2165	15.537	53.5655	16.1399	68.9008	18.1958	50.9057	17.7016	94.7304	32.7739	62.1394	28.0644	66.1596	15.2173	41.1386	23.9447	118.137	35.5662
ENSG00000125845.7	BMP2	0	0.005755	0.393171	0.02599	0	0	0.016712	0.0254	0.119136	0.09666	0.06932	0.036702	0.026449	0.198637	0.187302	0.035016	0.011153	0.08372	0.042626	0.120242	0.06122	0.018255	0.033962	0.008654	0.031942	0.013681	0.021433	0.007937	0.079923	0.033424	0.048433	0.064246	0.009095	0.00737	0.102889	0.007386	0.041794	0	0.312869	0	0.010542	0.228751	0	0.013988
ENSG00000125846.16	ZNF133	3.6556	4.28431	2.7432	4.26922	2.99306	3.87938	2.9321	4.65784	6.7154	4.13926	2.55597	4.72813	4.06281	2.87094	3.20371	3.55138	3.58601	4.21662	3.10346	2.8607	3.33838	3.27291	3.86544	4.28974	3.66373	4.0722	3.05605	3.33876	2.39812	3.87416	3.03887	3.76604	3.64944	4.61829	7.49663	4.49003	1.97135	5.00654	2.5655	3.47117	5.05419	4.79717	3.43669	2.89619
ENSG00000125848.10	FLRT3	0.006767	0.005566	0.064812	0	0.106148	0	0	0.003092	0.021656	0.098949	0.049743	0	0	0	0.085531	0	0.109044	0.154277	0	0.032921	0.031295	0	0	0	0.015631	0	0.003254	0	0.010286	0.010281	0.004717	0	0.016613	0	0.037527	0	0.023337	0	0	0	0.074859	0.045663	0.066022	0
ENSG00000125850.11	OVOL2	0	0	0.121552	0.074627	0.189912	0	0	0	0.102712	0.09337	0.185614	0	0	0	0.099693	0.056305	0	0.938281	0	0.053807	0.009293	0	0	0.010556	0.007787	0.022164	0.010431	0	0	0	0.015675	0	0.01436	0	0	0	0	0.169947	0	0	0	0.086709	0	0
ENSG00000125851.10	PCSK2	0	0	0.081149	0.006469	0	0	0	0	0.177819	0.130724	0.080673	0.013695	0	0	0.058361	0.02657	0.00416	0.162893	0	0.08793	0.033849	0.002734	0	0.009691	0.002385	0	0	0	0	0.010779	0	0	0.003402	0	0	0	0	0	0.027237	0.014625	0.003935	0.031133	0	0.010472
ENSG00000125861.16	GFRA4	0	0	0.077101	0	0	0	0	0.041745	0	0.101664	0.081204	0.048874	0	0	0	0	0.05762	0.089268	0.052525	0.148931	0	0.033117	0	0.087265	0.032132	0	0.042462	0.079918	0	0	0	0	0.011203	0.233306	0	0	0.024486	0	0.067732	0.092093	0	0.287959	0.081321	0
ENSG00000125863.20	MKKS	2.30235	3.34343	2.45576	5.01342	2.80233	3.21595	1.83314	3.23044	7.26574	3.67481	1.3862	4.54617	2.48092	2.0634	2.21355	2.6597	2.21279	2.28847	3.76654	2.45347	2.99651	2.71009	2.93698	3.77102	3.54359	3.2036	3.74052	2.67572	2.41754	3.36329	3.4715	2.30004	2.92034	3.32293	4.3742	4.12296	2.71315	3.09147	3.50176	3.12061	2.67031	2.1415	3.29796	3.16611
ENSG00000125864.14	BFSP1	0.016848	0	0.262975	0	0.008823	0	0	0	0.594697	0.427711	0.339139	0	0.253216	0.008657	0.40917	0.019332	0	1.38988	0.035958	0.030684	0	0.006028	0.010175	0	0	0.022738	0.030892	0	0.0085	0	0.011618	0	0	0	0.013278	0.117566	0	0	0.036071	0	0.07021	0.085751	0	0
ENSG00000125868.16	DSTN	60.765	11.759	28.9445	8.24648	45.8011	13.8463	34.7699	9.03365	50.6932	7.14345	20.4533	7.70327	20.3515	3.7259	24.5493	4.37955	37.6781	6.21105	33.3571	6.17218	32.1818	7.17871	29.006	10.0556	32.2814	8.01354	26.9687	8.23162	27.2704	8.76518	25.7479	6.82986	20.547	11.9598	36.3532	10.0028	35.3088	8.39565	22.6062	9.51113	37.8969	10.6176	37.4794	6.7216
ENSG00000125869.10	LAMP5	14.394	0.084173	7.13676	0.018102	89.0251	0.027067	38.2079	0.079459	81.6537	0.301852	1.19687	0.056172	17.301	0.173381	6.31652	0.183543	24.3642	0.345062	9.27025	0.168346	4.68461	0.060242	13.4908	0.175264	4.86766	0.085578	7.34132	0.121171	3.2497	0.138943	10.2267	0.118776	3.55341	0.067884	3.7372	0.08866	1.1305	0.055076	7.34015	0.060723	0	0.150446	6.47551	0.083521
ENSG00000125870.11	SNRPB2	44.6005	28.4046	47.611	29.4757	40.9332	31.3467	41.4712	21.7411	64.3262	23.555	44.7664	18.8165	49.2861	15.43	30.8718	19.3674	37.8437	21.7438	42.1108	15.0694	38.1826	20.9903	40.1955	21.6252	64.4407	24.6668	55.4793	20.1879	41.158	25.0691	43.9857	16.2426	45.1616	29.4821	89.839	40.2957	43.5251	29.3031	57.9631	27.1486	49.3847	25.1012	35.1536	23.0955
ENSG00000125871.14	MGME1	12.2393	15.2349	8.30816	18.7292	13.2958	18.5398	8.01756	10.7187	20.7896	15.7715	7.85755	17.043	11.0506	9.92252	8.36056	11.9956	8.73826	13.8896	9.32589	7.0435	8.82187	9.36162	7.73216	12.0718	11.3325	16.3329	10.303	14.4261	10.2447	16.0161	9.04412	12.8909	9.32701	20.6928	13.6346	26.5877	6.14078	15.7718	9.96849	14.158	8.13296	14.1666	8.38366	20.3682
ENSG00000125872.8	LRRN4	0	0	0.083994	0	0	0	0	0.010363	0.087499	0.070914	0.076107	0	0.021564	0	0.071615	0.057076	0	0.424959	0	0.010534	0	0.008917	0	0.010599	0.003911	0	0.005248	0	0	0.024529	0	0	0.011127	0	0	0.025923	0	0	0.017776	0	0.006455	0.012703	0	0.051265
ENSG00000125875.15	TBC1D20	7.64464	10.0333	7.27429	11.857	5.83761	8.52636	6.69444	9.89732	9.74074	10.4813	6.07448	8.84364	8.86764	11.6179	5.69452	9.08132	5.00771	10.9488	6.64152	7.34786	7.17342	8.3818	6.39631	11.0499	6.60883	10.5772	7.75455	9.732	7.44654	9.44633	7.86084	9.15709	7.33691	12.8519	10.564	13.6113	5.30963	13.2507	7.90053	11.2392	6.6064	12.3315	7.07991	13.0873
ENSG00000125877.13	ITPA	9.62177	11.6725	10.929	18.2813	17.4175	10.6892	16.5538	12.2579	21.5315	11.1824	14.1143	12.5662	9.15343	4.37955	11.8238	8.11992	17.2073	8.25415	17.1889	8.47517	14.4316	10.6351	13.5168	12.0342	15.6297	10.8524	18.4703	10.0626	11.5722	10.5486	18.1963	10.8749	16.6669	12.5068	27.6457	11.3409	11.8225	11.126	17.7118	11.9218	11.8088	13.5068	12.9129	11.0889
ENSG00000125878.7	TCF15	0.200719	0	2.47671	0	0.124044	0	0.46389	0.134485	0.503177	0.389208	0.317086	0	0	0.151403	0	0	0.190587	0.174182	0.759925	0.277855	1.41046	0	0.920456	0.018317	1.62201	0	0.631239	0	0.742198	0	1.43333	0.029719	1.6884	0	0.281671	0.150004	4.06293	0	0.237839	0.040188	1.15941	0	0.93745	0.114264
ENSG00000125879.5	OTOR	0	0	0.037883	0	0	0	0	0	0	0.380509	0.030189	0	0	0	0	0	0	0.0233	0	0	0	0.009459	0	0	0	0	0	0	0	0	0.008492	0	0	0.078328	0	0	0	0	0	0	0	0	0	0.163265
ENSG00000125885.13	MCM8	9.85787	6.18336	8.28107	8.66074	9.21814	5.65297	6.15381	4.83342	10.0028	4.69009	6.01507	5.31673	9.44078	1.98711	4.547	5.22562	5.51177	5.14038	8.821	2.27158	7.74669	2.95285	9.16145	5.72274	12.0474	5.24564	11.4027	4.20981	9.6179	5.74574	9.79921	4.06245	10.2379	6.21437	18.4364	6.25066	8.78315	4.67839	13.2899	3.80105	10.3802	5.9849	6.86764	3.16279
ENSG00000125888.15	BANF2	0	0	0	0	0	0	0	0	0	0	0	0	0	0	0.150274	0	0	0.086527	0	0	0	0	0	0	0	0	0	0	0	0	0	0	0	0	0.067062	0	0	0	0	0	0	0	0	0
ENSG00000125895.6	TMEM74B	0	0.052382	0.038911	0.01906	0	0	0.042068	0.027882	0	0.04221	0.067152	0.184459	0	0.020823	0.180753	0.025459	0	0.76393	0.011696	0.144531	0	0.086852	0.012397	0	0	0.163603	0	0	0.114239	0.014621	0	0.0625	0.154543	0.195378	0.47031	0.328007	0.044344	0.080109	0.122093	0.0836	0	0.022604	0	0.055553
ENSG00000125898.13	FAM110A	2.85816	5.25856	2.31383	3.08703	3.42873	5.74261	2.49511	4.93625	6.06253	9.41965	2.44378	5.69013	2.37643	3.04185	2.45157	6.70651	2.03944	6.12521	2.71048	3.92697	1.84416	3.81605	1.96783	6.27333	1.541	4.31048	2.39704	5.77731	2.49871	5.80877	2.70377	5.03988	4.11376	7.2012	4.45989	5.54891	2.06192	7.40759	2.74794	5.02946	2.87721	5.57545	2.44023	5.01698
ENSG00000125899.8	LINC02871	0	0	0	0	0	0	0	0	0	0.066556	0.414546	0.134772	0	0	0.554188	0	0.037385	0.18155	0	0.029032	0	0	0	0	0	0	0	0	0	0	0	0	0	0	0	0	0	0	0	0	0	0	0	0
ENSG00000125900.13	SIRPD	0	0.063564	0	0	0.081199	0	0	0	0	0.415134	0.113668	0.10224	0	0	0.233454	0	0	0.108113	0	0	0	0.256122	0	0	0	0.02484	0	0	0	0.608849	0	0	0	0	0	0	0	0.267987	0	0.143086	0	0	0	0
ENSG00000125901.6	MRPS26	11.6102	19.5711	15.1991	25.7776	24.3545	20.4848	19.0947	20.6673	25.1414	14.5323	16.915	11.1585	15.3824	19.1837	10.9532	14.743	17.2404	19.2587	22.2275	13.1501	18.3143	17.7783	18.9514	20.7874	29.1371	16.5076	20.6048	16.6103	26.0628	18.6563	20.4365	20.7819	24.2453	21.1774	42.1417	21.7124	13.2313	28.8427	25.9553	17.2305	24.1519	19.573	12.5569	19.5304
ENSG00000125903.4	DEFB129	0	0	0.125983	0	0	0	0	0	0	0.77403	0.050976	0	0	0	0.079407	0	0	0.418208	0	0	0	0	0	0	0	0	0	0	0	0	0	0	0	0	0	0	0	0	0	0	0	0	0	0
ENSG00000125910.6	S1PR4	2.13485	28.7423	5.23937	23.6362	6.99179	27.0629	3.24919	26.9949	8.60514	19.6688	1.39256	22.5136	8.27731	29.3631	2.79185	24.8607	2.70235	27.588	7.68174	13.6883	7.01855	22.9712	4.4098	33.8504	4.40644	26.9909	3.04651	27.0553	5.7041	25.9653	5.67436	26.8229	6.45006	36.1177	9.72238	31.7172	2.94183	32.2697	5.91808	21.3413	4.57707	31.4238	7.11222	28.7902
ENSG00000125912.11	NCLN	11.2201	11.6496	15.3016	14.0284	21.6194	11.4125	16.3548	12.1188	26.9187	12.0096	13.6476	11.7036	16.5968	10.6949	11.1641	14.1806	13.3132	12.7927	24.0628	8.73096	22.1513	12.9974	18.1995	13.4294	21.8594	14.0052	20.5492	11.8823	21.421	12.5136	19.5507	11.1984	18.8509	16.5556	28.943	16.7767	15.1086	14.185	25.5703	10.6962	16.0321	16.7429	20.7624	14.0465
ENSG00000125931.11	CITED1	0	0	0.25273	0.31182	0.732278	0.043461	0.118487	0.248317	0	0	0	0	0	0.066992	0	0.167028	0	0	0.051713	0.228988	0.264789	0	0	0	0	0	0.206492	0	0	0.048071	0.071139	0.120038	0.107293	0	0.16588	0	0	0	0.338111	0	0	0	0	0
ENSG00000125944.21	HNRNPR	128.06	68.9813	78.9453	86.3219	88.2277	68.5695	73.863	47.3128	156.123	68.7702	83.4238	64.1011	92.7845	55.3766	60.1636	60.9366	77.815	70.5438	89.9878	46.7442	76.5895	50.3371	76.0253	58.1791	118.642	61.75	101.205	56.2097	89.1204	59.7914	83.3529	61.7561	89.6207	83.3145	153.693	93.6326	76.3112	72.2969	117.1	73.6861	89.8059	66.4436	72.9949	77.4546
ENSG00000125945.15	ZNF436	2.73817	2.26215	1.83434	2.51716	1.43529	2.0261	1.47952	2.21604	3.30347	2.33161	1.88503	1.86286	2.22546	1.90983	2.43595	2.39364	1.14834	2.27123	1.54213	1.28193	1.25408	1.63014	1.42689	2.28311	1.89101	1.86939	1.48649	1.58098	1.19961	2.01135	1.75031	1.68863	1.95819	2.26393	3.10875	3.30759	1.31986	1.57916	1.67328	1.71178	2.13491	2.16711	1.42441	2.22104
ENSG00000125952.20	MAX	179.779	242.078	49.4137	230.922	88.9085	181.602	109.624	135.027	104.159	115.909	80.12	122.473	99.6088	142.85	60.9812	100.204	87.6317	185.861	70.676	98.5277	67.0142	116.205	61.3619	167.418	101.207	125.607	79.0555	132.349	112.049	124.393	80.7688	132.928	127.262	224.653	145.519	210.496	66.3224	176.604	87.3527	136.433	96.6076	123.83	70.676	151.922
ENSG00000125954.13	CHURC1-FNTB	0.218059	0.518636	0.280893	0	0	0	0.748006	0	0	0	0.247971	0	0.552353	0.9719	0.53723	0.295398	0.703058	0	0.17322	0	0.265222	0	0.597194	0	0.559327	0	0	0	1.48914	0.252451	0.704116	0	1.63778	0	0.574772	0	0.31201	0	0.502872	0	0	0	0.256673	0
ENSG00000125962.16	ARMCX5	3.81876	3.46994	2.24736	3.64926	2.05391	2.71613	2.00145	1.93485	4.93029	2.80071	2.29203	3.33861	2.09194	2.1372	3.07559	2.43945	3.42384	3.37791	3.34619	2.01528	3.13889	1.94247	2.87377	2.44602	3.34892	2.95774	3.60695	2.65822	3.11684	3.28401	2.72546	2.23648	2.08741	2.63144	3.84503	2.94378	2.34972	2.37759	2.72471	2.27213	3.60535	2.28706	2.53835	3.57092
ENSG00000125965.9	GDF5	0	0	0.105679	0	0	0	0	0	0.147444	0.059619	0.118672	0	0	0	0.018079	0	0	0.356613	0.008236	0.006603	0	0	0	0.006698	0	0.007049	0	0	0	0	0	0	0	0	0.010397	0	0	0	0	0.03011	0	0	0	0.107612
ENSG00000125966.10	MMP24	0.044533	0.05065	0.071144	0	0.011747	0.015523	0.086858	0.050876	0.057192	0.077461	0.086418	0	0	0.050266	0.037494	0.009362	0.022295	0.04009	0.038386	0.034506	0.030631	0.017573	0.199427	0.031158	0.007667	0.025563	0.044602	0.031751	0.063909	0.010729	0.113742	0.005719	0.03278	0.029473	0.064654	0	0.005903	0	0.105966	0.007838	0.033738	0.033407	0	0.090189
ENSG00000125967.17	NECAB3	3.90168	0.908114	2.08378	0.586982	2.8372	1.60843	1.51534	1.54673	5.35411	0.838438	2.5496	0.772501	0.946018	1.12335	1.78341	0.735069	3.13715	1.9544	2.78426	1.7072	3.11094	1.33434	3.42965	1.80547	2.73393	0.548867	1.95266	0.707408	2.81565	0.983846	2.67442	1.11582	5.93147	3.43365	8.98936	1.74551	1.69287	2.64777	2.06271	0.399493	3.10254	0.60636	2.4379	4.0554
ENSG00000125968.9	ID1	0.030952	0.301731	0.124973	0	0	0	0.094121	0.193434	0.234334	0.496646	0.272782	0.557849	0.037627	0	0.150885	0.148624	0	0.282678	0.634262	0.189691	0.06236	0	0.681429	0.981615	0.41034	0.163648	0.840758	0.234471	0.781665	0	0.342069	0.42831	1.11882	0.29209	0.513474	0.741766	1.60954	0.077614	0.061053	0.082702	0.138404	0.166568	0.495505	0.235081
ENSG00000125970.12	RALY	97.5626	48.3108	80.0429	66.2815	111.078	52.6249	84.2057	57.5926	160.994	56.2827	85.3157	53.1661	101.335	55.3833	75.8855	72.0984	80.1186	61.0291	94.7907	39.826	83.9004	48.581	85.8409	56.813	100.48	58.0141	92.0046	52.6489	89.7993	54.1871	96.3357	57.2225	104.159	76.8599	127.698	70.4306	84.1798	67.8695	116.295	61.5027	85.6925	60.8684	79.5431	53.9725
ENSG00000125971.17	DYNLRB1	89.7756	27.2426	34.7497	33.3976	45.1565	25.7282	39.5664	23.0638	72.7498	24.2911	43.8417	27.7139	46.1593	18.251	37.8575	23.6082	45.7803	31.2611	36.6123	16.705	37.8507	21.9662	39.6269	22.1805	59.2858	23.7298	48.4836	22.8992	38.4288	21.5773	36.4592	19.8615	45.4234	30.5409	52.1602	27.9622	47.6868	30.818	43.5227	28.7472	32.174	25.3674	47.9636	24.1855
ENSG00000125975.14	C20orf173	0	0	0	0	0.059891	0	0	0	0.589276	0.164154	0.306549	0.08008	0	0	0.100332	0.049416	0	0.143743	0	0.068474	0	0	0	0.018807	0	0	0	0	0	0	0	0	0.019481	0	0.032131	0	0	0	0	0.082494	0	0	0	0
ENSG00000125977.7	EIF2S2	73.9822	16.8592	53.1263	20.6294	39.9442	17.1523	35.6659	14.0848	68.9996	15.1066	48.0793	13.0662	48.4047	13.0574	33.6443	13.8494	34.0149	11.3503	40.0464	10.3544	35.6177	13.8205	36.3244	14.4298	59.6364	14.2043	46.6441	11.8615	42.1202	15.4937	39.1553	15.3596	41.3027	18.799	67.8328	22.4019	45.3795	19.6996	53.3522	18.6587	52.1889	15.2474	34.6896	16.1244
ENSG00000125991.21	ERGIC3	65.7936	50.1575	44.8743	54.8102	63.9881	40.2414	51.0766	49.9991	89.656	35.3276	54.4178	41.6222	52.6951	42.9142	54.4333	37.0855	48.6484	42.996	49.7662	25.6831	52.1082	50.2041	48.1211	38.9706	47.4507	40.792	47.4588	35.317	41.5705	33.8572	48.9726	34.8245	56.166	63.9161	69.9436	42.2661	42.9727	47.9551	59.8678	45.5477	52.678	39.2005	57.3499	41.8374
ENSG00000125995.16	ROMO1	47.8094	28.5213	50.2179	23.0857	77.4706	18.506	70.7713	16.2749	94.0333	14.3872	46.8922	18.4651	68.1597	26.8312	45.0227	17.5124	70.4132	34.4727	76.7317	12.4974	66.867	22.9062	61.8273	19.893	80.1087	24.4133	77.4184	21.7441	93.6119	21.1694	75.4882	24.3361	52.2314	33.6675	115.673	27.9559	62.842	28.5593	70.8701	16.179	63.0993	18.6302	65.0061	23.2025
ENSG00000125997.5	BPIFB9P	0	0	0.098853	0	0	0	0	0	0	0	0.104723	0	0	0	0	0.039733	0	0.079898	0	0	0	0	0	0	0	0	0	0	0	0	0	0	0	0	0	0	0	0	0	0	0	0	0	0.259389
ENSG00000125998.8	FAM83C	0	0	0.176997	0	0	0	0	0.014315	0.187971	0.108886	0.216872	0.020694	0	0	0.197878	0.052588	0	0.579858	0	0.019337	0	0	0.019135	0	0	0.01542	0.004832	0	0	0	0	0	0.010249	0	0	0.03977	0	0	0	0	0.035659	0.011708	0	0.015749
ENSG00000125999.11	BPIFB1	0	0.040357	0.056477	0	0	0	0	0	0	0.140168	0.014831	0	0	0	0.09053	0	0	0.089828	0	0.090356	0	0	0	0	0	0	0	0	0.009148	0	0	0	0	0	0	0	0	0	0.051334	0	0	0.073702	0	0
ENSG00000126001.16	CEP250	64.2913	56.7129	25.5928	60.788	52.4457	57.5121	44.8484	51.6503	45.8346	48.3625	28.8727	45.312	30.5644	57.4102	22.242	41.5023	38.5326	52.3667	33.976	33.4881	38.4818	48.7374	29.6683	56.2942	33.8978	47.3698	35.388	44.7511	39.3716	47.9065	37.9364	46.2439	44.9242	80.2508	63.3564	66.5714	31.0663	75.8693	42.7795	47.4962	38.6368	56.8518	34.9173	67.3802
ENSG00000126003.7	PLAGL2	8.22932	4.13693	12.3515	5.25827	5.65547	3.69454	8.38042	3.86194	11.9331	4.57688	8.32812	4.32985	8.79511	3.21056	9.40263	3.92445	4.34402	3.75796	11.3174	2.63127	10.1271	3.37777	8.95852	3.55983	10.7065	3.66079	10.6207	3.45184	7.40294	3.87233	9.58964	2.91799	9.69041	3.23784	13.7505	5.31149	9.33456	3.52681	10.4246	3.36284	11.2751	4.63662	10.1544	3.92695
ENSG00000126005.17	MMP24OS	9.97384	28.1521	15.4492	25.8662	16.4772	25.4174	17.7475	19.2392	22.2928	21.9373	15.3562	20.5493	17.7682	19.2041	20.5258	25.4183	15.4426	19.7376	12.5947	17.3633	12.4862	16.9	11.6791	23.735	8.35355	21.2873	12.5258	23.8551	9.20778	21.6558	13.9957	19.8967	12.5787	27.4905	15.5514	21.3072	7.23877	20.3641	11.3677	21.5384	12.6018	23.6163	11.8378	23.3233
ENSG00000126010.6	GRPR	0.282122	0.226354	0.221512	0.301451	0.125833	0.088124	0.037996	0.30074	0.324354	0.204063	0.104454	0.361276	0.305901	0.236359	0.300533	0.211118	0.050718	0.195507	0.161062	0.148535	0.086725	0.285462	0.290588	0.268502	0.14499	0.192984	0.168525	0.060062	0.01425	0.24211	0.229263	0.096983	0	0.22339	0.055664	0.085469	0.163557	0.083154	0.251798	0.103066	0.255277	0.234752	0.074624	0
ENSG00000126012.13	KDM5C	78.3461	75.5367	67.1326	93.8571	61.2148	93.4841	52.8864	63.6852	115.047	94.9131	77.4406	86.2384	83.7188	70.7182	66.7037	80.7691	49.921	57.8273	63.1054	70.0919	56.3641	77.7413	53.5768	72.6913	48.8514	73.596	61.8391	66.5012	52.669	72.9561	53.0447	72.102	82.196	81.2588	83.6471	101.21	52.2554	98.6222	65.3811	84.6311	58.27	93.8219	42.6867	98.7031
ENSG00000126016.17	AMOT	0.016652	2.75289	0.925322	2.84493	1.03422	3.82364	0.045026	1.22106	2.61129	3.79379	0.783146	4.23734	6.81779	1.02523	0.513684	2.0924	5.22358	1.7871	0.068576	3.01099	0.59581	2.22191	0.106407	2.00366	0.549969	2.44519	0.08319	1.54791	0.918673	2.66137	0.087427	1.89923	0.293126	4.49164	0.107583	2.36205	0.007286	2.85979	3.45072	1.25758	0.034171	5.61915	0.006915	5.3851
ENSG00000126062.4	TMEM115	8.73509	7.54	6.54482	7.47588	6.59229	6.94355	6.86182	7.22194	7.84579	5.86154	7.78034	8.73878	4.54555	6.0879	8.4095	6.17388	6.11632	8.89465	6.31538	3.79296	6.20848	5.32013	5.13881	7.86108	6.24521	7.80268	5.81594	7.79008	6.05957	6.6972	5.93541	6.36559	6.30926	9.94206	8.83076	6.66999	6.16871	7.14666	5.24942	5.35381	5.47985	6.81487	7.94971	6.81924
ENSG00000126067.12	PSMB2	12.5385	4.98454	17.7603	6.58658	20.7358	3.0677	18.1309	6.68672	37.2836	6.57969	19.2648	6.52177	22.9778	4.69876	17.0214	5.75797	20.9809	6.63844	30.2101	5.04997	27.2167	5.11996	26.0423	6.16504	39.5674	6.61722	33.3573	5.8675	30.9102	6.43756	29.2711	5.00011	23.9914	6.37515	38.3778	6.16231	26.8341	7.39813	31.1395	5.29656	22.6597	5.75115	22.3795	7.70184
ENSG00000126070.20	AGO3	11.708	17.3609	8.39313	13.779	11.0061	17.044	7.96742	10.6884	15.0006	13.2457	7.92111	13.9831	8.94116	7.19138	6.22363	10.8458	6.97382	12.9826	6.1284	10.0692	8.2409	8.2467	8.41858	11.5628	7.13809	13.3329	8.03497	10.738	7.51397	12.5127	8.02853	8.54885	11.1876	15.3064	10.9556	13.8122	7.31972	13.303	7.14846	11.1627	8.89708	15.1977	7.57557	13.4338
ENSG00000126088.14	UROD	19.2913	18.2963	16.4602	21.2535	26.7845	19.9112	26.1108	15.2025	35.2304	16.123	15.3149	20.2191	20.2916	10.0536	15.5272	10.7094	22.7305	19.3708	25.7947	10.684	22.085	12.573	23.8666	13.9052	33.0303	15.3964	26.7169	14.3673	23.7284	14.2224	23.4991	14.5687	26.8018	15.3535	37.6315	15.7579	22.358	18.2495	29.6489	12.5705	26.272	17.2322	25.9706	16.1686
ENSG00000126091.21	ST3GAL3	5.09561	11.7189	5.36058	12.8708	7.2987	10.5412	5.70776	7.21503	16.5315	13.5755	5.39652	10.0698	9.16525	9.30468	6.21887	8.37637	5.46373	7.8494	7.96917	8.11758	6.12645	6.37978	5.3116	7.27516	4.10904	9.98035	5.27812	8.71738	6.74226	10.0669	5.54709	6.91943	5.81322	7.9629	10.6677	9.30397	3.21486	15.8719	4.62674	9.42067	6.64164	12.0947	5.74548	11.2082
ENSG00000126106.14	TMEM53	2.11541	1.48361	1.92762	1.06912	2.38239	0.640329	1.49083	0.946771	5.39973	0.926053	3.6354	1.2533	3.25513	1.85373	1.38518	1.22211	1.17863	2.34318	1.8333	1.29373	1.56147	1.3862	1.50012	0.864165	3.22978	1.33426	1.57045	1.48578	1.8561	1.96474	2.00242	0.810799	2.06494	0.410924	2.22528	0.53408	1.5803	1.56598	1.59985	1.033	4.2643	1.77472	1.11405	2.19506
ENSG00000126107.15	HECTD3	14.6159	12.9915	18.308	14.291	15.2169	15.6722	14.7719	10.1567	28.3369	12.5886	12.9391	18.5481	11.6102	12.527	12.2944	11.6016	14.9393	11.9972	14.7403	10.9929	13.5217	13.6122	15.2506	14.5638	15.563	14.9245	14.1526	13.4538	12.4391	13.1293	13.4142	13.7833	14.0617	19.7654	18.8615	17.1175	13.6841	16.8074	14.5775	11.7743	13.9887	15.6505	18.0516	18.8708
ENSG00000126214.22	KLC1	178.852	152.35	113.368	188.51	172.6	165.731	143.378	129.127	271.348	124.047	111.372	136.322	133.663	122.18	114.914	139.074	136.155	162.751	112.781	98.6737	123.489	114.997	102.046	168.127	108.856	131.894	116.903	140.337	118.884	138.348	108.499	128.624	145.361	237.947	219.171	208.605	105.593	160.394	108.682	152.777	122.552	157.128	137.494	166.74
ENSG00000126215.14	XRCC3	9.33887	5.10503	10.6655	3.12278	17.6113	9.74669	11.4859	3.9137	28.2477	3.56605	9.13898	4.12828	14.1342	5.02095	6.68252	3.68412	10.0372	6.4249	12.7686	3.34976	10.805	4.67507	9.62262	5.05503	16.2413	3.28973	14.1251	4.43395	10.8318	4.79897	14.6862	4.93312	14.6497	4.94496	27.9209	9.92324	6.83255	4.50053	20.2255	7.17199	15.9873	7.0576	11.4746	6.58569
ENSG00000126216.15	TUBGCP3	13.7654	22.3487	12.453	18.5157	9.8473	13.8272	9.65581	11.8411	17.2065	19.5551	11.2863	22.5814	14.6669	14.4014	7.7875	17.8092	8.93786	13.4565	10.9526	12.2069	10.1467	12.7178	9.54995	16.4451	12.0446	16.2407	12.3862	12.7324	10.5413	18.041	10.8777	14.1258	11.3597	21.9806	16.0355	22.2901	8.92805	19.6944	12.1422	16.1531	12.3058	18.6276	10.8463	19.916
ENSG00000126217.21	MCF2L	0.024806	3.40894	1.08317	4.96703	0.093572	6.40723	0.017693	3.8695	6.42455	7.50642	2.04919	5.22688	0.023961	4.0501	1.29413	4.38057	0.068993	5.73887	0.070839	2.14379	0.02313	3.58169	0.108892	2.6653	0.015961	4.9866	0.026005	4.3239	0.025635	5.54516	0.052274	3.25346	0.084965	4.56563	0.015996	3.3367	0	2.29845	0.962319	4.06613	0.119801	7.90804	0.622253	4.26553
ENSG00000126218.12	F10	0	0	0.103757	0.091283	0.077464	0	0	0	0.122804	0.051638	0.138524	0.049712	0	0	0	0	0	0.124493	0.01434	0.086179	0.071847	0.00966	0	0	0	0	0	0	0	0.061467	0	0	0.023597	0	0	0	0	0	0.019295	0.05205	0.050811	0.055207	0.018478	0.24888
ENSG00000126226.22	PCID2	11.725	17.6427	15.5113	20.3767	18.3618	15.1181	12.5039	13.4083	31.6111	16.2739	13.4148	16.9002	16.2488	15.7866	13.3913	14.1971	12.0667	13.8566	11.9406	10.5873	11.1043	14.6444	10.8151	16.9086	11.9727	15.3059	12.1977	11.4339	10.5187	16.2117	11.0047	10.7709	11.4274	14.4235	18.9664	17.2915	10.9149	14.6355	14.71	14.269	16.1909	14.2461	10.1278	22.3718
ENSG00000126231.15	PROZ	0	0	0.075058	0	0.025461	0	0.032789	0	1.12306	0	0.178056	0	0	0	0.151378	0	0	0.030926	0	0	0.019828	0	0	0.011267	0	0	0	0	0	0	0	0	0	0	0	0	0	0	0.02062	0.148008	0	0.026616	0	0
ENSG00000126233.2	SLURP1	0	0	0	0	0	0	0	0	0	0	0	0	0	0	0	0	0	0.609626	0	0	0	0	0	0.046549	0	0	0	0	0	0	0	0	0	0	0	0	0	0	0	0	0	0	0	0
ENSG00000126243.9	LRFN3	2.93337	1.33059	2.93093	1.90487	7.53449	2.5004	4.43394	0.925891	4.68365	0.73753	4.11532	2.10245	0.296897	0.241573	5.34593	1.46013	3.93682	5.62853	2.70485	0.858599	3.73545	0.318797	2.32557	1.49592	2.78183	0.509	0.963752	0.307013	3.20519	1.19544	1.00244	0.274664	2.36119	0.502285	4.17316	0.235987	0.492164	1.11136	4.32738	1.04811	2.39669	0.372272	4.09079	0.7004
ENSG00000126246.10	IGFLR1	8.61858	16.9315	12.0943	15.1078	2.60391	12.253	11.1238	15.8337	12.7449	15.7917	12.5866	17.9923	9.12759	20.6496	6.45328	20.0992	12.8859	18.0275	12.0819	11.2054	13.509	14.6155	13.9009	16.9272	6.68575	16.0402	10.0723	18.6616	14.0933	18.9444	13.8919	16.6377	19.0625	21.7073	30.2155	18.5049	16.9931	23.9719	9.83405	10.6799	8.11843	25.7422	15.2431	27.5303
ENSG00000126247.11	CAPNS1	51.1895	66.1188	101.266	81.8551	143.97	76.5445	118.074	69.241	216.579	84.8796	103.039	87.0245	105.386	72.2744	102.042	69.39	108.932	55.5133	126.103	53.1963	115.486	62.4384	114.401	73.4356	130.316	77.0634	123.215	75.8737	111.518	70.0147	119.513	64.9957	123.721	92.3685	142.969	98.8435	103.017	90.2592	120.748	71.2678	92.8383	65.2343	114.722	80.6481
ENSG00000126249.8	PDCD2L	7.75731	5.13539	5.41162	10.6324	7.70412	2.74197	6.35362	5.15183	12.4726	2.88448	10.4582	3.57771	11.1129	3.41652	7.7557	4.216	10.2253	3.07308	9.72117	3.10605	5.16793	4.19589	7.33134	4.98361	8.99683	2.66661	7.95541	3.70043	8.39121	4.7769	8.89782	4.14158	14.3592	8.24601	17.886	4.68989	5.35933	5.7417	12.2385	4.37399	10.891	3.26053	6.72522	3.56761
ENSG00000126251.7	GPR42	0	0.019856	0	0	0.008448	0	0	0	0	0	0.026075	0	0	0	0.028781	0.039572	0	0.049719	0.146388	0.025723	0	0	0	0	0	0	0.029525	0	0	0.159542	0	0.081599	0	0	0	0.208078	0	0	0	0	0	0	0	0
ENSG00000126254.12	RBM42	29.5681	16.2355	24.2894	18.5843	35.5146	18.0091	35.2791	18.5828	41.5811	19.2121	21.1568	14.4519	27.8511	19.8397	24.0775	14.9888	32.4336	19.8544	37.8637	12.717	31.1173	18.8309	30.6682	19.2895	40.7781	17.1548	35.0463	20.629	35.5319	18.2271	35.3594	17.6515	43.7622	23.3163	56.7366	20.6818	29.6709	24.8926	38.1482	16.1555	33.604	19.4698	31.3683	18.6539
ENSG00000126259.20	KIRREL2	0.128865	0	0.221853	0	0.055527	0	0.027819	0	0.265431	0.211275	0.310941	0	0.1277	0.02218	0.259536	0.099079	0	0.389451	0.010106	0.248618	0.067198	0.03093	0.008018	0	0.038477	0.012929	0.022684	0.011264	0.062335	0.037857	0.009151	0	0.094168	0	0.144656	0	0.187518	0.026015	0.317242	0.082911	0.165105	0.455381	0.008445	0.454505
ENSG00000126261.13	UBA2	331.232	69.9259	110.44	95.7299	113.637	70.7284	98.3832	63.2891	180.644	64.7329	142.57	64.684	152.918	56.0236	91.4344	63.4931	107.109	93.4791	117.341	50.9254	93.5929	58.6941	99.5066	63.1892	145.03	68.7267	122.331	63.9161	124.769	64.7411	113.731	69.1353	134.96	99.141	198.829	87.825	93.8116	78.8334	148.432	78.8476	152.365	74.1073	103.863	66.9924
ENSG00000126262.5	FFAR2	3.45185	0	1.7175	0	2.191	0	0.022815	0	2.62542	2.31588	9.11464	0.066716	1.05894	0	1.21814	0	0.223345	6.66782	0.115863	0	0	0.502837	0.010241	0	0.081175	0.04958	0.007773	0	0	0.011313	0.029234	0	0.016458	0	0.656302	0.038477	0.017831	0	0	0.035239	2.11246	0	0.102819	0.025174
ENSG00000126264.10	HCST	1.9224	0.856841	4.58417	0.663748	3.23879	0	5.26909	1.93057	5.81887	5.74006	6.50079	1.61397	12.3789	0.471431	3.465	1.05466	3.67376	0.059853	3.7321	1.25151	8.06502	1.6702	5.98831	2.17144	2.6717	1.41318	5.79834	1.20902	5.48943	1.11172	5.25054	0.960338	5.44189	1.23372	8.06444	2.96196	7.33623	0.476803	8.31921	2.93992	4.16036	0.918753	3.43857	1.82053
ENSG00000126266.4	FFAR1	1.09443	10.3757	1.28342	8.80452	1.56702	9.50168	0.361302	7.13509	2.10642	9.62536	0.912682	8.82445	2.82531	7.44773	1.48637	8.702	0.740574	7.84979	1.09499	6.65174	0.549566	6.15297	0.722279	7.60449	0.434619	8.29101	1.09281	8.71693	0.667982	6.39603	0.455842	7.46986	1.09288	8.82322	1.28525	12.4352	0.661783	9.15315	0.167201	5.88823	1.12782	10.6397	0.451057	7.07951
ENSG00000126267.11	COX6B1	120.18	89.2261	128.097	88.3583	172.691	60.7334	174.575	86.5685	242.497	72.2275	156.522	80.0819	185.014	87.6886	133.706	62.752	177.878	113.954	175.927	56.5125	145.582	74.4341	153.313	80.658	208.837	80.2557	184.249	69.6256	172.077	74.5117	183.386	73.3173	195.902	100.381	245.077	77.7475	157.675	101.564	189.407	66.1485	176.271	78.6421	190.865	90.3842
ENSG00000126337.14	KRT36	0	0	0	0	0	0	0	0	0.053233	0	0	0	0	0	0	0	0	0.064111	0.012012	0	0	0	0	0	0	0.02056	0	0	0	0	0	0	0	0	0.049982	0	0	0	0	0	0.023845	0	0	0
ENSG00000126351.13	THRA	2.57429	6.55215	1.00057	5.17443	1.05569	6.01873	0.487897	4.27083	0.785423	4.54148	1.12187	5.10024	1.0929	5.51126	1.66167	6.46477	0.672713	9.73367	0.782876	4.87094	0.372719	4.77092	0.512093	6.57372	0.699378	5.49305	0.395877	6.35749	0.600628	6.14593	0.513217	5.36748	0.834422	8.48368	0.377765	7.7281	0.643514	4.67549	0.675176	5.17827	1.23005	6.51625	0.618498	8.56067
ENSG00000126353.3	CCR7	28.0923	82.0142	93.9823	78.1007	43.9168	65.388	103.319	79.967	103.006	52.3018	90.0695	65.8501	15.526	46.2354	203.101	47.7338	162.788	58.7323	66.0315	30.1258	56.4786	54.4543	52.1176	86.5014	88.2307	70.2114	65.1867	64.9421	36.4129	72.9309	46.3368	63.2273	95.6482	63.2058	87.9104	86.4973	76.6901	79.4312	16.7164	55.4524	48.9192	71.9633	67.2194	25.7633
ENSG00000126368.6	NR1D1	1.10494	2.73041	2.14458	2.49742	1.83546	2.5438	1.61579	2.93507	1.90563	3.08565	2.37266	2.12773	3.47052	1.34453	3.85389	2.52067	1.20164	2.19711	1.10159	1.40938	0.933293	1.68436	0.997889	2.97904	1.68754	2.47017	1.35344	2.56247	0.883025	2.20876	1.02324	1.87754	1.29031	4.2852	1.36976	2.91142	0.654175	1.99886	2.09901	2.86237	2.10172	2.94319	1.13468	2.42149
ENSG00000126391.14	FRMD8	31.6849	25.2454	15.5448	16.7541	28.6318	24.4081	26.5133	14.2789	33.5504	13.7733	18.771	19.2694	19.5096	21.1845	16.7534	13.8762	22.6293	35.7275	22.82	16.0668	25.5626	20.5171	22.0272	16.7861	25.1715	19.5669	21.1077	13.9973	28.8466	15.578	24.4723	17.3231	32.0386	26.9578	28.6883	24.2051	18.7833	17.4334	19.3388	14.4952	17.0792	24.0196	26.4161	17.897
ENSG00000126432.14	PRDX5	98.3678	48.4303	93.8531	35.2499	111.399	32.3849	119.568	33.3554	139.962	25.9271	89.9594	29.1508	83.9669	28.1741	89.2678	28.3674	124.134	37.1876	109.627	24.8917	94.1779	25.6783	107.51	38.9876	125.996	36.6861	105.767	36.8368	101.288	31.4766	108.675	31.9643	123.204	49.6383	158.336	42.5943	119.965	42.9558	88.4403	31.5109	112.473	32.8091	104.272	33.2455
ENSG00000126453.10	BCL2L12	4.51253	2.08393	6.40599	3.66695	8.72174	2.74511	5.59996	3.39034	6.34918	2.99036	6.56377	4.4858	8.31563	2.01865	4.66513	2.11516	7.96266	2.07261	9.71381	2.70703	10.3075	2.79161	9.85418	1.94709	11.9917	1.9949	10.3739	2.60538	9.69782	2.66106	12.1961	2.15813	11.2155	5.39419	14.5749	3.04618	6.89154	1.48581	12.0859	1.50083	11.9512	2.7675	8.90376	3.28556
ENSG00000126456.16	IRF3	31.6253	77.2824	29.004	83.7598	53.4835	60.9424	43.2424	61.6523	51.8426	48.4746	24.4175	66.634	28.0963	64.1507	18.9989	50.2533	43.5203	74.3598	45.8531	60.6222	39.7895	74.0257	37.6744	66.6731	45.6865	64.9024	39.7326	62.6927	46.192	63.3835	40.9158	50.2528	57.4327	101.748	74.339	82.3202	26.1013	99.1869	38.9214	59.8475	38.0025	79.6874	43.7664	101.777
ENSG00000126457.22	PRMT1	122.872	56.3555	126.001	118.866	153.42	63.8879	128.627	50.8635	226.955	95.8441	159.509	51.0034	170.131	52.3164	121.055	53.2199	181.629	89.8317	169.411	40.6653	124.663	45.7163	122.226	49.4266	191.563	47.5033	158.248	50.0137	170.918	46.2507	156.9	41.4769	149.082	70.0296	238.785	75.6663	125.892	60.9471	182.422	48.3051	198.359	60.4119	139.537	68.488
ENSG00000126458.4	RRAS	2.97865	2.88318	2.93156	2.10044	3.59299	3.40246	6.0613	2.97031	4.97499	1.55294	1.43023	2.87908	1.24115	1.8781	2.60529	3.1093	4.88453	3.98984	2.01891	2.39821	3.68237	1.97594	2.83156	3.45593	2.65958	3.98218	3.45944	2.82483	3.33519	2.19087	2.94346	1.95049	1.87158	3.84101	4.13216	3.63264	4.58366	3.93838	2.3418	0.947486	2.33317	3.48564	7.90178	1.87363
ENSG00000126460.11	PRRG2	0.237795	0.781436	0.281936	1.27952	1.45263	0.094994	0.81164	0.153986	1.51101	1.50073	0.249362	0.361854	0.269521	1.31781	0.141924	0.129367	1.3392	0.129125	1.30719	0.074428	0.310158	0.04012	0.43913	0.510821	0.304986	0.351621	0.941444	0.178469	0.732763	0.16177	0.427194	0.457333	0.215586	0.541224	1.0975	0.397696	0.297132	0.101642	0.060112	0.351435	0.652203	0.057336	0.323325	0.849327
ENSG00000126461.15	SCAF1	13.9295	15.3012	18.2588	16.2334	20.2457	14.9922	20.7119	16.1431	26.802	11.4175	16.532	12.0384	14.5205	13.0981	17.1593	13.986	15.667	18.6023	22.3913	12.2234	22.8506	13.568	20.1056	15.7933	19.5393	15.6086	21.1971	16.9355	21.6959	15.1917	22.0347	14.1488	23.3487	19.5178	26.2766	18.7591	15.2788	19.7968	23.3779	13.9447	16.6706	16.546	20.3792	16.6049
ENSG00000126464.15	PRR12	4.61085	23.7749	4.70967	23.4085	11.1716	21.3218	7.77168	19.1305	12.1197	18.2455	6.5801	20.5836	7.97457	17.4368	10.0797	19.9811	7.59435	22.7826	9.09268	16.7244	9.00333	16.9541	8.26379	22.4202	7.31788	19.9168	8.96287	22.6873	10.1508	20.1018	9.54541	17.4988	9.54706	25.5836	11.5924	19.6988	4.95209	22.9451	9.5595	16.8025	5.7676	21.1171	7.40665	21.8444
ENSG00000126467.11	TSKS	0.027267	0	0.138703	0.105694	0	0	0	0.012214	0.219487	0	0.328511	0.17135	0	0.045329	0.418572	0.033334	0.034151	1.29868	0.046108	0.172553	0.237943	0.014665	0.065077	0.127765	0.051973	0.088287	0.012386	0.023009	0.038372	0	0	0	0.284131	0	0	0.184608	0.035509	0	0.029267	0.139302	0.784807	0.14816	0	0.911863
ENSG00000126500.4	FLRT1	0	0.013175	0.149225	0.015451	0.017447	0	0	0.011327	0.339808	0.018835	0.158105	0.016361	0.007866	0	0.2193	0.095673	0	0.314803	0.004752	0.021732	0.003413	0.00326	0	0	0	0.004068	0.015292	0	0.016763	0.050255	0.011521	0.025474	0.004057	0	0.013104	0.006288	0	0.032864	0	0	0.0094	0.009282	0.00622	0
ENSG00000126522.17	ASL	11.6037	8.97662	12.1792	7.96253	13.0931	6.42179	11.4387	8.49968	17.4201	6.42408	8.15775	8.78129	7.20621	7.88035	11.3786	6.16097	16.4055	11.0119	14.4578	5.79348	15.3306	6.40593	13.6055	7.23248	16.4258	7.32659	12.458	7.02574	18.5367	6.9387	13.1956	7.38396	15.8933	11.0608	17.4146	7.32537	13.5816	9.91097	11.3739	7.67603	14.0271	9.48928	12.278	8.61474
ENSG00000126524.11	SBDS	26.9154	20.6149	20.8358	38.602	12.9668	25.9385	13.6819	15.1722	24.46	29.7994	21.1176	30.5678	15.6725	21.3513	17.8242	30.4044	16.2117	34.6531	17.0191	34.0112	16.5214	19.763	17.6091	21.759	24.6797	21.5912	17.8617	23.9497	14.3695	14.732	15.0435	26.6749	15.261	42.7088	24.5532	31.0262	20.3783	22.0533	20.0232	29.6036	17.8327	19.5002	20.4509	25.2054
ENSG00000126545.14	CSN1S1	0	0	0	0	0	0	0	0	0	0	0	0	0	0	0	0	0	0	0	0	0	0	0	0	0	0	0	0	0	0	0	0	0	0	0	0	0	0	0	0	0	0	0	0
ENSG00000126549.11	STATH	0	0	0	0	0	0	0	0	0	0.333653	0	0	0	0	0	0.066455	0	0.035112	0	0	0	0	0	0	0	0	0	0	0	0	0.018776	0	0	0	0	0	0	0	0	0	0	0	0	0
ENSG00000126550.10	HTN1	0	0	0.046683	0	0	0	0	0	0.180862	0.110138	0	0	0	0	0	0.011083	0	0	0	0.004079	0	0	0	0	0	0	0	0	0	0	0	0	0	0	0	0	0	0	0	0	0.51114	0	0	0
ENSG00000126561.18	STAT5A	24.2677	20.6784	36.5349	23.1657	36.9903	14.2392	38.8583	22.5216	84.7591	16.6631	31.811	22.959	17.2623	18.1109	50.1	14.5534	45.4842	33.5186	25.5481	14.3111	27.4465	15.6435	27.4513	20.5413	32.322	18.0519	30.9237	17.652	28.2069	19.2916	23.871	16.3051	48.4687	27.5241	32.3733	29.9807	26.6584	22.1081	18.9004	19.7709	35.6036	18.0622	37.7389	21.7925
ENSG00000126562.17	WNK4	0.164971	0.020748	0.505001	0.29988	0.020439	1.02015	0.155152	0.320334	0.357617	1.45879	0.515533	0.082691	0.756834	0.045097	1.12705	0.105286	0.025125	0.835333	0.380185	0.319046	0.030682	0.290593	0.052068	0.347985	0.278734	0.067698	0.04658	0.283998	0.113483	0.15674	0.026201	0.167829	0.085482	0.385535	0.103538	0.019068	0.184496	0.742781	0.032827	0.667122	0.127527	0.150108	0.136258	0.450909
ENSG00000126581.13	BECN1	54.5734	44.1609	41.7402	61.1023	45.1471	45.858	42.17	35.0874	65.6769	40.9775	39.1202	43.2402	33.7119	47.3569	43.8327	39.7691	42.0289	40.9529	42.7365	35.4314	38.3389	40.4046	38.5553	43.5413	48.5766	36.3443	44.0662	35.0561	42.5609	41.8887	33.8211	37.0882	52.7529	58.1574	66.7584	57.2846	37.2589	52.2384	46.6904	46.3853	42.7231	49.8485	40.0708	45.4713
ENSG00000126583.12	PRKCG	0	0.019089	0.351668	0.516492	0.008026	0.010619	0.00687	0.03499	0.320714	0.592927	0.113147	0.150704	0	0.01707	0.172442	0.340453	0	0.579978	0.078569	1.51236	0.018802	0.082547	0.109168	0.014736	0.036991	0.075547	0.049191	0.282383	0.023186	0.184322	0.026436	0.045422	0.022327	0.109048	0.061618	0.011588	0.140332	0	0.622655	0.494402	0.008651	0.840702	0.056265	0.729442
ENSG00000126602.11	TRAP1	59.6643	42.2359	49.2548	39.9298	82.6961	28.254	42.8677	28.2119	83.4449	25.2521	56.6328	28.9188	91.4547	34.1077	43.7518	24.4413	65.3644	35.4939	97.4367	28.9134	62.8848	24.2423	71.3288	35.8033	127.637	40.0145	86.8737	37.5685	93.4148	34.5074	88.5637	31.1686	103.032	63.1529	133.633	32.875	53.8932	30.9854	136.653	33.7486	120.518	42.6106	69.4089	33.2715
ENSG00000126603.9	GLIS2	0.176147	0	0.243142	0	0.172373	0.005844	0.041513	0.053563	0.348593	0.087395	0.215914	0.049736	0.422442	0.024586	0.133964	0.027449	0.226677	0.056629	0.057786	0.003885	0.079535	0.006606	0.076747	0.011729	0.103902	0.016486	0.081348	0.050201	0.106168	0.012086	0.061286	0.006453	0.094541	0.013315	0.092948	0.019115	0.124416	0	0.164534	0	0.249464	0.065831	0.044131	0
ENSG00000126653.18	NSRP1	162.778	40.1595	49.7682	41.07	40.5357	30.6879	37.628	23.5261	91.9922	38.3387	50.7898	27.1412	44.3513	25.9925	50.6542	32.9887	40.8104	40.0894	40.0444	25.174	33.7709	23.7516	35.8882	29.0734	48.0334	29.9092	36.7684	23.724	35.6786	31.5825	33.4771	25.3278	39.2145	37.8581	52.2828	50.3554	39.5624	34.6688	37.2401	28.6022	39.2638	30.0321	38.3482	29.1426
ENSG00000126698.11	DNAJC8	84.6814	38.3441	45.7569	48.8842	46.3822	36.8934	44.5422	30.3935	100.86	39.709	44.2813	37.9424	52.0731	25.4574	45.1184	32.0609	43.5792	36.6596	53.6782	23.2403	44.4038	26.3457	45.6199	31.2646	79.5046	34.1172	60.785	29.5523	49.7245	33.4065	49.527	33.3332	48.8764	44.1449	85.7411	49.469	51.3913	36.8227	60.8482	33.5146	57.0509	30.2431	51.2685	32.6568
ENSG00000126705.15	AHDC1	2.85997	7.78002	5.6949	6.08227	4.03545	3.47941	3.11408	5.58446	3.69197	6.65689	3.80522	7.81421	4.59699	4.35762	5.11977	5.7223	2.51403	5.80615	4.8502	6.8871	3.00077	5.99829	3.37877	5.42708	4.36233	5.2886	3.43455	4.78476	3.92734	4.6675	4.17636	8.33393	6.04975	8.61272	5.66282	7.63799	3.77211	10.117	6.05664	8.44572	4.09416	13.9917	4.20369	13.208
ENSG00000126709.16	IFI6	80.7061	7.52248	81.6674	10.218	69.1062	9.84075	138.225	7.0991	180.19	6.70594	47.3603	7.44733	52.7675	7.66883	112.056	6.07115	67.0337	13.5637	57.3938	7.61894	79.2602	13.7855	89.4134	7.68539	75.9954	9.77015	80.7878	7.54331	84.1484	10.4159	73.1767	8.58256	46.0694	8.84845	62.2331	57.6116	127.446	11.0937	73.5925	5.99972	115.851	5.41571	114.646	9.09369
ENSG00000126733.22	DACH2	0	0.014771	0	0.026213	0	0.24479	0.009028	0.00909	0.044314	0.096161	0.004792	0.083371	0	0.02276	0.074506	0.070373	0.016906	0.250628	0.01144	0.012916	0.022294	0	0	0.162329	0	0.067239	0.018426	0.017093	0.01425	0.012952	0.050484	0.021552	0.009744	0.156927	0	0.030596	0	0	0.030958	0.16658	0	0.100375	0	0
ENSG00000126746.18	ZNF384	33.937	31.2518	27.0752	27.1355	31.7241	24.4863	25.4678	26.0827	44.0069	23.1351	31.6492	30.5259	47.2903	22.6302	25.4186	29.8222	24.5691	28.7194	22.34	19.9891	22.8143	22.8045	23.4941	28.5276	26.8644	28.8263	25.5613	23.2852	29.6656	25.5028	24.9714	22.4108	30.466	32.6375	30.0417	36.5976	20.487	34.3444	29.4197	27.359	20.2744	29.6274	19.8928	27.4032
ENSG00000126749.16	EMG1	23.0573	21.5127	19.0964	22.9524	23.9302	14.9016	18.8821	15.7048	36.6816	16.5001	19.9066	20.2527	26.1371	15.3522	17.3901	14.1435	13.6843	14.8771	18.5938	11.8975	16.3895	13.3615	18.0634	14.5124	25.0978	16.3063	23.2745	14.3365	25.4389	15.4766	18.7328	13.464	24.1957	14.0327	30.5676	17.4809	12.4733	16.5773	27.6624	16.1864	18.864	19.3024	12.3706	16.4109
ENSG00000126752.8	SSX1	0	0	0	0	0	0	0	0	0	0	0.025039	0	0	0	0.038432	0	0	0.019041	0	0	0	0	0	0	0	0	0	0	0	0	0	0	0	0	0	0	0	0	0	0	0	0	0	0
ENSG00000126756.12	UXT	55.689	88.0887	69.0154	96.5421	75.2214	78.3188	60.7297	78.6869	122.181	66.152	67.2486	89.2534	69.9374	64.4053	70.2957	55.0524	66.3691	78.4438	57.9491	41.9049	49.3428	50.0819	47.6013	65.4602	74.1964	66.1276	61.7098	61.5953	54.7616	59.4932	57.5235	60.2516	74.2408	84.9033	79.97	95.128	60.5337	71.6042	65.1355	73.4162	73.598	64.9525	67.6866	68.1627
ENSG00000126759.14	CFP	2.56311	0.118543	2.93266	0.144509	16.8676	1.45446	2.79756	0.157426	11.0642	1.90311	14.1539	4.85612	3.04375	0.948871	4.38806	0.196654	10.3432	0.340594	1.21687	0.178853	0.734459	0.356085	0.814875	1.04099	0.353331	3.48209	0.468186	0.224026	1.64358	0.793375	0.526289	0.518144	1.66897	0.522394	0.876804	0.06354	0.275337	0.112309	0.144633	0.438114	0.235662	0.570993	0.840954	0.31933
ENSG00000126767.18	ELK1	36.9284	8.06213	19.8851	9.14244	25.7802	9.45322	22.0051	6.19319	41.5511	8.38531	34.3404	9.55913	20.0864	6.55903	24.1724	6.3437	32.1172	8.25472	27.4807	6.73375	21.517	7.03475	20.7827	10.1303	27.4246	8.98993	26.0639	7.24309	22.2699	10.1277	23.5867	7.28933	25.4261	12.2824	29.4521	10.1274	18.7617	7.66878	23.8783	6.2973	29.3999	10.0561	23.9433	8.51632
ENSG00000126768.13	TIMM17B	6.49019	16.9563	11.0731	16.135	15.9052	16.1967	16.2002	15.5898	24	12.7659	13.4678	13.4106	17.6153	12.1744	9.4801	11.5304	14.2419	16.8348	20.0473	10.2931	21.194	13.4682	20.6511	16.9844	22.4669	15.5359	21.4936	14.1094	21.9313	14.0962	19.253	13.3867	18.2374	16.4554	27.8317	19.2184	18.4557	17.1262	19.9241	10.656	13.024	15.3499	23.2101	12.7787
ENSG00000126773.13	PCNX4	15.1953	8.54369	13.9889	13.4324	11.9301	9.4712	10.6047	8.02184	34.6912	12.4828	17.1294	13.7864	12.3209	8.78787	14.8012	10.6927	13.4454	10.4999	11.715	6.52828	11.7172	7.58997	10.0517	9.36479	15.9407	9.00059	11.8534	7.30476	11.1404	10.7398	10.7383	7.95897	16.9222	15.4628	21.3208	13.4217	14.396	10.0579	10.8069	9.60277	11.8116	13.0663	11.8736	11.104
ENSG00000126775.9	ATG14	5.73022	8.41978	2.59253	9.63382	2.4263	6.78801	2.68477	5.0885	5.69471	6.98077	3.03378	7.21179	2.79176	4.7362	3.34916	5.89855	2.85099	6.97276	2.86188	5.17673	2.01811	4.57034	2.6012	5.64812	2.54602	6.88681	2.94211	5.99075	2.21867	5.81302	2.22222	5.09419	2.44075	8.75631	4.05491	7.94024	2.57264	7.08887	2.25755	6.54734	2.84051	6.71468	2.47347	6.99989
ENSG00000126777.18	KTN1	169.516	69.6667	73.1468	103.246	74.368	63.6764	57.0867	40.8659	144.948	66.5835	67.7936	56.6142	91.0865	41.8186	53.4079	60.2574	61.5644	64.6301	68.7598	40.3177	69.8674	37.5906	59.2267	49.208	95.3377	52.6356	71.559	41.3099	77.4477	52.6253	67.0615	44.5882	77.9894	84.0082	104.503	81.627	85.5477	60.9423	66.9522	71.5945	72.6166	54.6568	68.15	60.1971
ENSG00000126778.12	SIX1	0	0	0.262786	0	0	0	0.024029	0.032304	0.083695	0.251142	0.298904	0	0.100759	0	0.715093	0.059036	0.004892	0.292871	0.020327	0.204222	0.01345	0.018443	0.069652	0.016547	0.019643	0.008698	0.010641	0.019754	0	0.012716	0.04824	0.040761	0.044573	0.014126	0.051637	0	0.073446	0	0.236085	0.018536	0.101449	0.177194	0	0.026478
ENSG00000126785.13	RHOJ	0	0	0.039834	0	0	0	0	0	0.315999	0.064029	0.371934	0	0	0	0.287576	0.10112	0	0.269972	0	0	0	0	0.016925	0	0	0	0	0	0	0	0	0	0	0	0	0	0	0	0.184054	0	0.032516	0	0	0.028431
ENSG00000126787.13	DLGAP5	26.4995	0.007189	19.3575	0	25.3495	0.016166	14.1933	0.010291	31.9782	0.120567	17.0541	0.114686	27.5181	0	8.03431	0.151019	15.4575	0.227913	18.6748	0.005349	14.289	0.097433	15.3837	0.099663	30.9258	0.045975	24.0943	0.019836	20.9213	0	21.8036	0.017817	20.7371	0.046076	36.0367	0.02645	23.7443	0.068835	31.6989	0	23.2103	0	12.6774	0
ENSG00000126790.12	L3HYPDH	6.87102	30.2258	11.9366	46.7782	11.1813	26.2333	13.7372	28.3011	29.0528	32.2561	11.7805	38.2649	10.4901	17.8989	11.106	34.5272	12.204	33.6046	6.50574	18.3225	8.3983	18.7129	10.6397	30.0734	9.19961	25.7845	11.2401	23.5589	8.89064	30.0616	9.06862	24.3413	6.82162	27.5185	13.5007	48.4152	4.25354	20.4525	10.5119	34.3955	7.42173	24.7455	7.27551	38.4107
ENSG00000126803.10	HSPA2	0.979613	0.252011	1.08611	0.354104	0.657065	0.016605	0.604809	0.477518	1.64209	0.365797	0.485224	0.164839	3.21279	0.02692	0.959965	0.512466	0.391428	1.36092	0.497361	0.199705	0.815883	0.201414	0.587294	0.452187	1.48759	0.501064	0.551656	0.20164	1.09475	0.184991	0.867537	0.594824	1.25254	0.538888	1.61572	0.482564	1.16299	0.508411	0.863683	0.315384	0.63323	0.257274	1.21275	0.185423
ENSG00000126804.14	ZBTB1	70.5924	54.4149	45.1607	72.0504	24.3399	53.2004	23.8577	40.486	57.6616	52.3098	35.679	52.9208	46.5813	38.2227	41.7772	45.2536	21.6134	53.9008	26.931	38.1995	27.8885	31.0659	23.752	43.215	34.0957	37.742	30.7136	41.7814	26.4138	38.6092	30.6135	36.8205	36.0275	69.3798	52.8528	65.8338	35.4178	52.9361	32.5093	61.1092	49.0865	50.9083	31.7247	54.9736
ENSG00000126814.7	TRMT5	31.8317	3.66251	10.6037	4.08629	10.8133	5.81569	14.881	5.002	28.1739	5.66318	11.8659	4.5057	13.3931	10.1957	18.408	4.56463	11.7588	10.4198	12.4282	2.72512	10.9595	3.17179	8.61708	5.37273	13.6713	4.208	12.0383	5.83877	13.0074	3.27091	10.2967	5.14339	16.1744	9.30597	27.366	7.35723	9.58065	6.42693	16.7383	3.35148	24.9623	3.30779	15.1691	6.26816
ENSG00000126821.8	SGPP1	2.73703	8.58403	5.65839	8.81889	4.37921	8.80729	3.6788	7.10456	6.93814	4.78359	7.44204	8.63632	9.32843	5.60836	8.06726	6.93371	1.49394	6.30036	5.29811	8.36507	4.2086	6.01802	4.10593	8.65752	5.51464	4.53457	5.46543	6.47077	6.64328	6.17495	4.34024	3.9368	4.73947	13.8831	8.29017	8.96468	5.15431	13.8787	4.93417	7.14983	7.35149	6.28646	4.58317	16.6603
ENSG00000126822.18	PLEKHG3	0	0.020317	0.191521	0.005593	0.041243	0.427204	0.005381	0.015049	0.384799	1.55125	0.103156	0.407963	0.146986	0.221923	0.263243	0.053005	0.001796	0.586706	0.04625	0.157419	0.003711	0.009506	0.004503	0.125713	0.003759	0.43136	0.013634	0.215512	0.034329	0.226791	0.009916	0	0.006321	0.046473	0.213316	0.01591	0.003177	0	0.081511	0.022206	0.264413	0.140507	0.057732	0.050017
ENSG00000126838.10	PZP	0	0	0.055284	0	0.003875	0	0	0	0.153006	0.184056	0.025792	0.043604	0	0	0.305334	0.039111	0	0.022053	0	0.006822	0	0	0.004488	0	0.002531	0	0	0	0	0	0	0	0	0	0.01164	0	0	0	0.042957	0.007757	0	0	0	0.011107
ENSG00000126856.16	PRDM7	0.041837	0	0.380765	0	0	0	0	0	0.284661	0.291002	0.145223	0.027477	0	0	0.42824	0	0.005845	0.919047	0.016748	0	0.020045	0	0.062473	0	0	0	0.012818	0	0	0	0.004826	0	0	0	0	0	0.016632	0	0.119093	0	0.250317	0	0.021076	0
ENSG00000126858.19	RHOT1	6.61156	9.93597	3.8147	9.95102	5.31186	9.17043	4.36111	6.36663	8.79654	8.74182	5.57751	10.5972	7.61529	6.3928	3.81757	7.88168	4.12056	8.80379	5.73852	5.27965	5.74499	5.21384	5.54193	7.85102	8.03483	8.51812	6.41117	6.37395	7.59417	6.32782	7.06602	7.73658	6.57957	11.2925	11.4603	10.2725	6.88333	9.82603	6.5033	8.14451	8.22545	10.9738	5.42358	8.2038
ENSG00000126860.12	EVI2A	12.2887	14.5417	12.8741	16.2215	3.63413	15.352	5.56222	20.6063	16.2115	18.0199	8.44264	11.8162	14.4941	13.2795	3.58338	10.6187	3.94177	15.9176	9.66893	8.54637	13.6545	8.32184	14.3645	13.5836	9.67717	13.418	12.3354	5.86828	9.66533	16.7307	11.5352	9.95359	9.91514	26.2348	13.1808	18.2343	14.8088	16.4734	13.9819	15.8221	11.0666	13.2491	11.8678	14.9844
ENSG00000126861.5	OMG	0.088838	1.12935	0.320598	0.545604	0	0.987297	0.008963	0.281884	0.301853	2.39218	0.301601	1.69664	0.02133	0.39471	0.398318	0.909831	0.167824	0.461842	0.229966	0.717757	0.091508	0.313155	0.020549	0.581797	0.042307	0.45823	0.152542	0.384572	0.030249	0.250716	0.060972	0.495995	0.06891	0.464482	0.044527	0.649528	0.112487	0.60079	0.568811	0.283584	0.111591	1.17742	0.050954	0.700439
ENSG00000126870.16	DYNC2I1	29.2696	30.5618	13.7507	36.0216	16.1048	26.6675	10.4961	29.2412	21.3072	27.0114	8.66393	25.9669	18.4274	26.3179	13.2472	20.3739	11.417	35.5989	10.1248	22.0893	10.6048	32.2375	10.2607	34.07	12.1397	11.5755	6.74646	19.3807	7.29209	29.458	9.08633	34.0029	17.1776	27.6547	18.377	40.7485	10.5896	41.4069	10.5129	29.6958	9.06365	28.5947	9.91828	26.7282
ENSG00000126878.13	AIF1L	0	0	0.492651	0.045642	0	0	0.013216	0.066417	0.206765	0.594968	0.332265	0.292498	0.214256	0.026709	0.298987	0.025316	0	0.59839	0	0.3631	0.027651	0.054894	0.03427	0.004696	0.016849	0.068171	0	0	0	0	0.013761	0	0.07079	0	0.039142	0	0.018672	0	0.5668	0.149275	0.055706	0.477375	0	0.635297
ENSG00000126882.13	FAM78A	3.7043	20.3906	5.86874	23.5531	12.8836	18.7203	5.64733	19.3003	11.7677	21.8993	4.80902	19.8721	8.5985	23.9127	3.94796	21.0473	4.60912	21.3481	6.55948	14.4554	6.90195	20.8633	6.63009	22.1859	8.58718	24.3832	6.89956	21.9393	8.82274	22.0764	8.97109	19.9698	7.10539	30.2877	11.6452	28.4558	3.42958	26.2916	10.0971	19.4364	7.73822	26.7637	6.38447	27.5285
ENSG00000126883.19	NUP214	23.5804	33.085	23.1258	37.9726	22.5458	27.2465	17.9806	19.3129	33.8188	37.8689	18.8349	38.3851	20.4716	21.4433	19.6091	32.072	20.6542	28.1077	24.0204	23.3741	21.1723	21.8619	20.9646	23.2282	19.3279	27.8423	23.727	24.0161	17.208	28.689	19.5426	21.4643	18.2395	38.2616	29.6703	39.4883	16.7994	28.5244	23.7634	32.0523	20.2625	34.8504	19.0641	37.4489
ENSG00000126890.14	CTAG2	0	0	0	0	0	0	0.026155	0	0	0	0.128885	0	0	0	0	0	0	0.075034	0	0	0	0	0	0	0.17686	0	0	0.034137	0	0.028231	0	0	0	0	0	0	0	0	0	0	0	0.043194	0	0.163223
ENSG00000126895.16	AVPR2	0	0.018352	0.06088	0	0	0.031168	0	0.054076	0.152026	0.745531	0.036649	0.23509	0.250835	0	0.149322	0.119884	0	0.205098	0.016211	0.080725	0.018346	0.22452	0	0.041674	0	0.128933	0	0.133771	0	0.063876	0	0	0	0	0.017739	0.034044	0	0.131122	0.017242	0	0.012691	0.073987	0	0.041835
ENSG00000126903.16	SLC10A3	4.29393	4.85743	6.83373	5.81232	5.40078	6.56405	7.6584	5.07097	8.39833	5.35052	4.0418	4.1463	2.68031	4.7905	5.75004	4.0361	3.42769	5.92893	5.77262	3.61194	5.06016	3.47387	6.83643	5.4506	5.22499	4.7093	6.41488	4.56238	7.81052	4.17745	5.06815	4.57479	4.86644	6.86823	7.34701	6.66314	3.26249	5.73123	5.11741	4.67355	5.13541	5.07821	4.88791	4.86948
ENSG00000126934.15	MAP2K2	64.8586	63.1081	61.0338	62.0039	79.8722	62.0593	71.0613	63.9268	90.6211	46.8299	63.6931	48.0694	75.5709	54.7009	72.5079	49.2773	72.1026	92.918	73.5601	41.0083	71.779	51.2991	66.9123	63.8658	82.2618	60.5827	67.184	58.299	75.1596	58.524	76.7713	50.0802	99.271	82.4929	103.947	68.8105	58.9717	63.3	68.839	46.1639	86.4451	59.532	90.8936	61.7564
ENSG00000126945.9	HNRNPH2	23.9696	22.2721	13.5743	27.4308	25.6538	18.092	22.5179	15.6944	45.7843	19.2905	19.0143	22.2573	21.9119	14.9068	18.8239	19.7191	26.6165	22.281	22.0975	15.4502	19.5364	13.8043	19.7442	17.6363	23.3205	20.4154	23.7066	18.2515	20.9476	19.5443	19.3586	17.4093	23.5375	25.9136	30.9009	28.4338	18.1208	20.8953	22.0871	23.2215	19.8125	21.6473	21.4531	18.8734
ENSG00000126947.13	ARMCX1	0.097758	0	0.084876	0.015113	0.110968	0	0.146165	0.036876	0.457159	0.100697	0.026717	0.064119	0.199115	0	0.529575	0.465815	0.478024	0.265444	0.185637	0.037133	0.16658	0.082063	0.128004	0.060421	0.412417	0.317751	0.261531	0.180097	0.320658	0.092953	0.213602	0.136547	0	0	0	0	0.038566	0	0.062964	0.050837	0	0.054013	0.555273	0
ENSG00000126950.8	TMEM35A	0	0	0.116062	0	0	0	0	0	0.151066	0.070264	0	0	0	0	1.01863	0	0	0.03794	0	0.02331	0	0	0	0	0	0	0	0	0	0	0	0	0	0	0	0	0	0	0.026352	0	0	0	0	0
ENSG00000126952.18	NXF5	0.019103	0.031145	0	0.020012	0	0.335329	0	0.05854	0	0.077377	0.032299	0	0	0	0	0.083743	0	0.20985	0.054264	0.04605	0	0.024909	0.013011	0.060033	0	0.050727	0	0.036705	0	0.046032	0.014864	0.016398	0	0.085509	0	0	0	0	0	0	0	0.071126	0	0.125135
ENSG00000126953.8	TIMM8A	5.48799	4.22182	7.54215	7.30613	7.66304	3.25198	5.15052	4.45622	11.2352	2.83049	6.23629	5.39448	5.87269	5.44259	6.64196	3.71176	4.65152	4.62417	6.41093	2.21126	5.14508	2.88222	4.09446	3.77883	7.66232	3.8488	5.40265	4.17988	5.44884	4.08372	5.2043	3.33874	5.51665	4.57735	10.6698	4.64761	3.94985	4.54136	9.53533	3.63605	6.41062	4.30686	5.83407	4.35304
ENSG00000126970.16	ZC4H2	5.85916	4.56944	2.24351	6.07463	2.49229	5.64637	1.75634	4.20392	4.64501	3.14285	1.96208	4.46857	3.60002	5.25092	1.62702	4.13109	2.50481	3.88	2.71853	3.7958	1.15996	2.86761	2.89559	3.44628	3.21611	2.58648	4.3094	4.44284	3.51602	5.3262	2.81795	3.07253	5.33003	7.36192	5.98411	3.47748	3.54118	3.46966	2.80467	2.5085	3.07177	5.69163	0.748007	1.93666
ENSG00000127022.16	CANX	544.484	69.7416	277.036	85.8443	182.76	55.3233	221.664	50.5614	301.297	65.3561	223.083	63.2873	213.52	46.3517	170.428	50.3059	200.987	70.9169	258.326	41.2703	274.96	48.6423	235.862	54.1122	314.997	61.239	273.29	49.2687	236.143	57.4021	254.183	58.4207	250.92	80.9808	405.714	82.307	272.695	62.4912	295.072	65.1933	289.113	59.3588	290.824	60.1983
ENSG00000127054.22	INTS11	56.3452	51.5903	32.8133	53.732	48.139	49.5331	30.5653	42.4648	49.7132	37.3421	32.4323	48.7553	41.3081	53.1322	33.5521	39.0383	37.3495	52.9435	34.7971	36.4422	31.5613	41.8908	31.0437	42.8971	40.9203	48.4043	36.3096	42.3022	36.9064	43.9901	31.5731	37.0455	41.2603	59.7968	57.6137	55.3406	26.5794	60.6816	28.3531	40.7536	37.9256	55.1938	35.4315	50.019
ENSG00000127074.15	RGS13	0.39968	0	2.41697	0	0.778433	0	1.10111	0.036141	1.94397	0.179384	0.184591	0	0.644766	0	1.00301	0.141963	0.242688	0.074543	1.1865	0.014631	10.6993	0.029278	0.808248	0	2.46472	0	0.504863	0.005387	7.33122	0.008634	1.11485	0	3.14436	0	2.93522	0	6.6696	0	0.316599	0.025719	0.052551	0.028326	3.47879	0.019055
ENSG00000127080.10	IPPK	11.2829	6.21057	6.03987	5.00934	4.65651	3.68991	7.14541	3.31876	14.7054	3.64866	10.1491	3.39886	6.92959	4.78404	8.96058	2.65322	7.06794	4.29383	6.31109	2.27802	5.48432	3.4858	7.14457	4.44036	7.52765	3.9605	7.29018	3.01656	5.85467	4.48992	6.58974	3.4685	6.72925	4.59751	10.985	2.67127	5.70313	2.81143	5.13523	5.0135	8.21189	4.62357	5.01164	3.63548
ENSG00000127081.14	ZNF484	6.14886	11.3635	4.79725	13.8641	3.50447	9.59918	3.00062	6.9054	6.63115	10.9181	4.71372	8.63009	4.276	5.55779	4.73064	10.849	2.75761	8.05161	3.89649	6.58471	2.91872	6.40707	2.85591	8.59093	3.46649	8.84457	3.90362	6.25045	2.79358	9.94952	3.31469	6.6656	3.32323	9.64364	4.7393	9.86148	3.73213	9.25339	2.42898	9.16434	4.88943	7.40108	3.05498	12.7211
ENSG00000127083.8	OMD	0.007517	0	0.039926	0.00702	0	0	0.003383	0	0.077192	0.094101	0	0.044593	0	0	0.037968	0	0	0.004511	0	0.003487	0	0.002942	0.00459	0.006996	0	0	0.010422	0.019292	0	0	0.002618	0.011578	0.003687	0	0	0	0	0	0	0.007931	0.004271	0.016872	0	0
ENSG00000127084.19	FGD3	8.1131	43.9799	4.17766	41.8155	9.80302	40.9712	7.11993	37.7979	10.0942	38.2939	4.29769	37.6024	6.25151	30.2813	4.17012	39.6927	4.82683	50.0098	6.22682	25.4021	6.36664	35.2368	5.02261	34.6198	5.30572	39.1015	6.15024	37.9817	8.75429	48.7657	5.71516	33.4099	9.6514	56.0503	11.4922	52.1043	5.59972	45.0655	6.05768	36.6639	6.46756	45.9925	5.69759	53.9016
ENSG00000127124.16	HIVEP3	4.22525	2.70438	5.92453	1.76278	3.36696	2.47955	3.1323	2.49918	8.73518	3.66043	8.78573	2.95179	7.33393	2.79036	9.74502	3.17293	3.22438	3.47503	3.36738	3.03614	2.45408	2.87253	2.29727	3.83278	2.27697	2.55661	2.76265	3.98346	2.90613	2.42696	2.73097	2.50053	5.22678	2.94232	4.6632	4.59696	3.46036	3.5241	6.47955	1.84371	5.23785	3.12182	2.64716	3.16911
ENSG00000127125.9	PPCS	79.9919	51.5146	33.8914	57.7991	27.5121	50.3015	29.1817	39.6261	52.943	39.9063	34.1728	47.9702	32.4568	26.9382	36.3658	41.7065	36.2521	59.6599	31.724	25.8391	26.8882	29.9639	24.3654	43.5372	38.4564	39.4021	30.9645	36.8068	26.6578	36.0775	33.4947	39.2591	32.8098	56.7034	41.3873	52.5908	34.0496	43.0697	31.6676	36.1415	35.0844	39.8786	39.2322	45.622
ENSG00000127129.10	EDN2	0.151701	0	0.271429	0	0	0	0	0	0.272535	0	0.297047	0.211575	0.895292	0	0	0	0.357234	0.443174	0.213823	0	0.20796	0	0.072156	0	0.215686	0	0.472191	0	0.027286	0	0.195953	0	0.461925	0	0.127443	0	0	0	0.46305	0.053755	0.241632	0	0.129607	0
ENSG00000127152.18	BCL11B	0.018516	0.038889	0.095229	0.1247	0.100758	0.984658	2.6993	0.132564	0.219288	0.709239	0.164217	0.535745	0.023925	0.085734	0.051671	0.286313	0.051347	0.521115	0.022318	0.193575	0.148812	0.274403	0.070416	0.206079	0.044755	0.895996	0.130517	0.475535	2.0756	0.075162	0.076402	0.016119	3.8893	0.159021	5.30484	0.413542	0.311264	0.163063	0.065952	0.149445	0.012658	0.390092	0	0.033822
ENSG00000127184.13	COX7C	1409.36	335.08	357.013	447.322	601.003	308.895	537.718	310.685	815.546	275.56	499.946	275.026	491.267	267.384	467.601	235.396	658.153	435.538	413.434	165.81	306.371	219.744	336.278	310.502	581.793	281.182	426.846	292.77	421.96	229.924	387.075	254.103	507.849	470.436	872.242	390.6	400.91	279.636	439.633	283.468	639.463	250.752	569.936	284.599
ENSG00000127191.18	TRAF2	8.68915	12.9115	9.93972	9.0628	13.6214	11.8064	10.1607	9.2152	16.3768	7.26039	11.233	5.39253	12.2291	5.6853	9.50557	7.8398	9.24226	15.0223	10.9002	6.6828	10.5246	7.43377	9.30035	14.7466	10.4397	9.63893	9.06963	9.91158	13.0941	9.0996	10.8806	7.74141	12.6359	15.7178	18.6069	8.94161	9.04743	16.2591	15.0629	11.1908	10.2392	11.7002	8.96304	8.4043
ENSG00000127220.6	ABHD8	3.15317	1.44838	1.86149	1.09023	3.14147	1.4997	3.5814	3.16186	4.10906	1.71867	2.76363	1.27388	1.40856	2.03463	1.87343	3.12725	6.50366	2.1916	4.71558	0.985189	3.94222	2.26716	3.50935	2.10053	4.10211	2.47592	3.63225	1.36864	2.22697	1.73646	4.97782	1.75145	5.91893	3.54202	4.94536	3.06861	3.36873	1.83259	3.27706	1.40709	3.46291	1.2072	5.54621	1.81941
ENSG00000127241.18	MASP1	0	0.008018	0.646574	0.007841	0.004427	0	0	0.002951	0.788819	0.926644	0.644292	0.016606	0	0	0.756916	0.02644	0	1.78467	0	0.17819	0	0	0.049937	0.04211	0.002225	0.092949	0	0	0	0	0.002251	0	0.002629	0	0.005116	0.032351	0	0.010668	0.035697	0.093034	0.007343	0.197125	0	0.261542
ENSG00000127249.15	ATP13A4	0.747691	1.39128	0.258853	1.62319	0.650842	1.71943	1.36999	2.61737	3.72287	1.08146	0.346391	1.80433	0.415938	1.01326	0.798646	0.670805	1.06364	2.83172	0.806218	0.943718	0.713401	1.35872	0.421358	0.899096	0.398609	0.709949	0.225036	0.673185	0.372788	0.451576	1.00433	0.861165	0.827506	2.06763	0.96659	0.653996	0.686054	0.767671	0.284421	0.533184	1.03196	0.419417	0.463864	0.511621
ENSG00000127252.7	PLAAT1	0	0	0	0	0	0	0	0	0	0.213749	0.066431	0	0	0	0.045659	0	0.025014	0.025857	0	0.018282	0	0	0	0	0.056624	0.105174	0	0	0	0.025969	0	0	0	0	0	0	0	0	0.154193	0	0	0.110989	0	0.14883
ENSG00000127311.10	HELB	11.2391	7.15421	7.8869	10.8288	5.6235	5.83272	8.28468	4.00634	13.2605	7.39389	6.22786	7.30896	10.3505	5.33933	4.40962	5.342	5.21966	6.63772	5.18692	5.84955	6.06152	3.69068	5.65902	6.40868	4.62838	5.40357	5.31841	4.4374	6.76677	4.25605	5.34107	5.026	6.51989	7.50816	11.2436	11.0896	4.62529	5.40926	5.23656	3.8617	6.49847	6.65628	7.62501	5.07752
ENSG00000127314.18	RAP1B	149.327	105.815	110.979	130.072	70.1208	89.3774	89.183	70.0118	193.541	99.272	105.012	112.722	140.977	63.146	88.6737	87.3896	77.2314	93.7358	87.4738	63.7541	84.8799	62.6468	91.2373	88.2024	123.658	85.2031	96.8035	77.5245	107.086	93.4693	87.2048	79.5097	98.8918	113.769	139.575	115.763	113.522	112.602	123.395	105.133	105.13	96.7491	93.7698	83.5977
ENSG00000127318.11	IL22	0	0.247223	0	0	0	0	0	0	0	0	0.125138	0	0	0	0	0	0	0.040523	0	0	0	0	0	0	0	0	0.015018	0	0	0	0	0	0	0	0	0	0	0	0	0	0	0	0	0
ENSG00000127324.9	TSPAN8	0	0	0	0	0	0	0	0	0	0	0	0	0	0.017972	0	0	0	0.647684	0	0.024889	0	0	0	0	0	0	0	0	0	0	0	0	0	0	0	0	0	0	0.025778	0	0	0	0	0
ENSG00000127325.19	BEST3	0	0.007197	0.182562	0.010835	0	0.012994	0.015691	0.02117	0.059583	0.747937	0.17836	0.045926	0.044045	0.026104	0.175512	0.081538	0	0.317049	0.006661	0.101751	0	0.009105	0.007073	0.005413	0	0	0.00536	0	0	0.016701	0.008071	0.141033	0.023864	0	0	0.319014	0.006148	0	0.117987	0.071828	0	0.064861	0	0.087196
ENSG00000127328.22	RAB3IP	8.10322	9.68398	9.86215	15.1849	8.50983	11.546	7.15493	9.51813	18.4823	11.4775	16.0494	7.07457	20.3225	7.53923	8.31295	10.1201	6.11516	8.85252	8.81819	7.43463	5.36417	5.76978	8.09333	8.37538	7.47666	9.96906	7.67837	7.16544	10.4203	7.83859	6.50646	7.49965	6.77014	12.3351	14.7855	10.1434	6.36515	15.1256	8.00799	11.1114	12.5361	10.925	6.62839	6.5218
ENSG00000127329.16	PTPRB	0.00768	0	0.114748	0	0.006415	0	0	0	0.124951	0.251393	0.06246	0.010854	0.026152	0	0.077777	0.006462	0	0.152549	0.013987	0.01614	0	0.001014	0	0.017109	0.00189	0	0.00254	0	0	0.027262	0.001922	0.054695	0	0	0.028895	0	0	0	0.047811	0.005827	0	0.008681	0	0.008314
ENSG00000127334.11	DYRK2	8.71427	31.9428	6.89314	26.8014	9.43951	21.4356	4.99618	26.7311	20.7165	21.6194	5.90341	27.6746	14.1621	26.6878	10.2099	23.5382	11.116	26.8278	6.69726	18.0163	7.81191	18.8321	12.7563	27.7726	8.31673	24.9864	8.18621	20.9087	7.73812	18.1249	12.2142	23.2152	10.0361	34.4825	7.65419	29.605	2.8932	32.125	9.72556	26.0328	6.13749	26.364	10.5647	23.5728
ENSG00000127337.7	YEATS4	29.2094	18.8188	16.8512	11.9436	23.5146	8.38609	19.4155	16.477	27.5621	13.0745	20.8166	11.7474	39.5774	4.29925	12.0296	11.7149	27.0499	12.5264	21.7054	9.2666	21.7982	7.75612	20.9209	13.9688	31.5945	8.91193	27.0491	7.42334	27.2489	12.0742	24.1379	12.7432	34.0635	20.5182	41.5005	18.4711	25.0672	10.8789	18.7017	13.1096	28.945	10.1149	21.8503	10.6656
ENSG00000127362.2	TAS2R3	0.856951	0.910402	0.178408	0.652592	0.608751	0.488897	0.09538	0.428423	1.52658	0.429355	0.397558	0.972944	0.883061	1.06141	0.567706	0.646558	0.04245	0.806728	0.059893	0.329023	0.22911	0.545636	0.168793	0.800262	0.096318	0.666259	0.048305	0.838758	0.035749	0.844684	0.084486	0.770633	0.322207	1.73756	0.083623	0.401174	0.15693	1.35205	0.346056	0.179983	0.218816	0.266762	0.082675	0.717093
ENSG00000127364.4	TAS2R4	0.501119	0.985216	0.396818	1.19503	0.24409	0.981507	0.216959	0.616552	0.693309	1.20524	0.28899	1.32209	0.612141	1.12212	0.308674	0.762193	0.162165	0.76683	0.107168	0.403294	0.138012	0.566453	0.082488	0.566746	0.12619	0.559847	0.062415	0.550048	0.143237	0.988419	0.183679	0.416179	0.35658	0.862437	0.285053	0.864686	0.069892	1.06211	0.096139	0.570474	0.325111	0.63619	0.255445	1.22557
ENSG00000127366.5	TAS2R5	0.269945	1.43605	0.237018	1.17351	0.680834	1.13336	0.135306	0.195297	0.764841	1.35623	0.080752	1.44644	0.712727	1.53645	0.66175	1.22559	0.040145	0.88493	0.132315	0.639086	0.122028	0.555501	0.219824	0.958192	0.284854	1.13224	0.35057	0.226775	0.067622	0.470713	0.354308	0.352401	0.240922	2.01442	0.184574	0.683097	0.148558	0.705079	0.025247	0.750716	0.075297	0.289108	0.233936	1.50585
ENSG00000127377.10	CRYGN	0	0	0.051595	0	0.015149	0	0	0	0.073756	0.029823	0.130599	0	0.295565	0	0.090437	0.23071	0	0.607456	0	0.087641	0.005916	0	0	0	0	0.017103	0	0	0	0.030962	0.00605	0	0	0	0	0	0	0	0.011198	0	0.109919	0	0	0
ENSG00000127399.15	LRRC61	2.52839	2.40426	4.4645	4.29873	6.17445	4.51191	4.92824	2.16412	8.13129	2.67117	1.71396	2.93623	5.9401	2.98113	3.08476	2.42521	5.02714	1.51976	7.09967	1.81252	7.50987	2.42071	6.59579	3.11362	10.1106	2.75573	9.65079	4.19287	8.29061	1.77356	10.09	2.34328	11.6519	4.26588	15.5879	5.66207	6.40381	3.64724	8.36824	3.59649	6.25803	2.42619	6.27159	2.88421
ENSG00000127412.7	TRPV5	0.032673	0	0.03491	0	0.071619	0	0	0.023346	0.227848	0	0.053573	0	0	0	0.08356	0.021359	0	0.237783	0	0.007446	0.035151	0	0.010387	0.007971	0	0	0.052443	0	0	0	0	0	0.025039	0.036736	0	0	0	0	0	0.160824	0.018934	0	0	0
ENSG00000127415.13	IDUA	0.821797	11.1678	2.23352	6.21382	3.26434	7.46532	2.12703	8.1903	1.86545	6.8393	1.95252	6.75933	1.66336	9.99917	2.31359	9.80696	1.78034	9.41555	2.06617	9.01234	2.74987	10.7679	3.64371	9.4338	0.908287	7.69267	1.54501	10.9121	1.91657	8.75399	1.88805	7.07213	2.80913	12.7542	1.59462	9.37208	0.912357	9.47667	2.40446	6.77213	1.54178	10.3586	2.90119	11.7702
ENSG00000127418.15	FGFRL1	2.35837	1.93856	3.86053	3.54823	0.628064	3.65785	1.97545	3.07988	1.4298	2.65154	1.6326	3.30004	2.3693	0.574572	0.707373	2.7645	0.777231	2.47978	2.39338	3.29216	1.06747	2.43846	0.67069	3.15844	2.12628	2.17567	0.996564	3.72655	0.961199	3.16864	0.843669	2.8135	2.97764	6.84603	3.96586	3.77042	4.14373	2.97503	1.23629	2.04867	1.45531	3.35221	1.46812	3.22825
ENSG00000127419.17	TMEM175	15.3199	40.5981	10.717	63.7238	20.3803	59.1728	15.0063	35.773	22.7436	40.4265	8.56259	50.6471	10.8086	56.2909	10.6951	45.9649	16.9147	71.1128	10.1376	30.5333	16.6403	41.6119	15.8829	45.4151	7.64083	43.6373	11.8195	55.5413	12.7078	44.335	13.3622	39.7265	18.3941	70.6381	18.3134	55.9673	5.73813	51.5344	6.76436	33.2195	8.37492	52.5673	18.1854	61.1939
ENSG00000127423.11	AUNIP	3.55003	0	2.87019	0	4.07154	0	3.03707	0.047822	4.76054	0.131802	1.67865	0	4.39923	0	1.1796	0	2.18281	0.144676	4.37476	0.029167	3.30423	0.169632	3.13185	0.012277	5.30481	0	4.98816	0	3.18091	0	3.40578	0	2.67923	0	6.78856	0	2.68117	0	3.76397	0	4.94521	0.627486	2.57352	0
ENSG00000127445.14	PIN1	37.8845	27.4638	32.7405	29.7281	51.9792	19.0635	40.6711	25.0099	62.9311	19.4598	31.0844	18.808	31.4693	29.4722	24.7318	19.8171	41.9794	26.1117	55.34	17.6467	45.6023	21.8796	45.2293	21.0126	67.2395	23.9011	50.9035	24.3127	52.7137	21.5313	46.9966	21.3609	57.4672	41.6985	87.4205	43.206	49.3725	29.5191	46.1549	18.5639	37.4097	21.8955	49.1608	23.5427
ENSG00000127452.9	FBXL12	16.0351	9.38177	8.52625	9.17968	11.287	10.4434	10.1237	9.17505	13.2744	6.74662	9.10592	9.99134	9.34203	4.72007	6.76844	7.12008	8.21531	10.6901	7.79662	6.30191	7.54921	6.10361	6.89806	6.99681	9.43431	8.54744	7.93551	9.77461	7.10776	6.47294	8.00666	6.9791	6.86848	8.6919	10.7247	14.555	6.75183	8.75587	7.65631	5.31407	7.65642	6.61084	9.12002	6.46808
ENSG00000127463.16	EMC1	21.3927	17.5101	16.3539	14.2788	21.9115	15.7886	21.1994	16.5444	39.3534	17.7801	22.8626	13.166	16.9794	20.5278	20.5528	13.8509	20.9339	17.609	20.3555	9.25626	16.0132	12.5664	17.2329	14.1949	18.1332	15.9375	21.0801	12.9661	16.8569	15.2645	17.5609	12.049	21.5151	14.9271	27.6221	20.5969	15.0923	17.5782	21.9574	11.3693	20.821	19.2902	13.7998	15.2935
ENSG00000127472.11	PLA2G5	0	0	0.049442	0	0.022286	0	0	0	0.475511	0.190663	0.183707	0.101222	0	0	0.328654	0	0	0.367843	0.013646	0	0	0	0.028907	0.008473	0	0	0	0	0	0.078627	0.014544	0	0	0	0	0	0	0	0.014486	0	0	0	0	0
ENSG00000127481.15	UBR4	71.7949	38.5157	38.3141	43.783	50.3968	40.9331	42.4677	24.6697	105.795	32.1623	45.7392	35.5098	59.2396	25.8452	41.0204	31.7757	56.1972	39.6222	38.5701	29.3543	35.8234	29.4342	31.7221	35.7999	35.7738	33.6284	40.2131	32.0396	34.1903	35.4797	38.159	28.5065	43.8566	44.6193	52.2001	38.8465	24.9	46.1479	37.8788	32.129	44.4102	38.1596	37.1966	38.4003
ENSG00000127483.19	HP1BP3	290.122	244.127	139.409	242.643	187.547	177.857	146.204	176.061	260.298	208.579	137.22	202.313	194.835	166.045	113.398	190.8	139.284	201.915	155.636	148.97	144.447	167.845	141.105	211.595	146.641	212.967	151.636	204.16	145.402	190.668	157.744	168.197	164.429	322.775	257.434	284.616	118.764	245.702	168.306	182.953	147.635	220.444	156.582	226.066
ENSG00000127507.18	ADGRE2	2.27939	0.058781	1.98275	0.076054	0.236074	0.1149	3.36742	0.16472	1.96246	4.9284	8.42854	0.730424	0.594733	0.177521	1.75843	1.30138	0.601564	1.03472	3.70502	0.730281	0.697661	0.079232	0.375386	0.048701	1.10285	0.204977	0.89392	0.085292	0.522934	0.496377	0.5092	0.059798	2.42373	0.091031	6.19934	0.053569	0.457009	0.40383	0.942497	0.677991	2.68328	1.03191	2.42045	1.5802
ENSG00000127511.10	SIN3B	25.9516	45.2144	15.2431	44.1586	19.044	49.5342	14.1642	34.6542	35.4819	37.295	13.6231	42.3532	18.6587	34.5644	17.114	42.5782	15.9771	42.7301	13.9151	33.8939	10.9419	35.7056	11.3537	34.7084	13.6256	45.3551	13.1783	37.4981	11.9188	37.7003	13.0809	29.1074	18.0624	49.6797	22.6866	42.8655	7.13441	53.1002	13.858	34.9464	17.5412	49.9257	15.7105	51.3349
ENSG00000127515.3	OR7A10	0	0	0	0	0	0	0	0	0.048656	0.039219	0.078008	0	0	0.010594	0.047637	0	0	0.023107	0	0	0	0	0	0	0	0	0	0	0	0	0	0	0	0	0	0	0	0	0	0	0	0	0	0.02826
ENSG00000127526.15	SLC35E1	17.6646	15.924	25.8827	15.8169	23.7835	14.4018	22.6925	13.007	41.9506	12.738	25.6066	10.15	32.8295	16.8668	23.4149	14.1427	17.5139	17.0522	23.5415	11.6433	25.0524	12.0198	19.595	12.6244	22.1859	12.0038	21.7811	11.3918	19.4584	12.8772	23.6272	10.829	29.8187	16.3571	29.3192	15.9548	20.7279	14.7359	25.6039	12.9068	24.0617	15.3853	25.7433	21.0835
ENSG00000127527.14	EPS15L1	27.3423	31.0729	13.6293	32.331	20.3496	23.6901	18.0151	23.7296	31.0378	29.1964	19.1606	33.9416	27.1031	28.4104	16.0654	25.0131	16.7047	24.2027	16.3105	24.2002	16.4831	23.723	15.5546	30.8929	16.3505	25.5583	18.3819	22.3855	17.39	29.503	16.9025	23.7243	19.131	32.3646	23.0919	32.5629	12.4727	32.8754	17.8015	29.6001	19.4122	29.0492	14.8109	41.863
ENSG00000127528.6	KLF2	4.35589	167.247	4.79524	159.206	1.17154	134.275	2.61372	173.31	2.26048	156.325	0.815609	181.468	9.09406	108.192	1.61621	179.536	1.27052	245.168	5.68042	138.669	6.42906	148.858	7.13974	194.093	2.45468	192.768	7.12854	183.743	2.94219	168.301	10.5254	149.961	3.49812	243.468	5.38025	200.984	1.55863	167.758	9.06689	168.297	4.54758	222.037	7.19228	172.595
ENSG00000127529.7	OR7C2	0	0	0	0	0	0	0	0	0	0	0	0	0	0	0	0	0	0	0	0	0	0	0	0	0	0	0	0	0	0	0	0	0	0	0	0	0	0	0	0	0	0	0	0
ENSG00000127530.4	OR7C1	0	0	0.038768	0	0.010287	0	0.001206	0	0.107336	0.052519	0.17297	0.005507	0	0	0.038792	0.100441	0	0.051219	0	0.003966	0	0.016859	0.021957	0	0.002947	0	0	0	0	0.008063	0.005959	0	0	0	0.006779	0	0	0	0	0.005908	0	0.003147	0	0.004236
ENSG00000127533.4	F2RL3	1.06178	0.092162	0.587167	0	0.992353	0	1.72234	0.036156	1.42412	0.041264	0.591796	0.058788	0.235242	0	0.237424	0	0.625359	0.417514	0.608649	0.009166	1.12139	0.003895	0.519611	0.036543	0.866265	0.004869	1.14871	0	2.22924	0.12843	1.4718	0	1.21839	0	1.67166	0	0.682432	0	1.09459	0	1.61533	0.055471	1.82251	0
ENSG00000127540.12	UQCR11	16.5837	23.015	29.5598	18.1341	28.2634	23.9752	27.6166	20.5429	40.0509	13.8873	30.3883	17.7173	34.5899	13.1145	37.3148	14.5703	27.7156	15.2018	35.3541	14.7492	31.448	26.6773	29.2005	20.4287	44.6189	21.5977	34.8111	17.0865	28.6871	17.3908	29.9737	15.9567	37.8173	35.6215	44.0873	25.3636	31.7566	34.4729	30.1595	19.476	26.8842	22.7923	30.4113	20.1129
ENSG00000127554.13	GFER	22.1796	12.6995	11.7408	13.7121	14.3269	7.32654	17.2458	12.9436	22.4161	6.70467	12.6911	7.43126	13.9131	11.6428	10.4834	9.13208	10.1857	12.6052	14.383	6.01617	13.0612	7.26787	13.7902	9.23999	20.6034	7.02533	16.2986	12.1843	14.8901	8.49294	15.2021	10.583	12.7801	15.3784	23.7697	11.4716	13.9787	10.7573	16.9309	10.2501	12.8479	7.86868	16.3	5.38873
ENSG00000127561.16	SYNGR3	4.56063	8.72399	11.5478	6.27852	8.45574	2.74226	5.91653	5.23488	7.2412	1.88637	7.7196	1.84082	6.65731	11.2263	8.62563	2.94111	4.60231	4.589	5.97204	17.0677	11.675	9.7025	5.66915	4.24853	26.3537	6.3559	17.2323	1.16217	9.05031	9.46806	17.8249	11.1857	13.3196	4.33242	13.4357	4.38732	20.6534	3.82684	24.0042	8.41791	7.21922	8.03845	3.62174	2.6025
ENSG00000127564.17	PKMYT1	9.3401	0	12.9821	0.045859	19.6225	0.10518	14.3423	0.225532	10.0431	0.472198	10.7549	0.097969	14.4878	2.3134	8.0098	0.108458	10.5196	0.756492	24.9952	0.518936	22.6453	0.132797	17.0434	0.110247	21.8233	0.218805	23.9897	0.042149	22.4553	0.132282	22.1997	0.030751	19.7046	0.04161	31.3142	0.496503	11.0343	0	28.2284	0.238429	17.7209	1.05679	14.2188	0.206484
ENSG00000127578.7	WFIKKN1	0.079423	0.221862	0.443848	0.092783	0.15714	0.401637	0.175815	0.538281	0.340067	0.398283	0.389841	0.091664	0.271097	0.314158	0.608044	0.292276	0.055683	0.223081	0.194122	0.639882	0.158553	0.214495	0.20633	0.129729	0.034206	0.224792	0.146946	0.243629	0.140845	0.258686	0.343765	0.117366	0.386764	0.162962	0.115355	0.214133	0.042141	0.210854	0.285552	0.17167	0.199424	0.338583	0.084425	0.420703
ENSG00000127580.17	WDR24	4.25404	3.6949	3.84572	6.692	6.88418	2.24069	6.07597	5.13497	7.20093	3.82963	3.43777	3.78397	5.81019	4.56793	4.18508	3.14826	6.25697	5.74217	5.65082	3.05432	5.8093	2.97866	5.38448	4.15379	5.92792	4.61099	5.29269	4.59142	6.055	4.62963	6.5504	4.511	6.18598	5.89006	8.20657	3.4446	5.59448	6.58676	6.33886	4.53408	5.52372	5.5115	6.36826	4.35141
ENSG00000127585.12	FBXL16	0.388707	1.70787	1.14793	0.976058	0.41034	1.52932	0.377207	1.45116	0.497707	0.976636	0.514278	0.399452	0.979098	0.684689	0.509493	1.04947	0.064274	1.77618	0.486008	0.666401	0.732329	0.580322	0.539286	1.39409	0.344606	0.506181	0.370701	0.825999	0.624885	0.914322	0.580526	0.373155	1.11857	1.13595	0.904894	0.853048	0.836935	1.03694	0.409757	1.21012	0.892328	1.37177	0.62015	0.568144
ENSG00000127586.17	CHTF18	16.182	25.8318	9.98744	12.5067	23.6794	9.73985	17.4424	13.5208	24.5597	15.3699	11.3706	15.2457	15.0098	10.2293	7.84815	11.4203	12.86	15.488	24.2623	7.39381	14.0205	9.02019	18.3803	18.5901	27.16	11.8977	23.9487	13.2223	26.6075	11.7921	22.4079	11.6873	33.9016	26.0498	45.4694	17.9877	19.0473	14.0793	21.9998	10.587	20.2014	14.1566	18.6407	12.8522
ENSG00000127588.5	GNG13	0	0	0.163065	0	0	0	0	0	0	0.574539	0.32546	0.160159	0	0	0.351162	0	0	0.101148	0	0	0	0	0.09693	0	0.05249	0	0	0	0.020615	0	0	0	0	0	0	0	0	0	0.073539	0	0	0.043625	0	0
ENSG00000127589.4	TUBBP1	0.676913	0.068746	0.523015	0.116387	1.02241	0.348297	0.656566	0.037816	1.24003	0.116724	0.621322	0.165907	0.817264	0.154665	0.497572	0.103712	1.09511	0.385195	0.794633	0.064056	0.383173	0.09599	0.691279	0.050513	1.04235	0.042464	0.616716	0	0.653395	0.124328	0.705642	0.082918	1.39225	0.177227	2.67391	0.042232	0.61031	0.216102	2.06345	0.234994	1.64458	0.154932	1.14259	0.097278
ENSG00000127603.32	MACF1	138.205	124.378	48.3422	243.382	125.868	168.409	74.4385	90.4584	171.235	127.343	34.5881	155.164	63.3958	115.231	52.3526	158.436	87.5744	201.533	56.9131	83.6859	41.0034	83.4423	44.4748	123.159	51.4327	142.916	62.2169	107.55	50.4704	118.942	48.0726	116.921	66.4056	195.83	92.661	178.559	48.0719	119.591	37.3565	148.953	92.632	137.998	63.0418	106.483
ENSG00000127616.20	SMARCA4	95.7543	50.3528	49.3997	50.5011	80.4996	38.4245	61.7401	33.6999	84.376	42.9935	60.7259	37.6574	103.985	28.7406	47.2028	42.1373	61.092	49.8743	69.412	32.2777	60.1532	33.755	64.0084	38.9557	72.4618	42.7862	75.146	35.1553	89.4469	40.762	67.2548	36.1271	82.2356	63.5251	118.244	53.1311	50.3267	46.8743	95.6578	38.5646	78.0693	48.0458	54.625	39.7454
ENSG00000127663.15	KDM4B	26.0192	28.4547	17.5829	22.8033	21.0993	35.4405	16.8894	22.3804	16.9871	21.896	13.8105	16.7371	23.5832	18.5733	15.8741	31.0785	17.5829	30.9487	17.599	23.3756	17.3338	26.6496	10.299	22.6948	16.9853	27.0577	15.1387	30.1169	14.0484	24.0333	17.5634	18.6463	24.2195	35.5814	21.0845	34.3171	17.2262	35.4454	13.8554	20.0199	23.7309	38.6663	12.6002	28.0171
ENSG00000127666.11	TICAM1	8.83251	11.2415	11.0599	8.99957	12.3819	7.62991	9.43066	9.69164	17.3534	6.50576	11.254	8.86912	13.3905	9.13031	12.2719	9.18518	11.2849	12.5032	9.63316	6.45653	9.61922	9.42741	8.11427	10.5806	7.56337	10.6179	9.85661	10.5608	8.33124	8.24675	9.5697	8.12559	9.04369	11	10.9059	10.0852	6.98226	11.2388	10.249	6.98126	13.8277	9.01628	7.65128	10.3794
ENSG00000127720.8	METTL25	7.8525	9.17466	4.89945	11.0551	2.83398	8.38796	3.73486	7.21078	6.54671	10.7154	3.70146	9.05674	7.18864	7.55264	3.5741	5.93044	3.06046	5.51507	3.89647	4.33001	3.12734	4.30624	4.97567	6.26905	3.43435	6.5122	5.38985	4.42358	4.73002	6.74373	3.39075	5.8352	2.84903	12.5265	5.84833	12.0098	2.92156	6.65662	3.97386	10.69	4.01759	8.43124	5.6376	6.36069
ENSG00000127743.6	IL17B	0	0	0	0	0	0	0	0	0	0	0	0	0	0	0	0	0	0.250959	0	0.027078	0.279396	0	0	0	0	0	0	0	0	0	0	0	0	0	0	0	0.049298	0	0	0	0	0	0	0.210723
ENSG00000127774.7	EMC6	92.125	11.1701	34.1434	19.1169	42.3953	9.88911	47.1678	18.1013	61.3791	10.8399	38.2939	12.285	33.8291	8.58988	38.5024	11.7332	44.6331	15.1679	51.3047	8.44371	46.6498	8.66256	43.9391	18.7078	60.0653	13.0497	47.0343	13.3649	49.8233	11.3698	49.0646	12.0446	46.492	15.7452	77.3814	15.1739	47.5075	14.8039	47.7303	10.5197	52.7157	12.5451	57.9757	14.3245
ENSG00000127780.3	OR1E2	0	0	0	0	0	0	0	0	0	0	0	0	0	0	0	0	0	0.025748	0	0	0	0	0	0	0	0	0	0	0	0	0	0	0	0	0	0	0	0	0	0	0	0	0	0
ENSG00000127804.13	METTL16	16.7984	16.4107	15.0811	34.5196	14.1897	29.1007	14.8765	12.3678	22.5456	16.9978	17.8933	15.2839	24.4775	14.906	19.6946	19.4113	12.172	13.8739	15.4558	13.5516	11.8679	12.6952	11.529	18.2015	17.4467	16.791	14.1768	16.2237	14.985	20.1642	14.9452	17.9812	11.6767	27.9532	28.2162	28.1288	8.98248	24.9452	19.6992	18.9113	14.3593	16.418	10.5717	20.3203
ENSG00000127824.15	TUBA4A	37.5537	23.941	41.4642	38.0708	41.0859	32.2816	37.9551	29.7238	56.4988	19.8798	35.5938	28.9974	69.1968	25.9921	27.553	25.5859	36.5499	22.2561	80.7934	21.5752	62.6717	26.8624	73.4127	37.9099	102.351	34.371	69.7542	29.9502	66.304	25.494	78.2901	31.1739	77.0222	34.5053	118.876	42.1787	60.5939	42.2377	81.7217	30.9425	47.8371	35.0802	53.4002	52.0754
ENSG00000127831.11	VIL1	0	0	0.010479	0.036709	0.012951	0.061545	0	0.087552	0.076749	0.092427	0.065511	0	0.02809	0.264019	0.062104	0.012406	0.005897	0.32481	0.008474	0.098625	0.010144	0.009724	0.00901	0.027492	0.015224	0	0.013628	0.004202	0.045302	0.261726	0.020548	0.0533	0	0.046766	0.019439	0.026119	0.099531	0	0.094603	0.04157	0.019536	0.019589	0.040404	0
ENSG00000127837.10	AAMP	100.1	65.0813	50.7665	56.2227	68.1198	48.1409	57.0893	43.9844	84.5328	37.0638	58.5532	48.2876	46.8549	54.004	47.0069	39.2479	59.0561	58.496	57.0856	31.2461	48.9619	40.2214	54.4295	42.6792	70.1739	50.4181	58.8596	42.4914	64.7249	45.1919	51.7281	47.7341	81.1991	72.409	107.428	67.1181	47.4891	62.0944	67.1944	53.5944	60.6335	43.513	53.0677	60.9912
ENSG00000127838.15	PNKD	7.80375	15.8294	7.16356	20.1553	50.1903	13.6767	12.0298	10.4007	16.3853	9.7801	6.69349	12.8902	6.22942	7.15999	10.5251	12.8904	10.3843	14.2869	13.4205	8.11492	12.4505	10.0963	11.9407	13.3186	14.8648	12.8786	11.1256	11.663	10.586	12.1544	12.8789	12.6967	11.503	19.6785	16.4551	20.3141	10.5147	16.6801	12.6048	11.1094	12.1779	13.762	15.537	12.7751
ENSG00000127863.16	TNFRSF19	9.44429	0.107095	1.44639	0.040963	27.1808	0.17193	12.2906	0.068476	23.4355	0.332188	15.5638	0.219389	9.84393	0.155311	11.8105	0.302084	15.7447	0.225715	3.19835	0.12738	1.68828	0.095924	1.31857	0.04392	0.20474	0.061744	2.19025	0.56449	1.48681	0.218814	0.821748	0.036256	2.55256	0.315854	1.2888	0.314821	0.221494	0.162349	1.55906	0.338367	0.113674	0.31853	2.65563	0.394621
ENSG00000127870.17	RNF6	68.6507	35.3181	43.5044	37.6566	38.6831	26.0762	34.9098	26.8139	50.587	28.3866	49.7697	30.2949	31.7994	24.7829	37.1289	29.0426	35.2957	25.0305	29.7916	17.335	24.72	22.4256	25.6899	24.431	37.0734	31.8819	30.2954	21.5779	24.421	27.884	29.5532	23.4663	28.683	33.2037	51.3488	52.5581	29.343	31.0077	31.8199	30.878	41.3909	36.0868	25.8083	24.2169
ENSG00000127884.5	ECHS1	36.6609	12.8693	27.4496	18.0941	35.6311	15.6021	28.99	11.4446	42.5226	15.3955	29.9557	11.981	28.2963	12.6894	22.8818	11.95	28.5337	14.9286	32.6013	8.63177	28.1249	10.3628	26.6821	13.8029	44.2872	13.9064	29.2345	12.7086	29.4494	10.2648	34.308	10.931	34.2556	15.8335	55.6502	17.4357	30.9046	14.8534	39.3	9.77427	38.8811	15.219	34.4256	16.0753
ENSG00000127903.14	ZNF835	0	5.00893	0.060741	4.87427	0.055424	2.61886	0.008608	5.25763	0.24533	2.71535	0.039658	3.59269	0	6.68434	0.156736	2.6181	0	3.69462	0.144677	1.39722	0.003941	3.98478	0	2.87696	0.00658	3.66787	0	2.83163	0.033901	2.56021	0.003326	2.62384	0.065569	2.38367	0.022711	4.6606	0.002532	4.14758	0.037461	4.31501	0.021718	4.03711	0	3.4478
ENSG00000127914.19	AKAP9	56.992	56.605	20.4197	67.9143	18.6696	51.8809	18.9341	25.0829	39.246	42.8069	19.6152	49.1497	18.5676	32.6008	17.171	45.1617	16.289	51.6649	18.8998	28.112	19.6041	26.4503	17.7687	35.2272	17.1882	39.6875	20.7319	25.0908	17.8273	34.4491	16.2931	30.7223	22.0902	49.6	32.6555	49.5289	19.3542	43.9481	14.2465	48.3313	22.7283	41.7645	22.0033	41.1478
ENSG00000127920.6	GNG11	0.154681	0.266567	0.465806	0.318994	0.168505	1.55225	0.759785	0.301594	0.226332	0.596298	0.07308	0.893991	0.376588	0.23561	0.180638	0.152415	0.092799	0.179428	0.240406	0.758335	0.245305	0.116824	0.154521	0.35468	0.261793	0.146196	0.111991	0.216863	0.843733	1.07884	0.13416	0.160968	0.053976	0.376657	0.087333	0.712403	0.397049	1.04771	0.112124	0.104314	0.538507	0.28352	0.124882	1.94013
ENSG00000127922.10	SEM1	181.451	49.3564	144.338	63.8841	128.987	55.7133	97.4968	38.8967	222.692	40.9749	124.376	40.7684	128.922	27.4145	92.205	35.6854	97.042	38.0972	104.805	31.144	93.9631	33.2057	108.045	27.3433	192.901	33.4028	148.057	31.4609	115.34	37.3286	115.634	38.0338	113.978	42.4244	221.955	55.6527	124.557	46.8083	142.919	42.305	142.243	39.1871	86.862	63.5232
ENSG00000127928.13	GNGT1	0	0	0.205914	0.070151	0	0	0	0	0.091894	1.349	0.029493	0	0	0	0.225023	0.067079	0.046361	0.193101	0	0.192722	0	0.054518	0	0	0	0.008779	0	0	0	0	0	0.056104	0	0	0	0	0	0	0.068534	0.299396	0	0.078672	0	0.211195
ENSG00000127946.17	HIP1	2.34411	5.60058	2.11633	1.64226	2.60389	3.60547	1.58568	1.91101	16.2944	6.99114	2.0341	1.98886	3.32415	3.59163	3.85296	4.60228	1.49504	2.36416	4.12442	2.08928	2.91213	2.48844	3.04827	1.97395	4.0179	2.07924	3.43683	1.2834	1.64834	1.98828	3.86355	2.56601	3.19982	2.57149	2.27638	2.27421	2.43758	2.15012	3.17111	2.56966	2.11933	3.64405	4.84679	2.45321
ENSG00000127947.16	PTPN12	45.8243	14.6922	35.1792	26.0991	15.3144	19.7228	16.6288	13.012	54.4304	21.7663	20.5321	22.7348	20.8924	15.21	19.8186	16.3027	12.1604	25.3616	18.4135	19.9362	16.6715	12.5397	16.8213	16.0411	19.6208	22.1012	22.6443	28.3451	19.6496	23.5335	18.5549	15.0765	40.793	33.1765	23.4043	22.8742	16.3316	29.3147	24.4466	39.3784	34.1701	23.6027	17.2508	88.5959
ENSG00000127948.16	POR	8.52471	14.7972	8.85686	15.7507	18.2554	12.1541	13.1948	11.1992	26.0906	10.5919	16.6183	13.606	16.7538	5.90304	10.935	7.4794	17.1928	10.9259	13.7254	8.88286	10.7922	6.94706	10.9789	10.0987	13.5626	12.7407	10.9729	10.307	10.383	8.191	11.3968	9.62496	11.1118	18.7655	16.2132	12.4268	6.77444	12.2664	9.98738	10.0591	12.1636	15.0338	9.86627	8.63909
ENSG00000127951.8	FGL2	2.17432	3.19797	3.0103	5.70601	0.774146	5.80806	1.6581	2.75968	1.36858	7.54012	1.80002	6.90466	1.69243	5.36418	0.888394	3.24514	1.00535	5.4507	3.15199	3.98238	3.37257	3.38993	3.75603	4.63097	6.33481	5.61886	1.93844	3.16449	3.07539	5.11116	3.89788	1.66775	1.74573	7.71139	2.65164	7.55063	2.13489	8.49816	1.95447	2.41313	1.63819	4.09544	2.92542	10.1135
ENSG00000127952.17	STYXL1	11.9999	6.15229	10.2321	7.53372	10.8047	5.65768	10.9034	4.6972	18.3372	7.28899	10.4371	7.97097	10.7389	5.31211	15.4972	6.11437	10.1619	6.20392	11.5857	4.4555	13.467	5.61377	11.5114	7.68736	14.6684	5.19458	11.1559	7.24861	9.13713	4.06113	12.5713	4.50933	16.1637	5.67509	16.8108	6.65391	9.27437	9.97304	13.0958	3.86404	12.2566	6.54051	18.0329	4.8204
ENSG00000127954.13	STEAP4	0	0	0.047274	0	0.001665	0	0	0.006655	0.218886	0.249293	0.084348	0.062397	0	0	0.134232	0.060978	0	0.081276	0	0.01346	0	0.045884	0	0.047758	0.002175	0.201022	0	0	0	0.126843	0	0	0	0.002504	0	0.011115	0	0	0.035035	0	0.011886	0.003563	0	0.021995
ENSG00000127955.17	GNAI1	0.036384	0.038795	0.298573	0.23262	0.310544	0.00218	0.032715	0.09022	0.611941	0.944673	0.425335	0.143496	0.008245	0.003543	0.40787	0	0.152547	0.461898	0.258157	0.11571	0.028891	0.032039	0.040357	0.02786	0.301499	0.114825	0.022594	0.728267	0	0.224412	0.032822	0.169187	0.149063	0.053793	0	0.048299	0	0	0.805782	0.016571	0.033881	0.103358	0	0.03632
ENSG00000127957.19	PMS2P3	36.4565	31.6383	14.3765	37.5992	21.1949	27.7466	12.6634	22.4527	43.3726	23.5855	15.139	36.1501	18.335	25.8017	15.7706	26.834	12.2038	27.4344	13.9475	17.4779	13.0764	24.6769	13.0355	23.8111	15.0998	26.6221	12.5167	21.3805	13.2503	29.0152	14.915	21.2931	16.863	41.4325	28.2927	35.2077	9.71568	36.6751	15.0265	30.1837	14.5835	33.5677	10.7188	28.9035
ENSG00000127980.16	PEX1	8.7592	18.846	6.23719	28.1698	7.3344	21.751	6.76281	15.1474	14.1517	16.6207	7.20717	22.5839	8.16053	16.8042	6.72534	15.1455	5.00845	19.5937	8.00601	9.96174	6.10774	12.0657	6.89238	15.098	10.3724	14.7979	8.32833	15.0334	5.57296	13.2024	5.68481	10.1469	8.47363	22.308	11.886	20.9959	5.32034	13.8484	6.64275	14.4982	7.50293	12.9984	7.09899	17.2212
ENSG00000127989.14	MTERF1	11.5889	10.6026	10.2224	14.6446	8.58483	9.38387	6.15194	8.0861	12.8709	11.3424	8.87445	9.29801	8.36329	13.8046	10.0107	8.44939	5.80432	9.26849	6.34934	5.61529	5.45578	6.84606	8.65843	9.46511	7.45026	7.82626	7.17004	7.54299	6.44735	8.65381	6.32692	8.415	7.06545	10.6584	10.3403	13.0172	6.08284	7.94326	6.9746	9.8352	10.3082	10.1406	10.4939	10.569
ENSG00000127990.19	SGCE	8.31018	9.03159	4.78375	5.80239	9.94957	6.65457	7.56278	3.10112	26.2302	7.02109	4.72342	3.92631	20.8138	5.42853	5.79883	5.10339	3.05604	3.46634	3.70215	3.98243	2.47718	1.64274	2.10233	3.06467	8.38435	8.97546	6.27392	4.70182	3.06188	2.22574	4.28483	1.11117	5.66157	8.90235	3.60399	3.92614	6.32271	5.84593	4.10902	1.27169	9.49737	4.61177	6.78179	7.19779
ENSG00000127993.16	RBM48	8.06635	8.10891	5.99274	9.5249	2.4954	6.7858	2.61689	6.29918	6.37115	8.30804	5.03337	8.85595	4.04098	4.49721	4.5532	11.9598	2.33166	6.25837	3.04752	5.23496	3.04874	5.39257	3.18765	6.16539	4.0998	9.43604	3.23645	7.37342	2.51234	5.98275	3.32479	6.75603	2.63229	8.93289	4.47473	10.7083	3.54485	8.15347	3.54447	8.08887	2.95373	9.04748	3.00713	8.49794
ENSG00000127995.17	CASD1	5.69756	11.1812	3.46282	13.0133	3.94758	12.7296	3.76355	10.5581	8.46949	13.7266	3.58895	11.8249	5.06693	8.57385	3.33563	8.42465	3.57911	8.0622	4.53346	6.89152	4.63648	8.25182	3.89603	9.78439	5.53517	11.0024	4.4249	6.92532	4.53525	11.3983	3.80687	7.71747	5.79921	14.9215	8.28409	10.9967	5.39255	7.62561	7.96355	10.3913	3.06946	13.0248	3.17789	9.81322
ENSG00000128000.17	ZNF780B	18.2025	23.3468	8.93159	18.9005	10.8567	18.9579	9.05165	14.9892	16.5393	17.6158	8.47429	17.829	13.1026	12.9475	8.35605	13.0328	7.58403	19.15	6.8983	12.2355	8.09961	12.4382	6.01782	18.7606	8.6476	17.8718	6.67282	17.5614	5.95127	17.6178	8.2974	12.1446	14.586	24.4988	11.7608	19.3882	5.12176	23.5226	10.5242	14.5278	8.40846	22.3448	7.9475	22.3302
ENSG00000128011.5	LRFN1	0.137921	0.581025	0.262742	0.917618	0.227577	0.947598	0.070306	0.616023	0.471531	0.861197	0.236373	0.781097	0.322921	0.745173	0.301298	0.543077	0.099362	0.54137	0.41141	0.65472	0.333312	0.53496	0.162495	0.629646	0.262434	0.735843	0.161244	0.447842	0.302487	0.721301	0.377163	0.734921	0.630225	1.20371	0.465582	0.502674	0.150886	0.710749	0.532971	0.744986	0.323504	0.813199	0.17982	0.817033
ENSG00000128016.7	ZFP36	67.2347	286.684	123.552	350.479	101.278	333.584	118.062	239.012	202.973	261.474	99.2114	318.327	216.761	274.558	65.7623	255.025	79.2561	261.764	105.151	281.513	137.145	241.232	129.704	324.277	59.4646	276.539	141.094	333.596	112.89	238.857	146.755	296.96	117.507	496.461	108.384	454.544	73.807	254.883	126.102	231.334	96.8662	216.584	121.379	301.631
ENSG00000128039.13	SRD5A3	0.960604	0.634182	1.06649	0.958758	2.97468	1.47779	2.87627	2.09544	0.714755	0.976523	1.68916	1.61434	3.78479	1.24871	1.57695	0.670113	1.54141	0.993258	2.46199	0.771989	1.84872	1.07567	5.67826	3.07795	3.7231	1.29773	2.19361	0.972348	2.55812	0.650254	1.82075	1.1389	1.09603	1.52632	4.04886	1.53138	2.2407	0.681576	2.24045	0.850327	1.96183	2.08076	1.57194	1.36519
ENSG00000128040.12	SPINK2	0.255321	2.31739	0	0.800713	0.072722	0.472358	0	0.79263	0.356173	2.71691	0.313042	0.313015	0.192366	0.141859	0.668043	0.372774	0.230174	2.64795	0.154168	1.46239	0.562607	1.1425	1.67141	4.60252	0.188115	1.71527	0.062497	0.236761	0.287438	2.41692	0.304792	3.35394	0.148924	5.859	0.699266	5.83127	0	0.2898	0.256131	1.19981	0.356233	0.686153	2.98271	0
ENSG00000128045.7	RASL11B	0	0	0.067752	0.247287	0.183842	0	0	0	0.56728	0.265648	0.109978	0	0	0	0.343417	0	0	1.37777	0.069172	0	0	0	0.041416	0.032595	0.014031	0	0.009401	0	0	0	0	0.15624	0	0.081245	0	0.214833	0	0	0	0	0	0	0.134808	0
ENSG00000128050.9	PAICS	62.0438	16.1384	87.6653	19.9871	81.5135	18.7966	59.9214	15.6071	119.748	20.2363	83.817	22.2447	109.938	16.5745	59.6438	12.947	69.501	11.9557	111.112	11.6092	79.4337	8.81074	79.0314	16.4602	160.502	16.1196	110.842	9.55373	81.5856	11.6024	100.626	11.4884	93.3006	23.1623	170.307	21.2108	88.1334	16.907	137.49	14.341	124.388	16.0868	66.9635	12.3324
ENSG00000128052.10	KDR	0	0	0.070872	0	0.017898	0	0.005262	0	0.319262	0.069091	0.091076	0	0.005571	0.003305	0.022175	0	0	0.099375	0.003362	0	0	0	0.010723	0	0	0	0.031332	0.014525	0	0	0	0	0	0	0	0	0	0	0.004607	0	0	0.018859	0.00438	0.03542
ENSG00000128059.8	PPAT	11.3639	3.62441	10.4564	4.61634	8.81784	5.78589	7.58376	2.88593	17.6054	2.723	11.4517	4.86153	12.4124	3.84253	8.75868	2.2563	7.12394	4.40672	10.7112	2.18664	8.33482	2.61165	8.25934	2.46111	13.4196	2.30758	10.2808	2.23812	8.38398	2.12104	8.04007	2.35751	9.20932	3.09592	15.6635	5.65859	8.74855	3.84047	13.7288	3.03898	11.3539	3.39837	8.21559	3.50568
ENSG00000128159.12	TUBGCP6	10.9754	36.9771	11.8322	37.4579	13.8552	31.0499	11.0051	28.9325	22.5101	24.1458	8.75863	29.4715	13.0064	29.0947	9.16216	28.6232	11.4125	39.0732	13.6994	25.814	13.307	28.2726	13.2986	29.9087	10.5111	29.3052	12.4463	28.7824	13.0196	30.754	13.0474	28.1781	16.0243	42.9677	17.1644	35.7386	8.23521	35.6587	14.3364	30.9473	10.0023	34.3525	13.4949	35.2148
ENSG00000128165.9	ADM2	1.06487	0.148564	1.83098	0.064935	0.252641	0.096942	0.631903	0.236094	1.35085	0.21903	0.341487	0.105282	1.17215	0.095891	0.557025	0.116788	0.621405	0.57524	0.810382	0.184107	1.4719	0.08531	1.05055	0.111699	0.60041	0.064587	1.15296	0.066094	0.76659	0.17005	1.18972	0.136832	1.20505	0.199281	0.622307	0.164402	1.39311	0.226775	0.747119	0.146706	1.02412	0.121434	2.10269	0.540027
ENSG00000128185.10	DGCR6L	6.22847	6.20618	5.15626	8.51025	9.50386	7.70441	8.36092	8.58129	7.63266	7.14705	4.57495	8.46255	5.24397	5.48511	4.96439	5.03098	5.56437	6.71847	8.9918	4.60752	8.82513	6.60869	7.79242	7.36298	11.3362	8.58498	8.13294	7.58501	8.05302	6.24679	10.4723	5.78102	7.82296	8.24614	13.0834	6.87514	6.2916	6.06097	7.5204	3.87642	8.65055	9.7383	8.43466	6.94551
ENSG00000128191.16	DGCR8	15.0758	15.7655	17.4788	10.07	20.718	9.4872	14.9811	8.39101	24.5811	12.0767	12.6934	10.9606	15.4437	10.8502	12.1089	10.3856	13.1539	11.9794	16.3861	8.07419	13.0526	10.3443	13.9828	10.6196	19.9436	11.6398	18.274	6.93869	16.7252	11.2688	15.6934	10.0982	14.8962	14.7386	27.9318	13.2777	8.536	13.9101	16.8509	12.5473	13.2462	12.3689	14.0428	11.7479
ENSG00000128203.7	ASPHD2	3.91379	2.48426	2.41554	3.99611	4.01184	2.30094	3.43166	2.28312	4.55038	2.672	2.25911	1.97593	3.46996	2.47634	1.39598	2.56154	2.51986	3.46062	3.45844	1.76663	3.99775	1.72148	3.59591	2.56694	3.91772	2.26695	3.58777	2.01076	3.56363	2.04563	4.06526	2.17702	3.29686	2.87884	5.79545	2.94102	3.28502	3.67052	4.22914	2.37154	2.97674	2.84095	4.20067	3.71854
ENSG00000128218.8	VPREB3	2.81177	60.7024	1.25759	55.3642	6.63073	36.5429	2.00279	47.1023	16.7962	63.0771	0.412264	54.4194	4.08579	54.5324	1.40527	35.5721	6.66243	64.2323	2.14112	29.8951	0.89065	48.2965	2.13471	40.8971	2.33776	62.7928	2.13803	54.6303	1.14508	46.156	2.81636	49.543	0.838435	63.5261	0.499348	67.1305	1.04018	61.6206	2.66327	43.3888	1.81357	54.3965	5.2845	44.2448
ENSG00000128228.5	SDF2L1	25.3786	4.79271	40.982	5.26625	28.2832	5.38533	76.5782	5.65948	23.7609	3.36815	16.3066	6.76324	14.6525	4.21339	11.6007	3.08192	36.391	7.05295	77.2955	2.89179	100.164	3.38178	88.1722	6.62006	82.4993	4.70112	72.023	4.6315	64.9374	2.77566	79.7614	4.28934	53.6546	7.97305	113.505	7.93201	74.4114	4.45351	80.8799	2.06555	73.7495	5.23025	125.93	4.95793
ENSG00000128242.13	GAL3ST1	0.066068	0.081056	0.244033	0	0	0.369663	0.018689	0.253948	0.375842	0.075642	0.937839	0.561161	0	0.024303	0.459864	0.135684	0.013158	0.625097	0.011836	0.058474	0.017908	0.177115	0	0.173969	0.007114	0.190142	0.009533	0.227882	0.088695	0.269332	0.01433	0.140582	0	0	0.034622	0.787549	0.010933	0.624937	0.014167	0.286908	0	0.409553	0	0.190827
ENSG00000128245.15	YWHAH	55.6673	25.9906	44.2078	27.921	86.2048	27.2874	52.0446	14.7571	87.4729	19.3326	59.3357	15.5688	42.6177	15.4724	45.9461	18.6377	51.0253	29.4453	64.6974	24.2565	55.7705	19.0442	54.9963	21.1284	77.7079	16.3651	68.2939	24.6033	70.2808	15.644	65.3838	16.1748	64.1118	34.3196	97.8117	18.2562	44.6044	25.8818	72.503	18.6773	59.8162	19.7758	43.3775	16.4089
ENSG00000128250.5	RFPL1	0	0	0	0	0	0	0	0	0.062027	0.199242	0.098996	0	0	0	0.212093	0	0	0	0	0	0.009922	0	0	0	0	0	0	0	0	0	0	0	0.011768	0	0	0	0	0	0.018619	0	0.02747	0	0	0
ENSG00000128253.16	RFPL2	0.066034	0.100228	0.037566	0	0.00947	0	0	0	0.950914	0.074382	0.014797	0	0.062107	0	0.031546	0	0	0.054667	0	0.055677	0	0.101498	0	0	0	0.035236	0	0.01537	0	0	0	0.013759	0	0	0	0	0.004753	0	0.119584	0.183716	0.014307	0.099677	0.027463	0.107242
ENSG00000128254.16	YWHAH-AS1	0.974789	3.35637	0.331498	0.438147	0.387879	2.91248	0.240652	0.916946	0.650525	0.798252	1.25162	1.70441	0.086995	0.472773	0.416989	1.1347	0.415225	2.616	0.574547	1.63632	0.193742	1.83724	0.353529	1.40265	0.156513	0.907195	0.339035	2.07794	0.567748	0.533326	0.466073	1.79614	0.40638	2.40742	0.40426	0.711053	0.220021	0.976579	0.161278	1.02003	0.089721	0.741558	0.303556	1.0715
ENSG00000128262.8	POM121L9P	0	0	0.151933	0	0	0	0.008887	0	0.563699	0	0.005492	0	0.006121	0	0.077946	0	0	0.46088	0.003695	0.081039	0	0.019777	0	0	0	0	0	0	0	0	0	0.022369	0	0	0	0.0221	0.014722	0	0.005764	0	0	0	0	0
ENSG00000128266.9	GNAZ	0.052395	2.28801	0.426254	1.90395	0	1.9977	0.009422	1.28714	0.241595	2.98035	0.177469	2.33688	0.324992	1.60682	0.437175	2.23328	0.012576	1.9516	0.018011	1.8229	0.025866	2.09124	0.006376	2.70486	0	1.68538	0.014491	1.89659	0.031805	3.18572	0.014551	1.42006	0	3.05799	0	2.80454	0.041555	2.59033	0.057324	1.7736	0	2.23538	0.031567	4.51168
ENSG00000128268.12	MGAT3	2.07213	5.81592	3.64306	3.26889	8.44721	1.76859	4.25979	7.98192	7.67328	6.77531	1.54646	1.23588	9.9839	1.95423	1.0548	2.15841	3.28165	3.16725	6.36527	2.85155	4.52405	2.54008	3.13674	3.11153	5.28029	1.40152	2.51299	1.82826	5.59676	2.37783	6.3298	6.12236	2.79344	4.59919	6.05767	8.19918	2.91329	3.69698	8.40855	1.24428	4.60768	5.29375	6.10503	6.35535
ENSG00000128271.22	ADORA2A	5.12906	8.2235	8.74109	7.38236	7.14495	12.1975	5.97094	8.80989	15.7494	13.1433	4.86822	9.29267	18.7614	10.9072	8.14529	9.27226	4.1347	10.2726	7.08543	4.9119	8.19166	7.2015	6.27577	8.61941	6.85775	8.28707	8.81613	8.98165	7.20725	8.26905	7.81388	7.62789	12.1044	11.2982	11.5848	10.2774	13.2518	9.47201	13.074	8.11775	4.8433	9.74288	11.4993	10.4233
ENSG00000128272.18	ATF4	439.934	120.944	246.918	131.829	161.81	104.945	194.793	99.6103	271.96	96.7007	237.576	109.715	222.708	106.739	203.547	101.498	191.539	173.977	191.417	85.9454	173.555	92.2599	172.227	92.9285	179.628	106.416	192.271	87.983	182.151	88.0738	180.749	95.5764	191.279	168.354	258.255	156.206	223	122.445	210.157	126.342	240.551	116.833	183.589	107.319
ENSG00000128274.17	A4GALT	10.4642	0	5.73967	0.147131	0.894829	0.012394	5.20431	0.110345	6.68985	0.037077	1.97203	0.246314	3.625	0.009939	2.88585	0.243827	1.95624	0.162164	5.76899	0.101096	8.53091	0.005735	6.64956	0.049728	5.74735	0.204842	6.13642	0.126023	3.83628	0.012738	14.4214	0.108882	3.61713	0	2.66276	0.108239	3.93145	0.069878	5.36728	0.40785	9.55034	0.637948	13.2432	0.026523
ENSG00000128276.10	RFPL3	0	0	0	0	0	0.15163	0	0	0.249672	0.063613	0.025259	0	0	0	0.038775	0	0	0.307529	0	0.027917	0.012708	0	0	0.072376	0	0	0	0	0	0	0	0	0	0	0	0	0	0	0	0	0	0	0	0
ENSG00000128283.7	CDC42EP1	0	0.198383	0.163507	0.029866	0	0.234337	0.007221	0.255068	0.205322	0.29853	0.158499	0.158381	0.045407	0.268882	0.140889	0.380275	0.106025	0.728361	0.158303	0.429925	0.072453	0.02503	0.097299	0.194027	0.071588	0.416021	0.081218	0.123195	0.008123	0.287047	0.061099	0.233064	0.070361	0.203762	0.088835	0.243572	0.042342	0.094558	0.024891	0.236118	0.054542	0.338079	0.060941	0
ENSG00000128284.20	APOL3	19.136	38.7966	22.5846	39.2259	21.4705	42.5996	23.053	29.7899	32.2164	36.0096	14.2534	29.048	39.011	38.8634	8.39158	29.6388	9.52889	46.4908	28.1534	31.6385	49.8358	28.5345	31.7445	37.3031	34.1385	23.5482	35.7944	31.8106	53.5954	30.5327	25.7459	25.8207	50.4894	38.9403	59.626	58.7595	42.6589	42.1458	42.0439	30.6154	30.499	47.4074	30.4725	36.5536
ENSG00000128285.5	MCHR1	0.04914	0.010092	0.051188	0	0	0	0	0	0.167116	0.348517	0.067458	0	0.030793	0	0.53027	0	0.096313	0.229444	0	0.022395	0	0	0	0	0.02241	0	0	0	0	0	0	0	0.007953	0	0.139838	0.070704	0	0	0.012658	0	0.035086	0	0	0
ENSG00000128294.16	TPST2	7.6482	5.69942	6.25476	10.7598	12.0661	3.35478	7.0098	5.96367	11.5117	6.35563	5.68701	7.92251	7.26448	6.88502	5.43826	6.6589	4.9196	7.04843	7.52149	3.2778	8.82701	4.22844	7.09844	5.95738	6.04814	7.61371	7.45408	6.37346	6.95136	5.43706	6.54472	4.47969	8.42597	6.87446	11.3444	8.3938	8.01055	5.71985	9.93197	6.68829	5.7812	7.43726	13.5731	5.99153
ENSG00000128298.18	BAIAP2L2	0.288864	0.44447	0.393485	0.761507	0.479433	0.675409	0.078991	0.337852	0.794839	0.489819	0.181757	0.291292	0.874206	0.854879	0.430076	0.389318	0.231999	1.26832	0.117543	0.550747	0.226371	0.327	0.174594	0.503074	0.156348	0.616058	0.210363	0.620125	0.30359	0.493675	0.257028	0.198003	0.586664	0.427227	0.189139	0.561449	0.095817	0.307064	0.24194	0.523346	0.26456	0.82003	0.411792	0.195047
ENSG00000128309.17	MPST	3.88438	3.22554	5.44484	1.05641	10.2344	0.859175	6.042	2.7428	7.2167	1.7955	6.70067	2.58987	2.8341	1.94099	5.49595	1.93549	7.18649	1.63104	7.73764	0.95252	7.32977	2.08424	6.83187	1.9358	7.85229	1.28839	8.1327	3.16193	4.86352	0.585098	8.15029	1.46616	8.75339	3.21585	14.0904	1.2164	5.43393	3.04848	8.06308	0.655181	7.57072	1.77502	7.53117	3.06614
ENSG00000128310.3	GALR3	0	0	0	0	0	0	0	0.030174	0	0	0.02703	0	0.031119	0	0.041535	0	0	0.020673	0	0.01562	0	0	0.140482	0	0	0	0	0	0.033958	0	0.022956	0	0	0	0.026482	0	0	0	0.050702	0.034266	0	0	0	0
ENSG00000128311.14	TST	1.39981	0.064736	0.634204	0	2.56348	0.073003	2.01804	0.175437	2.58907	0.498709	1.87325	0.787864	0.327294	0.36506	1.31501	0.429147	2.94926	0.226659	3.3362	0.342483	3.33975	0.172261	3.10009	0.227613	3.55893	0.051021	2.55321	0.244637	2.11821	0.715202	3.20674	0	2.34558	0.083692	5.20904	0	1.68414	0.230331	2.47068	0.997725	1.80979	0.075887	2.96627	0.320492
ENSG00000128313.2	APOL5	0	0	0.497517	0	0	0	0.011463	0	0.129956	0.156411	0.145043	0	0.02381	0	0.158627	0	0	0.280176	0	0	0	0	0.015333	0	0	0	0	0	0	0	0	0	0	0	0	0	0	0	0	0	0	0	0	0
ENSG00000128322.7	IGLL1	0	0.076811	0	0	0.269504	0	0.028461	0	0	0.639866	0.11164	0	0	0	0	0	0	0.120535	0.035177	0.107533	0.1008	0	0	0	0	0	0.028445	0	0	0	0.024157	0	0	0	0	0	0	0	0.091569	0	0	0	0	0
ENSG00000128335.14	APOL2	16.4622	12.0918	17.7268	12.687	12.2849	16.5389	15.4091	10.5481	15.8646	8.02886	10.2337	11.3989	11.9382	9.3724	14.2476	10.9591	11.278	14.5194	27.1387	11.1614	30.8139	10.3378	20.6018	8.9576	23.0254	10.1005	26.1621	10.8227	26.0865	7.76135	25.5075	7.61167	29.4156	13.1318	36.2517	23.1097	26.3813	14.3046	24.4897	10.4655	23.4498	12.3236	26.6596	15.3759
ENSG00000128340.15	RAC2	107.616	168.353	163.282	192.122	250.991	162.223	197.093	176.14	306.198	177.492	147.136	168.394	235.27	142.428	148.784	144.833	173.822	162.365	144.766	133.243	176.579	170.833	146.961	175.867	155.91	170.753	162.326	166.541	146.606	156.966	171.791	145.68	188.941	241.477	217.345	213.88	164.125	238.247	164.405	127.154	176.415	189.624	166.069	216.728
ENSG00000128342.5	LIF	1.09915	0	3.49589	0	0.644718	0.00589	2.26822	0.003856	5.61435	0.193787	1.88576	0.033421	0.63465	0.004764	1.78107	0.021275	1.83686	0.421429	0.936755	0.035235	0.554203	0.003329	1.39439	0.003941	1.79199	0	0.58957	0	0.86333	0	1.0001	0	2.77101	0	2.10465	0	0.36949	0.01678	0.787139	0	1.41135	0.047392	0.792146	0
ENSG00000128346.11	C22orf23	0.094853	0	0.047768	0	0	0.188271	0	0	0.050842	0.081911	0.132113	0	0.16198	0	0.099519	0.10575	0	0.024173	0	0.037502	0.172453	0	0.033745	0	0	0	0.074267	0	0.129497	0.014185	0.007971	0.042996	0.011212	0	0.072173	0	0	0	0	0	0.032142	0	0	0.163507
ENSG00000128383.13	APOBEC3A	0	0	0.252078	0	0	0	0.050162	0.037842	0	3.55262	0.02232	1.65912	0.972028	0.031309	0.034488	1.23384	0	0.483752	0.110465	0.03733	0.043036	0.020824	0	0.126434	0.009456	0.914758	0.085462	0	0	0.470644	0	0	0	0.072152	0.021786	0	0.009913	0	0	0	0.05255	0.45771	0	0.040131
ENSG00000128394.17	APOBEC3F	12.02	20.0229	10.3806	23.1787	12.726	19.4531	10.2912	17.2532	23.3318	17.506	11.8972	18.9664	10.7903	16.0947	10.6831	22.6223	9.00869	18.7302	10.4929	14.1046	10.3904	15.3378	9.24672	17.26	12.5681	19.6893	9.91691	20.6219	11.7007	22.3887	11.2186	17.2564	12.9528	21.5484	15.7569	29.92	9.55298	19.6135	14.0864	19.5884	9.65595	23.1758	9.21261	17.4254
ENSG00000128408.9	RIBC2	2.27219	0	0.77047	0.249201	3.75587	0.101927	1.35949	0	5.31735	0.100083	0.039781	0.096282	2.506	0	1.05412	0.090515	1.08578	0.274195	1.73613	0	1.50923	0.074923	1.12673	0.101963	1.63776	0.011888	1.30842	0	2.06743	0.017344	0.823803	0.055619	1.4677	0.426364	1.34455	0	1.01121	0	0.785601	0	1.30961	0	0.225191	0.035978
ENSG00000128422.18	KRT17	1.84825	0	3.49387	0	1.06762	0	0	0	1.10783	0.317687	2.37724	0	0.981854	0	3.96663	0.104903	0.236811	0.618275	0.826906	0.008732	0.32747	0	0.354928	0	1.65989	0	0.2941	0	0.23945	0	0.497241	0	1.37473	0	0.372542	0	0.069633	0	0.438127	0	3.14224	0.042359	0.46054	0
ENSG00000128438.10	TBC1D27P	11.686	13.085	9.81711	4.47715	13.286	11.9055	13.3109	10.7364	15.664	4.90584	7.95669	8.14185	20.236	8.80514	7.8431	9.44201	8.56989	5.40774	12.5667	20.9963	14.5104	12.4609	7.47495	10.34	7.33822	4.11672	9.81865	8.58406	9.64158	5.34861	12.3636	3.68782	11.9343	19.2422	17.2872	9.80033	5.40175	30.7064	11.541	6.85496	10.4727	12.5358	10.9931	48.5947
ENSG00000128463.13	EMC4	29.7538	31.2553	30.0299	27.0532	26.2199	23.8949	28.9788	20.2885	50.3291	23.7183	23.103	27.2635	30.5301	20.3342	19.1651	20.4015	25.6868	18.7624	37.8713	14.4754	34.8147	15.2353	30.7357	21.9939	50.9131	22.1961	38.2831	19.757	31.8551	20.8086	33.7021	17.9829	31.7467	28.1845	63.1134	30.9304	37.4648	23.7409	38.3228	23.2936	28.3938	19.8706	33.3429	22.7373
ENSG00000128482.16	RNF112	0.157901	0.051814	0.044176	0.270091	0	0	0	0.47536	0.373525	0.681015	0.146665	0.380586	0	0	0.349726	0.144374	0.012559	0.163592	0.005995	0.091697	0	0.337851	0.04752	0.024353	0.01438	0.164661	0	0.247231	0.049624	0.052633	0	0.355775	0.005116	0.099581	0.016548	1.11281	0.002767	0.653434	0.008178	1.10019	0.163687	0.011688	0	0.031446
ENSG00000128487.19	SPECC1	57.1925	3.52132	24.2497	5.22362	18.62	6.808	25.6106	4.57981	50.2718	9.14483	32.258	4.39686	30.622	4.46703	38.8518	5.48234	16.8591	7.12164	19.7736	1.85651	24.2206	2.66439	21.6551	3.17566	21.9346	4.07972	24.7159	3.10559	25.7377	3.56645	21.272	3.666	25.6552	5.04159	28.3517	4.7615	21.689	3.4307	21.346	4.05331	55.7116	4.17726	25.9756	1.57768
ENSG00000128510.12	CPA4	2.53951	0.057153	1.6098	0	0.00651	0	0.010802	0	0.234983	0.910827	1.79172	0	0.087699	0	1.89264	0	0.144203	0.317153	0.146087	0.115528	0	0	0.570744	0	0.198335	0	0.149664	0	0.78515	0.054206	0.062597	0	3.11981	0	0.870736	0	0.057222	0	0	0	6.50303	0	0.2746	0
ENSG00000128512.24	DOCK4	0.162759	0.223283	0.278944	0.385057	0.940075	1.17443	0.332856	0.232598	1.39793	1.22112	0.473402	0.101777	0.24688	0.318214	0.369695	0.552156	1.22981	0.349574	0.457965	0.156243	0.350628	0.027941	0.540867	0.13978	0.127091	0.124499	0.434491	0.181951	0.915405	0.028816	0.192498	0.050756	0.333697	0.033884	1.17006	0	0.099945	0.360347	1.08676	0.557669	0.429433	1.33838	1.35069	0.524106
ENSG00000128513.16	POT1	17.1135	10.9981	10.4353	11.3238	9.92367	18.1397	8.87323	8.35479	27.9374	12.0248	14.6069	8.60733	12.9378	4.42951	7.90376	5.10606	9.39973	8.35286	13.1007	7.37605	11.3209	4.46688	8.57408	5.8145	15.7303	10.3398	9.50822	5.07607	8.21617	9.15293	9.238	4.39355	9.29343	12.4835	15.3174	9.83492	5.76329	7.44478	10.9	13.0433	15.4066	7.75726	8.60952	6.69735
ENSG00000128519.3	TAS2R16	0	0	0	0	0	0	0	0	0	0.080847	0	0	0	0	0.098811	0	0	0	0	0	0	0	0	0	0	0	0	0	0	0	0	0	0	0	0	0	0	0	0	0	0	0	0	0
ENSG00000128524.5	ATP6V1F	69.7346	33.1613	45.1095	40.7022	50.7051	24.5238	45.0559	27.5212	53.441	24.0497	56.2007	22.6764	44.7072	32.5765	42.1284	28.1674	46.0642	23.8317	44.1549	21.9188	45.2872	31.7319	46.1212	30.4806	58.6304	23.0384	43.9616	27.5183	42.6639	24.3232	45.4959	23.6048	67.1799	38.2741	79.0703	25.1268	49.1901	36.8468	47.7472	23.3145	56.092	29.2783	36.1458	37.6962
ENSG00000128534.8	LSM8	11.2936	14.4066	15.361	17.5891	12.6357	15.6683	9.2221	11.8938	36.3238	22.3336	14.3234	14.1765	21.2317	14.382	12.093	11.5995	12.4567	12.3829	16.7145	13.8368	15.9223	14.7578	16.4719	14.5322	21.8863	13.3905	20.0136	13.4417	8.83474	14.087	18.5807	14.9412	14.3667	15.819	15.9159	14.2041	11.6723	21.4368	21.9947	13.9906	12.9306	22.4329	9.1533	16.4812
ENSG00000128536.16	CDHR3	0.014499	1.34168	0.74533	2.29067	0.015671	2.55079	0	0.355614	0.165332	2.1396	0.42898	1.15103	0	0	0.324308	2.59144	0.127097	1.85886	0.005696	0.247884	0.020441	1.30426	0.015538	1.75097	0	2.45008	0.046948	1.03208	0	3.06612	0	2.3534	0.28469	1.24692	0.183913	0.83454	0	1.96807	0.186385	3.84922	0.002814	1.46715	0	0.237099
ENSG00000128563.13	PRKRIP1	35.7669	28.9555	18.2514	29.3724	22.0881	22.5715	16.1585	25.0455	37.0282	25.2757	17.1175	22.4343	24.006	22.3952	18.5536	25.1101	22.8364	27.6883	20.4214	18.5508	20.263	19.9881	17.4045	24.4165	19.4665	22.2918	18.9675	21.3486	16.6034	23.3065	19.4478	24.6598	22.6596	34.1142	30.7346	37.442	17.1344	28.4345	17.0888	25.2601	17.0708	22.6422	21.0298	27.7741
ENSG00000128564.8	VGF	0	0	0.143831	0	0.80699	0	0.055472	0.006229	0.385899	0.058693	0.109469	0.081114	0.025899	0.023015	0.223748	0.085655	0	0.190215	0.053143	0.025158	0.033772	0.042772	0	0.031914	0.004705	0.00671	0.01262	0.023386	0.034673	0.058932	0.009498	0	0.020057	0.043485	0	0.031217	0	0	0.051643	0.055651	0.015531	0.060963	0.082966	0.020713
ENSG00000128567.17	PODXL	0.360521	1.62433	0.746286	1.49417	0.150736	1.74233	0.552703	0.661033	0.691469	1.5038	1.1147	0.645582	0.577808	1.49597	0.48684	0.885545	0.118839	4.01174	0.943852	0.61193	0.267326	0.613524	0.467454	0.496514	0.875539	0.716959	0.386727	0.870299	0.613226	0.948082	0.749207	0.751482	1.49996	2.30755	0.379443	0.774917	0.127693	0.726568	0.926897	0.96461	0.659952	0.782422	0.350832	0.21209
ENSG00000128573.27	FOXP2	0.026257	0	0.192708	0	0	0.015851	0.011197	0	0.169506	0.174803	0.230589	0.009644	0.113134	0.010524	0.094593	0.029739	0.40595	0.115137	0.060697	0.018801	0.007886	0	0	0.012942	0.129851	0.006335	0.040718	0.020474	0.283356	0	0.010376	0.0565	0.021908	0	0.562328	1.75774	0.028261	0	0.004145	0.019842	0.030461	0.052749	0.015741	0.212777
ENSG00000128578.10	STRIP2	1.15381	0.003909	0.315491	0.041195	0.891114	0.067483	2.84805	0.021804	3.55905	0.414178	1.29995	0.099662	1.2645	0.032776	1.00259	0.396486	2.60992	0.175743	1.49912	0.067346	2.3513	0.278838	2.55892	0.116927	1.5016	0.388055	3.16602	0.032342	2.1795	0.055778	2.05947	0.009711	4.45112	0.046338	5.22717	0.181543	2.42693	0.023074	0.988216	0.30996	2.00661	0.231557	1.60404	0.141542
ENSG00000128581.17	IFT22	6.53212	2.84996	4.89004	2.75105	9.82073	1.898	7.85998	4.27032	9.18414	2.05492	7.67166	8.32797	7.78174	1.92032	5.10592	3.41112	9.57342	7.59504	8.49521	2.28411	6.40222	3.11183	5.51621	4.13846	9.14284	3.73511	5.64345	3.79243	3.87935	3.14708	5.62809	3.68072	6.66006	3.91639	7.73672	4.87528	5.39199	3.94896	5.28556	4.33936	6.92966	3.87198	6.78166	4.69487
ENSG00000128585.18	MKLN1	17.2721	21.7603	12.996	27.6322	11.8809	18.1281	12.155	11.5199	27.5949	25.7331	11.361	26.0992	16.9711	17.0453	11.7863	20.8508	9.17539	13.876	13.0695	12.5717	12.1975	10.2217	9.41975	14.3594	13.1742	16.0893	13.2871	12.9007	9.48263	16.6964	11.491	12.9254	10.5416	18.5879	18.1342	26.4703	10.7606	17.1816	11.3041	18.3347	14.2183	17.0226	11.8595	18.4793
ENSG00000128590.5	DNAJB9	103.022	17.5347	48.8504	24.3575	9.21824	19.2188	30.6522	11.9292	17.1111	17.7149	22.4514	13.8835	18.0785	14.5597	19.5967	14.2479	13.8092	22.8947	30.1255	15.712	52.899	10.9215	34.6041	15.2344	28.4428	15.9644	34.0722	15.4785	24.7597	14.8505	33.6682	13.9624	31.5193	22.266	35.6867	24.2181	46.2836	15.2429	30.1524	18.2298	22.1415	15.6005	65.5574	17.9701
ENSG00000128591.16	FLNC	0.02441	0	0.173396	0	0.023971	0	0.028293	0	0.008979	0.087834	0.05252	0.027283	0.009877	0.019801	0.079676	0.026526	0.045549	0.051507	0.222343	0.006525	0.073688	0.002774	0.116127	0.01957	0.430931	0	0.089386	0	0.070762	0.002528	0.101108	0.002699	0.199357	0.002773	0.251198	0	0.660072	0.006982	0.04973	0.011113	0.061589	0.011837	0.28574	0
ENSG00000128594.8	LRRC4	0.007762	0.139609	0.082412	0.130459	0.004092	0.146072	0	0.007085	0.239089	0.771146	0.077421	1.60645	0.007382	0.074431	0.08819	0.254178	0.009325	0.333889	0.146945	0.086387	0.048033	0.165264	0.100943	0.129705	0.021376	0.16792	0.035866	0.211944	0.019654	0.294707	0.029727	0.465036	0.060905	0.036973	0.072495	0	0	0.12339	0.085366	0.427522	0.030865	0.173619	0	0.152385
ENSG00000128595.17	CALU	97.5538	13.9644	64.7831	13.8991	33.6298	8.75638	47.4925	8.59214	39.3572	10.8299	54.6544	7.63231	51.0653	9.38453	37.2931	12.0178	32.6895	10.2482	53.2353	8.07406	66.5311	8.51224	52.4811	7.0307	63.9371	10.0946	53.6746	6.97658	63.5709	8.8818	52.5699	8.73763	76.3621	10.2533	82.2083	14.9069	72.4288	11.1762	64.5386	9.64642	62.17	11.5404	74.3787	12.5645
ENSG00000128596.17	CCDC136	4.03232	1.68326	1.84241	1.0286	3.76813	1.59484	2.40119	1.2508	2.93199	2.42978	1.60667	3.23442	2.48874	0.072845	6.39736	1.43751	5.49524	1.45304	2.20192	1.44204	2.09969	0.759061	2.09994	2.04123	2.51921	1.02539	2.12042	1.50288	2.10982	1.31344	0.992182	1.10796	3.68028	1.80887	7.81183	1.86944	1.11917	1.73525	2.36092	0.8128	2.08344	0.91117	1.59159	2.79862
ENSG00000128602.11	SMO	6.07945	0.05601	2.94206	0.457649	2.71762	0.110707	0.704006	0.127421	1.56986	0.450671	6.47756	0.292295	2.03677	0.245417	2.70852	0.372444	5.11532	0.191733	1.34312	0.338276	0.779566	0.0779	1.15239	0.281162	1.5135	0.179461	1.14921	0.117841	0.648883	0.248426	1.28549	0.033383	1.30716	0.196215	1.70812	0.062409	0.541564	0.088671	0.984678	0.519281	0.932424	0.494236	1.0003	0.351482
ENSG00000128604.20	IRF5	159.678	48.0274	86.5527	46.2506	75.5921	40.2093	156.213	43.5924	133.478	30.7514	136.704	28.668	67.4365	40.0376	63.703	26.7709	121.096	90.0221	113.196	25.0635	83.9313	30.7949	67.4076	41.2205	116.965	31.0037	66.9225	39.9411	81.3124	24.4753	96.8537	30.1314	190.387	54.7734	197.083	37.8196	80.9512	48.6919	64.2143	33.4925	130.017	43.2026	130.375	42.5263
ENSG00000128606.13	LRRC17	0.054066	0.449068	0.054348	0.193855	0	0.072444	0.031262	0.18896	0.291746	0.250964	0.07133	0.274218	0.130892	0	0.387216	0.04326	0	0.670387	0.089938	0.218158	0.281175	0.215623	0.188993	0.077283	0.065533	0.127637	0.063148	0.02962	0.017585	0.258834	0.080597	0.106098	0.378893	0.124054	0.051622	0.28083	0	0	0.040331	0	0.029505	0	0.013216	0.30725
ENSG00000128607.14	KLHDC10	9.41534	8.07572	5.70287	12.477	6.92127	10.3473	5.90878	8.62565	15.8458	6.42616	7.30619	9.44016	7.64353	5.71793	6.75116	6.87008	6.60509	10.0156	6.68389	4.90524	7.71552	7.36948	5.65339	6.63517	7.52172	7.369	4.68968	9.146	6.01945	9.70293	6.15457	6.27434	7.58883	6.62984	11.5098	10.0746	6.97849	7.06011	8.9689	7.2598	7.046	9.58356	5.01455	12.3025
ENSG00000128609.16	NDUFA5	33.5731	23.163	25.3897	29.8415	22.6999	22.6984	19.2489	15.0458	44.5967	24.1979	29.8174	19.8923	27.7297	15.4921	25.7216	18.9408	22.0069	21.5111	27.641	13.7959	23.0655	13.7018	22.353	15.1628	45.5003	17.9894	28.8811	14.9943	23.4231	18.4395	22.4819	17.1909	30.4	24.0692	40.2167	26.6974	29.704	21.2703	31.0808	23.2533	30.065	20.3621	26.3571	22.5639
ENSG00000128610.12	FEZF1	0	0	0.0293	0	0	0.009712	0	0	0.400302	0.028918	0.011513	0	0	0	0	0.052356	0	0.14395	0.015356	0.036455	0.011018	0	0	0	0	0	0	0	0	0	0.139539	0	0	0	0	0.040988	0	0.104653	0.048297	0	0.061065	0	0	0
ENSG00000128617.3	OPN1SW	0	0	0	0	0.018343	0	0	0	0	0	0.112967	0.069102	0	0	0	0	0	0.065024	0	0.015583	0	0	0	0	0	0	0	0	0	0	0	0	0	0	0	0	0	0	0	0	0	0	0	0
ENSG00000128626.12	MRPS12	9.69343	7.40375	16.7736	9.34305	26.6961	7.7598	21.4141	9.27168	26.8118	7.09697	18.212	8.20111	16.4013	10.6193	15.7515	6.67029	21.8542	11.9956	23.3459	4.60286	19.1148	6.4997	19.8504	9.29294	24.3591	7.83983	20.6669	7.57757	25.9025	7.84803	21.4774	6.91002	19.3996	8.03002	30.633	9.60419	18.0512	7.97565	28.2133	5.70558	19.6209	9.5661	20.4897	6.99026
ENSG00000128641.19	MYO1B	0.395272	17.4292	2.39046	27.8953	0.047182	14.8776	0.352136	6.9966	1.19052	18.8162	1.11087	7.64765	1.69267	14.1178	0.485146	6.32594	0.040774	15.612	1.69289	3.18239	0.369309	7.04819	0.890001	10.1255	0.330626	13.3113	0.299363	12.5983	0.653767	9.39916	0.724324	6.85117	0.244774	7.45405	1.09144	4.40377	0.631522	5.32625	0.550632	7.49304	3.77846	16.7102	0.626801	2.09644
ENSG00000128645.15	HOXD1	0	0.045908	5.28033	0.1555	0.156158	0.064577	0.175618	0.455114	0.237588	6.24507	0.762131	0.256689	0.279785	0.031049	0.511846	1.77967	0.089308	0.101488	0.212129	11.9709	0.540542	1.28796	0.40487	0.54408	0.382318	0.66264	0.512437	0.300979	0.254009	0.888923	0.783471	0.623764	0.524128	0.103241	0.029387	0.112803	0.195904	0.072756	10.5918	1.00537	0.231437	14.8246	0.311634	1.62918
ENSG00000128652.12	HOXD3	0	0.022867	0.271777	0.056438	0	0.038033	0	0.013432	0.170788	0.296403	0.139952	0.058665	0.079123	0.08591	0.018646	0.018544	0	0.273723	0.021299	0.044429	0.01829	0	0.04217	0	0	0.022799	0.01917	0	0	0.068297	0.019233	0	0	0	0	0.020878	0	0.029211	0.170556	0	0.061005	0.162265	0	0.022182
ENSG00000128654.14	MTX2	11.5543	4.06596	13.5322	4.24044	11.9364	6.49603	12.5824	4.13488	20.3014	3.39446	12.6269	3.03646	12.7871	4.48129	9.37547	4.20845	10.9985	3.54284	16.1219	3.42834	13.0607	3.5575	14.6296	5.53648	17.8718	4.27842	16.1472	4.13707	10.7556	3.54371	13.5234	3.12902	14.1087	4.45761	23.7643	2.49783	13.1398	4.02814	18.0691	3.99722	17.424	3.6547	12.246	6.3958
ENSG00000128655.19	PDE11A	0.058191	0	0.047194	0	0.010743	0	0	0	0.897072	0.994341	0.202673	0	0	0	0.223611	0.004293	0.004074	0.172125	0.020937	0.006708	0.001403	0.023947	0.006233	0	0.002339	0	0.00436	0	0	0	0.003553	0	0.070047	0	0	0.067708	0	0.109873	0.013412	0	0.005788	0.070278	0.028438	0
ENSG00000128656.15	CHN1	0.076762	0.07168	0.64164	0.274717	0.179368	0	0.161857	0.442489	1.79436	1.37967	0.104542	0.844069	0.416798	0	0.85283	0.071299	0.398601	1.08288	0.736061	0.280623	0.350576	0.14646	0.707956	0.009801	0.290699	0.145585	0.595004	0.441929	0.297726	0.142868	0.091375	0.761964	0.130992	0.684601	0.130267	0.23566	0.177831	0.05137	0.458907	0.022693	0.392064	0.06859	0.258616	0.121988
ENSG00000128683.14	GAD1	1.65123	0.090761	1.82178	0	0.085988	0.154345	0.630327	0.130679	1.2792	2.16036	1.46939	0.292033	0.63552	0.235588	4.20706	0.877653	0.529801	1.44321	0.68641	0.823887	0.647257	0.131262	0.964243	0.102885	0.179641	0.1471	0.574039	0.06289	0.395604	0.153074	0.311923	0.109391	1.3419	0.118987	0.446016	0.068165	0.398012	0	0.723513	0.425652	1.88407	1.24009	1.38185	1.04394
ENSG00000128692.8	EIF2S2P4	1.37135	0.252286	0.924683	0.613912	0.686556	0.345942	0.862975	0.261058	1.81145	0.274733	1.42113	0.082558	1.5583	0.13521	0.815203	0.226365	0.766707	0.411691	0.924322	0.334087	1.04835	0.170081	1.03885	0.247241	1.46313	0.277477	1.16056	0.539114	0.985343	0.138649	1.19145	0.157	1.02071	0.194482	1.78066	0.714596	1.2841	0.160093	1.46151	0.393531	1.59695	0.33455	0.874368	0.60313
ENSG00000128694.12	OSGEPL1	2.1053	6.2714	1.99288	6.54002	2.2055	6.38514	1.65751	4.2221	4.48515	5.29223	1.85553	7.76105	2.85198	6.09294	2.81984	4.54806	1.19082	3.31672	3.59427	2.41029	2.03641	3.60231	2.26158	4.78017	3.36142	4.72322	2.06243	3.57309	2.7868	4.4162	2.21116	3.56404	3.17839	6.78132	4.38174	3.91634	3.29257	5.83229	3.17605	4.29372	3.04217	3.5278	2.83798	3.63381
ENSG00000128699.14	ORMDL1	24.3234	40.7843	28.6757	58.6363	17.9138	32.8723	17.9704	29.9342	54.4334	33.5878	27.6953	48.9949	27.3118	21.7464	22.8365	38.2935	18.3095	33.3287	22.3066	25.2814	24.4913	30.0169	24.5053	34.9955	26.3356	37.8163	27.8242	32.5698	14.8091	35.9276	21.6033	30.0372	18.5135	47.2374	34.0596	56.6748	20.4656	39.1671	23.7361	41.8507	18.5153	34.0338	28.8584	40.7572
ENSG00000128708.13	HAT1	37.7917	13.6837	25.0717	17.3212	25.9817	11.9676	19.5443	9.51273	50.9612	14.0467	23.7879	12.8564	29.8384	8.6615	15.6183	11.4834	21.7946	12.4312	31.2235	7.88779	28.0434	9.05866	29.8667	11.9675	47.4362	11.5905	39.038	8.99281	30.2755	12.4076	33.8964	9.9578	29.7405	13.8549	53.495	14.6372	28.3749	13.237	41.5674	11.6936	30.958	12.5559	28.3488	11.2606
ENSG00000128709.13	HOXD9	0	0.023162	0.195126	0	0	0	0	0	0	0.038657	0.055258	0	0	0	0	0.069958	0	0.113814	0.010702	0.025623	0	0	0	0	0.00643	0	0.025854	0	0	0	0	0	0.034361	0	0.029655	0	0	0	0	0.019507	0.021231	0	0	0
ENSG00000128710.6	HOXD10	0	0	0.673604	0	0	0	0	0	1.03253	0.795624	0.291756	0	0	0	0.297046	0	0	0.449791	0	0.008998	0	0	0	0	0	0	0	0	0	0	0	0	0	0	0.031291	0	0	0	0.03377	0	0.02554	0	0	0
ENSG00000128713.14	HOXD11	0.020969	0.025785	0.04325	0	0	0.014491	0	0.00945	0	0.060919	0.096778	0.041152	0.078353	0.023178	0	0.103566	0	0.064238	0.011893	0.076228	0.017096	0.06443	0	0.029772	0	0.010178	0.009578	0	0.010585	0.044594	0.014397	0	0.030382	0.016557	0	0.022656	0	0.040714	0.016065	0.030676	0	0.022976	0	0
ENSG00000128714.6	HOXD13	0	0.01742	0.0501	0	0.007405	0	0.025342	0.025613	0.146499	0.456116	0.046933	0.0855	0.013338	0.015775	0.017686	0.088534	0.008457	0.026079	0	0.112202	0.005801	0	0.016695	0.006554	0.004841	0	0.012969	0.060089	0	0.020242	0.014691	0.021562	0.034215	0	0.011138	0	0.007461	0	0.211929	0.134758	0.018705	0.094617	0	0.130166
ENSG00000128731.18	HERC2	8.12912	12.7095	6.3393	27.5611	13.6859	15.9223	7.57159	11.9138	28.9615	15.6013	12.9561	13.2828	11.464	13.2429	9.55789	13.3955	9.10899	11.0093	12.1947	9.78761	10.2092	11.6425	9.83912	14.8895	10.127	10.6209	10.781	11.931	9.4126	10.3736	9.15084	7.69871	12.9761	22.7045	16.2904	11.9556	5.58776	22.926	11.3955	8.7042	14.7713	12.2099	9.16279	24.9922
ENSG00000128739.23	SNRPN	25.3134	41.827	18.3137	51.7183	13.8088	32.9035	15.3687	33.7591	35.7872	27.3341	16.9037	44.1224	27.9336	25.2794	20.3388	35.2586	16.9917	33.803	18.6251	26.084	19.8082	30.8421	17.8843	34.5814	22.9718	43.0831	20.6682	31.5533	14.3662	34.655	19.5882	35.238	25.2437	47.8538	30.3673	39.8939	18.6787	42.9662	23.3374	39.1311	17.4868	36.6791	22.2089	38.6859
ENSG00000128789.21	PSMG2	17.5449	15.1252	21.4853	15.5025	21.1526	12.7769	19.6812	12.4327	43.9125	17.6784	22.4446	14.0414	24.6228	7.92455	22.3124	14.3109	21.4881	13.6276	22.7646	9.24859	21.1154	10.1237	21.5715	15.0215	26.5171	16.1323	24.1093	13.6263	20.6534	15.6599	21.747	12.8538	18.8462	20.6439	35.6654	18.4158	18.1395	18.5283	22.9218	13.5642	24.3903	13.4513	17.1966	17.49
ENSG00000128791.12	TWSG1	14.4809	1.03949	11.0655	1.02825	8.28298	1.40155	3.00309	1.2423	5.64926	1.40241	19.2914	1.14075	9.44496	0.843841	12.4073	0.984035	5.85866	1.47284	5.50293	1.07444	5.56076	0.425683	5.41651	1.27912	7.89086	1.11845	5.91975	0.73065	6.85511	1.47081	6.52107	0.944939	7.22549	1.13975	12.492	2.15072	5.37456	1.10349	7.93193	1.39732	8.79268	1.04396	4.90114	1.57109
ENSG00000128805.15	ARHGAP22	0.350047	3.9163	0.763725	4.16174	3.87799	6.89763	0.193266	5.75246	0.706747	5.63973	0.641784	3.40893	0.133134	0.657314	0.71412	4.49797	1.80722	10.8762	0.167639	2.29701	0.0934	5.73197	0.416747	4.14893	0.209087	12.2256	0.076395	2.35552	0.125289	3.0024	0.208836	3.95687	0.983	7.50523	0	1.94886	0.004714	3.15048	1.1297	7.56404	0.101289	6.21193	1.15979	0.567334
ENSG00000128815.20	WDFY4	25.5293	92.9869	13.3707	87.3808	39.493	87.2511	21.093	65.2505	39.4469	71.3256	16.0018	86.7692	26.7162	81.156	22.643	81.6945	25.849	93.3077	26.4972	73.7792	20.7093	58.6428	20.1521	67.8016	28.4563	88.7397	23.5649	80.2566	19.9048	70.6809	25.3486	66.0466	26.7966	109.014	25.7866	95.2644	20.7183	111.234	25.3375	76.1447	36.173	92.7569	25.5976	116.582
ENSG00000128829.12	EIF2AK4	14.447	6.69901	7.67213	8.73321	10.7565	10.4644	9.22367	5.14121	19.0289	9.78606	12.4709	7.58901	13.9585	6.00686	9.85697	7.68096	11.6454	8.77157	12.6074	5.3444	10.6206	4.60948	10.4121	6.85341	12.9693	7.23871	11.2323	5.41131	10.7601	6.02131	10.4884	5.48829	12.4226	9.25775	15.4289	7.61784	9.34352	7.52417	12.1958	8.89531	17.3572	8.22343	11.2994	6.1454
ENSG00000128833.13	MYO5C	0.56741	0.121587	0.355784	0.536707	0.156481	0.190935	0.166286	0.247619	0.639254	0.187918	0.318473	0.218695	0.380272	0.047654	0.229232	0.271041	0.347664	0.707707	0.174097	0.339073	0.067887	0.148818	0.375713	0.697025	0.28509	0.139325	0.374263	0.689897	0.247893	0.188218	0.311027	0.19642	0.152501	0.483277	0.182761	0.440579	0.302419	0.501035	0.317533	0.203586	0.317215	0.27877	0.154092	0.301225
ENSG00000128849.11	CGNL1	0.022006	0.071156	0.127122	0.016481	0.009303	0.015371	0.039665	0.17557	0.52648	1.13148	0.384715	0.207183	0.021026	0.092338	0.402125	0.419669	0.079411	0.71612	0.053269	0.01644	0.154866	0.158293	0.07013	0.269606	0.162522	0.065134	0.044874	0	0.071309	0.019124	0.086058	0.098165	0.121177	0.199432	0.115191	0.123954	0.367354	0.079181	0.209804	0.243387	0.057638	0.024863	0.217493	0.411158
ENSG00000128872.10	TMOD2	2.57006	8.12622	1.05686	8.95974	4.3384	6.26112	2.13904	5.09276	11.0999	5.38817	1.17497	4.51121	4.31998	6.61945	3.09416	5.02426	2.66844	5.41573	1.69723	5.48492	1.30254	2.95408	1.63666	5.08162	1.45896	6.29896	1.45592	5.5376	1.74876	4.86813	1.26833	3.80037	1.98956	7.43054	1.38252	7.47565	0.536098	6.07758	1.80478	6.26331	1.13679	7.40384	0.699899	5.01823
ENSG00000128881.18	TTBK2	6.56827	7.41774	2.07832	11.797	2.79073	8.09114	2.22543	5.14614	4.49704	5.33153	2.52652	11.4931	4.28446	5.62167	1.8349	7.07382	3.50868	5.15827	3.62479	5.35778	3.08722	5.65769	2.91168	7.22358	3.66079	7.12601	2.94361	8.35759	2.84135	5.88451	2.04395	6.45764	3.91567	11.9281	5.86266	8.47795	3.26555	6.69444	2.58203	8.98639	3.931	10.0275	2.40948	6.23148
ENSG00000128886.12	ELL3	19.5471	9.10289	6.97564	22.1526	15.1167	9.60669	15.174	11.9149	41.0142	10.4671	4.74355	6.50397	10.0566	18.9111	3.61358	10.4415	16.3304	10.4283	6.33314	5.79766	5.25151	6.82558	6.17647	10.1212	8.70983	14.8925	7.38699	10.0224	9.96918	12.2522	7.37182	15.5497	9.38193	15.369	9.10208	15.6104	3.06136	9.13437	6.13314	19.4493	5.58619	17.5813	14.3439	4.40865
ENSG00000128891.16	CCDC32	43.7322	68.7079	47.2362	87	38.5354	61.1168	57.9724	50.4433	28.6629	44.8423	57.5602	59.5726	38.739	42.2653	68.2172	58.6073	41.6202	71.1583	39.8791	30.6956	48.0128	51.0577	35.1356	54.5269	35.0813	56.9347	41.5028	41.8386	32.6028	65.2232	41.0329	54.4764	60.6404	104.801	65.1625	94.8117	31.1538	45.5713	31.6359	66.9765	34.8403	79.9532	41.088	38.3067
ENSG00000128908.18	INO80	65.569	48.5937	26.2912	48.0434	18.5882	45.9613	21.8945	28.9219	28.064	29.3052	22.0023	35.2265	19.4156	22.1794	25.7414	34.1605	20.6682	41.6855	17.2423	21.3048	16.9259	31.2526	17.3183	31.814	20.6794	32.2802	23.0525	38.0004	19.603	32.9479	19.7888	33.2617	15.3621	39.7411	33.3258	48.9604	17.9199	36.0353	20.048	34.9181	24.2892	35.3415	19.3087	37.8421
ENSG00000128915.12	ICE2	17.6085	22.298	15.4488	27.1662	14.1502	19.7853	9.62288	15.084	37.5719	19.684	14.8076	20.0984	15.9515	16.708	15.6166	21.1624	11.7103	18.1964	12.5322	12.1928	9.43871	15.7466	14.685	16.5816	14.2208	17.4256	15.5423	17.3482	15.2121	17.0022	10.0277	17.7131	12.6373	18.9217	24.585	29.5148	13.0818	18.4327	14.3361	20.9755	14.6232	17.6918	8.65622	23.4407
ENSG00000128917.8	DLL4	0.184778	0	0.20835	0	0.106535	0.194544	0.121083	0	0.469324	0.072139	0.441487	0.050162	0.210252	0.014063	0.331196	0.133119	0.138825	0.467213	0.016577	0.017807	0.102963	0	0.046955	0.030547	0.079504	0.004729	0.035563	0.016464	0.102403	0	0.044646	0.007402	0.111912	0	0.040216	0	0.007649	0	0.067477	0.010133	0.119002	0.027846	0.007252	0.029003
ENSG00000128918.15	ALDH1A2	0.032792	0	0.80332	0	0.05174	0.007351	0	0.004973	1.21865	0.681648	1.66623	0	0.087538	0.05308	0.459747	0	0	2.16591	0.100922	0.178715	0.037203	0.009525	0.010819	0	0.070195	0.041453	0.034164	0	0	0	0.049388	0	0.016022	0	0.019638	0	0.103364	0	0.30589	0.086226	0.186012	0.291153	0.82573	0.040115
ENSG00000128923.11	MINDY2	7.44386	7.675	4.35913	6.58443	3.17142	4.64081	3.38652	4.60193	3.92283	9.27689	3.25523	6.1026	4.42065	6.05124	2.62009	5.84237	1.91041	8.34825	3.62481	4.23562	4.84098	4.25857	3.5387	6.02662	4.52701	7.29557	3.19384	4.4961	3.58403	6.19056	3.58225	4.46115	4.80595	8.62473	5.09926	5.7137	4.2346	9.86241	3.11137	5.57612	4.61094	6.04715	3.66997	7.04501
ENSG00000128928.10	IVD	15.2374	20.481	10.6763	20.1798	18.0393	11.3479	10.9978	18.8431	27.1589	12.9879	12.377	10.0204	20.1452	15.6899	8.73132	13.724	14.3225	15.9463	17.8607	13.4359	15.804	14.2933	15.144	14.7814	17.1845	12.7326	14.1656	16.7127	17.3123	9.58153	15.1022	13.1103	20.6922	21.6331	34.052	23.8857	7.27712	24.5424	22.6468	13.2994	9.82969	13.1404	15.1021	18.5651
ENSG00000128944.14	KNSTRN	32.8904	4.67221	13.7709	7.28651	19.2088	4.97459	22.899	3.33014	31.2887	4.01604	17.8986	5.42132	21.8249	2.08172	11.529	5.5937	15.4673	9.14917	18.7301	2.24124	14.8456	2.62446	16.2697	3.98144	28.3787	4.12687	20.0306	4.25799	24.2635	3.31016	19.8928	3.94779	24.0831	8.15713	38.9067	3.94344	16.078	3.25865	26.489	3.21002	24.5811	6.74604	22.306	3.82237
ENSG00000128951.14	DUT	60.8981	31.6563	54.8556	53.1178	96.486	45.9935	55.0888	33.5891	107.094	47.1602	64.4677	35.6503	85.3138	27.5207	29.9778	30.6854	55.0875	30.7758	91.3977	30.0112	72.1826	30.9421	73.9505	42.7063	124.221	35.1008	117.626	38.3872	86.4153	35.0899	91.4352	26.4253	77.8229	52.0284	149.174	54.3526	71.7118	46.577	109.748	47.8704	93.5192	34.652	52.0228	37.3445
ENSG00000128965.13	CHAC1	3.03526	0.060264	9.82294	0.045355	0.473663	0.043764	3.04134	0.022001	5.9783	0.048907	2.19263	0.332012	6.79828	0.034664	2.91602	0.157319	1.84984	0.050337	4.55431	0.118528	6.19432	0.16723	5.74993	0.051971	3.60849	0.023231	6.42106	0.125052	3.81599	0.022292	4.84194	0	4.62903	0.094649	3.83723	0.023929	6.91033	0.092724	3.51081	0.148375	5.3432	0	6.41324	0
ENSG00000128973.13	CLN6	11.3084	6.6813	12.7503	5.92813	20.044	4.35234	14.7964	5.35762	28.0086	5.99533	10.6654	6.83405	15.2855	4.76341	8.41099	4.6596	11.1811	6.18548	15.3533	4.81665	12.4475	3.90534	13.9826	5.54441	12.7611	5.22622	13.2381	3.90691	16.88	6.66277	13.7619	4.09838	11.7192	6.16842	22.7961	3.55148	8.46588	8.48644	19.3192	7.07252	14.9549	7.24875	12.1077	6.37199
ENSG00000128989.11	ARPP19	57.2717	30.5288	50.5179	35.045	29.7591	25.7799	33.1413	22.4323	59.7446	28.9557	43.0917	38.2853	33.6407	19.5389	48.1224	27.6305	29.3773	30.659	42.7917	27.816	28.1973	21.9132	38.5044	25.0381	47.3801	24.1094	40.1646	23.2253	35.5124	24.8543	35.3311	25.6515	38.1731	29.7705	56.4286	30.8816	42.4349	34.6022	42.9524	30.0086	40.4808	30.8261	28.0935	30.2825
ENSG00000129003.19	VPS13C	96.0496	109.201	57.4682	160.24	45.4346	122.896	35.5993	56.4513	97.5347	173.742	30.6907	97.2887	37.3306	69.4755	33.6875	91.2597	40.6084	113.302	26.6885	120.698	27.3369	48.5281	25.3819	82.8251	31.1242	90.5481	34.7318	60.3397	21.8433	73.8196	26.3622	66.2157	31.716	111.056	48.3702	110.951	26.5677	88.1562	94.4644	141.266	40.1929	160.501	34.1896	149.206
ENSG00000129007.16	CALML4	6.99159	2.06042	8.40354	6.29095	3.60428	0.945061	3.57789	2.52831	7.90916	5.36691	2.24329	2.02574	8.026	2.69147	4.10639	2.70185	1.53373	2.99474	3.76842	2.11284	3.37549	1.59955	3.26161	2.5023	6.15643	3.12349	5.34944	1.56373	3.43105	1.99389	4.08551	1.08038	5.79158	3.51262	7.37613	4.73723	4.16541	2.13989	5.46743	1.77406	5.83005	4.03032	3.99733	4.71227
ENSG00000129009.13	ISLR	0.047615	0.103922	0.016551	0	0	0	0.056963	0.039278	0.648526	0.032717	0.196739	0	0.14929	0	0.258064	0	0	0.247892	0.23383	0.074985	0.045456	0	0.067176	0	0.010862	0	0.101945	0.150263	0.043552	0	0.038347	0	0.041581	0	0	0	0.025055	0	0	0	0.107931	0.017552	0.144185	0
ENSG00000129028.9	THAP10	0.322942	0	0.365708	0.015757	0.507313	0.105987	0.205791	0.030755	1.66285	0	0.417603	0.133725	0.415039	0.037804	0.318468	0	0.16279	0.25893	0.328993	0.085103	0.305628	0	0.609544	0.196878	0.156895	0.024844	0.366146	0.072225	0.342988	0.048441	0.164068	0.012938	0.230905	0.157482	0.656334	0.128539	0.33506	0.265842	0.543292	0.017658	0.374122	0	0.924936	0.075685
ENSG00000129038.16	LOXL1	0	0.080967	0.012683	0.419907	0	0	0	0.098373	0.48269	0.091643	0.050187	0.114881	0	0	0.309363	0.163561	0	0.390992	0.020697	0.071125	0	0.067886	0	0.013535	0	0.028486	0.006698	0	0	0.062531	0.01008	0.011133	0	0.046176	0	0	0	0.028629	0.011307	0.013418	0	0.114386	0	0.036133
ENSG00000129048.7	ACKR4	0	0.036605	0.077532	0.055107	0.007781	0.174986	0.046608	0.06725	0.075767	0.341257	0	0.233728	0	0.190368	0.092887	0	0	0.009398	0	0.020347	0.012153	0.051885	0	0	0.025401	0.050706	0.020438	0	0	0.063599	0.010253	0.011323	0	0.070463	0	0.089857	0.03907	0.145574	0.011498	0.170136	0.016772	0.115064	0	0.066328
ENSG00000129055.13	ANAPC13	29.6638	11.8695	19.5811	10.3987	16.1759	12.5055	13.874	7.35004	28.302	9.89787	16.4356	5.32367	16.8993	16.9632	14.3818	12.7504	15.9306	16.1567	14.9049	6.28187	12.1395	8.15058	13.0628	8.80846	17.2452	9.0144	14.0144	7.82595	16.5417	10.6777	15.6996	7.42492	14.1538	13.2933	23.2218	15.8909	14.0585	15.1819	20.1245	11.3647	15.5342	8.12274	16.4036	9.06054
ENSG00000129071.10	MBD4	46.6233	95.2953	26.7596	97.857	29.4868	92.8063	28.2544	70.6446	44.4645	77.2129	31.0327	79.5473	39.4427	57.6295	17.5679	67.2526	22.1162	89.8764	32.0323	47.322	31.7688	66.7857	29.6866	84.5174	28.7585	85.5995	31.5102	73.7423	33.0048	70.7966	29.9325	69.392	30.7209	132.334	43.3261	105.765	24.8607	117.936	37.0374	84.5953	27.5839	85.5324	33.8126	92.5905
ENSG00000129083.13	COPB1	72.4778	37.871	61.2105	37.231	47.7344	32.6623	58.367	24.4872	91.4107	25.9749	49.2718	32.6929	50.2781	24.5713	40.0511	26.5617	51.9685	28.3098	52.2543	24.3571	51.8959	26.647	46.5288	27.0831	59.114	29.2028	55.5872	23.8013	47.6253	32.6031	55.2683	24.1648	54.4703	30.9947	92.3375	38.4828	53.8524	34.0354	61.6667	30.2651	59.5639	35.2821	71.7648	29.9755
ENSG00000129084.18	PSMA1	47.0241	18.1745	47.2863	35.7287	38.2916	23.5318	43.8126	20.181	96.4967	23.6227	47.7463	31.8471	56.1912	19.51	46.2209	21.3394	47.0484	32.3161	53.1726	16.0948	49.1251	15.2435	52.0282	18.5078	69.2432	25.3776	60.497	17.2483	47.769	19.6312	48.8639	21.0749	49.3569	28.0405	77.2427	23.7222	50.5063	17.4443	61.6223	27.3009	51.3275	23.9778	51.4498	20.88
ENSG00000129103.19	SUMF2	26.2557	39.9429	24.7609	40.4216	40.375	28.3453	26.9639	27.3156	43.1299	32.3903	27.9349	36.7898	26.1079	27.2422	25.1934	24.0884	29.8285	29.9498	30.5613	26.6401	29.7605	36.4231	25.9542	33.3336	30.3458	33.1584	34.8074	33.3289	30.4992	33.7914	28.1363	28.0253	32.8066	47.7476	47.0006	40.6177	21.3264	48.4393	38.7005	28.6949	24.0119	28.5901	32.5953	41.676
ENSG00000129116.19	PALLD	0.022593	0.103611	0.030869	0.078958	0	0.087627	0.416204	0	0.647053	1.48727	0.6057	0.265069	0.235668	0	0.173121	0.530176	0.071488	0.666109	0.174201	0.102342	0.127163	0.186934	0.135458	0.0309	0.202177	0.19103	0.09569	0.021938	0.161238	0.310144	0.323576	0.012766	0.338173	0.444629	0.983655	0.064876	0.327388	0	0.300574	0.011846	0.012547	0.073573	0.785551	0
ENSG00000129128.13	SPCS3	79.9764	30.5025	75.9624	53.4183	39.5621	31.4559	60.9421	24.3992	53.2559	36.1356	45.4367	36.0673	51.472	32.2665	34.7967	35.0313	35.7309	27.8598	75.3749	25.56	100.475	24.7874	91.2842	25.2747	81.502	31.8245	87.6976	24.6137	63.0167	29.9532	74.8311	29.1193	63.8456	43.4824	133.039	39.1265	83.8896	32.3714	91.2475	38.3113	72.6943	31.4977	96.4046	36.8105
ENSG00000129151.9	BBOX1	0	0	0.02328	0	0	0	0	0	0.057523	0	0.170278	0	0	0	0.30861	0.083674	0	0.768575	0	0	0	0	0	0	0	0	0	0	0	0	0	0	0	0	0	0	0	0	0	0	0	0	0	0
ENSG00000129152.4	MYOD1	0	0	0.11484	0	0	0	0	0.026603	0.052812	0.080585	0.096166	0.077195	0	0.010883	0	0	0	0.108871	0.011509	0.236003	0.00801	0	0	0.012707	0	0	0.027327	0	0.039615	0.013955	0.020515	0	0.047531	0	0	0	0.036074	0	0.077143	0.040658	0	0	0	0
ENSG00000129158.11	SERGEF	8.52701	12.5632	8.67641	19.9441	10.4766	15.3804	8.27561	15.725	9.99314	15.8455	5.4709	17.5115	9.66936	9.76882	6.64343	14.2127	6.83349	14.3568	7.82857	11.4956	7.61327	10.7485	6.53411	12.2172	9.48686	11.8544	6.60299	10.4757	5.84955	13.632	7.65734	13.3227	12.0292	22.5722	11.8327	16.2842	7.22646	21.1788	6.55348	10.7709	11.822	11.6064	8.02995	12.1537
ENSG00000129159.9	KCNC1	0.00992	0.006142	0.483104	0.018494	0.014702	0.008331	0.018366	0.027592	1.2794	0.926507	0.522365	0.158846	0.16727	0.055767	0.670202	0.21646	0.011978	2.01194	0.014165	0.282176	0.0235	0.027257	0.01208	0.022947	0.019619	0.007843	0.02682	0.046644	0.015112	0.054243	0.040995	0.015234	0.22599	0.023605	0.023537	0.051437	0.015651	0.177709	0.143891	0.192104	0.116218	0.4894	0.007467	0.450293
ENSG00000129167.10	TPH1	0.205245	0.416074	0.160852	0.333007	0.252252	0.332761	0.125051	0.220775	1.01161	0.753464	0.095601	0.280298	0.102007	0.532619	0.099266	0.54891	0.853172	0.637093	0.346358	0.3062	0.12809	0.217474	0.177239	0.474272	0.161772	0.449434	0.225909	0.25211	0.094838	0.633512	0.166342	0.186413	0.016433	0.459354	0.15308	0.330793	0.100384	0.293174	0.107416	0.332036	0.10274	0.482638	0.060274	0.621518
ENSG00000129170.10	CSRP3	0	0	0	0	0	0	0	0	0.460209	0	0.095017	0.119235	0	0	0.062487	0	0	0.436481	0	0	0	0	0.035074	0	0	0.14504	0	0	0	0	0	0	0	0	0	0	0	0	0	0	0	0	0	0
ENSG00000129173.13	E2F8	18.641	0.005957	5.03033	0	8.66601	0.006696	5.51454	0.004382	10.3486	0.073781	4.0013	0.018997	8.65098	0.016229	1.45132	0	5.16987	0.028901	7.89454	0.008935	5.42174	0.05289	7.42196	0	10.039	0.009441	8.79302	0	5.33611	0.086324	8.60529	0.047672	7.9062	0	11.9557	0	5.97979	0	12.0086	0.010114	6.78904	0	4.39873	0
ENSG00000129187.15	DCTD	32.2494	17.4618	26.9719	18.5952	26.8631	17.7507	24.8403	16.8349	56.4826	18.7897	29.2119	18.62	33.3432	16.2207	30.2883	13.963	24.2793	19.0537	28.6476	13.6316	22.3646	14.9118	24.3464	17.9101	30.3497	16.427	25.8936	14.1741	24.6638	16.0515	23.3923	15.4663	23.6032	24.131	41.2365	31.2212	18.9859	24.3533	31.5805	18.7986	28.0457	19.1986	25.49	26.1466
ENSG00000129194.8	SOX15	0.189794	0.092018	0.359914	0.034629	0.167543	0	0.304836	0.096069	0.362482	0.223867	0.451255	0.073787	0	1.18766	0	0.04567	0	0.580281	0.084713	0.126438	0.103452	0	0.021289	0.181297	0.025556	0.155147	0	0.095389	0.075939	0.052673	0.012179	0.225394	0	0.029766	0	0	0.029383	0	0.222453	0	0.129739	0	0.055653	0.3254
ENSG00000129195.16	PIMREG	11.9757	0	2.65022	0	5.18072	0	5.18301	0.019698	4.68889	0.142635	1.62539	0	8.43928	0.273789	1.18243	0	8.72054	0.614858	3.69694	0.022078	2.21136	0	2.84297	0.315038	3.13671	0.042406	2.93261	0	2.38387	0	1.50594	0	0.430841	0	2.36572	0	1.80853	0	4.33748	0.051117	2.58598	0.053839	3.46339	0
ENSG00000129197.15	RPAIN	63.1418	71.0473	26.9152	84.4163	52.7047	69.6438	38.0351	48.6519	54.2738	59.3291	36.4802	66.57	44.4115	54.3754	25.4007	50.111	45.538	79.897	30.7083	32.7499	27.369	49.7487	26.7778	56.1513	33.1936	58.6969	33.0354	55.2014	36.9157	60.8963	29.6452	56.3518	40.4213	90.9416	59.4839	89.0163	26.6275	69.571	36.3822	64.4103	47.2956	66.7068	31.3423	61.7339
ENSG00000129204.17	USP6	0.003575	0.117407	0.930699	2.93954	0.004018	0.2791	0	0.308047	3.35046	3.63095	0.128188	0.069137	0	0.112499	0.350156	0.157275	0	0.806262	0.01439	0.471572	0.001503	0.188833	0.796425	1.67023	0	0.451888	0	0.197682	0.004086	0.106429	0.007554	0.100158	0.002112	0.056601	0	0.170828	0	0.038544	0.003711	0.399354	0.00923	0.10806	0.145945	1.7192
ENSG00000129214.15	SHBG	0	0	0.271904	0.282502	0	0	0.092736	0	0.136212	1.65359	0.563561	0	0.151016	0.088605	0.099708	0.144347	0.024517	0.743557	0.131336	0.092225	0.049723	0	0.130331	0	0	0	0.015129	0	0.105047	0	0	0	0	0	0.899728	0	0.026081	0.190909	0.086496	1.67703	0.022934	0	0.088999	0
ENSG00000129219.14	PLD2	7.59925	13.6123	4.96499	12.4434	6.94318	5.47518	5.96396	11.1022	13.5399	8.98877	8.5442	7.87566	3.52343	5.2264	7.59141	11.0905	4.72209	12.0788	4.40999	8.84776	4.12025	9.08784	3.97811	10.1431	3.82103	8.95931	3.49833	8.40487	3.09239	9.77779	3.98087	9.22051	11.2916	14.2503	6.62495	5.60697	2.9428	14.4547	3.47426	9.37182	3.49043	15.5901	4.34316	8.7465
ENSG00000129221.16	AIPL1	0	0.089127	0.051293	0	0	0	0	0.033986	0.213512	0.103432	0.198754	0.188281	0.194904	0	0.083697	0	0	0.251935	0	0.022879	0	0.012716	0.02168	0.014652	0	0.026936	0	0.061589	0	0.023409	0	0.053002	0.045718	0.050233	0.01294	0.023978	0.024863	0	0.027333	0	0	0.156532	0	0.799961
ENSG00000129226.14	CD68	0.783056	5.19402	5.08141	3.1042	1.12754	7.04191	0.557467	4.29422	8.01773	6.0943	3.42839	13.3896	2.31929	4.98249	5.08081	3.02944	0.869001	2.24006	1.88792	2.98726	0.662188	4.45504	0.452216	4.55277	2.10377	4.80597	2.17287	3.96835	0.187567	7.78968	0.966363	1.5574	0.735174	4.0285	1.02764	3.33666	1.28992	7.04182	4.9648	3.0387	1.54887	5.42136	1.17443	13.4323
ENSG00000129235.11	TXNDC17	17.331	6.01666	26.4374	6.63511	44.6991	6.51352	25.7634	6.61236	44.2638	6.26338	29.0468	3.85772	28.4649	12.2811	25.924	7.43877	25.9809	5.1975	37.4009	4.00639	33.4424	7.72897	32.8166	5.53719	45.9822	8.54545	32.1276	3.64034	40.928	8.05161	47.7114	6.59574	50.5658	9.44059	63.2633	8.18304	21.3679	7.29463	45.459	2.87649	40.0083	12.2572	29.4495	5.58372
ENSG00000129244.9	ATP1B2	0.306924	0.036782	1.66345	0.055376	0	0.034456	1.0106	0.009019	0.101495	0.144103	0.131218	0.019552	0.028166	0	0.573533	0.217726	0.225811	0.172577	1.38484	0.027428	1.1819	0.038865	2.76105	0.03227	0.445773	0.024288	2.12331	0	0.95181	0.007119	2.26294	0	0.808832	0.007853	0.093966	0.067634	1.23348	0.039199	0.472497	0	4.66103	0.044279	0.476946	0.044675
ENSG00000129245.12	FXR2	12.5652	10.3152	10.0929	10.9437	9.3439	7.86352	9.80163	9.84323	16.4639	9.97451	10.4557	12.7484	10.2823	6.75704	8.63911	12.9026	6.98261	9.27178	11.1833	6.73366	9.92186	9.52581	9.21102	12.2046	10.7934	11.465	10.9057	11.4093	9.42322	11.5189	9.98732	8.10913	10.4911	10.2952	16.2921	13.0649	8.89263	10.8636	11.6895	9.5599	9.43443	10.1512	10.5762	11.4359
ENSG00000129250.12	KIF1C	64.3195	11.1016	26.4948	4.70561	55.3728	7.37033	38.0509	10.3824	68.0667	2.84182	29.9521	7.92133	36.8673	7.23165	34.4004	6.50905	53.4852	4.40629	40.0096	6.56128	34.7101	5.91592	34.3682	7.32649	44.7025	3.95444	36.4388	6.15898	36.4541	3.77732	33.0483	4.1851	48.1057	14.7592	64.9511	8.02968	32.3643	9.77033	34.857	6.17755	45.4752	6.07451	31.5814	9.35427
ENSG00000129255.16	MPDU1	8.12849	9.22985	11.9832	9.11391	11.2786	7.0641	10.9625	6.52467	23.2032	7.06278	17.9993	9.39512	10.1812	8.08941	9.60506	7.37268	9.16096	11.2785	20.5824	4.81223	16.8625	5.32757	18.7188	8.16248	20.0821	7.92335	19.1711	7.48583	18.9241	6.80026	17.7558	6.84508	18.9221	12.1572	24.6609	11.0018	12.9759	8.06883	17.4095	5.53064	11.0526	8.64351	15.5986	7.20536
ENSG00000129292.21	PHF20L1	32.0076	34.8971	18.0054	51.815	14.996	30.5364	17.1071	18.3581	28.8166	33.7631	16.0741	36.327	14.742	25.0022	15.2049	29.1521	12.8631	34.3249	19.2189	17.8281	16.6875	18.8358	16.2139	28.1248	19.7834	30.7194	18.7383	23.8772	15.4796	24.8592	17.034	23.1927	14.4823	39.7262	25.9869	38.9035	15.3191	35.4572	15.4186	34.6927	15.4424	28.763	19.583	34.4327
ENSG00000129295.10	DNAAF11	0	0.065828	0.020911	0.018447	0	1.38087	0	0.125898	0.025357	1.78465	0.360764	1.22893	0	0	0.137062	0.565351	0	0.436312	0	0.258726	0.004073	0.521738	0.037339	0.393615	0.027205	0.141763	0	0.179323	0	0.283826	0.021425	0.246079	0	0.023544	0	0.570903	0	0.20972	0	0.020799	0	0.09589	0	0.354593
ENSG00000129315.11	CCNT1	20.9482	15.108	21.4647	27.5837	13.6646	26.1964	16.4007	14.5966	38.0519	20.4299	14.7452	19.7974	27.0147	14.5838	16.1184	19.7673	14.1243	14.8992	13.7083	15.5973	14.6919	14.7573	12.6798	15.3933	16.4115	18.4372	15.7432	12.8621	13.1118	16.1077	13.2968	12.9941	17.0263	16.9697	26.4593	21.7027	14.4414	14.97	16.6613	17.9982	14.5759	19.5049	15.1843	15.6595
ENSG00000129317.15	PUS7L	26.1481	16.0621	13.8403	32.7357	11.4053	9.43132	13.5473	8.79585	15.322	11.9066	10.9691	14.2025	20.474	8.71766	11.8079	11.9763	9.64886	11.8078	14.545	7.84664	16.008	7.82228	14.3383	16.0291	17.865	13.4746	16.7141	8.71537	14.8418	16.6162	13.0073	7.2565	11.9273	17.2921	26.5072	12.3913	12.664	10.8591	15.19	12.7753	16.3852	13.0907	18.4888	10.8591
ENSG00000129347.21	KRI1	30.7023	59.958	30.7378	61.0251	36.0011	48.2325	30.4819	40.6143	42.9465	40.7605	25.9509	52.8017	29.1766	42.8263	20.9487	46.8489	26.6871	51.0758	20.9085	32.6811	24.1986	50.5707	21.8865	47.3626	24.4888	44.996	23.8011	45.8745	30.2192	48.485	21.471	48.8289	26.4758	68.696	42.0377	70.1191	15.8689	65.3161	25.2688	42.5025	21.6791	45.7394	21.0985	63.4078
ENSG00000129351.17	ILF3	225.567	146.358	148.864	199.059	161.948	127.285	141.824	119.048	325.832	124.16	156.581	132.535	213.436	145.663	150.407	121.372	180.515	178.595	191.953	100.457	155.426	101.853	157.688	133.138	231.408	134.088	202.229	134.591	181.743	138.77	184.338	114.969	196.478	208.844	332.465	189.943	143.298	135.301	222.733	136.307	202.55	143.211	170.131	147.683
ENSG00000129353.15	SLC44A2	12.2735	65.2102	14.0812	65.0343	25.0442	60.3633	12.3929	46.4598	51.132	58.7364	14.1698	65.9341	19.8019	39.7576	15.0284	66.4843	14.2729	40.8253	10.5562	44.4684	12.4929	47.8959	8.20103	55.734	10.6974	56.2424	12.9012	58.2731	10.6499	62.0866	9.27869	54.6146	19.1092	72.1782	17.9347	74.2329	13.2533	66.7676	14.6672	53.0134	11.1249	68.759	8.86107	62.5037
ENSG00000129354.12	AP1M2	0.040741	0.064876	0.021035	0.351841	0	0	0	0	0.051806	0.881332	0.146747	0	0	0	0.025348	0.025164	0	0.216568	0	0.079469	0.038375	0.153971	0	0.049176	0	0	0	0	0	0.057471	0.033575	0	0	0	0	0	0	0	0	0	0	0.281371	0	0
ENSG00000129355.7	CDKN2D	3.98194	18.3829	3.47648	16.39	3.13414	16.6925	3.24679	13.9215	3.83557	10.5758	2.117	11.0685	4.70009	16.0411	1.18635	12.7436	3.45245	14.9289	1.83359	15.2359	1.68767	14.6944	1.69157	15.8478	1.01139	14.8932	2.00327	16.6212	2.69867	14.3723	2.1784	18.1743	4.79871	21.3497	5.97232	24.2842	2.79509	24.9284	1.44168	16.7082	2.85548	19.3414	1.43105	22.4964
ENSG00000129422.15	MTUS1	0.229513	0.005578	0.544333	0	1.01573	0.418776	0.285129	0.027592	0.516912	2.11684	1.25553	0.19423	0.501092	0.22506	1.82206	0.459938	0.457496	4.64766	0.548629	1.60447	0.012664	0.02076	0.016463	0.852876	0.038355	0.206403	0.062089	0.499177	0.268449	0.746475	0.191123	0.097792	0.151816	0.14655	0.117636	1.81299	0.110398	1.35814	0.18723	0.879762	0.058611	0.076479	0.196797	0.568746
ENSG00000129437.11	KLK14	0.037772	0.274733	0.037582	0	0.019485	0	0.100818	0.033506	0.189704	0	0	0	0.207024	0.264574	0.184359	0.090916	0.067307	0.392603	0.105389	0.166569	0.0907	0.028043	0.066801	0.086262	0.228905	0.288576	0.102017	0	0.113356	0.157278	0.101923	0.028042	0.214771	0	0.176738	0	0.009748	0	0.168324	0.037955	0.021013	0.321341	0.087636	0.269921
ENSG00000129450.9	SIGLEC9	0	0.010989	0	0	0	0	0	0	0	0.756353	0.034426	0.498193	0	0.198719	0.078909	0.078314	0	0.24328	0	0.009551	0	0	0.025427	0.08797	0	0.58293	0	0	0	0.34315	0	0	0	0	0	0	0	0	0.129624	0.021831	0.011906	0.069522	0	0
ENSG00000129451.12	KLK10	0	0	0.03537	0	0.013457	0.130776	0.005029	0.041686	0.02865	0.162557	0.064747	0.044162	0	0.006278	0.516374	0.042056	0	1.98401	0.052406	0.005153	0	0	0	0	0	0	0	0	0	0	0	0.017157	0	0.075882	0	0	0	0	0	0	0.029016	0	0	0
ENSG00000129455.16	KLK8	0	0.054135	0	0	0.154546	0	0	0	0.95679	1.9692	0.198375	1.40635	0	0	0	1.24833	0	0.644926	0	0.15461	0	0.207913	0	0	0	0	0	0	0	0	0	0	0	0	0	0	0	0	0.470866	0.086226	0	0.611638	0	0.36949
ENSG00000129460.16	NGDN	87.1591	70.4669	37.0084	80.4304	35.045	53.0277	33.4282	38.5664	62.367	60.5985	45.6992	48.871	44.6087	51.5394	41.0354	57.3367	37.1918	106.579	38.4678	38.9056	28.6543	46.4514	31.6576	58.1797	40.5588	46.5318	38.5571	53.299	42.1712	43.2782	30.7228	47.8574	32.0891	77.1906	59.1691	95.3213	29.0268	58.8421	39.9217	60.8557	38.4936	59.4852	27.2734	48.7917
ENSG00000129465.16	RIPK3	4.93817	13.266	4.20293	15.5034	7.03497	13.0523	6.15895	13.4963	13.4942	13.075	3.65985	13.6204	4.25645	11.7687	4.40848	9.94197	5.1341	11.3737	5.05658	10.9029	5.71568	11.9438	5.31267	12.8209	4.49555	16.8303	5.55303	16.2334	3.97429	12.8118	3.06612	9.00989	5.11312	14.3442	7.23831	13.9353	3.82847	17.3666	5.49459	10.5648	3.47707	15.3235	5.03234	16.1569
ENSG00000129467.14	ADCY4	0.598046	1.6678	0.307014	2.04283	0.171295	2.20226	0.20478	1.54571	2.97484	2.4735	0.489965	1.19232	0.161005	1.30971	2.18153	2.77987	0.719279	4.09023	0.280869	1.89827	0.341974	1.59584	0.328557	1.87505	0.223565	0.930056	0.249154	1.45231	0.458785	1.59438	0.214783	0.465687	1.52554	1.94666	0.314218	2.44547	0.188677	2.94346	0.08384	2.28053	0.195206	1.60076	0.245813	4.18321
ENSG00000129472.15	RAB2B	23.6489	18.8455	14.5967	12.8793	12.3992	9.56576	13.4924	11.4754	30.8088	11.9984	16.2273	10.5153	10.0256	15.2671	18.1434	11.8185	13.0566	11.8885	11.4668	9.50759	11.2809	12.3981	9.38903	10.164	14.3032	11.9718	11.2016	12.3525	10.9317	14.3719	10.3307	11.4678	16.3046	20.648	20.403	13.7912	11.7388	13.0426	9.60655	13.0328	13.345	14.2176	14.7998	12.0622
ENSG00000129473.11	BCL2L2	5.45027	2.14003	4.71393	1.96374	4.31426	1.87266	2.84128	1.72098	6.80674	2.26501	3.51321	1.23808	3.43456	1.78871	3.24177	2.36864	3.09352	1.75198	4.23041	1.66588	4.17359	1.76019	3.93348	1.8103	3.23559	1.39909	3.70343	1.90021	2.97746	1.94599	3.8745	1.04995	3.40718	2.15147	4.83622	1.05976	2.33516	1.20124	3.09581	1.30412	4.22256	1.87918	3.87918	1.90527
ENSG00000129474.16	AJUBA	0.369953	0.082399	0.305917	0.16231	0.119417	0.009158	0.038688	0.017834	0.292097	0.165586	0.314413	0	0.826476	0	0.284137	0.016468	0.103333	0.777939	0.19707	0.036238	0.067704	0.021568	0.076328	0.054175	0.391479	0.051294	0.1819	0.083621	0.125706	0.054677	0.216316	0.050418	0.45009	0.281987	0.313238	0.05966	0.395111	0.046585	0.225158	0	0.633714	0	0.178764	0
ENSG00000129480.13	DTD2	14.0952	11.2189	8.78806	10.448	9.61371	14.3484	9.80977	7.47776	13.1608	11.3131	7.09058	8.15573	6.68709	8.80661	6.83704	7.66173	10.0947	19.4916	11.299	5.16026	8.47665	8.19366	8.98589	7.41964	14.4384	9.3014	11.5349	9.53773	13.2534	7.44202	8.3649	6.51481	9.48317	10.5689	20.3127	11.6689	9.02913	10.1056	11.1649	8.15892	13.5507	10.2443	10.1404	9.98646
ENSG00000129484.14	PARP2	33.2919	6.84752	15.2173	10.2826	17.0636	6.30211	15.4031	6.39057	26.4164	6.56898	15.0722	8.25516	22.573	17.8086	10.8061	5.42381	13.6762	8.28191	21.4999	5.03815	22.1227	5.42352	22.2241	7.0294	29.6766	6.43477	24.0448	8.3889	21.8717	4.69508	24.8393	5.0679	23.3725	8.86137	34.7373	9.20791	20.4459	6.79927	23.6272	4.86522	24.86	7.21573	21.3694	6.06651
ENSG00000129493.15	HEATR5A	2.03268	10.005	3.87265	11.2461	1.39817	6.64068	3.35716	7.0686	4.34148	4.57496	1.85135	7.13212	2.1652	2.3709	2.58444	7.64236	1.34425	4.13869	6.35787	4.27371	4.23749	3.65085	4.99117	6.53531	6.2878	6.92563	4.65957	6.8274	3.29877	5.1084	3.79508	3.35782	5.66919	6.26132	5.24291	6.98918	3.10767	3.99055	5.12371	5.89433	4.76147	7.18578	3.351	6.09238
ENSG00000129514.8	FOXA1	0.019615	0.156714	0.101443	0	0	0	0.157035	0.075011	0.103341	0.509422	0.492956	0.154097	0.450424	0.096695	0.106506	0.425977	0.107517	0.056432	0.122524	0.253992	0.007995	0.007552	0.08817	0	0.012916	0.069216	0.249258	0.32402	0.055192	0.041787	0.006532	0	0.009505	0.140167	0.086221	0	0.114702	0	0.045626	0.060874	0.033151	0.129482	0	0.029177
ENSG00000129515.20	SNX6	61.865	40.9611	43.2917	65.686	40.689	44.4357	40.234	35.9119	92.9178	52.4632	47.9023	34.2157	38.8733	22.9654	37.7018	39.1367	42.5844	37.8276	33.2133	25.5203	33.0705	25.7149	33.4845	34.5798	41.9877	43.037	39.5834	31.7728	28.8774	36.1398	31.3942	35.0909	37.0031	66.4609	66.7065	54.4655	30.5673	56.0312	42.6966	37.6417	45.8223	47.3821	38.5995	37.3432
ENSG00000129518.10	EAPP	37.5576	45.3156	18.3099	68.3765	19.046	54.9317	21.1994	34.714	36.517	41.7981	24.6141	37.4042	23.3985	39.1978	23.8414	40.3499	27.1082	81.2502	22.6218	30.4515	16.4559	33.3171	16.8437	44.3842	17.0719	46.3953	20.1676	40.6074	18.7969	38.6795	19.1144	39.1784	28.2494	66.6644	31.8261	58.2035	15.4919	39.5637	21.3018	39.8126	25.6026	43.9636	23.5603	40.4627
ENSG00000129521.15	EGLN3	2.89913	0.561949	1.07795	0.094082	0.17639	0.981502	0.039041	0.311724	1.05444	1.40837	0.954382	1.14822	9.902	3.65766	1.28138	0.258671	0.037332	0.813098	0.583752	1.83234	0.328229	0.837174	0.171496	1.04018	0.620925	0.725171	0.286025	0.618501	1.44796	0.833999	0.372222	0.263489	0.676952	0.544531	0.992478	1.49576	1.61434	1.16094	0.330296	0.135338	2.14969	0.379207	0.309434	0.749017
ENSG00000129534.14	MIS18BP1	37.0946	55.475	16.0865	66.7042	17.2887	43.5433	13.2684	27.203	46.8054	56.6887	14.804	45.19	29.3622	33.4937	12.011	43.3093	14.4033	42.7311	17.6236	31.1751	17.2432	33.4823	16.3562	38.6425	24.1035	39.512	22.5393	31.1669	15.9547	33.609	18.9258	36.8126	23.1082	50.158	29.9364	56.4293	15.7913	43.1043	18.6404	55.8751	21.3426	41.4937	20.0943	42.7412
ENSG00000129535.13	NRL	0.517174	2.8273	1.10836	0.46811	0.69742	3.32395	0.356435	1.22246	3.1936	2.79695	0.329265	1.13495	0.422017	1.06705	0.497149	1.23355	0.715284	0.727011	0.717735	1.04964	0.345649	0.804731	0.525452	1.49923	0.424308	1.04858	0.194582	1.21962	0.268303	1.53785	0.632502	1.48318	0.55587	1.70592	0.665928	1.09438	0.455114	1.37408	0.541602	0.611382	0.409727	1.47321	0.410307	1.3659
ENSG00000129538.14	RNASE1	0	0	0	0	0	0	0	0	0.544361	0.141084	0.0557	0	0	0	0	0	0	0.180034	0	0.030307	0	0	0.053316	0	0.145869	0	0	0	0.073022	0	0	0	0	0	0	0	0	0	0.91611	0	0	0	0	0
ENSG00000129559.13	NEDD8	143.019	59.9012	98.8181	66.6859	122.354	59.0416	92.2128	42.2168	203.935	56.6629	87.4295	57.5582	102.895	51.6501	77.0957	49.1336	106.705	53.4747	89.4143	38.743	87.1887	53.039	87.7638	54.9825	137.918	51.9346	106.777	51.1955	97.2139	54.192	98.6032	54.0481	124.38	81.8629	162.299	81.5228	109.243	75.3315	127.309	65.1977	96.2651	59.2733	78.1272	80.0574
ENSG00000129562.11	DAD1	78.7734	30.4421	101.195	40.7628	61.858	32.8714	94.216	33.9298	132.448	30.614	76.2608	41.8495	79.4142	22.4555	68.1568	33.6939	87.6778	31.3626	117.407	17.7671	124.244	26.3129	99.7068	36.735	151.835	34.5105	125.176	34.3308	121.481	34.0297	142.476	33.257	116.731	45.0315	163.696	40.0059	128.383	33.1358	111.172	28.45	101.902	31.6525	165.722	38.4398
ENSG00000129566.13	TEP1	17.922	37.012	10.2167	46.5521	18.4493	41.8409	12.6756	24.2268	22.787	29.9756	11.3505	38.0092	13.4617	31.3777	11.8164	32.5757	10.5228	37.4245	12.7617	27.0446	14.2736	32.0544	13.8169	31.2048	12.0484	34.5223	18.2234	40.8777	12.895	30.9665	10.8436	26.595	18.452	50.5174	18.1857	48.133	14.944	46.4152	13.9287	36.3347	15.2886	41.9261	13.0468	48.7754
ENSG00000129595.14	EPB41L4A	1.57977	2.44717	2.47087	1.66434	0.245423	2.56972	1.06227	1.25789	0.173054	2.4533	0.470763	3.24969	0.052783	1.00366	1.81152	3.20573	1.03145	4.77079	0.80999	2.28566	0.750352	1.307	2.57139	3.74403	0.456669	1.93692	0.878428	1.99757	1.0663	2.19618	0.304495	0.202535	0.89076	2.728	1.6362	4.67932	2.29775	3.48985	0.929953	1.0929	2.35208	0.589699	3.40872	4.04996
ENSG00000129596.5	CDO1	0.023187	0	0.086012	0	0.047902	0	0	0	0	0.047299	0.037609	0	0.082341	0	0.057522	0.107484	0	0.408345	0	0.052128	0.036637	0	0.05352	0	0	0.011229	0	0	0	0	0	0	0	0	0	0	0	0	0.017691	0	0.221096	0	0.070714	0.034026
ENSG00000129625.13	REEP5	23.6303	27.4633	23.0302	37.8938	29.6867	31.7386	26.4533	20.3	36.4903	24.7444	21.0634	25.2085	23.0295	20.1336	17.7143	22.8337	22.3155	30.7679	24.4927	15.962	32.9546	20.0236	26.7404	22.0053	35.4176	26.4198	29.4458	20.3761	27.7796	24.1153	28.4392	23.9422	34.0989	34.7498	42.5873	27.5731	25.5433	27.1306	35.1307	26.8107	29.8375	27.7101	27.7166	32.2329
ENSG00000129636.13	ITFG1	18.9981	13.9736	11.7641	11.5987	7.47631	8.21803	10.9549	6.36333	17.2216	10.9471	11.6254	14.3053	13.5434	6.00138	17.4725	10.3616	9.81426	8.56482	17.6238	9.03687	14.6751	8.13313	15.9475	10.1287	15.1018	11.1896	15.1812	6.12477	12.5751	10.7308	12.7271	6.97534	11.9409	9.58138	20.4179	9.58464	17.4246	11.3065	11.4168	12.5208	8.73121	12.6049	14.0976	12.5842
ENSG00000129646.16	QRICH2	0.875286	2.78521	0.475178	1.38833	0.776035	0.889247	0.329089	0.912994	0.523033	0.549215	0.463347	0.88291	0.342358	0.3919	0.865151	0.536363	0.583633	1.48118	0.528403	0.723686	0.515488	0.598398	0.472728	1.37736	0.287798	0.865657	0.319024	1.01394	0.371905	0.67815	0.407826	0.504019	0.596525	0.909303	0.834724	0.849414	0.215201	1.09002	0.29584	1.36368	0.131025	1.38071	0.591002	0.804802
ENSG00000129654.8	FOXJ1	0.222422	0	0.219649	0	0.020612	0	0.005876	0.029704	0.033452	0.108316	0.129388	0	0.049413	0.014638	0.049249	0.098062	0.007843	0.157585	0.067292	0.036014	0.096628	0.02041	0.03182	0.127648	0.040375	0.025597	0.024069	0.022299	0.006611	0.009369	0.108703	0.030022	0.108404	0	0.09298	0.019829	0.055215	0	0.193305	0.027359	0.01484	0.058172	0	0.117371
ENSG00000129657.16	SEC14L1	60.0882	19.2422	44.111	20.3488	45.0056	14.2996	48.0499	14.2969	50.1487	18.722	29.491	24.5669	37.7631	16.5603	24.8396	19.6669	25.7048	18.3663	60.1664	17.7008	66.6957	14.8918	52.9629	18.2195	50.7107	16.9716	54.8989	15.4618	51.2101	15.2456	62.6135	17.301	67.7335	26.2075	80.7789	30.1827	59.7726	18.7849	53.4594	18.745	39.2035	22.0629	73.3132	26.4278
ENSG00000129667.13	RHBDF2	42.1961	197.981	26.3514	142.902	41.6587	145.8	31.4063	139.772	45.342	113.119	23.4577	143.961	49.9178	108.855	22.9281	151.414	22.1527	171.881	26.4527	138.473	34.1559	134.98	30.8653	166.212	20.6993	140.211	27.2401	155.276	34.1661	140.145	21.6879	117.189	47.126	211.737	51.4753	190.201	24.9831	202.907	29.7911	149.319	28.3547	180.853	41.3722	219.118
ENSG00000129673.10	AANAT	0.055332	0.045176	0.373321	0	0.108172	0	0	0	0.04676	0.113132	0.179812	0	0	0	0.091591	0.547666	0.146705	0.390134	0.091112	0.016668	0.016763	0.042501	0	0.109931	0	0	0.037733	0	0	0.319969	0.03953	0	0.035575	0.03293	0.014458	1.00411	0.061238	0	0.028269	0	0.051761	0.346744	0.065326	0
ENSG00000129675.16	ARHGEF6	9.10238	22.2172	4.87401	23.3721	9.74013	17.7745	6.6621	13.1399	12.4937	19.015	3.64836	18.3633	8.99911	11.2976	3.75286	16.8322	6.56708	18.4106	5.34276	10.6046	8.25147	12.0898	7.06285	14.0293	6.32588	16.3745	9.27988	15.78	8.77856	14.8265	6.58222	13.6822	6.28957	21.5925	9.51771	22.3663	5.34844	19.4004	9.26489	17.781	8.86436	18.0906	7.26187	16.2225
ENSG00000129680.16	MAP7D3	34.9285	14.8839	11.0211	14.1611	10.7625	10.816	12.8625	8.47672	18.3104	12.5682	11.9015	10.0287	9.43508	10.6341	11.073	10.1206	11.2133	13.0825	11.8631	8.12197	11.7558	9.03365	12.223	9.59089	19.5491	10.6536	15.2431	10.94	14.3271	11.9743	10.718	9.91191	12.3487	13.1258	19.3486	14.3622	12.3662	12.8678	15.0642	12.2555	13.6361	8.42704	11.174	15.7763
ENSG00000129682.16	FGF13	0.001587	0.003957	0.041011	0.040963	0.000841	0.046301	0	0	0.065486	0.410139	0.027984	0.003149	0	0.001808	0.026235	0.145702	0.013252	0.25698	0.001835	0.0082	0.000659	0.028531	0.002928	0.00223	0.001098	0.129033	0	0	0.000806	0.001154	0.001669	0	0	0	0	0	0	0.072518	0.145381	0.008458	0	0.010815	0	0.007276
ENSG00000129691.16	ASH2L	19.2568	35.4126	18.9063	27.7712	24.0252	16.9302	19.283	22.6079	28.6775	28.0964	22.0685	26.0685	16.4802	30.6653	15.9811	15.2057	19.1712	21.6665	22.5579	19.5582	15.7444	21.8356	20.8498	21.8362	19.6264	26.5324	16.6655	29.3164	17.5011	28.2201	19.6554	17.1295	25.5011	31.0311	39.282	38.3006	14.7008	37.6373	21.8271	20.5501	23.2506	30.2698	17.2255	28.0477
ENSG00000129696.13	TTI2	8.47647	5.68647	9.43092	7.99078	9.29931	7.7615	7.51091	4.64324	9.2313	4.70179	9.53932	4.66517	10.3913	9.35315	5.36328	3.52726	4.96813	3.79596	11.3079	3.2293	9.60211	4.59737	7.19761	6.01159	8.76598	4.01406	7.3225	5.37524	9.17681	3.78002	7.67028	3.17261	10.6099	5.71618	13.3039	5.2128	6.353	4.1035	10.9995	3.48324	8.5215	4.12247	6.85547	2.9482
ENSG00000129744.3	ART1	0	0	0	0	0	0	0	0	0	0.11574	0.275863	0	0	0	0.070487	0	0	0.034761	0	0	0	0	0	0	0	0	0	0	0	0	0	0	0	0	0	0	0	0	0	0	0.016005	0	0	0
ENSG00000129749.3	CHRNA10	0.665197	0.69586	0.493344	0.985103	1.0674	0.349253	0.495953	0.317401	0.991809	0.727444	0.635953	0.389539	0.590293	0.396684	0.871259	0.419686	0.053898	0.539417	0.247781	0.336294	0.316263	0.168806	0.134853	0.585402	0.212846	0.67627	0.320807	0.250829	0.560392	0.286357	0.343933	0.251258	0.34329	0.42063	0.613533	0.305176	0.693071	0.966251	0.333077	0.369343	0.458912	0.164509	0.249817	0.602447
ENSG00000129757.15	CDKN1C	0	0	0.06212	0.055599	0.167513	0	0.280045	0.091572	0.243956	0.295407	0.220453	0.39345	0.447898	0.030103	0.181376	0.27501	0	0.61977	0	0.096676	0.083741	0.072964	0.076126	0.183332	0.114229	0.176094	0	0.06161	0.131727	0.170657	0.075743	0.060788	0.055481	0.253508	0.067931	0.926798	0.008364	0.035339	0.426294	0	0.071744	0.295777	0.250173	0.059151
ENSG00000129810.15	SGO1	15.4273	2.64581	7.76895	5.30177	7.64388	4.79553	5.11634	2.43507	12.7948	3.85778	5.27428	3.95305	10.7929	2.32707	4.77302	1.63521	4.77282	2.1386	8.07581	1.82447	7.1154	1.44871	7.01945	3.26987	10.5509	3.10171	9.7049	2.11192	7.63235	3.44634	8.4429	3.02909	6.64508	3.63858	13.16	5.11645	9.90551	3.02681	10.1363	2.82603	8.29457	3.62715	5.46573	3.12251
ENSG00000129816.5	TTTY1B	0	0	0	0	0	0	0	0	0	0	0	0	0	0.012219	0	0	0	0	0	0	0	0	0	0	0	0	0	0	0	0	0	0	0	0	0	0	0	0	0	0	0	0	0	0
ENSG00000129824.16	RPS4Y1	0	0	0	0	0.219822	0	0.028877	0	0	0	0	0	0	0	0	0.048619	0.031813	0	0	0.022847	0	0	0	0	0	0	0	0	0	0	0.05362	0	0	0.041975	0	0.079963	0	0	0	0	0	0.10432	0	0
ENSG00000129845.5	TTTY1	0	0	0	0	0	0	0	0	0	0	0	0	0	0.012219	0	0	0	0	0	0	0	0	0	0	0	0	0	0	0	0	0	0	0	0	0	0	0	0	0	0	0	0	0	0
ENSG00000129862.7	VCY1B	0	0	0	0	0	0	0	0	0	0	0	0	0	0	0	0	0	0	0	0	0	0	0	0	0	0	0	0	0	0	0	0	0	0	0	0	0	0	0	0	0	0	0	0
ENSG00000129864.7	VCY	0	0	0.115318	0.097925	0	0	0	0.046973	0	0.232335	0	0	0	0	0.196431	0	0	0	0	0.086772	0	0	0	0	0.036103	0	0	0	0	0	0	0.231902	0	0	0	0	0.027444	0	0	0	0	0.427822	0	0.143441
ENSG00000129873.8	CDY2B	0	0	0	0	0	0	0	0	0	0	0	0	0	0	0	0	0	0	0	0	0	0	0	0	0	0	0	0	0	0	0	0	0	0	0	0	0	0	0	0	0	0	0	0
ENSG00000129910.8	CDH15	0.121785	0	0.208963	0.028029	0.043025	0	0	0	0.539861	0.185022	0.251466	0	0.022122	0.01257	0.53156	0.029275	0	0.413386	0.073068	0.028812	0.004804	0	0.097109	0	0.039049	0.022099	0.152225	0.019948	0	0	0.026306	0	0.010993	0	0.023912	0.008867	0.071022	0	0.216326	0.061266	0.203079	0.049817	0.073371	0
ENSG00000129911.9	KLF16	2.91933	8.92433	5.84635	10.0887	6.81367	7.08712	5.28379	11.296	5.9862	12.2155	6.99903	7.07571	9.21529	11.5274	4.85857	10.7048	4.54401	10.7951	6.48235	9.39184	3.54692	9.43312	4.51922	12.134	6.86023	10.6488	6.07372	15.1943	4.69213	10.6094	7.89514	11.2906	8.14616	14.9784	8.25285	10.6148	2.48995	11.2645	8.93972	10.1562	8.29015	11.6754	6.12148	13.783
ENSG00000129925.11	PGAP6	44.2367	18.2998	16.3504	18.7107	23.2372	12.609	22.7156	12.0337	30.9717	16.6353	12.695	17.7011	14.686	9.68966	19.1091	12.7052	17.6117	21.487	22.4925	8.58511	18.2812	11.6234	16.4147	10.9749	18.8381	15.5528	18.172	10.1375	22.4475	11.8141	18.5037	16.0106	26.6029	18.6466	27.7482	14.5984	13.0791	14.7858	21.5185	15.5783	19.435	13.5213	22.3429	13.7084
ENSG00000129932.10	DOHH	3.91861	2.41186	4.35587	1.77952	4.63645	1.22726	4.39336	2.57559	6.22467	2.82021	3.58816	1.51194	3.49952	3.36201	3.58981	1.85835	3.7925	1.24968	5.22222	1.19286	5.09511	1.67511	4.22388	2.69122	6.0462	1.66445	3.98485	2.39307	6.22518	1.24518	4.59487	1.33062	4.4559	2.96825	9.7924	1.77081	3.76109	2.41251	6.06912	0.833839	5.62912	1.49787	3.98883	1.57742
ENSG00000129933.21	MAU2	24.2032	40.7491	17.345	39.3244	19.7798	31.6767	16.9079	32.9188	31.464	27.8572	17.0459	37.2759	21.6149	41.5726	18.1164	41.0283	17.2494	41.3031	12.7041	28.5897	15.9479	30.5111	14.6304	33.4889	10.3035	34.5533	15.361	31.4965	16.2872	37.2706	14.6176	26.7248	23.8453	41.3824	21.0375	38.2709	10.3617	44.8033	16.9171	25.7954	13.6578	39.9496	17.3392	43.218
ENSG00000129946.11	SHC2	0.026878	0.155236	0.195316	0.060747	0.022106	0.01463	0.03279	0.246818	0.583354	0.195381	0.068899	0.041544	0.107126	0.093299	0.108833	0.126792	0	0.129669	0.077384	0.341007	0.055509	0.108586	0.054465	0.132822	0.035603	0.168171	0.106353	0.2522	0	0.143432	0.101884	0.078928	0.040815	0	0.01061	0.04793	0.031265	0.082186	0.473256	0.086842	0.055261	0.498346	0.01015	0.536967
ENSG00000129951.19	PLPPR3	0	0.082518	0.246048	0	0.023387	0	0	0.049476	0.411812	0.361772	0.176468	0.109198	0.17513	0.013475	0.260579	0.193154	0	0.336828	0.01696	0.101416	0.044593	0.040431	0	0.013795	0.03054	0.007257	0.013651	0	0.052539	0.053111	0.030816	0.011345	0.043379	0.141197	0.03518	0.757134	0.043234	0.02917	0.080216	0.170458	0.016804	0.097484	0.078694	0.122921
ENSG00000129965.15	INS-IGF2	0	0	0	0	0	0	0	0	0	0	0	0	0	0	0	0	0	0	0	0	0	0	0	0	0	0	0	0	0	0	0	0	0	0	0	0	0	0	0.08515	0	0	0	0	0
ENSG00000129968.17	ABHD17A	17.968	30.4553	14.8812	27.4153	35.2449	26.882	26.218	30.514	31.1933	28.716	19.5025	22.6664	23.0394	25.6578	15.6195	24.0406	23.1826	29.7105	22.3841	21.365	21.7554	24.7717	19.4332	25.9702	22.66	33.0436	22.7072	27.2073	25.8664	28.3148	24.0444	27.4165	22.9587	48.8991	35.8829	38.8239	18.3911	36.0507	19.7221	23.5372	19.0273	28.0524	20.8889	26.2724
ENSG00000129988.6	LBP	0	0	0	0.125534	0.010131	0	0	0	0	0.079497	0	0	0	0	0	0	0	0.046864	0	0	0	0	0	0	0	0	0.017728	0	0	0	0	0	0	0	0	0	0	0	0	0	0	0	0	0
ENSG00000129990.15	SYT5	0.254581	0.015994	0.152547	0.01695	0.108656	0	0.052329	0	2.43954	0.225457	0.1663	0	0.435936	0	0.840821	0.727782	0.785183	1.62795	0.104583	0.094355	0.109642	0.167813	0.050285	0.02406	0.269409	0.129874	0.023818	0.121128	0.006542	0	0.006318	0.200378	0.1122	0.079587	0.138365	0.019621	0.023905	0	0.26763	0.028687	0.538381	0.072839	0.020211	0
ENSG00000129991.13	TNNI3	0.926175	0.10797	4.38199	0.650613	0.460373	0.490765	0.202026	0.27419	7.15367	13.6236	2.03274	4.55647	1.45312	0.37023	0.962282	3.61939	0.269913	2.98395	0.492478	5.54866	0.599007	1.07382	0.360523	0.366002	0.253143	0.54703	0.562719	0.224401	0.045285	0.849529	0.465457	0.258841	0.780394	0.142241	0.352599	0.135032	0.32004	1.12374	8.95579	7.81919	0.547262	12.4379	0.61565	9.80144
ENSG00000129993.15	CBFA2T3	4.88453	28.5599	7.7299	38.7843	12.085	30.3489	14.9212	41.0789	25.9469	26.5636	7.76977	29.0695	25.0276	30.7656	1.25043	29.609	10.9494	38.8732	16.5216	36.599	9.89158	35.65	10.9628	37.2198	10.6079	34.8959	13.6987	42.6415	11.0479	27.2758	12.9086	25.283	13.6925	54.0316	12.0953	47.0893	9.67084	70.9937	16.4309	25.692	17.2504	51.9159	17.9642	66.1662
ENSG00000130005.13	GAMT	2.30076	0.770174	2.90726	4.17351	8.88286	0.931445	6.42356	2.59301	4.20451	0.779397	2.38353	2.53918	1.70609	1.0108	7.98548	2.27378	8.32775	2.60385	4.24977	1.74083	2.12026	1.12138	1.98403	3.17056	3.97009	1.85545	1.96173	3.59312	3.30957	1.82845	2.13085	1.8154	3.77954	4.01923	2.11713	1.41538	1.28149	2.8765	2.65853	2.65857	1.84619	3.01034	2.44191	4.13798
ENSG00000130021.15	PUDP	23.7487	5.63415	11.4474	6.03737	11.6238	4.50305	10.8985	3.24706	14.9716	6.62327	15.4952	7.1154	13.336	5.35843	9.58638	5.75838	12.767	6.82404	15.2743	3.23821	13.5728	3.57148	13.2098	5.94813	21.3261	5.09515	17.2805	4.17052	12.717	4.78224	16.1991	5.27619	13.4928	7.60221	22.7425	6.90376	12.9086	4.32834	13.2416	4.69567	14.6806	4.78889	10.6684	5.25416
ENSG00000130023.16	ERMARD	9.61083	14.3796	11.4213	16.3299	11.5198	7.58387	10.3423	10.3437	19.1276	17.7566	10.5865	15.0192	10.8628	9.24652	8.94877	14.6679	9.76934	20.0574	9.50359	8.95534	8.07889	10.7256	8.57012	12.1942	9.23379	12.2831	8.00795	12.199	7.96567	14.3601	8.55052	7.39812	11.5278	21.6902	13.4072	11.5015	6.20904	12.6348	7.10323	11.2357	10.3761	18.1211	9.53724	12.6727
ENSG00000130024.15	PHF10	20.5174	24.5015	12.3223	46.5786	12.1826	25.1457	10.5543	22.0259	20.8556	30.3443	11.0334	29.4195	17.1788	19.8933	6.89003	26.9891	8.23291	41.2895	13.2553	19.6302	13.3976	23.5098	12.592	24.0523	15.1998	27.2779	12.8627	25.1423	13.5795	28.6743	15.0617	26.5254	20.4668	38.1212	27.6269	42.0093	11.5199	26.8335	16.4333	35.6921	14.2656	26.1271	12.2782	41.1397
ENSG00000130032.17	PRRG3	0.999271	0.221466	2.851	1.69179	0.287853	0.386482	0.259436	0.080026	8.13656	24.6247	2.33919	4.77059	0.320216	0.456441	1.95663	4.93233	0.115182	0.539281	0.105643	4.34413	0.143215	0.180501	0.413432	0.08458	0.371032	0.172733	0.010401	0.004812	0	0.240061	0.360315	0.004336	1.18277	0.149963	0	0.004273	0.093402	1.27174	3.99834	4.72736	0.210039	2.72596	0.522643	1.64067
ENSG00000130035.9	GALNT8	0.04414	0.392603	0.223436	0.720695	0.207258	0.030483	0.042879	0.2354	0.504522	0.135276	0.234083	0.072348	0.200243	0.245279	0.246686	0.382257	0	0.611516	0.016839	0.198903	0.126561	0.206189	0.040236	0.315006	0.017697	0.413557	0.013609	0.567496	0.029858	0.339747	0	0.319088	0	0.513006	0.337428	0.866923	0.045212	0.433814	0.069195	0.159861	0.124121	0.539972	0.089278	0.888011
ENSG00000130037.5	KCNA5	0	0.049782	0.108978	0.034184	0.012392	0	0.005168	0.037656	0.325359	0.190846	0.351548	0	0	0	0.19612	0.177666	0	0.131458	0	0.02695	0	0	0	0.011487	0.004064	0.022533	0	0.039243	0	0.008252	0.003988	0.045633	0	0	0	0	0.003339	0.045402	0.017939	0	0.006515	0	0	0.018013
ENSG00000130038.10	CRACR2A	11.7871	14.7534	4.7439	14.8704	10.2787	16.9664	5.56285	11.5788	12.2387	13.5066	6.36506	19.0743	7.91912	8.708	3.0981	13.662	6.6944	15.4908	8.55439	10.0414	8.92377	10.5852	6.54438	12.0505	7.6267	14.1582	8.71753	11.7242	11.5498	13.8829	7.50129	12.9873	6.29352	15.5445	19.191	18.451	6.77269	14.7711	8.6619	15.7575	9.62274	15.2918	5.34765	14.0672
ENSG00000130045.17	NXNL2	0	0	0.180586	0	0	0	0	0	0	0.081663	0.048876	0	0	0.014472	0.259098	0.627406	0	0.076591	0	0	0	0	0	0	0	0	0	0	0	0	0.034822	0	0	0	0	0	0	0	0.075803	0	0	0	0	0.116666
ENSG00000130052.14	STARD8	0.006702	0.134256	0.463653	0.126946	0.007072	0.182315	0.09958	0.11636	0.309918	0.311794	0.082956	0.02652	0.019151	0.056803	0.093187	0.098838	0.032221	0.345784	0.096356	0.115489	0.180106	0.104989	0.221212	0.106343	0.071583	0.108862	0.128882	0	0.319203	0.087109	0.14017	0.031002	0.286315	0.404568	0.196456	0	0.186687	0	0.152968	0.056648	0.430549	0.097997	0.211239	0.070994
ENSG00000130054.5	NALF2	0.013096	0.012299	0.066656	0	0.00691	0	0.011793	0	0.353279	0.124091	0.103614	0.025911	0.018714	0.145528	0.0745	0	0.003941	0.61033	0.015206	0.009175	0.011124	0	0	0.003056	0.011281	0	0	0	0.003343	0	0.002303	0	0.003216	0	0	0.015077	0	0	0.025991	0.013841	0.00374	0.014733	0.005082	0.019945
ENSG00000130055.14	GDPD2	0	0	0.064861	0	0	0	0	0	0.435682	0.249521	0.044084	0.03986	0.05695	0	0.43503	0.075251	0	0.390693	0	0	0.016539	0	0	0	0	0.034129	0	0	0.040915	0	0.006975	0	0.024474	0	0.092743	0	0	0	0.01351	0	0	0	0	0
ENSG00000130066.17	SAT1	193.96	134.768	169.478	204.856	73.8972	166.997	188.109	107.263	179.555	148.37	182.75	147.678	214.053	118.126	91.21	150.509	123.114	242.966	57.419	136.09	73.8675	103.184	86.4521	194.027	67.1866	119.643	95.7603	126.57	174.39	114.158	56.5686	137.482	100.538	228.904	124.747	237.172	124.3	149.052	73.535	135.86	64.5781	110.461	102.791	198.12
ENSG00000130119.17	GNL3L	20.4285	24.472	22.0142	24.8668	28.8736	20.9413	23.1591	17.1728	37.9826	21.2679	20.834	21.8484	17.1904	19.844	19.7555	21.3911	19.1952	26.0024	24.0078	16.4124	21.2989	15.3626	23.1802	19.0971	23.4151	20.4992	22.7086	19.003	23.0714	21.2885	22.35	21.186	21.3264	27.5495	37.8587	30.0418	15.205	21.1297	29.5043	22.0562	17.5162	28.121	17.8859	20.9868
ENSG00000130147.16	SH3BP4	0	0.569382	1.08486	0.820752	0	0.781296	0	0.205612	2.53205	1.02371	0.869471	0.346409	0	1.23658	0.829901	1.58756	0	2.30836	0.044258	0.676859	0.087282	0.443678	0	0.419008	0	1.28747	0	0.420491	0	0.893111	0.184125	1.91094	0.074644	0.546292	0	0.503954	0.113458	0.81836	0.024628	0.185097	0.089284	0.844472	0	1.13414
ENSG00000130150.12	MOSPD2	6.68246	6.84817	5.63873	12.3795	4.834	4.87624	4.38965	8.01289	9.53564	3.66086	3.47642	9.03477	5.60542	5.40885	5.9624	4.09801	8.11578	7.37961	3.16932	3.06763	5.1324	5.5885	3.65165	3.38253	3.87123	5.64124	3.66774	5.77959	1.95441	4.70058	3.50599	3.18138	3.26372	5.02254	7.42366	6.29641	2.44259	3.39234	3.6373	5.64375	6.18056	2.17463	4.37998	5.9168
ENSG00000130158.14	DOCK6	2.52568	1.73026	2.12712	1.96796	3.68401	1.02066	1.12313	0.996881	5.11875	7.48189	2.63185	3.63312	2.79173	1.85014	3.81633	1.80574	2.01971	2.46841	1.40177	1.52316	0.702098	0.84989	0.651147	0.926318	0.985513	1.05997	0.957524	0.809559	0.826864	0.230929	1.0688	0.382199	2.1679	1.6837	1.43171	1.25066	0.530361	1.00083	1.31473	0.858882	4.88576	1.44805	0.957957	1.63755
ENSG00000130159.15	ECSIT	25.1958	13.5666	12.508	18.4555	14.6647	17.5712	16.3056	13.4899	18.8746	13.3069	14.7591	13.9228	16.6151	14.0126	12.0383	13.6594	17.9915	20.5012	14.614	8.65738	10.7581	13.1568	14.1453	15.6568	15.3459	13.1985	12.7329	12.2286	17.946	14.552	14.0596	13.2199	17.5955	17.1175	26.7715	13.2894	13.1237	21.2157	17.7848	13.2514	21.9037	14.7188	13.0327	14.6971
ENSG00000130164.14	LDLR	62.573	0.376928	56.9322	2.3746	30.0525	1.31127	44.2044	1.07995	43.6821	1.71454	32.4816	1.0625	41.9613	1.46385	34.6814	0.764181	18.6815	2.07664	22.4625	1.59948	23.6036	0.406161	15.6074	1.19953	27.1869	0.993397	24.117	0.450809	20.8296	0.61179	21.5682	0.321347	18.4634	0.443672	24.9509	0.706475	27.5788	1.84391	31.6198	0.107107	28.9381	0.522194	26.4372	0.438907
ENSG00000130165.10	ELOF1	11.4681	16.841	17.3011	11.0677	16.8863	10.4386	17.2706	13.3687	19.5826	12.0977	17.9195	15.0972	20.2363	9.51173	14.214	12.9116	17.2158	9.97925	21.7502	10.7205	20.4758	12.8138	20.3702	15.5121	22.9728	14.3149	18.5377	17.0603	20.3995	11.2478	22.4999	13.3673	17.4882	19.476	25.7451	18.4612	14.8219	18.3032	21.374	10.4484	20.4528	14.9463	20.0261	20.3157
ENSG00000130167.14	TSPAN16	0	0	0.087793	0	0	0	0.059582	0	0	0.288294	0	0.086685	0	0	0	0	0	0	0.024814	0	0	0	0	0	0	0	0	0	0	0	0	0	0.021047	0	0	0	0	0	0	0	0	0	0	0.063192
ENSG00000130173.13	ANGPTL8	0	0	0	0	0	0	0	0	0	0	0	0	0	0	0	0	0	0.399919	0	0.053947	0	0	0	0	0	0	0	0	0	0	0	0	0	0	0	0.023473	0	0	0	0	0	0	0	0.146086
ENSG00000130175.10	PRKCSH	77.6489	113.168	90.5279	126.13	88.5166	99.1613	79.5625	106.036	123.407	94.5523	100.32	121.628	92.4013	99.7818	90.2165	95.4267	80.8076	108.53	86.5148	73.1781	86.366	99.1797	79.0513	95.9178	84.714	99.0827	92.4148	103.498	77.1488	95.374	85.2289	104.831	94.1646	148.805	132.142	123.115	78.3062	124.103	100.333	95.2624	87.1877	107.532	83.3413	111.249
ENSG00000130176.8	CNN1	0.860135	0	1.46169	0	0	0	0.054562	0	0.478393	0.232956	0.577193	0	0.168421	0	0.30877	0.109887	0.230481	1.29345	0	0.119312	0.201495	0.035305	0.217362	0.24927	0.045644	0	0.03334	0	0.244669	0.068731	0.06571	0	0.872766	0.075882	0.650523	0	0.3696	0	0.066498	0.091234	0.082216	0.026664	1.71164	0
ENSG00000130177.16	CDC16	26.7457	49.5144	31.3204	55.419	26.9652	58.6802	22.2813	37.0136	57.1959	47.8155	26.6303	47.3645	26.491	30.2534	24.9927	51.1223	24.4508	56.9788	22.602	31.7322	20.8306	36.2107	21.7458	45.0693	22.0698	46.4096	25.3695	36.5438	19.9201	46.5301	23.0992	36.5378	22.6355	57.4139	31.7731	56.7815	14.9913	52.093	23.15	45.7248	22.7586	49.0653	20.5049	51.2859
ENSG00000130182.8	ZSCAN10	0	0.137432	0.14657	0	0	0.238615	0	0	0.23436	0.273776	0.340205	0	0.129637	0	0.154288	0.236558	0	1.22455	0.043628	0.204029	0.006264	0	0	0	0.007048	0	0	0	0.0618	0.021852	0.005285	0	0.007439	0	0.178705	0	0.068733	0	0.035547	0	0	0.01694	0	0
ENSG00000130193.8	THEM6	1.25978	2.20372	1.37892	4.32699	3.89269	2.65198	1.36924	3.45254	4.19473	1.68468	1.86036	2.5592	4.16352	4.39429	2.02873	1.7366	2.3806	4.40303	3.04661	1.36613	2.93465	2.1899	1.95956	2.58965	2.67138	2.58094	2.12685	2.42702	3.17064	2.52924	3.33498	2.13235	2.95006	3.76916	3.61682	2.53494	1.15643	2.88684	3.96028	2.55912	3.16478	1.62891	1.40622	2.26364
ENSG00000130202.10	NECTIN2	0	0.080861	0.105313	0	0.060162	0	0.105221	0.118315	0.813012	0.307127	0.344838	0	0.23381	0	0.052525	0.062678	0.175826	1.18522	0.042997	0.039698	0.046625	0.006355	0.304662	0.068441	0.172139	0.062119	0.071475	0.053424	0.06968	0.023396	0.026048	0	0.151344	0	0.182305	0	0.115205	0	0.102191	0.01706	0.151515	0.229235	0.069639	0.048757
ENSG00000130203.10	APOE	0.53113	0.524953	0.100046	0.325856	0.282563	0.887732	0.491157	0.422807	0.611248	1.11804	0.150571	0.363819	0.282364	0.056423	0.779039	1.21283	0.296265	0.513189	0.055815	0.311543	0.21631	0.331406	0.314754	0.493514	0.221073	0.667637	0.183113	0.605828	0.016635	0.204027	0.168754	1.07193	0	0.941172	0.381702	0.830077	0.24943	0.224571	1.81491	1.00128	0.222309	0.245407	0.127787	0.845301
ENSG00000130204.13	TOMM40	39.3945	17.2677	40.2879	18.6895	56.8256	18.6692	53.8781	15.1324	61.3857	13.6149	48.8183	11.5751	43.7996	9.39705	39.8223	15.4188	58.3015	15.2084	81.9621	10.8077	58.4944	11.9119	62.2513	13.4275	94.5787	14.2729	72.659	14.8391	76.9562	14.2555	69.4898	14.3269	64.7339	21.1432	133.469	18.6066	41.6051	16.0725	78.7498	13.8254	58.0219	19.1323	51.407	13.2005
ENSG00000130208.10	APOC1	1.66705	0	2.33771	0	0	0	0.137977	0	0	0	1.24428	0	0.186986	0	1.55217	0	0.967073	0.361413	0.058314	0	0.470906	0	0.906039	0	0.783948	0	0.56721	0.089021	0.377429	0	1.21683	0	0.881764	0	0.420937	0	0.975292	0	0	0	2.27655	0	1.42934	0
ENSG00000130222.11	GADD45G	0.558332	0.451411	1.03819	0	0.034156	0.432788	0.364363	0	0.467542	0.236457	0.059067	0	0.476369	0.260937	0.999829	0.179331	0.110568	0.246862	0.128107	0.274073	0.906245	0.013832	0.640344	0.297873	0.488939	0.231178	0.620244	0.034858	0.391059	0	1.02431	0.092492	1.83853	0.321168	1.02498	0	2.03116	0	0.470446	0	1.16006	0.220325	2.41677	0
ENSG00000130224.15	LRCH2	0.019899	0	0.00706	0.024795	0	0	0.011945	0	0.17041	0.027715	0.022093	0	0	0.007496	0.025153	0.008369	0	0.031831	0	0.012333	0.010958	0	0.016217	0	0	0	0.003068	0	0	0	0.002312	0	0.006514	0	0.005255	0	0.00176	0	0.005252	0.00701	0.003771	0.00747	0.019547	0
ENSG00000130226.17	DPP6	0.017333	0	0.361438	0.196878	0.04428	0.195905	0.013253	0.012307	0.977502	1.0257	0.805991	0	0	0.051241	0.293935	0.247898	0	0.88606	0.008029	0.123341	0.011125	0.002661	0.004116	0.003143	0.00464	0	0.006568	0	0.047127	0.01945	0.004695	0.051482	0.013227	0	0	0	0.002117	0	0.080277	0.06404	0.003828	0.493075	0.015162	0.040761
ENSG00000130227.17	XPO7	18.2963	19.3831	16.2292	25.0412	18.9303	18.3567	16.4703	13.0725	37.5078	21.475	16.8739	25.226	22.7879	11.1822	9.34001	17.4277	16.5797	13.5481	21.3032	12.4294	17.2952	13.3333	15.1487	16.7491	22.4308	15.6931	20.3161	16.8934	13.9093	18.2543	18.8707	15.9584	23.5448	21.1466	26.7951	24.0552	16.9689	16.9812	22.8778	16.7912	16.5589	18.1798	12.7653	16.8149
ENSG00000130234.13	ACE2	0	0.003111	0.358059	0.003966	0.010576	0	0	0	0.485253	0.345667	0.512587	0.009913	0	0	1.74006	0.341695	0.066484	0.261203	0	0.004669	0	0	0.006131	0.025415	0	0.044699	0.004637	0	0	0.003977	0	0	0	0	0	0.007618	0.105789	0	0.010049	0	0	0.005648	0.038596	0.023455
ENSG00000130244.13	FAM98C	2.7446	6.44831	1.99535	9.98275	2.78615	6.9917	2.18771	5.91703	3.46413	4.56061	1.81179	11.2771	3.05407	4.96153	1.77755	8.15196	3.57653	7.24484	2.79206	6.24243	2.12869	7.27172	3.20794	5.44819	3.24762	6.86354	2.16911	6.77073	3.41224	5.37969	2.03012	5.82124	3.61003	10.0493	2.79162	8.59309	1.21368	10.9881	2.07742	4.38894	3.54101	6.1038	1.81217	7.31596
ENSG00000130254.12	SAFB2	246.192	114.666	77.7925	140.858	88.869	119.097	81.3086	91.6296	108.035	107.522	74.3786	115.588	67.4635	85.7182	82.7001	113.412	74.0802	139.938	70.5018	78.3969	59.6769	84.3228	59.4571	122.934	67.6336	106.649	63.1289	103.749	83.4488	104.964	64.0196	90.7021	80.9757	189.439	130.92	174.298	55.2921	118.131	75.9154	117.21	64.7197	123.684	85.1441	135.836
ENSG00000130255.13	RPL36	396.569	771.487	600.008	646.152	741.581	527.191	447.86	731.42	1154.62	556.193	673.963	592.741	707.034	575.874	671.271	524.09	524.823	572.006	566.898	454.936	409.689	631.41	456.879	721.541	692.706	587.951	544.683	639.485	358.006	535.5	524.135	596.188	474.954	830.371	724.583	749.313	404.178	805.543	660.325	573.439	875.385	647.404	378.72	690.218
ENSG00000130270.16	ATP8B3	0.505138	0.087154	0.718036	0.521771	0.495033	0.030214	0.602732	0.306321	0.566641	0.245709	0.199719	0.078174	0.889929	0	0.281334	0.113204	0.592592	0.416358	0.409666	0.254591	0.334101	0.215009	0.401495	0.620808	0.224642	0.131895	0.493111	0.394133	0.460053	0.053913	0.457463	0.154882	0.416237	0.01464	1.3303	0.287753	0.342804	0.589587	0.666443	0.186569	0.876959	0.03558	0.440588	0.222976
ENSG00000130283.9	GDF1	0	0.028846	0.014696	0	0	0.013678	0	0.017883	0	0.013611	0.064911	0	0.006197	0	0	0.041198	0	0.016623	0.003751	0	0	0	0	0.015248	0.002734	0.006421	0	0.022375	0	0	0.004911	0	0	0	0.015554	0.004974	0.001731	0	0.071639	0	0	0	0	0.01966
ENSG00000130287.14	NCAN	0.009963	0	0.282817	0	0	0	0.084217	0	0.1025	0.86415	0.135074	0	0.013645	0	0.138789	0.110563	1.03142	0.267459	0.025824	0.004646	0.065948	0	0.20135	0.002327	0.041241	0	0.292241	0.080432	0.067925	0	0.121762	0.022111	0.735152	0	0.118487	0	0.041026	0	0.102287	0.010556	0.084256	0.011241	0.097026	0
ENSG00000130294.18	KIF1A	0.025	1.75317	1.34449	0.136302	0.200234	0	0.079914	0	1.08428	0.538866	2.68045	0.112033	1.76063	0.0054	1.1693	0.200178	0.046502	1.69572	0.091314	1.23611	0.054226	0.045708	0.066456	0.002144	0.119568	0.002797	0.104919	0	0	0.462865	0.109436	0.010713	0.053027	0.134213	0.054912	0	0.095374	0.022326	0.426808	0.306357	0.322093	0.6377	0.149395	0.088011
ENSG00000130299.17	GTPBP3	4.98706	12.6882	6.90445	9.97819	10.501	8.29299	6.47612	8.24426	14.8639	5.47772	7.23743	14.5258	8.16398	10.2615	3.72105	7.88488	7.4029	22.2905	9.56011	4.87969	8.02999	8.38515	10.6224	9.52056	10.9262	7.20153	7.54503	9.32564	10.9267	8.70377	10.4137	7.44322	6.65942	10.298	17.9736	8.32079	4.28881	11.0751	10.2206	6.93064	7.18226	12.7274	7.63154	8.10234
ENSG00000130300.9	PLVAP	0.209729	0.286424	0.21914	0.055639	0.023568	0	0	0	0.573737	0.15271	0.283091	0.206492	0.126971	0.033423	0.39387	0.091668	0.071794	0.34322	0.03418	0.054771	0.012269	0.058196	0.126942	0.055605	0	0.007313	0.006878	0.025499	0.030255	0.053506	0.139745	0.011432	0.036426	0	0	0.011341	0	0.058783	0.104465	0	0.228604	0.361264	0.045324	0.245879
ENSG00000130303.14	BST2	212.055	40.3646	109.381	42.411	248.361	36.5508	244.065	46.8525	386.094	34.1922	146.108	31.7058	222.706	43.258	179.939	26.628	285.25	80.6528	159.649	26.6181	138.883	34.1938	129.251	43.5271	178.482	40.0544	158.274	40.3877	227.403	34.6758	151.499	34.29	205.899	44.9102	303.215	89.169	148.292	35.4604	163.201	25.1527	221.335	34.7216	256.31	34.3728
ENSG00000130304.17	SLC27A1	1.63311	1.48157	1.05863	1.88071	1.15532	1.20229	0.845483	1.27022	1.51505	1.56755	1.00647	1.68975	1.16296	1.63446	1.59673	1.36567	0.772122	2.26417	1.5176	1.25537	0.543878	1.14956	0.80198	1.1596	0.563322	0.839121	0.368438	0.825411	0.779485	0.749469	0.620928	1.06408	0.834607	1.19872	1.23678	1.75505	0.366648	2.45098	0.740222	0.958428	1.61141	1.09479	1.46247	0.886822
ENSG00000130305.17	NSUN5	16.764	21.6669	11.4154	28.7545	15.1692	17.9816	16.0737	21.2905	18.1194	17.0069	11.6703	16.7859	10.8526	21.6895	9.63885	17.4465	15.4736	25.7336	14.1409	11.0074	11.6278	15.231	11.2335	20.4717	15.8578	21.8117	12.9096	22.1306	14.0977	22.5916	13.459	19.5907	12.9774	27.1291	17.6765	25.905	8.97891	19.0869	13.647	16.943	12.532	21.9468	16.0099	15.0851
ENSG00000130307.12	USHBP1	0.097191	0	0.438442	0.030053	0.108676	0	0.245486	0.038431	0.103214	0.122754	0.544489	0	0	0	0.025357	0	0.009699	0.222851	0	0.022155	0.032814	0.028756	0.396499	0	0	0	0	0	0.182962	0	0.05589	0.166693	0.055215	0	0.089393	0	0.004261	0.43069	0.050981	0	0.189419	0.286887	0	0
ENSG00000130309.12	COLGALT1	12.9769	28.7534	8.81148	25.555	14.7239	28.2869	10.9881	18.8711	20.4378	26.5714	13.8623	25.9491	9.8557	21.5863	8.00085	24.7407	8.08161	26.7834	10.5038	23.0629	9.61322	17.3723	8.36564	21.9011	10.5911	22.7225	11.3123	22.16	10.0843	21.8505	9.41277	20.1188	10.0489	31.6163	19.1199	30.3968	5.33337	23.0919	13.0443	18.221	11.0084	25.8305	7.29867	39.4523
ENSG00000130311.11	DDA1	43.9166	12.598	18.5442	22.3842	21.2278	10.1476	22.009	10.2363	31.5145	14.0987	29.8421	13.5449	16.668	11.568	24.0237	11.4976	22.5612	18.1935	26.0326	10.3681	20.098	11.3591	20.3765	10.5643	21.9205	13.2356	22.2053	10.4383	17.6348	13.4411	20.3186	10.5073	28.6303	10.7201	32.5363	14.9144	19.3537	18.6788	21.4464	10.8576	20.1892	16.0627	19.5399	14.3451
ENSG00000130312.7	MRPL34	12.1447	19.5187	14.7186	21.001	23.4072	8.41444	21.3527	19.0505	23.2612	10.2472	17.9291	11.4372	18.5531	11.2509	19.6051	12.5075	23.943	13.6679	29.2819	11.0401	18.2282	12.7245	23.1022	21.1071	34.2506	14.9285	19.1965	17.6487	22.4075	11.3126	24.4339	15.3579	28.9433	16.6778	52.7708	16.0864	19.0657	15.9375	34.5296	14.5513	20.9166	15.854	25.4999	15.3296
ENSG00000130313.7	PGLS	20.7203	21.3236	16.2624	21.3161	41.1976	19.7507	24.5411	17.9605	45.4172	21.8785	28.0079	23.5493	33.5169	11.2661	31.2055	19.5811	36.6717	31.5451	24.354	15.9449	20.6231	15.3283	17.2517	20.8887	20.8769	19.3793	24.2788	20.1064	22.5916	15.9765	24.0295	15.1224	22.5609	28.7671	32.448	20.1488	13.2339	20.0993	25.9563	16.3526	28.0877	20.2947	25.9865	19.3297
ENSG00000130332.15	LSM7	37.195	55.6461	38.9955	56.3714	55.6307	47.25	38.4326	50.6558	73.3708	50.2669	38.949	56.4088	39.3435	66.7114	33.7148	52.3846	38.2616	53.8036	41.3563	33.7522	37.0224	52.4525	37.5884	48.581	44.0665	45.8982	42.1857	47.8085	38.4218	40.7098	41.243	56.4515	51.871	63.154	58.3231	73.6508	36.5373	73.5496	68.0988	49.4534	50.7319	56.1975	34.7948	66.0281
ENSG00000130338.13	TULP4	23.4094	50.3415	21.6324	60.7265	24.6304	49.761	23.8007	38.1847	46.6002	43.8007	15.9623	51.4575	32.2423	50.7882	28.0113	32.5512	13.2326	41.7043	22.6691	28.9759	27.8731	26.5834	28.0135	31.6059	27.5339	39.7237	26.8059	35.9281	22.1781	36.7876	22.1402	31.4304	24.393	48.7919	38.0156	55.1161	20.4708	46.2416	23.4192	45.3397	26.429	46.1399	26.1383	45.0186
ENSG00000130340.17	SNX9	16.4694	15.7112	19.0814	21.0616	18.7409	17.5843	3.23291	12.9729	38.1623	15.5503	12.1655	19	2.35068	16.0792	15.2516	12.0952	9.98838	16.7326	12.5869	10.4512	7.69094	13.3024	11.6869	15.8069	6.21466	19.7156	9.14314	13.08	3.26726	14.181	13.7918	14.2233	9.29888	23.1552	13.1747	21.2254	12.0617	16.1512	9.16611	15.0777	13.7201	15.7013	4.87205	16.5613
ENSG00000130347.13	RTN4IP1	3.0323	4.51457	1.41338	7.58847	2.24648	6.01907	2.77725	3.20385	2.31071	3.913	1.12821	2.96843	2.93461	3.17343	1.33831	3.57978	2.27701	5.56607	2.43091	3.26805	1.83106	3.49248	2.4335	3.33411	2.3837	3.6493	2.7929	3.6995	2.90254	3.59341	2.28342	2.90899	2.68407	5.52938	3.98759	2.88767	1.51005	4.50016	4.0327	3.43716	2.83104	3.34159	3.61235	3.60947
ENSG00000130348.11	QRSL1	9.64406	23.6169	4.86189	22.941	7.42352	21.7514	6.06274	15.8931	16.0967	18.3536	5.62159	22.0925	10.9237	13.8164	3.76628	18.7233	5.30848	18.5586	7.67631	13.4989	5.76808	14.9079	6.96191	18.7549	8.65279	21.555	7.71951	16.0672	6.46671	19.5528	6.79799	16.7083	7.75683	25.8153	9.57441	28.5515	4.35566	23.0826	7.80744	21.0364	5.19151	20.05	6.23108	26.3014
ENSG00000130349.10	MTRES1	6.92527	5.77383	5.85971	7.02618	7.00927	4.63237	7.73626	6.36465	8.53087	4.14963	7.34611	5.26371	6.21374	7.67843	6.43924	5.59819	6.19731	5.34167	6.13297	3.83532	5.80159	3.26081	5.12268	3.71082	10.8471	5.64717	7.61706	4.66673	6.15922	5.16382	8.56665	3.98082	7.6486	4.8197	12.2644	7.68908	5.37988	5.18967	10.1124	5.41503	6.33244	6.06806	8.2399	4.36512
ENSG00000130363.13	RSPH3	1.95547	0.893428	1.73995	0.93904	0.726818	0.652901	0.403785	0.809833	1.91973	1.70515	1.02133	1.36278	0.669877	2.41905	1.51382	1.0924	0.442383	1.0165	0.930535	0.666358	1.02644	0.854025	1.05384	1.10658	1.56815	1.2607	1.13818	1.10841	0.826322	0.796717	1.04016	0.923292	2.1446	2.09646	1.84516	1.15501	1.80582	1.54757	0.696853	1.20746	1.34632	0.886879	1.00663	0.977711
ENSG00000130368.7	MAS1	0	0	0.055729	0	0.003382	0	0.001441	0	0.118883	0.042412	0.067626	0.019011	0.009178	0	0.100745	0.00811	0	0.145003	0.001845	0.002993	0	0	0.007848	0.001495	0.001104	0.001579	0	0.008229	0.003244	0	0.003355	0	0	0	0	0	0	0	0.010134	0	0	0	0.004782	0.014608
ENSG00000130377.14	ACSBG2	0	0	0.064839	0.016366	0	0	0.037396	0	0.224422	0.170235	0.680872	0.525746	0	0	0.030621	0	0	1.05392	0	0.11099	0	0.061416	0	0.037874	0	0	0	0.060014	0	0.029453	0.012169	0	0.063585	0.013965	0	0	0	0	0.125527	0	0	0.038938	0	0
ENSG00000130382.9	MLLT1	10.8294	8.56597	10.5643	8.01123	12.4531	6.77746	10.8344	7.95328	18.043	7.85871	11.0288	7.79475	11.0122	6.02764	11.6781	7.84212	10.1007	10.3127	13.5529	6.09581	11.0373	6.67286	10.7134	8.60432	12.7203	8.40817	12.8865	7.87759	10.7141	7.62336	12.1124	6.86642	11.9845	9.65523	16.5487	8.69849	10.0233	8.49393	15.372	7.58932	10.1333	8.78433	10.6905	9.13094
ENSG00000130383.7	FUT5	0	0	0	0	0	0	0	0	0	0.104959	0.203277	0	0	0	0	0	0	0.325543	0.01042	0.078875	0.037341	0	0.038871	0.042417	0	0	0	0	0	0	0.006309	0	0	0	0	0	0	0	0	0.018998	0	0	0	0.135676
ENSG00000130385.6	BMP15	0	0	0.060825	0	0	0	0	0	0.455641	0.425236	0.120633	0	0	0	0.148049	0	0	0.091498	0	0.026681	0	0	0	0	0	0	0	0	0	0	0	0	0	0	0	0	0	0	0	0	0	0	0	0
ENSG00000130396.21	AFDN	30.7188	18.7442	13.162	18.9893	45.6264	31.5212	25.8778	10.8062	64.5822	14.5378	40.6462	14.8985	43.4991	23.4509	12.3492	9.45791	33.9709	22.2917	25.9824	24.9637	17.6638	12.4636	20.0533	12.5425	16.7665	16.3354	15.7561	12.7549	21.5476	11.2769	16.2588	6.31714	18.0039	21.7017	31.7998	18.1636	14.0614	29.8551	19.0489	19.4747	24.1679	24.1512	20.1271	32.1267
ENSG00000130402.13	ACTN4	115.097	54.2871	61.5962	51.8053	86.2673	48.6612	72.9598	44.1844	110.257	41.6485	52.6632	43.3151	74.0027	45.8807	59.5848	44.2462	69.5509	55.1276	89.0906	32.7022	81.2687	40.2446	79.4818	45.2707	105.722	48.4229	86.8827	40.3001	90.1173	38.9435	92.0732	44.6082	101.921	66.164	128.529	55.6121	69.0223	53.1922	103.061	39.8778	82.0905	50.8203	88.9427	45.0795
ENSG00000130413.16	STK33	2.51678	3.70303	1.66196	4.99473	6.71316	5.1647	0.932087	1.71496	17.6516	6.00863	3.72147	2.85937	6.89699	2.46171	2.63351	0.96366	5.32094	3.2526	1.54598	0.839764	2.36585	2.20989	1.96477	0.949948	4.18829	2.77531	3.83489	2.3226	3.75346	2.96638	1.77641	3.43308	2.75399	3.47276	6.67525	2.48471	2.70583	4.70314	3.2501	3.18432	1.95809	3.27603	3.44217	2.30412
ENSG00000130414.13	NDUFA10	79.3246	45.4081	47.2694	49.5685	72.7169	47.0328	57.1018	30.3862	73.5338	41.2461	43.6623	35.7234	51.9354	32.5604	52.142	36.424	67.0465	56.8765	55.5821	30.1211	44.4692	34.48	52.3564	43.4713	67.1243	44.2229	55.4214	35.1106	58.0661	40.9604	58.7741	36.419	61.3093	55.9181	100.681	58.0392	41.3976	44.4345	72.7026	46.2668	50.1376	40.2759	59.2775	51.4176
ENSG00000130427.3	EPO	0	0	0	0	0	0	0	0	0.054893	0.044169	0.140515	0	0	0.190849	0.05369	0	0	0.130782	0	0.019488	0.008788	0	0.012975	0	0.007361	0	0	0.018302	0	0	0.014823	0	0.010426	0	0	0	0.056552	0	0.016531	0	0	0	0.016446	0
ENSG00000130429.16	ARPC1B	191.087	127.154	137.361	117.664	323.686	90.4123	218.45	119.856	357.768	99.7808	166.201	105.099	269.997	130.597	165.182	104.203	228.483	153.35	169.177	75.1791	178.748	121.171	185.951	130.537	216.366	117.585	212.284	110.857	254.796	97.6047	218.872	106.466	215.499	161.504	310.434	148.592	162.85	149.464	242.336	94.5925	219.321	135.477	214.611	135.849
ENSG00000130433.8	CACNG6	0	0.089495	0.02847	0	0	0.009431	0	0	0	2.05154	0.161035	0	0.051259	0	0.027352	0.325643	0.044481	0.497018	0	0.024898	0.071633	0	0	0.006308	0	0	0	0	0	0.009719	0.028195	0.010382	0.013231	0	0	0.010289	0.005763	0	0.105543	0.014189	0	0.030166	0.016771	0
ENSG00000130449.6	ZSWIM6	2.23327	5.42067	2.7094	6.78747	1.25013	5.95407	2.51189	3.75248	4.27722	4.60827	1.46934	5.04411	1.28112	3.46158	2.82564	5.27514	1.33896	6.26958	3.10292	3.72879	4.45955	3.19599	3.72304	4.49204	2.88518	5.10126	3.67744	3.9233	2.3121	4.28815	4.23244	4.55311	5.59509	6.1607	6.5913	8.25067	3.70567	4.22112	2.57504	4.78188	1.34335	4.93542	4.72673	4.48926
ENSG00000130475.15	FCHO1	45.3724	89.6021	20.9397	85.7743	29.7899	89.4247	23.6256	56.8839	36.0711	84.0659	17.9817	78.9672	34.4669	74.5874	17.4926	85.8251	20.6626	89.8894	24.3946	47.9543	19.1843	74.1429	18.7816	74.6412	20.6049	68.0335	23.8406	83.4555	26.5198	80.7939	23.2602	73.5941	24.2471	134.951	36.4284	108.507	12.4522	82.6908	17.8479	81.9657	31.0928	93.4795	21.8466	100.395
ENSG00000130477.16	UNC13A	0.34698	0.076453	0.304403	0.005786	0.00833	0.004411	0.00994	0.02888	0.17035	0.204736	0.686497	0.012487	0.418358	0.007158	0.628867	0.073014	0.041696	0.553388	0.014542	0.020334	0.007834	0.041382	0.048328	0.019154	0.02829	0.023006	0.029229	0.010811	0.00799	0.011436	0.030856	0.002439	0.059014	0.097908	0.105483	0.004706	0.010058	0.088349	0.100284	0.047338	0.314794	0.112722	0.014136	0.023992
ENSG00000130479.11	MAP1S	22.9118	11.5894	13.4674	12.3696	13.4624	11.1271	13.8369	11.8756	18.3376	13.25	15.1748	14.4435	16.7357	8.49167	20.6463	9.9406	11.2467	18.2747	18.9503	9.37069	11.504	9.78718	13.8371	12.5396	11.1725	15.348	14.833	13.9941	12.6595	14.7356	16.2509	10.1025	14.6898	11.5115	15.1002	11.178	10.1105	18.7726	14.8076	12.3069	14.9735	12.3051	11.4581	16.6472
ENSG00000130487.9	KLHDC7B	0.393452	1.79049	0.966639	1.55149	0.764784	0.760963	1.11519	1.14399	1.72346	1.04679	0.609585	0.753423	1.01422	0.628092	0.590095	0.800769	0.731516	2.00908	0.954169	0.730583	1.48832	1.07654	1.33224	1.43482	0.897657	1.01909	1.66766	1.46022	2.00567	1.21236	1.16293	0.892237	0.928295	2.01139	0.716814	1.92464	1.11288	0.798677	1.03168	0.658609	0.336562	1.08552	1.81095	1.37767
ENSG00000130508.11	PXDN	0.070868	0.101549	0.112889	0.017473	0.014795	0.415651	0	0.072686	0.745399	1.42253	0.655002	0.34802	0.202062	0.065048	0.242573	0.206225	0.036485	0.481704	0.029579	0.385802	0.032834	0.00939	0.233684	0.09596	1.11858	0.15086	0.051896	0.024003	0.318048	0.3402	0.830313	0.130797	0.425801	0.545738	0.108607	0.018217	0.035967	0	0.30611	0.229885	0.254043	0.085388	2.95246	0.118044
ENSG00000130511.16	SSBP4	11.9878	17.3672	8.43176	14.2083	21.5979	22.932	13.0314	17.7208	23.3984	15.0846	11.8238	11.6607	17.2703	12.1197	9.17173	15.7348	11.8705	24.4032	14.3544	10.0223	11.718	12.6544	12.2083	16.4542	10.9897	14.6009	17.3568	16.4871	18.0342	14.3223	15.4327	13.8881	16.4929	26.2943	24.6731	19.3848	10.5348	19.4899	16.9321	12.7993	15.4516	17.0284	8.51058	26.3065
ENSG00000130513.7	GDF15	1.63292	0.558818	4.34924	0	0.912188	0.068439	0.586875	0.547238	5.57096	0.549037	2.63696	0	8.46743	0.452903	4.46789	0.116593	2.80163	1.24576	1.74264	0.875229	0.620519	0.200853	0.927232	0.432718	2.53061	0.224222	0.927006	0	0.449473	0.197442	1.75325	0.430726	3.58462	0.810177	1.32715	0	1.4457	0	1.03336	0.051237	1.19816	0.061402	0.935647	0
ENSG00000130517.14	PGPEP1	20.5111	8.13247	10.9659	9.23629	13.8966	6.9316	12.5928	7.33137	15.689	5.65469	9.89298	3.17169	14.2658	6.95087	18.6481	7.48065	13.2565	6.62332	13.3867	5.69913	11.8808	6.56907	13.8977	7.634	10.8955	5.78914	12.8315	8.40972	11.9218	7.48402	11.1217	7.58797	18.7095	9.81516	15.0088	8.4535	12.1864	7.95557	11.8428	7.78113	10.2898	9.87925	12.6685	8.92475
ENSG00000130518.18	IQCN	0.321569	14.4055	0.71582	22.9607	0.220413	20.2406	0.22154	7.03883	1.74515	12.9383	0.407105	19.6413	0.437897	10.907	1.78217	27.0956	0.379441	21.5271	0.470554	24.4598	0.423359	12.6241	0.677216	16.895	0.245869	15.8378	0.419189	16.6536	0.255031	13.9872	0.306924	9.70542	0.394619	18.294	0.433317	17.4044	0.211514	19.3452	0.195753	17.0474	0.473311	22.9479	0.797835	16.5666
ENSG00000130520.11	LSM4	55.812	21.4385	38.5692	22.3096	84.0844	26.9357	58.8565	21.5803	87.3436	17.1367	38.7444	23.5187	49.8907	27.0067	30.708	20.6133	73.8251	28.1699	60.185	14.4608	53.7377	20.5714	54.4786	21.474	87.0311	20.0196	62.9136	20.5678	62.4806	19.9252	67.6359	18.6865	68.7988	28.4651	105.535	24.2871	48.5043	22.0024	79.1615	19.5247	63.9823	20.2535	53.838	18.1546
ENSG00000130522.6	JUND	194.43	490.433	167.267	832.161	83.4597	560.18	96.6126	401.254	116.953	606.417	153.56	570.802	99.739	591.309	167.952	740.332	90.8242	1146.33	135.754	678.986	113.123	541.972	122.176	666.677	95.6601	568.701	113.489	599.305	102.254	326.689	118.674	644.719	137.971	1291.94	185.607	925.964	135.444	530.674	103.264	421.695	128.364	434.299	130.16	531.981
ENSG00000130528.12	HRC	0	0.010484	0.779221	0.015783	0.01783	0.011796	0	0	1.08511	0.387558	1.14603	0.033486	0.015989	0	0.808102	0.063418	0	3.71361	0	0.085219	0	0	0	0	0.00582	0	0.007803	0	0	0	0.005869	0	0	0	0	0	0.004475	0	0.393341	0.017686	0	0.093943	0	0.101076
ENSG00000130529.16	TRPM4	0	0	0.660575	0	0.232424	0	0	0.038328	0.488174	0.348074	0.269104	0.17135	0.426884	0	0.172716	0.539707	0	0.234138	0.323865	0.195693	0.037379	0.030576	0.048497	0	0.134629	0.077181	0	0	0	0.016281	0.003934	0.131532	0	0	0.132041	0	0.022367	0.303282	0.377223	0.264208	0.006427	0.401056	0.017099	0.118616
ENSG00000130538.6	OR11H1	0	0	0	0	0	0	0	0	0.325873	0.043058	0	0	0	0.011604	0	0	0	0	0	0	0	0	0	0	0	0	0	0	0	0	0	0	0	0	0	0	0	0	0	0	0	0	0	0
ENSG00000130540.14	SULT4A1	0	0	0.043131	0	0.008054	0	0	0	0.210397	0.063384	0.176608	0.054077	0	0	0.206446	0.016961	0	0.308898	0	0.018937	0	0	0	0	0	0	0	0	0	0.009848	0.018987	0.011718	0.007468	0	0	0	0	0	0.032183	0	0	0.046276	0	0.020491
ENSG00000130544.12	ZNF557	4.32729	4.17361	3.64759	3.79975	3.62853	3.39589	3.34664	3.65708	6.18367	4.408	4.31186	4.16197	3.19676	3.79773	3.59362	3.78445	3.2905	3.47573	3.25783	2.53321	3.18435	3.28784	3.2682	3.58316	3.17022	4.00103	3.42494	3.14784	3.56435	4.30532	2.58347	2.77717	3.00396	4.51268	4.55615	4.67326	2.80464	4.65273	3.82791	3.59455	3.5094	3.48486	3.04851	4.15722
ENSG00000130545.16	CRB3	0.397404	0.044101	0.580924	0.141141	0.075065	0.042019	0.317479	0.430334	1.46183	0	0.346477	0.119703	0.665182	0.74618	0.586086	0.625571	0.291451	2.27792	0.374708	0.407126	0.301012	0.284084	0.433796	0.276373	0.727622	0.476703	0.034216	0.091424	0.200061	0.151589	0.184137	0.05405	0.106992	0.581494	0.577236	0.276698	0.23755	0.565536	0.460875	0	0.64201	0.234437	0.204121	0.208286
ENSG00000130558.20	OLFM1	0.024159	0	0.276221	0	0.092851	0.03468	0	0	0.03485	0.294229	0.272991	0.254637	0.09025	0.032807	0.197257	0.208692	0	0.717314	0	0.090297	0.030126	0.018999	0	0.034381	0.004417	0.125265	0.016942	0	0	0.208969	0.025391	0	0	0.029514	0.010172	0	0	0	0	0.124504	0	0.130454	0	0
ENSG00000130559.19	CAMSAP1	17.3378	9.79217	17.2369	11.1603	18.5556	16.4925	13.004	5.53503	35.5954	7.42029	18.3967	7.3976	15.9	12.9375	13.1829	6.50745	11.1766	10.3713	9.7831	6.05568	7.40903	9.4053	11.6022	11.0028	9.62399	7.38075	8.35414	6.5478	6.97219	11.9144	8.035	10.9625	13.6428	14.4572	21.2286	7.61349	13.1883	12.2627	12.3167	11.3626	16.6289	7.35824	7.28174	10.2436
ENSG00000130560.9	UBAC1	13.7535	18.6136	11.0273	14.952	23.3902	14.07	15.0763	11.665	26.6142	10.7749	15.609	9.60431	16.4479	16.6234	11.2953	9.44401	15.8989	15.915	21.5431	8.24353	17.9827	10.7941	16.2178	14.4013	19.3251	14.2177	16.2344	13.896	20.1568	12.4995	15.932	9.95092	20.4123	14.6178	31.032	15.4673	12.9245	13.6571	21.0561	13.4298	16.4157	15.5642	17.9779	16.755
ENSG00000130561.17	SAG	0	0.008918	0.150902	0.024394	0.006888	0	0	0.008755	0.094756	0.20034	0.174892	0.103427	0.012384	0.380267	0.121193	0.081924	0.002876	0.296976	0.033151	0.39389	0.057491	0.049348	0.079752	0.402553	0.016498	0.009432	0.053156	0.205318	0	0	0.004541	0	0.019178	0.003801	0.007584	0.007278	0.205052	0	0.003778	0.013714	0	0.026986	0	0.768732
ENSG00000130584.12	ZBTB46	3.6086	0.798022	2.10164	0.516865	1.61905	0.021598	5.00389	0.306945	3.5	0.542188	5.54693	0.170054	6.29937	0.220554	5.81702	0.277736	3.93601	1.2435	2.08067	0.141541	2.39711	0.429496	2.46255	0.280188	1.61827	0.021201	2.79827	0.380184	3.21436	0.313793	1.46741	1.53747	9.9278	0.208623	6.59761	0.014125	2.47345	0.541918	0.842378	0.052378	5.15638	0.831172	3.86373	0.091491
ENSG00000130589.16	HELZ2	8.09271	12.4295	7.08898	15.811	5.90799	16.9384	7.52424	11.9106	15.3867	12.0185	3.76978	12.3367	11.9086	10.3376	5.68521	11.2739	5.78081	22.2841	4.78903	9.87971	5.88632	14.4966	5.28588	11.8419	2.85555	13.1121	4.6253	13.5013	6.88695	13.5064	4.39471	13.0409	8.70272	14.7697	8.08329	25.4644	5.93017	11.2425	7.57768	13.527	9.98196	14.0259	7.18786	12.6659
ENSG00000130590.14	SAMD10	9.29947	4.85311	12.308	4.74531	38.8153	3.32752	35.703	3.65399	11.7151	4.76535	32.7275	2.45402	17.1277	5.02077	6.27099	3.16329	17.1409	5.49732	12.7254	2.90509	9.11694	2.57111	11.1732	5.10755	6.21176	2.87431	12.7819	3.04792	8.38808	3.67647	13.1723	2.89937	14.1106	6.51593	12.6926	4.48036	3.26573	4.83773	12.4409	2.49319	6.64879	5.84898	20.5941	3.84452
ENSG00000130592.17	LSP1	239.632	216.938	195.345	161.64	286.703	171.856	235.385	157.443	288.834	163.13	220.843	152.699	173.382	149.113	211.984	154.664	250.408	167.792	333.285	135.345	358.876	169.45	342.359	190.609	393.85	143.348	289.557	176.868	269.32	129.881	345.131	146.081	388.569	278.713	419.942	174.163	376.003	242.337	186.401	134.389	225.515	178.506	334.989	202.758
ENSG00000130595.19	TNNT3	0.449941	2.41559	1.33567	5.08106	0	3.95455	0.28383	4.71289	2.7796	5.22152	0.662584	1.6654	1.13901	4.24438	1.79411	5.03969	0.286927	2.7786	0.198035	2.44826	0.166311	5.23038	0.230827	3.68065	0.316535	4.52074	0.104026	4.36961	0.070528	2.75741	0.28361	3.86694	0.08367	7.57462	0.409422	3.28504	0.300309	0.285024	0.4921	5.72762	0.371588	4.53005	0.429957	2.99869
ENSG00000130598.17	TNNI2	1.03285	10.3306	1.68062	9.7425	0.753754	15.6483	0.650646	6.50179	4.22036	10.7372	0.424557	4.93734	1.66989	5.37176	0.919	5.71292	1.38456	12.5119	0.691216	4.73387	0.603486	10.0085	1.23923	6.34964	0.900969	4.31459	0.928936	5.90369	0.519902	8.42064	1.33455	6.76965	0.194344	12.8634	0.161774	9.95362	1.01032	6.09968	0.145015	5.2597	0.955896	6.65268	1.69584	3.74371
ENSG00000130600.20	H19	0.083266	0.059515	0.672383	0	0	0	0	0	0.109223	0.23226	0.388594	0	0	0.026229	1.23391	0.138344	0	0.428757	0.047578	0.009077	0.039188	0	0.14953	0	0.020532	0	0.009172	0.070747	0	0.067756	0.020684	0	0	0	0	0	0	0.152388	0.268734	0	0.71991	0	0.015251	0.061781
ENSG00000130612.16	CYP2G1P	0	0	0.021402	0	0	0.014337	0	0.052596	0	0.111872	0.072932	0	0	0	0.145955	0	0	0.185123	0.058828	0	0	0.029375	0	0.009586	0	0.039664	0	0	0	0.092895	0	0	0	0	0	0	0.003565	0.026597	0	0	0	0	0	0.06115
ENSG00000130635.16	COL5A1	0.134715	0.041932	0.429253	0.003507	0.009949	0.013083	0.060235	0.036027	0.252558	0.208155	1.9257	0.144859	8.04809	0.051009	0.525058	0.080849	0.006758	1.6953	0.138205	0.21169	0.023315	0.031296	0.090133	0.022764	0.102137	0.04436	0.067717	0.129246	0.514867	0.010856	0.113838	0.034831	0.25522	0.044662	0.955036	0.011405	0.258782	0.037469	0.062263	0.043867	0.249457	0.240041	0.050433	0.362215
ENSG00000130638.17	ATXN10	82.841	38.273	55.0508	53.618	48.4904	31.3453	51.3786	27.784	93.859	38.6357	82.5011	37.6395	54.2499	30.9896	53.9742	29.7748	61.5051	27.5448	67.0171	20.9896	65.7193	25.332	65.2474	30.1414	70.0229	31.2821	71.8878	31.7162	46.6509	33.2174	66.1049	30.0038	57.703	50.0308	96.6173	43.8805	49.1433	34.4565	64.5156	27.9059	82.2345	38.7673	54.516	30.091
ENSG00000130640.15	TUBGCP2	26.7999	34.3346	19.8643	28.6649	27.1731	26.7267	18.3031	21.9158	36.0711	28.5991	21.7543	29.9943	24.5261	24.7076	14.0101	23.9216	22.8898	34.7445	27.409	21.5911	23.6369	24.2748	21.7888	24.967	24.0858	24.5288	26.4299	26.7932	23.9994	24.9866	24.8694	21.2579	29.3012	37.8114	41.7977	32.3463	13.6302	31.863	31.7863	23.7301	22.935	34.9119	27.446	33.5005
ENSG00000130643.9	CALY	0	0	0	0	0	0	0	0	0.155804	0.077643	0	0	0	0	0	0.112891	0	0.154224	0	0.057344	0	0.020291	0.125599	0.049811	0	0	0	0.078432	0	0.032572	0.048205	0	0	0.044093	0	0.011508	0.01601	0	0.138744	0	0	0.747794	0	0.709423
ENSG00000130649.10	CYP2E1	0.18566	0.266952	0.389258	0.040475	0.232479	0.685745	0.100883	0.144028	0.92269	0.824702	0.458489	1.34199	0.082056	0.073209	0.153484	0.543686	0.367463	1.35133	0.119571	0.426845	0.277773	0.103768	0.763191	0.566718	0.088806	0.467427	0.166756	0.152405	0.045705	0.211386	0.320087	0.423232	0.180434	0.182405	0.241506	0.117013	0.185087	0	0.087172	0.373498	0.00683	0.239681	1.5349	1.08481
ENSG00000130653.16	PNPLA7	0.521566	12.6955	1.36148	16.097	1.60803	10.9735	0.864876	10.8096	1.2312	13.7044	0.454833	12.2986	1.04988	10.7555	1.01166	10.9951	0.128013	14.2349	0.953938	11.2196	0.858534	11.4425	0.733489	12.8117	0.4009	12.5691	0.492535	13.9722	0.253167	14.5476	0.827666	8.33274	0.487688	10.6206	0.402178	15.5881	0.264031	10.2145	0.83063	13.4287	0.2697	14.2852	0.728975	11.7275
ENSG00000130656.6	HBZ	0	0	0.088297	0	0	0	0	0	0	0	0	0	0.084692	0	0.228761	0	0.115948	0.32603	0.060534	0.117323	0	0.033215	0	0	0	0	0	0	0	0	0	0	0	0	0	0	0	0	0	0	0	0.09741	0	0
ENSG00000130669.17	PAK4	4.50656	3.53701	5.46145	2.73869	5.34467	2.73765	3.93466	4.35152	5.15944	4.91281	5.03656	2.94627	4.54011	5.10748	3.43165	3.45978	4.96678	4.09815	4.1696	3.0145	3.21295	3.56435	3.42965	3.64255	3.88048	2.68392	3.78323	3.49193	3.90787	3.65114	4.58125	2.52028	5.73266	4.64819	4.95568	3.81647	2.80053	4.10297	3.05032	2.68918	4.1495	3.48697	2.39853	5.12332
ENSG00000130675.15	MNX1	0.692464	0.029212	1.1123	0.029304	0.446639	0.010954	0.43096	0.028604	0.396864	0	0.227713	0.138859	1.08852	0.098464	0.415428	0.11811	0.673686	0.091231	0.963223	0.060663	1.19863	0.052367	0.715281	0.030969	1.21912	0.111683	0.663183	0.02688	2.57349	0.056356	0.77352	0.012037	0.574322	0.049986	1.00166	0	0.744419	0.030936	0.707611	0.098641	0.648209	0.062123	0.36951	0.235359
ENSG00000130684.14	ZNF337	7.84209	12.054	5.0625	10.6849	7.67702	8.76227	4.96443	8.85296	13.3648	10.0272	5.98832	10.4953	8.28451	9.13492	8.80939	9.28104	5.49557	9.37634	5.81034	6.35003	4.04098	8.30309	4.38394	9.48289	5.22392	10.1994	4.81878	8.23594	3.64851	8.96953	4.46082	7.82015	7.21621	13.1079	8.57999	10.4756	3.0222	12.6087	4.38553	7.89979	7.88724	11.1145	4.37989	10.2397
ENSG00000130695.16	CEP85	11.5976	8.36343	8.47695	9.96668	10.2496	8.56727	8.07632	6.0254	12.7014	5.482	8.60142	8.7477	12.158	6.06675	4.79657	5.95614	6.51866	6.98182	11.7336	4.35311	11.0592	5.3618	10.2001	6.44771	9.51041	5.15315	10.6956	5.45639	11.3806	5.53178	9.95339	5.13279	8.37987	10.9224	18.6497	7.35513	6.48126	6.32695	12.6084	4.9566	10.9557	8.68659	9.31685	7.50774
ENSG00000130699.20	TAF4	11.6768	15.3957	9.93866	18.5087	10.5913	13.5707	6.7532	10.9758	17.1505	14.392	10.8989	14.5063	11.8801	15.4977	9.86981	13.3844	6.12703	12.6077	10.4493	11.1546	5.84872	12.8333	9.17477	12.5328	8.63451	11.1627	9.06435	10.2109	9.78231	14.2949	8.01149	10.5163	11.531	16.6049	12.5656	13.3425	5.36997	13.8377	10.9323	26.2676	9.00011	15.3054	6.15104	11.7547
ENSG00000130700.7	GATA5	0.025804	0	0.176059	0.011999	0	0	0	0.011719	0.13197	0.133551	0.12763	0	0.036554	0	0.129535	0.064486	0	0.132074	0.036872	0.112502	0.042358	0.018072	0.007828	0.032446	0.004424	0.018935	0.023739	0	0	0	0.040206	0.019741	0	0	0.010189	0	0.013614	0	0.200726	0.053975	0.021908	0.14346	0	0.019297
ENSG00000130701.4	RBBP8NL	0	0	0.113583	0.022334	0	0.00834	0.005391	0	0.153519	0.149239	0.049529	0	0.011346	0.006724	0.015074	0	0.007196	0.021664	0.006864	0.055402	0	0	0.007288	0	0	0	0	0	0.006066	0	0.004159	0	0.011711	0.009509	0	0	0	0.023665	0.02805	0	0	0.093548	0	0
ENSG00000130702.15	LAMA5	1.21771	26.5097	2.54882	23.4983	6.62222	16.3668	1.62182	14.6457	3.46409	13.8353	0.367233	19.2123	1.29484	20.7164	0.409468	17.8384	0.838336	21.2952	0.964722	14.7478	0.325854	12.5197	0.630545	21.1838	0.177316	15.5766	0.6647	12.8571	0.384468	14.4916	1.02584	13.1775	0.510084	32.5675	1.58848	23.7129	0.159174	25.9796	4.06584	16.1035	0.232377	24.0589	1.27657	35.6917
ENSG00000130703.17	OSBPL2	38.1158	29.3419	22.3759	34.5913	14.8003	26.1466	14.4292	21.5238	23.5472	19.4938	26.7169	19.2483	21.2155	28.1287	23.229	29.5537	16.5151	26.3002	17.8658	19.4084	16.4232	20.6535	15.9038	25.956	16.0969	23.375	17.9627	26.4934	13.5278	26.9186	16.8046	18.5667	22.4239	33.6486	23.9295	35.7138	17.2404	29.3855	16.865	26.2414	18.124	23.7998	20.9538	31.5653
ENSG00000130706.13	ADRM1	46.8155	30.5394	39.4999	30.0841	51.0088	26.4907	53.2957	29.3721	68.7976	27.3699	47.1434	28.662	42.6804	23.1915	50.9353	28.4659	50.8122	30.5058	69.898	19.2041	59.0612	27.5687	64.042	32.4152	74.2745	27.9994	63.8419	27.0566	77.1169	26.0543	62.6091	28.8267	64.7999	37.0441	104.417	36.8687	48.8932	33.3867	69.1382	26.4316	55.884	32.2454	66.5622	31.8361
ENSG00000130707.18	ASS1	2.95955	0	5.30636	0	0.330486	0.04823	0.945639	0.178921	0.965228	0.14201	1.79601	0	18.4919	0	0.619006	0	0.255579	0.73557	1.99089	0.15727	3.16243	0	2.37662	0.044043	1.94896	0	4.33052	0	4.30818	0	1.74588	0	1.95239	0	0.728367	0	5.76572	0	3.71121	0	11.7775	0	5.57009	0
ENSG00000130711.5	PRDM12	0	0	0.043131	0.025506	0	0	0	0.00975	0.105199	0	0.079074	0	0	0	0.051611	0.05137	0.008392	0.016533	0.053052	0.009764	0.009073	0	0.016635	0.009999	0	0	0.006501	0	0	0.009818	0.00759	0	0.046778	0.01709	0	0	0	0	0.049695	0	0	0	0.019709	0.020491
ENSG00000130713.17	EXOSC2	28.1236	27.9155	24.2704	38.4012	35.3552	29.0849	24.2797	22.5645	48.6633	25.5057	28.1749	21.1328	36.2559	17.8806	18.6531	28.3767	23.2816	27.0478	34.1757	17.8834	20.2993	23.295	28.1205	22.4146	46.0092	27.1625	31.0407	22.6237	31.6718	25.2983	28.74	28.3336	37.2663	30.4447	57.6414	36.8418	17.9416	31.6841	41.3661	24.9009	35.1599	31.7466	16.3007	28.3281
ENSG00000130714.19	POMT1	5.93102	7.61529	5.48016	9.24953	5.30037	9.02867	6.06102	8.48411	12.6856	11.4536	9.73723	7.76136	6.0955	7.28435	6.55384	7.25091	7.34991	6.95136	4.55555	4.35899	4.69368	6.69959	4.1521	9.69731	5.30198	5.42861	2.9842	10.6874	6.33026	7.80606	4.05257	6.51864	7.8372	10.9307	10.6473	9.46361	4.44152	10.5486	8.62866	5.41831	3.83685	9.08377	6.70358	8.55996
ENSG00000130717.13	UCK1	12.3276	6.05322	9.80698	17.6186	14.6946	12.8113	7.15704	8.49801	15.1775	8.76554	9.36299	6.59569	6.44779	5.46066	9.50486	5.47696	8.60832	8.5306	10.0493	5.92896	8.39369	7.76937	8.35479	9.1499	11.7954	9.50806	8.06058	9.32	8.84955	8.86358	9.53051	6.31544	15.8341	7.06376	15.9565	15.6908	6.58	9.48199	10.488	8.17131	10.5364	8.53125	7.63188	8.57438
ENSG00000130720.13	FIBCD1	0.343328	0.016735	1.36854	0.069592	0.019674	0.052152	0.067871	0.121453	0.960431	2.21739	0.201647	0.192514	0.107365	0.123256	0.232759	0.417457	0.05019	0.505872	0.149173	2.40093	0.141348	0.169806	0.147786	0.074983	0.064199	0.091044	0.034333	0.03195	0.073353	0.132306	0.062607	0.254772	0.086101	0.060882	0.014248	0.028538	0.039365	0.071928	2.7902	1.41747	0.249383	4.26137	0.600998	3.11815
ENSG00000130724.10	CHMP2A	153.167	53.0898	80.2436	55.9096	114.248	42.8039	108.621	36.2959	180.71	44.4102	91.8044	44.4758	100.649	43.4074	81.5198	44.3306	120.539	44.1832	89.4796	28.0575	83.1957	41.9766	84.6976	48.6155	114.139	42.8391	106.756	47.7485	102.998	35.1774	88.1861	36.4558	112.216	66.2134	147.394	66.64	92.293	59.2236	92.9173	33.7484	107.1	39.2775	117.287	50.6135
ENSG00000130725.8	UBE2M	25.848	15.5591	34.1625	16.8954	25.5378	11.9305	26.0596	15.5605	39.8529	13.3692	32.7695	14.5353	37.7863	15.122	25.8756	14.3828	25.8921	9.45414	40.2626	12.6164	32.3855	13.3928	32.0495	16.8783	45.4154	14.3617	33.3535	14.8075	35.5751	14.7775	37.657	13.475	33.9347	20.4118	54.5208	18.8874	32.404	19.5703	40.7674	16.3137	31.7241	20.4862	28.5844	19.8131
ENSG00000130726.12	TRIM28	172.232	120.662	152.015	163.611	165.332	153.067	134.027	108.127	181.09	125.83	142.055	113.691	153.661	87.8621	91.0884	110.365	133.472	98.9545	176.278	76.5632	142.113	103.409	153.076	97.879	221.001	119.494	177.629	88.2259	168.754	105.067	173.699	125.149	224.304	131.696	315.088	144.315	139.972	168.68	260.898	115.897	192.6	141.856	131.638	170.554
ENSG00000130731.16	METTL26	9.37478	11.828	18.5861	13.3116	28.6962	12.6759	20.968	17.7418	31.8616	10.7097	21.5041	11.1468	22.7088	11.9716	15.2148	10.863	24.9046	14.8753	22.9672	8.36081	17.5754	9.87036	18.0269	14.6456	22.6031	13.1069	17.0346	13.9479	18.6712	11.2221	27.9169	13.3225	22.5644	17.873	35.6741	21.2981	17.2872	13.7665	24.924	8.30356	22.8335	14.9735	19.0909	12.0032
ENSG00000130733.11	YIPF2	10.0108	5.91491	16.8711	5.5655	12.7592	4.68761	11.8448	4.35158	21.1008	4.00403	12.4431	4.53156	11.0772	2.56906	13.7173	2.62089	11.9778	7.6664	13.0117	3.03408	14.756	5.50225	15.1306	6.50875	12.8459	3.61616	11.4854	4.44103	11.0861	4.26032	12.2008	3.6042	13.7269	6.40122	15.75	8.22923	15.18	5.58427	12.0341	3.58827	11.1261	5.04779	17.9284	4.75402
ENSG00000130734.10	ATG4D	4.36875	7.68451	4.76929	7.29277	6.03463	5.28928	5.56394	5.86972	7.11174	6.65396	5.35632	6.45113	4.79542	9.55256	6.31858	7.91018	6.56185	7.06184	7.01946	5.08307	5.44163	5.51869	6.01508	7.91086	6.13835	5.75748	5.01436	8.03605	5.7994	5.92717	5.67337	7.12547	8.08251	10.6002	10.3135	8.90034	4.62927	9.40598	4.79145	5.11051	5.07994	7.10789	6.12872	8.54643
ENSG00000130741.11	EIF2S3	114.738	122.295	90.0002	160.642	105.14	117.969	80.3544	88.5269	210.094	131.276	115.797	121.947	120.06	97.638	94.4453	97.8634	102.785	108.597	81.6525	75.7724	65.1924	77.2453	71.1531	87.7002	94.7552	91.0961	87.2429	81.3361	72.2954	95.7575	75.3066	85.6181	85.8444	126.061	111.197	121.506	64.5171	108.764	111.9	111.96	96.5893	98.4278	74.254	122.899
ENSG00000130748.7	TMEM160	6.52045	5.20411	6.24197	6.65019	15.1316	10.4074	13.7892	8.46041	10.5243	9.02936	5.91979	8.90322	8.99099	9.09782	6.61185	10.0825	10.3395	13.6224	13.9581	5.76585	13.2424	5.5043	13.5548	11.2675	17.091	8.04133	14.8241	7.4529	15.6998	7.97574	15.6186	8.28379	14.0131	12.659	24.8227	11.7075	13.4687	5.80471	11.8364	6.69844	13.1215	8.52964	18.0003	8.16494
ENSG00000130749.10	ZC3H4	76.1752	45.2524	39.3155	45.5495	41.0631	38.0083	29.0822	33.8935	45.6384	42.9184	36.3264	30.4958	33.8304	34.4603	32.9694	35.8326	31.9814	41.7621	37.838	29.0527	30.5557	39.605	33.5979	29.5297	42.7851	34.8279	40.5373	32.9049	40.1501	36.9939	35.5053	35.0881	38.6396	46.461	48.0519	48.6717	26.1992	54.2904	51.9675	47.9669	31.4152	45.9251	23.2612	37.4913
ENSG00000130751.10	NPAS1	0.512057	0.01049	0.76691	0.205274	0	0.464728	0.140548	0.16244	0.201208	0.352038	0.273549	0.831495	0.025832	0.009188	1.26011	0.053974	0.335058	5.41148	0.110062	0.232779	0.14929	0.383416	0.230216	0.128351	0.373759	0.040366	0.11391	0.055638	0.117413	0.039786	0.241219	0.126407	0.387845	0.087908	0.412921	0.083961	0.102977	0.29048	0.134723	0.113959	0.038456	0.056396	0.183669	0
ENSG00000130755.13	GMFG	58.4616	80.4782	43.9434	122.005	70.025	80.0016	45.8251	55.6412	75.9749	78.0771	51.7035	89.9907	49.2926	46.457	48.2313	56.9952	33.8441	67.5637	35.2283	41.7866	40.6214	62.2678	39.0409	63.9151	44.4176	69.931	54.3826	64.534	38.4588	60.9974	40.7092	68.3927	43.9918	123.357	77.9001	100.656	39.1694	73.7801	46.299	81.0955	52.3465	63.5831	41.2029	80.7767
ENSG00000130758.8	MAP3K10	6.26877	11.4884	5.22935	11.5271	3.70739	8.29055	4.60635	8.48595	4.7919	8.82343	6.3632	8.141	6.09412	6.32891	8.1589	8.63188	3.5433	11.2631	4.45645	6.90773	4.70999	8.58033	5.40102	10.1478	3.01253	8.90032	4.57027	10.1713	3.53147	8.88035	4.14648	11.0787	5.89691	12.0572	7.37333	9.32502	4.60169	8.3842	3.4861	7.78619	4.6043	12.6296	4.88712	8.78774
ENSG00000130762.15	ARHGEF16	0	0.080873	0.140732	0.014461	0.026365	0	0	0	0.588128	0.172587	0.211026	0.061343	0	0.008683	0.558431	0.166393	0	0.594444	0.013608	0.088037	0	0.016076	0	0	0.004081	0	0	0.105952	0	0	0.004122	0.195326	0.053006	0.123304	0	0.045086	0	0	0	0.049832	0.008812	0.22155	0.023585	0
ENSG00000130764.10	LRRC47	20.1692	13.7434	15.6283	16.6858	13.7689	10.3433	11.4079	12.7611	21.1978	11.8643	13.0199	7.68073	10.5895	7.61357	13.4677	12.8413	9.81264	12.8169	14.6479	8.46346	11.6743	13.007	11.429	11.0765	10.88	12.1218	13.5683	13.5004	9.40696	12.7045	11.3831	12.3167	14.4441	15.5454	15.1587	15.8904	9.46741	15.6061	17.1857	13.6227	11.8873	14.2122	12.9944	19.4121
ENSG00000130766.5	SESN2	9.84322	1.15674	10.8834	1.94584	4.87629	1.37321	7.27649	0.985516	13.3616	1.11011	5.59159	1.07282	12.7381	1.57585	10.1921	0.801886	7.52742	1.35707	9.15821	0.865352	8.81701	0.984497	7.68522	1.19823	11.8652	1.08433	8.39223	0.928008	8.50609	0.877426	8.54961	0.922353	9.2241	1.74618	9.98751	1.01999	8.38082	1.20802	9.21831	1.11136	12.8125	1.23668	10.7761	2.68197
ENSG00000130768.15	SMPDL3B	0.022409	0	0.889282	0	0.009604	0	0.463631	0	0.384756	0.183045	0.341291	0.087882	0.40816	0	0.429819	0.183825	0.418101	0.06786	0.214693	0	1.91461	0.01715	0.738491	0	0.367095	0	1.19578	0	0.530138	0	0.24133	0	1.23465	0	0.945325	0	1.03056	0	0.299563	0	0.042591	0	0.723147	0
ENSG00000130770.18	ATP5IF1	791.89	163.926	289.053	190.368	498.988	161.492	528.61	143.012	541.265	121.138	344.507	144.305	437.818	150.708	433.024	120.016	523.471	219.98	490.219	87.9678	455.409	144.889	467.506	159.812	591.853	143.661	503.095	143.37	587.09	112.523	506.733	140.967	624.639	262.272	1041.25	250.803	503.155	214.753	512.583	156.55	619.258	144.478	635.104	169.426
ENSG00000130772.14	MED18	4.86665	3.4965	7.0717	3.52967	3.88282	2.04595	4.90813	5.09407	8.70768	2.67422	6.27452	3.28835	4.96313	6.30651	7.17144	3.13629	4.6307	3.29989	4.90455	1.57219	5.02119	2.47767	4.63545	3.73245	7.38495	2.6977	6.01553	2.2534	3.3884	3.7383	5.89114	3.52814	6.64338	7.0382	9.00677	4.08427	3.87929	5.48994	4.59715	2.86689	5.69445	4.46679	6.08674	3.60519
ENSG00000130775.16	THEMIS2	32.3627	10.4507	29.2122	6.89862	38.8533	13.7648	47.1444	12.8167	40.3848	10.1898	25.6113	11.5015	29.3055	10.6829	43.3654	10.5766	66.1646	15.1056	39.711	18.3776	41.7986	23.2767	29.2789	14.7389	26.3869	9.016	36.4701	20.6432	22.2671	6.43472	26.1162	6.20452	61.9161	13.7113	43.4477	21.5743	31.1507	14.8809	27.0741	8.94705	33.7046	9.13551	52.6389	29.9953
ENSG00000130779.22	CLIP1	41.2107	22.8848	22.5201	26.1723	11.5255	17.8485	17.8497	12.5843	30.4088	17.7452	18.5368	19.4738	22.3253	13.5601	20.7824	19.2149	14.9735	20.6319	17.6603	17.8275	19.1205	11.7825	17.3345	14.1569	20.0674	13.0093	22.4006	14.0469	28.176	15.4138	13.9776	10.1925	22.6264	28.833	29.0739	22.6359	23.403	24.294	18.7873	17.432	27.0307	18.1171	19.5948	32.0594
ENSG00000130783.14	CCDC62	0.620504	2.13047	0.447701	3.50081	0.148108	3.3473	0.315378	1.31702	0.65376	2.31624	0.399169	2.24051	0.358536	1.06525	0.585421	2.00685	0.179812	2.82316	0.204039	1.25339	0.089767	1.66735	0.252898	1.66654	0.130024	2.16864	0.180174	1.2224	0.053361	2.27543	0.308806	1.84536	0.204793	3.02458	0.273232	2.12994	0.087002	2.58428	0.159927	3.38249	0.209152	2.5442	0.151454	1.90514
ENSG00000130787.14	HIP1R	7.47004	117.948	5.51207	120.466	18.6475	111.023	18.6746	84.5656	19.1499	86.6686	3.8934	99.3378	5.9673	98.9171	7.29254	94.6406	6.41809	146.298	8.29203	69.4191	9.72764	105.85	10.8184	103.237	8.3383	101.29	9.09653	110.283	15.7272	101.416	8.80297	100.112	8.6081	153.35	13.1937	133.492	7.33198	131.577	9.62337	107.08	2.61668	122.529	7.87276	115.016
ENSG00000130803.15	ZNF317	18.067	15.9868	13.917	18.0977	13.2342	13.9383	12.8018	14.6555	19.9828	15.6445	19.0868	17.198	14.8759	16.0825	16.7863	15.4008	12.0778	15.3755	11.6538	10.0504	10.3444	13.2555	9.11518	14.9927	11.7188	14.1599	11.6314	13.651	9.16263	14.4636	11.378	12.977	11.5706	17.3573	17.1023	18.225	10.9174	21.6558	12.4071	15.1467	12.8443	16.3311	11.5959	14.4893
ENSG00000130810.20	PPAN	81.7237	25.4858	83.5844	22.2665	49.552	16.1311	61.4547	21.383	78.9564	12.0996	69.8918	12.0027	47.9678	20.2099	47.8659	16.477	38.3385	18.0106	53.8803	14.8106	46.3843	19.0912	43.2862	14.1053	96.9134	16.4152	64.2879	12.6933	51.9993	17.2808	59.3952	13.6725	60.4267	25.9388	114.136	23.2332	56.1367	25.7585	82.4462	17.4387	89.378	18.7669	40.108	23.9076
ENSG00000130811.12	EIF3G	314.258	184.685	150.189	168.532	226.922	149.522	202.594	173.509	287.969	156.599	178.402	143.518	171.781	137.872	155.168	120.807	201.885	166.574	179.023	100.92	157.487	124.163	148.489	146.986	231.633	142.599	183.113	138.023	194.677	122.335	158.995	141.149	212.195	232.924	333.81	204.816	148.285	173.315	207.792	151.607	200.833	157.357	199.337	162.801
ENSG00000130812.11	ANGPTL6	17.0026	2.65759	13.3252	1.51046	8.85401	4.6711	7.30539	2.6036	16.2892	0.81518	12.3419	0.854593	14.831	0.950126	4.97488	0.418901	7.17369	2.2679	8.8657	2.29328	8.60665	1.25619	4.95217	0.894062	9.51849	1.25374	8.71903	1.60314	9.5386	1.19966	9.73157	0.771118	8.8149	3.6082	9.09869	1.38125	7.31015	2.50428	6.96493	1.50076	16.7903	2.20462	8.28973	2.36279
ENSG00000130813.18	SHFL	25.5392	33.9242	27.0486	29.8011	40.293	27.1041	32.7425	27.7594	83.274	23.2953	21.1005	26.2088	29.2413	34.3008	19.2288	21.4647	40.6358	33.1343	23.5217	23.516	25.5895	28.263	19.8554	24.7853	19.3167	30.9032	28.078	25.8119	26.6895	24.9841	24.1432	22.769	35.0328	33.9536	34.6612	56.5228	18.6441	33.4127	26.0057	24.8908	22.9364	31.2836	24.5863	28.749
ENSG00000130816.17	DNMT1	318.795	60.952	95.7464	54.6933	169.348	48.5638	96.9202	37.1356	193.384	55.4724	84.2022	50.8377	150.045	37.5444	48.7009	43.8585	129.788	50.3012	129.395	32.0214	113.273	40.6042	108.171	37.4691	143.117	44.4911	166.206	33.9123	153.302	38.9031	121.518	38.7758	158.334	52.3289	245.608	49.611	126.789	49.7542	195.486	48.8883	146.477	44.0009	98.3773	50.732
ENSG00000130818.12	ZNF426	4.34613	6.05278	3.61539	4.09132	3.30058	3.15966	2.79537	3.59949	7.47947	5.80713	3.58038	4.67005	5.14376	3.30057	5.86114	3.86218	2.85367	6.04405	3.52589	2.89045	2.62169	3.67468	3.17862	3.59759	3.09025	4.25242	4.01641	4.37673	3.00266	3.55292	3.10453	3.51011	2.79298	6.46403	5.24965	7.12799	2.7931	5.31182	2.55403	3.26166	5.0948	4.23257	2.43421	5.31783
ENSG00000130821.17	SLC6A8	0.572076	0.075522	1.03388	0.139789	0.148612	0.381183	0.374482	0.312884	0.429644	0.052002	0.91971	0.04932	0.832061	2.46916	0.789504	1.04921	0.004995	0.209977	0.209115	0.110902	0.120027	1.03133	0.10729	0.116164	0.157343	0.31715	0.167372	0.035558	0.075039	0.023972	0.177268	0.031996	0.330248	1.28804	0.050971	0.032287	0.136598	2.58575	0.097904	0.078883	1.00903	0.025105	0.112519	0.61993
ENSG00000130822.16	PNCK	0.424727	0.340083	0.562205	0.084323	0.108673	0.165017	0.028958	0.071927	1.44041	0.566127	2.02963	0	0.984349	0.025176	1.81344	0.797522	0.030183	0.120066	0.075739	0.234545	0.125922	0.124854	0.013699	0.192652	0.027605	0.199202	0.092412	0.058002	0.022991	0.092092	0.255573	0.09529	0.73792	0.018022	0.106926	0.023929	0.131966	0.29884	0.40009	0.106145	1.10588	0.307512	0.01932	0.370902
ENSG00000130826.19	DKC1	113.387	46.6729	65.0161	39.0163	69.3799	38.5028	58.1876	29.7261	111.959	36.4936	63.9755	33.0655	59.7669	31.7194	48.3338	29.8301	58.8128	34.8528	64.2208	25.5512	43.9559	32.7887	55.838	32.4805	84.0219	34.2543	73.1521	32.7679	71.6497	33.1055	54.978	29.4974	67.9966	50.0555	112.771	48.9867	43.5861	49.7816	86.8515	39.8351	74.4483	41.0568	40.7211	35.3082
ENSG00000130827.6	PLXNA3	17.4249	15.2763	12.5983	14.4199	7.67644	19.4245	13.2857	13.3601	15.7428	14.6897	6.79209	14.4857	3.28734	21.1588	15.2096	12.3624	4.59648	17.1581	11.03	14.4243	12.567	13.4118	9.85962	17.4914	5.6524	21.53	7.93021	16.6247	4.02097	15.1373	7.76514	14.2397	17.61	23.4567	14.5972	15.7044	8.61341	27.5508	12.0175	16.4922	7.48939	25.8105	3.9532	29.6385
ENSG00000130829.18	DUSP9	0	0	0	0	0.133615	0	0	0.006793	0.038268	0	0.049257	0.147566	0.112917	0	0.437677	0	0	0.256085	0	0.070285	0.006138	0.005847	0.009072	0.006954	0	0.020519	0	0	0	0	0.010356	0	0.014587	0	0	0	0	0	0.15566	0	0.025413	0	0	0
ENSG00000130830.15	MPP1	9.30096	6.121	5.96156	4.61892	11.2626	4.25238	11.1998	2.15844	19.7005	6.39863	6.34719	6.09563	8.30119	3.43354	5.80743	2.40159	11.0994	5.78946	5.34036	3.33907	6.40411	2.93337	5.69291	3.02076	13.2208	2.16708	8.76051	3.13372	8.60809	4.65975	7.48213	1.68638	7.40771	4.17041	8.32282	5.1121	7.21668	2.79487	6.05759	3.11364	7.3864	2.26342	6.12772	4.45605
ENSG00000130844.19	ZNF331	10.8324	21.4452	8.6756	26.924	6.83425	23.3479	3.83485	12.541	14.6056	43.3402	4.89845	26.3679	5.11996	29.5872	4.3088	20.2002	4.80609	21.513	4.82977	30.0877	4.73711	26.9509	4.84179	29.5814	5.02922	14.5667	5.87483	21.3546	4.04791	11.9335	5.41421	24.8059	5.5369	28.1102	9.03796	35.6356	6.58379	21.4179	4.26354	15.5388	6.98712	12.8665	5.06039	26.6392
ENSG00000130856.17	ZNF236	9.66244	10.909	5.48446	14.3606	8.60486	14.2236	5.57558	7.39951	8.29432	9.89215	6.99019	14.0205	12.6617	13.4604	7.35604	13.6609	7.5553	12.052	5.43896	8.16264	5.65171	8.26301	5.88397	11.1164	6.11774	9.5903	6.3524	8.3382	7.25698	10.6528	5.96923	8.58528	5.73043	10.9893	9.07313	9.04915	4.45254	14.6983	6.8315	10.4887	7.7151	11.0538	5.31736	12.7134
ENSG00000130876.11	SLC7A10	0	0.094167	0.077727	0	0	0	0	0	0.326765	0.195921	0.061495	0.098459	0.102288	0.036303	0	0	0.033064	0.061018	0	0.088955	0.02675	0.028708	0	0.025281	0	0.0263	0	0	0.02208	0.051878	0.01504	0	0.06043	0	0	0.041541	0	0	0.050308	0.051559	0	0.115505	0	0.220595
ENSG00000130881.14	LRP3	0.010106	0.022256	0.076786	0.007506	0	0	0.015342	0.046081	0.222134	0.285167	0.040082	0.015896	0.007644	0	0.090152	0.027866	0.046954	0.053266	0.019362	0.018633	0.004159	0.011896	0.01472	0.011246	0.002502	0.048424	0.00932	0.006876	0.004072	0.046364	0.024355	0	0.011826	0	0.119882	0	0.005345	0	0.009072	0	0.011463	0.078179	0	0.015195
ENSG00000130921.9	MTRFR	25.031	16.8121	11.3493	15.4773	15.904	14.6437	14.0619	16.0781	25.1363	10.8382	12.7786	14.1881	26.234	9.06676	11.2432	9.15264	12.9958	13.6852	11.7124	8.11052	12.9477	11.2072	9.58633	15.5223	14.9907	12.1568	11.8894	12.8592	12.3344	12.6601	12.6871	10.7209	13.2707	18.2579	18.9158	19.9593	8.28562	14.2318	11.6123	12.8696	13.4442	14.0169	14.7302	15.8006
ENSG00000130935.10	NOL11	72.6088	23.0753	40.3218	30.4272	29.754	21.0623	31.0991	23.3058	54.7695	34.896	45.75	29.533	33.1056	22.4597	33.4038	25.3157	30.1061	24.7199	38.2605	17.3718	28.5985	20.7794	31.0404	22.3558	46.3832	22.4694	35.8927	16.7398	30.2946	24.6778	32.2253	22.2725	30.0732	27.6594	58.9456	31.9078	28.1979	26.1265	45.6861	35.7845	32.609	23.5774	26.4241	22.2431
ENSG00000130939.20	UBE4B	19.447	13.4695	14.2708	14.4151	14.4475	16.408	11.654	9.30841	18.053	13.0359	11.8243	13.0827	16.8493	13.1846	10.2223	13.913	12.8492	12.7263	17.0197	10.5292	14.3815	9.36979	14.9734	12.2725	17.1762	11.8845	16.6519	9.82237	15.1994	12.0135	14.649	8.54476	15.7432	14.7836	21.2991	14.6459	11.6909	18.1903	17.3105	12.7457	15.5329	12.276	13.7573	16.914
ENSG00000130940.15	CASZ1	10.7681	13.8845	2.66987	18.062	12.6279	10.6055	6.01034	11.1191	6.54408	10.973	12.6401	11.6602	4.16837	7.9572	8.38593	16.8402	9.91474	20.8306	3.73839	10.9936	2.72732	11.9252	2.81406	14.7919	2.01005	12.1821	3.41102	13.3401	4.20709	15.6421	2.15898	11.2465	11.6906	19.3207	7.17744	15.4221	1.87807	16.6087	2.6269	8.34606	6.35058	16.8237	2.01249	10.5427
ENSG00000130943.7	PKDREJ	0.004125	0	0.21194	0	0.019622	0	0	0.003778	0.371576	0.051895	0.103465	0.008173	0.003943	0.01404	0.271918	0.041797	0	0.326121	0.016646	0.013489	0.006832	0.001639	0.005058	0.01157	0.014238	0.008142	0.011473	0.007074	0.006276	0	0.004325	0.00957	0.006077	0	0.003272	0	0.004387	0	0.026105	0.017508	0.002349	0	0	0.012544
ENSG00000130948.10	HSD17B3	0	0	0.095663	0.07289	0	0	0.135788	0.142567	0	0	0	0	0	0.247186	0.203157	0	0	0	0	0	0	0	0.130781	0	0	0.098519	0	0	0.091686	0	0	0	0.012671	0	0	0	0	0.105038	0.107394	0	0	0.039531	0	0
ENSG00000130950.15	NUTM2F	0	0	0.097223	0.049247	0.034764	0	0	0	0	0	0	0	0	0.007406	0.022531	0	0	0.276498	0.040674	0.036437	0.021729	0	0	0	0.00454	0	0	0	0	0.047402	0	0.020253	0	0.031466	0	0.120402	0.003509	0.026059	0	0	0	0.075571	0	0.053766
ENSG00000130956.14	HABP4	1.53852	4.71649	3.86159	5.46111	1.91519	3.77805	3.39813	4.25252	1.3473	2.73211	1.511	4.51997	1.22222	3.37994	1.54091	3.15841	1.6952	4.72617	5.10639	3.58756	4.04894	3.85753	4.20143	3.8289	5.85235	3.66756	4.71621	3.9677	3.82974	3.31056	3.43403	3.11229	5.46692	5.69198	6.90112	4.59237	6.08079	5.35404	4.9001	3.27437	4.35082	4.96769	7.25738	4.80178
ENSG00000130957.5	FBP2	0	0	0	0	0	0	0	0.012551	0	0.056801	0.045134	0	0.077837	0	0	0	0.016715	0.034082	0	0	0	0	0	0	0	0	0.012728	0	0	0	0	0	0.026866	0	0	0	0	0	0	0	0	0	0	0
ENSG00000130958.13	SLC35D2	0.582318	1.38521	2.31309	1.44488	3.65316	1.33538	2.86494	1.33535	3.01456	1.7023	1.71882	1.5153	2.8973	1.73037	3.04365	1.36368	2.24069	1.36167	2.27974	2.0153	2.23825	1.17057	2.46229	2.0151	1.81954	1.6389	2.49129	0.793322	1.32886	1.23461	2.02696	0.571292	3.16402	2.60564	1.93772	2.19159	1.74449	2.24592	1.72087	0.979282	2.52973	1.04426	2.82191	4.03346
ENSG00000130962.18	PRRG1	0.007379	0	0.213705	0	0.011674	0	0	0.019446	0.189472	0.429494	0.528845	0	0	0	0.282194	0.100602	0	0.535445	0	0.035754	0	0	0	0	0	0.007259	0.006822	0	0	0.04978	0.017992	0	0.010862	0	0	0	0	0	0	0	0	0	0	0
ENSG00000130985.17	UBA1	45.4907	53.15	49.3474	57.8742	75.4697	55.4114	65.0068	44.6917	101.73	47.9803	43.2351	50.8336	83.7933	42.7558	47.913	49.6657	67.6783	50.558	83.3318	38.4368	69.1752	39.9672	63.3619	50.9389	79.6293	50.7911	71.1811	47.333	67.9047	47.3866	73.1977	43.3903	83.3783	64.6646	114.794	55.6204	65.4901	55.2848	87.7875	44.3841	68.5545	54.1643	80.3502	56.1337
ENSG00000130988.13	RGN	0.078803	0.059748	0.201164	0	0.080454	0	0.034534	0.008774	0.098952	0.358837	0.137461	0.343677	0	0	0.710283	0.096202	0	0.097204	0.062068	0.316115	0.011134	0.044906	0	0.03597	0	0.174892	0.051111	0	0	0	0.040109	0.02951	0	0.076803	0	0.07342	0.078617	0	0	0	0	0	0.063479	0
ENSG00000130997.16	POLN	1.12149	0.900126	1.34386	0.593876	0.294826	0.560781	0.888655	0.12432	0.409436	0.112359	0.678718	0.49173	0.942375	0.948606	2.04323	0.376124	0.362195	0.846976	0.586882	0.072433	1.19596	0.120049	1.05624	0.135178	0.416579	0.707295	1.17006	0.200327	0.91105	0.420873	1.30128	0.22364	1.02544	0.536059	1.52197	0.126473	0.58461	0.30818	0.86624	0.315476	0.426671	0.603278	0.789263	0.248338
ENSG00000131002.13	TXLNGY	0	0.014117	0.47031	0.120474	0.098604	0	0.04476	0.172676	2.00025	5.46643	0.338513	0.444785	0	0	0	0.522264	0.033319	0.031551	0.127778	1.95093	0.181772	0.044443	0.26115	0	0.132934	0.109356	0.103122	0.110909	0	0.003149	0.129577	0.163595	0.060573	0.221956	0	0.009991	0.003215	0.231338	1.62939	1.71634	0	2.08156	0	0.692148
ENSG00000131007.9	TTTY9B	0	0	0	0	0	0	0	0	0	0	0	0	0	0	0	0	0	0	0	0	0	0	0	0	0	0	0	0	0	0	0	0	0	0	0	0	0	0	0	0	0	0	0	0
ENSG00000131013.4	PPIL4	49.991	30.1288	13.6742	34.6722	14.9034	24.4668	10.3391	14.7072	31.3355	20.8489	17.0052	23.741	18.2069	15.8836	16.4756	19.1657	11.8928	16.0846	12.4824	13.3495	11.0976	14.349	10.0111	16.8477	19.0823	18.0887	13.7072	14.4843	11.1698	23.8421	11.7821	17.1157	14.3241	25.4978	19.5559	29.8677	14.0366	24.152	12.7311	22.2032	13.9731	17.0037	11.3917	22.0982
ENSG00000131015.5	ULBP2	0.05613	0	0.057007	0	0.102052	0	0	0	0	0.056853	0	0	0.051937	0	0	0	0.01673	0	0	0	0.147439	0.095571	0	0.012904	0	0	0.025479	0	0	0.019716	0.019125	0	0	0	0.219933	0	0	0	0	0	0	0	0	0
ENSG00000131016.17	AKAP12	0.106225	0.115075	0.533312	0.067574	0.037675	0.014407	0.12286	0.022099	0.751382	4.28163	0.328764	0.02043	0.315589	0.084818	0.857491	1.00413	0.040324	0.630616	0.1129	0.033787	0.037096	0.040901	0.133096	0.078965	0.059531	0.110342	0.10737	0.079572	0.110689	0.185225	0.121246	0.195306	0.270891	0.024599	0.501846	0.244832	0.064408	0	0.538911	0.112587	0.207226	0.917235	0.339974	0
ENSG00000131018.25	SYNE1	23.7921	49.6584	10.4683	64.8506	29.9185	57.3487	24.3474	44.1686	31.554	58.6556	7.5543	59.5893	24.7533	43.8579	7.54367	46.044	25.3235	54.9481	23.3496	29.3736	29.6139	35.7013	23.0101	53.3102	9.46752	48.0164	28.5396	51.0334	22.3347	51.572	19.9728	38.8745	26.4788	60.1095	29.1094	67.1466	12.4386	61.3084	23.7416	47.1095	10.7734	58.9483	25.75	51.7242
ENSG00000131019.11	ULBP3	0.053472	0.481245	0.045123	0.055685	0.189258	0.58774	0.004807	0.208399	0.392095	0.070017	0.070778	0.02111	0.020261	0.01201	0.067276	0.07222	0.216298	0.835376	0.036755	0.069079	0.03079	0.168053	0.026023	0.095523	0.155485	0.158698	0.054036	0.374764	0.062605	0.072596	0.018558	0.04102	0.172044	0.339194	0.135589	0.024342	0.019787	0.343695	0.129138	0.105874	0.069187	0.365329	0.064446	0.208797
ENSG00000131023.13	LATS1	20.314	24.194	13.2748	28.3867	14.9693	22.5641	14.2998	19.8038	26.5259	22.8895	14.4665	23.6639	17.4335	15.8031	15.7179	19.9533	10.4271	28.3226	12.1019	13.9747	11.0042	15.4067	10.6925	20.2851	10.8731	21.3765	11.5272	18.3821	13.1419	19.1656	11.3607	17.5264	12.9802	30.136	16.4462	25.0591	9.15408	20.3449	11.3546	18.0529	12.4767	22.3232	13.9243	22.1929
ENSG00000131037.15	EPS8L1	0.866726	0.638319	1.21575	0.390367	0.249238	0.125514	1.14691	0.069757	1.76973	0.524798	0.802563	0.392605	0.88871	0.682793	0.319677	0.336914	0.218	0.764981	0.697623	0.326607	0.868839	0.293769	0.287115	0.1212	0.471697	0.055181	0.186349	0	1.06794	0.276383	0.499535	0.044026	1.1878	0.085358	1.51073	0.261137	0.738262	1.21894	0.911649	0.274459	0.06673	0.36468	0.958938	0.061672
ENSG00000131042.15	LILRB2	0.18628	0.484837	0.140358	0.110812	0.232742	0.126607	0.005349	0.209299	0.641003	4.77331	0.434798	2.09245	0.197064	0.915098	0.212808	1.75232	0.007141	0.802586	0	0.779372	0.004936	1.93392	0.084217	1.63396	0.058554	2.24569	0.584403	2.15609	0	1.26662	0.04658	0.120221	0.136155	0.96206	0.048282	1.66039	0.149646	2.38611	0.751271	0.941778	0.109136	0.599223	0.01805	0.571123
ENSG00000131043.13	AAR2	10.4797	7.2874	11.366	6.86278	9.8681	5.95284	10.2663	6.66852	13.9856	6.67726	10.7362	5.05577	7.98651	7.64987	10.9432	6.24953	10.7345	8.10448	10.2188	4.87559	8.25031	5.89806	8.63282	6.62146	9.85694	7.34252	9.23951	6.01642	7.45959	5.49405	8.58823	5.18011	8.76582	7.71265	14.0709	9.56517	8.16377	6.43475	9.16633	6.54386	7.49919	7.97739	9.71096	6.35466
ENSG00000131044.18	TTLL9	0.094535	0.242627	0.373532	0.645455	0	0.660462	0.065286	0.07295	0.539094	0.606259	0.248991	0.596293	0.13863	0.080981	0.334647	0.301453	0	0.689465	0.04429	0.318224	0.023392	0.165756	0.0607	0.186815	0.009777	0.114329	0.03773	0.352285	0.036836	0.031562	0.09194	0.28333	0.069797	0.22699	0.058551	0.199247	0.022559	0.028643	0.047672	0.305454	0.125869	0.442585	0.061483	0.4637
ENSG00000131050.11	BPIFA2	0	0	0	0	0	0	0	0	0	0	0	0	0	0	0	0	0	0.046897	0	0	0	0	0	0	0	0	0	0	0	0	0	0	0	0	0	0.028678	0	0	0	0	0	0	0	0
ENSG00000131051.24	RBM39	807.6	454.657	223.054	580.924	248.932	481.418	231.537	310.456	383.458	446.482	291.899	403.466	251.815	340.697	231.641	432.032	226.604	539.338	212.948	308.897	186.428	313.863	202.757	367.425	206.746	361.787	241.769	315.945	217.792	324.236	197.639	345.026	241.212	565.682	342.618	509.597	194.734	459.61	220.32	442.292	212.197	379.298	224.417	424.445
ENSG00000131055.5	COX4I2	0	0.423839	0.066663	0	0	0	0	0	0	0.844771	1.11729	0	0.313792	0	0	0.082235	0	0	0	0.088338	0	0	0	0	0	0	0.101898	0	0	0.191056	0	0	0	0.055472	0.193056	0	0.125859	0.128101	0	0.136901	0.545996	0.072032	0	0.386833
ENSG00000131059.12	BPIFA3	0	0	0	0	0	0	0	0	0.106854	0	0.05736	0	0	0	0.244621	0	0	0.100788	0	0	0	0	0	0	0	0	0	0	0	0	0	0	0	0	0	0	0	0	0	0	0	0	0	0
ENSG00000131061.14	ZNF341	1.3495	2.67201	1.99537	3.36328	2.11917	2.92644	2.20631	2.40504	2.53264	2.21066	1.65247	3.1419	2.18563	3.31437	1.55107	2.70976	1.77088	3.96295	2.48322	2.34319	2.0992	2.71409	2.23177	3.55861	2.11068	2.8806	2.45634	2.54611	1.67786	2.39318	2.1419	2.14663	2.72977	3.5554	2.99208	3.38325	1.55393	4.48383	1.91338	2.6996	1.56332	3.49093	2.10366	4.64496
ENSG00000131067.17	GGT7	1.25491	3.39285	1.1562	3.3824	2.22384	4.44276	1.21932	3.26366	2.6875	3.28655	2.15192	3.97963	1.34253	3.02297	1.82342	3.90606	2.01975	5.64637	1.09796	2.44089	1.31507	3.22746	0.954441	2.52098	0.834394	4.76498	1.06658	4.67679	0.878653	2.93856	0.651032	2.72554	2.03323	3.57098	1.1124	2.84183	0.979011	4.38238	0.428397	2.27706	0.478389	5.61744	1.36282	5.79915
ENSG00000131068.4	DEFB118	0	0	0	0	0	0	0	0	0	0	0	0	0	0	0	0	0	0	0	0	0	0	0	0	0	0	0	0	0	0	0	0	0	0	0	0	0	0	0	0	0	0	0	0
ENSG00000131069.20	ACSS2	3.68245	2.49375	3.32104	10.9192	4.07559	5.42864	6.42372	2.80878	0.461582	5.15299	5.27274	4.98044	9.64443	4.89054	5.24353	5.71773	3.47051	4.10631	4.36332	4.08058	3.52984	2.86798	3.0133	4.89672	1.80901	6.52271	1.31377	3.69293	3.85243	3.35919	1.31028	4.75477	4.6466	6.95707	5.82148	2.4862	2.48284	5.17347	4.6383	5.14221	7.20946	6.42097	1.80762	7.16576
ENSG00000131080.15	EDA2R	2.47011	0.129759	2.88538	0.143623	3.22451	0.174255	1.88294	0.127194	8.18836	0.260335	3.46241	0.528142	2.55449	0.514395	4.28026	0.108815	2.99072	0.179356	2.78639	0.233212	1.58474	0.166378	1.93044	0.138989	3.10101	0.172937	1.5079	0.09869	1.26642	0.178611	1.61158	0.110927	2.19603	0.175655	2.59138	0.073085	1.06437	0.113494	1.83742	0.101232	2.73626	0.140003	1.82994	0.186532
ENSG00000131089.17	ARHGEF9	11.1247	16.408	5.59159	10.4976	8.81385	10.3745	8.39839	8.80988	15.4537	13.6946	7.45054	8.69324	8.50741	8.4946	5.75071	8.92908	9.15939	12.7363	7.99621	6.89653	7.57565	6.5668	8.27227	10.0183	7.65936	10.9882	8.05123	9.85057	6.75935	10.0096	7.25235	7.93151	13.9716	11.0421	13.1951	10.8604	5.18518	8.06415	7.91165	11.8078	8.60905	11.3248	10.6976	10.6694
ENSG00000131094.4	C1QL1	0	0	0	0	0.012439	0	0	0	0.060557	0.14595	0.174057	0	0	0.039406	0	0.117338	0	0.043416	0.0135	0.010719	0	0	0.0143	0.022017	0	0	0	0	0	0.084302	0	0	0	0	0.093739	0.01799	0.006237	0.09224	0.054588	0	0.053637	0	0	0.034988
ENSG00000131095.14	GFAP	0.01334	0.052811	1.17492	0.079351	0.011151	0.179986	0	0.076656	1.09684	0.920078	0.871838	0.342699	0.012607	0	1.15499	0.382014	0.02468	1.52064	0.096378	0.559744	0.005472	0.061148	0.050417	0.208474	0.02937	0.122052	0.039035	0.14655	0.044278	0.174445	0.197069	0.063351	0.12177	0.069331	0.015757	0.070513	0.003518	0	0.220174	0.019385	0	0.176582	0.588275	0.766427
ENSG00000131096.11	PYY	0	0	0.059595	0.169342	0	0	0.036519	0	0	0.157147	0.119916	0	0	0	0.194267	0	0	0.046247	0.202662	0.016527	0	0.014037	0	0	0	0	0.153209	0	0	0	0	0	0	0	0	0.028297	0.207411	0	0.114676	0	0	0.082375	0	0
ENSG00000131097.7	HIGD1B	0	0	0.443775	0.066602	0	0	0	0	0	0.705007	0	0	0	0	0	0	0	0	0	0	0	0	0	0	0	0	0.032735	0	0.063003	0	0	0	0	0	0	0	0	0	0.168896	0	0.467493	0	0	0.163042
ENSG00000131100.13	ATP6V1E1	66.7524	36.5367	43.0872	42.1987	47.7975	36.1603	50.1634	30.4224	85.1425	29.3983	46.6394	28.1126	42.674	28.7306	59.3223	23.2608	49.8034	30.3555	36.6796	17.2761	34.5853	22.1506	39.5817	25.536	58.4201	26.3793	44.9729	25.4487	50.6564	29.4181	38.968	22.5641	55.4941	41.2396	75.1549	45.8582	40.7	24.3151	46.4172	33.8236	58.9898	24.6765	43.7445	37.2954
ENSG00000131115.16	ZNF227	16.9067	12.5545	11.9501	11.8489	8.00569	9.31751	8.14892	9.93479	16.6825	14.4043	10.9242	11.924	9.71322	8.50335	10.5507	11.9758	6.55018	12.8817	8.3558	6.79144	6.75473	7.29434	8.22217	9.88487	7.55271	11.8263	9.16196	8.72344	5.80835	13.1805	7.51522	7.95622	9.122	9.90657	10.9698	12.7896	7.88397	13.9074	8.7042	11.2077	9.92913	10.9153	10.3152	10.1914
ENSG00000131116.12	ZNF428	10.3759	12.2388	4.60607	13.9337	14.4357	5.85195	9.68402	7.90563	16.0424	5.24549	10.0263	3.75962	6.12874	7.19015	6.41613	4.93478	14.4284	15.4233	9.91146	4.40348	8.07965	6.32394	9.06164	8.11415	9.60275	8.92426	10.3118	8.52079	13.1141	6.64154	10.3313	7.27795	12.8315	15.9036	18.9842	13.6807	6.56065	7.63358	9.38332	6.3302	4.8184	6.61192	11.5457	6.65966
ENSG00000131126.19	TEX101	0.687916	0.218233	4.31944	0.586652	0.159119	0.22824	0.136654	0.365837	5.61622	13.5725	1.28583	3.04233	0.520453	0.223751	0.851058	2.49853	0.106421	0.555524	0.417196	7.082	0.299369	0.697691	0.274207	0.246452	0.181775	0.406271	0.22024	0.236788	0.166509	0.861929	0.670285	0.4799	0.648823	0.180728	0.199925	0.076737	0.192749	0.392687	9.78336	7.83236	0.185836	11.3257	0.214153	9.34512
ENSG00000131127.14	ZNF141	6.43556	16.2483	9.61165	13.4106	10.1302	17.6429	6.32662	11.6308	20.585	14.0194	7.87446	12.6162	13.2006	14.5164	9.28183	12.9991	5.21256	12.8394	9.99837	9.65335	6.63559	10.5547	6.38879	11.3276	7.22629	16.0449	6.05408	12.2768	6.34412	15.2561	6.15072	12.9731	7.52499	15.5553	13.9059	13.1721	5.7526	15.6245	9.8535	16.4715	10.7632	14.5727	5.5671	19.9189
ENSG00000131142.14	CCL25	2.7993	0	2.40691	0	3.92688	0	8.79559	0	8.66925	0.118178	1.92226	0	3.48309	0	1.46929	0	1.75781	0.796869	1.84962	0.076646	4.54757	0	4.09223	0.020436	1.15549	0	5.59638	0	5.18935	0	3.30018	0	3.56976	0	4.18407	0.033517	3.01877	0.167645	3.70784	0	0.497327	0	3.26991	0
ENSG00000131143.10	COX4I1	428.106	348.693	264.094	462.188	448.7	345.098	318.593	321.613	564.562	287.564	395.534	331.949	388.136	306.817	383.536	266.866	457.461	353.278	362.755	204.838	262.363	268.168	272.337	314.099	427.323	300.628	333.793	315.52	313.215	278.679	308.247	301.469	393.845	557.17	649.74	444.402	294.264	384.136	371.174	303.533	490.301	309.458	412.303	311.64
ENSG00000131148.9	EMC8	10.175	7.71356	8.46879	10.4762	11.4238	9.02874	10.8717	6.99997	20.4489	12.7623	12.1853	10.2523	13.1402	5.42755	11.0242	8.45476	10.4128	10.2493	12.5038	7.72547	10.6237	8.00478	12.0413	11.9777	11.7034	9.60922	10.3933	5.30744	14.7378	7.5504	11.5488	6.85449	12.0819	11.9571	18.2724	8.78927	9.47253	10.4989	20.5054	8.91601	11.9557	12.0314	8.69912	10.6347
ENSG00000131149.19	GSE1	38.9016	40.0842	18.1999	43.7917	29.7777	42.4802	25.2465	26.5423	41.4349	38.7795	24.1175	34.7092	28.2905	28.0844	22.8614	41.8068	22.987	46.3847	22.3843	30.0288	22.3031	29.2733	22.6667	34.0873	15.2875	30.0429	22.8081	26.2789	23.4016	29.8393	19.5908	32.4545	25.2108	53.1168	25.6476	49.3308	12.4019	39.3701	24.1138	33.7395	19.2826	47.7952	24.0901	42.8703
ENSG00000131152.4	ENSG00000131152	0	0	0	0.527819	0.221655	0	0.116301	0	0	0	0	0.098192	0	0	0	0	0	0	0.338529	0.037291	0.064466	0.107735	0.211925	0.053715	0.118258	0.11787	0	0.380424	0.261647	0	0	0.16222	0	0	0.809095	0.314778	0.017825	0.148222	0	0	0.59712	0.107974	0.089203	0
ENSG00000131153.9	GINS2	3.24043	0.10327	5.31419	0.059796	8.44865	0.160795	3.63279	0.0292	6.83966	0.026622	5.27067	0.668693	6.25382	0.007196	2.64398	0.144616	3.99937	0.147114	7.68513	0.250693	6.41857	0.19011	6.50462	0.10755	8.08752	0.268675	7.48179	0	6.16969	0.184215	8.57705	0.275263	9.16776	0.088928	11.2569	0.447664	4.97314	0.479072	9.10534	0.147943	9.38041	0.377366	3.69813	0.630651
ENSG00000131165.16	CHMP1A	21.1463	20.8577	22.3737	18.7972	29.2459	14.9243	27.7964	16.9798	49.9496	13.6914	26.1479	19.2195	24.064	13.1171	26.7947	15.6267	25.5322	22.066	23.5716	14.0524	18.7828	20.2546	20.8474	19.9823	26.5631	19.2334	24.0416	17.0456	20.8829	18.8455	25.0373	14.14	27.8735	25.522	33.0812	27.2804	16.6169	22.017	30.352	17.5283	23.1726	20.999	21.8837	21.3941
ENSG00000131171.13	SH3BGRL	75.7519	58.0253	42.754	78.7706	54.6993	66.8288	40.8598	43.5208	89.2672	51.2527	50.9796	55.2913	54.8845	45.6542	49.0772	44.6678	60.7421	65.7489	33.2013	35.1752	31.4387	34.8634	30.4661	48.1112	41.7177	52.5583	41.5619	46.3655	41.4871	53.4441	34.1448	46.7432	43.974	72.2946	49.2646	73.584	30.1208	53.8294	38.015	53.8337	50.2744	51.7487	41.5922	55.4054
ENSG00000131174.7	COX7B	11.9319	9.7718	31.7751	14.6399	25.0015	9.05321	20.9871	9.82909	45.9683	14.4725	42.137	10.3697	43.4705	8.26732	24.6648	9.88406	21.2357	7.01158	38.4597	11.5797	32.6099	11.9628	36.4472	9.30601	42.7028	11.3286	39.5959	8.62603	24.9471	9.54805	36.6903	12.2132	37.7998	11.9504	50.0677	12.3849	27.9561	11.1683	63.1096	13.0511	31.406	13.7512	17.7456	15.5852
ENSG00000131183.11	SLC34A1	0.045897	0	0.065608	0	0.006032	0	0	0	0.326974	0.329449	0.182013	0	0	0	0.274044	0.016371	0.031427	0.664643	0.006567	0.032822	0	0	0	0	0	0.026412	0	0	0.040613	0	0.033135	0	0	0	0.090676	0.097181	0	0	0	0	0.032505	0	0.025949	0.268975
ENSG00000131187.11	F12	0.200566	0.076347	0.507215	0	0.873651	0.389808	0.576673	0.143	1.03744	1.18628	1.0546	0.365668	0.921409	0.040845	0.553421	0.439719	0.646946	0.564106	0.489893	0.11886	0.276004	0.159511	0.187495	0.589939	0.239642	0.461024	0.298952	0.162799	0.494361	0.154706	0.330663	0.387205	0.590582	0.42875	0.57715	0.328033	0.388015	0.575167	0.571163	0.284206	0.292524	0.555622	0.533478	0.137333
ENSG00000131188.12	PRR7	1.84176	2.08914	2.76709	3.81155	5.64145	4.46663	4.70311	2.89304	9.44639	4.94754	5.29123	2.68539	4.74141	5.01534	5.71355	4.68614	7.7946	3.98912	2.65755	5.28904	2.6692	3.21078	1.2676	4.24066	1.47447	3.19893	2.38819	3.06241	2.17891	2.63008	1.76371	4.1856	3.05431	8.51687	3.54285	6.45351	2.47829	4.7846	2.74785	1.91997	3.31924	4.84597	1.22037	4.02724
ENSG00000131196.18	NFATC1	13.0497	44.1945	15.9974	36.1938	61.3742	33.536	7.29256	33.5854	17.0887	32.4481	10.4903	38.6333	16.9141	32.7456	11.3701	33.8244	7.33634	50.0297	11.0527	28.8701	8.23095	34.4566	9.09256	37.0924	11.148	34.7114	10.5835	35.4147	10.4802	40.7355	9.75969	33.9729	15.5348	48.3662	13.9878	36.3434	6.99313	44.5988	12.0791	29.8165	24.5894	48.7055	8.94992	49.8145
ENSG00000131203.13	IDO1	0.020912	0.064664	0.256991	0.073242	0.039926	0.109959	0.442959	0.017237	0.291576	1.76626	0.246481	0	0.104543	0	0.047579	0.368713	0	0.103851	0.065077	0.086535	0.293363	0	0.369713	0.036545	0.114058	0.010631	0	0	0.166828	0.179706	0.210135	0	0.339081	0.251944	0.015029	0.028843	0.065729	0.71609	0.41659	0.061117	0	0.020989	0.275274	0
ENSG00000131233.10	GJA9	0	0	0.09587	0	0	0	0	0	0	0	0	0	0	0	0.853214	0	0	0.486638	0	0	0	0	0.022294	0	0	0	0	0	0	0	0.031825	0	0	0	0	0	0	0	0	0	0	0	0	0
ENSG00000131236.18	CAP1	186.418	150.641	148.465	185.862	248.565	156.336	177.319	132.266	290.858	136.189	170.929	131.162	161.517	133.825	144.786	122.954	200.53	156.677	181.377	102.142	168.101	145.488	162.96	136.002	195.362	152.874	188.647	130.262	191.408	134.282	182.378	142.07	211.975	192.256	281.377	175.488	134.238	155.654	233.283	144.351	190.057	175.286	142.684	157.077
ENSG00000131238.18	PPT1	20.8441	13.7046	22.8066	20.4215	25.5072	15.243	23.6444	16.0547	26.5135	14.615	25.9258	12.3518	16.0838	18.9817	16.5513	11.128	17.1612	22.483	22.8946	9.19646	25.7979	18.0986	19.6797	13.6237	23.6249	15.0549	17.7164	12.0488	21.6344	16.5158	18.8375	13.6002	29.4725	16.4838	37.5289	13.6959	26.7484	14.5593	25.6603	15.0605	36.4205	19.8062	16.7916	11.439
ENSG00000131242.18	RAB11FIP4	8.88191	24.055	6.6696	38.6747	7.93256	44.0452	13.6742	21.3858	19.2036	26.8796	16.0328	26.7916	11.2097	29.1449	10.7595	23.6579	10.726	25.3738	8.67908	17.0541	9.07981	24.6249	5.68679	24.8487	6.21643	26.8392	8.79828	19.3337	8.91279	29.8312	6.95996	29.9426	20.9475	35.0333	17.8669	34.3515	5.86446	32.2209	3.2576	33.8325	12.2461	38.4018	6.2909	29.9843
ENSG00000131263.13	RLIM	22.026	18.0653	9.81031	25.9546	11.6454	16.0932	10.3326	11.7253	19.8406	18.2053	14.7579	17.6765	15.4848	11.8713	14.3799	16.041	10.763	18.898	9.4834	12.6765	10.3254	10.5633	8.48454	13.5598	10.0787	16.374	11.6661	12.9749	9.4912	14.8791	9.07179	12.9489	10.8501	19.0458	16.7734	20.6607	8.74302	16.3609	11.4235	18.4197	17.423	16.3543	10.4426	15.3546
ENSG00000131264.4	CDX4	0	0	0.045104	0	0	0	0	0	0.055664	0	0.017806	0	0	0	0.163312	0	0	0.172478	0	0.009878	0	0	0	0	0	0	0	0	0	0	0	0.016581	0	0	0	0	0	0	0.016758	0	0	0.023969	0	0.064507
ENSG00000131269.19	ABCB7	29.6861	23.8874	19.7378	25.2814	24.5377	29.0118	17.3659	19.6812	25.3464	20.4366	18.1076	21.4429	24.2784	21.0832	15.9331	17.412	14.7612	23.6599	17.4331	13.3028	12.8746	15.6004	11.9856	15.5949	21.2426	22.9239	16.5973	18.5831	19.8654	20.3896	15.6797	20.0687	20.3902	36.2827	26.5984	29.7762	12.2	25.4109	20.8874	25.8159	27.9856	23.4162	17.1544	24.6273
ENSG00000131323.16	TRAF3	93.7799	25.3683	53.3656	29.4717	44.7825	21.4386	47.8079	21.7175	58.2207	20.2361	53.9521	22.2877	57.942	21.3514	54.5493	30.3773	49.6909	21.7509	41.0297	19.598	39.933	23.5459	29.421	24.7893	45.07	22.4716	39.6919	19.7361	33.1539	20.8168	31.067	20.5898	51.6502	33.7113	66.6577	27.2811	40.0158	29.8285	40.765	28.7697	77.0256	32.8201	42.4922	30.0216
ENSG00000131351.15	HAUS8	19.2637	6.2956	8.58835	6.51304	13.9793	8.26823	9.5815	5.02895	15.7864	5.78338	10.0632	4.83378	10.6686	2.92313	6.18052	5.6188	9.9967	4.31482	11.9617	4.76187	9.15122	4.18925	10.5451	5.34811	13.0651	4.78079	11.7442	4.58043	11.5708	4.87058	13.7543	4.44778	10.2577	8.38749	19.9804	7.90285	12.2487	5.891	14.3829	8.18128	14.6661	4.77984	9.53463	9.07011
ENSG00000131355.15	ADGRE3	0	0	0.103225	0	0	0	0.079545	0.014954	0	1.42736	0.159976	0.069771	0	0	0	0.565228	0.010619	0.075281	0	0	0	0.068544	0.028319	0	0	0.200214	0	0	0	0.135295	0	0	0.01604	0	0	0	0.004344	0.034645	0	0	0	0.091245	0	0
ENSG00000131368.9	MRPS25	17.7099	28.3806	15.0504	28.7931	22.9867	23.1179	19.1191	21.0339	30.469	20.742	16.0481	25.8101	19.1104	22.1439	15.6971	19.5312	17.0909	29.3394	23.6157	18.8906	18.859	19.5047	19.9237	24.0363	24.031	22.4095	20.3006	19.5709	20.3252	22.646	22.3669	19.629	27.2747	29.1536	37.5439	25.4177	13.7364	27.2821	26.0966	20.5173	20.8916	26.3367	16.2588	31.0532
ENSG00000131370.16	SH3BP5	13.2334	54.0098	23.7793	67.5357	7.80658	50.5319	20.2994	48.1194	23.896	63.2249	7.65395	43.8971	2.65983	47.5649	5.58991	50.945	7.80721	50.5386	28.466	35.8959	11.6668	57.4259	19.0308	44.8437	18.6638	66.4944	16.6229	47.7916	11.4584	72.1107	17.209	53.2576	14.2724	70.9207	35.9212	89.1525	15.4232	68.2931	6.62926	73.3434	14.3499	47.6073	17.6374	63.9731
ENSG00000131373.15	HACL1	10.054	12.6068	4.76659	13.8534	8.41961	7.02909	7.18914	8.46312	14.4849	14.0266	7.51865	14.7768	7.6332	8.77018	6.17955	8.6234	10.7046	9.00403	10.586	5.80945	7.14856	6.19775	7.42652	8.22288	11.1608	8.5478	10.3252	7.61067	8.13432	8.11189	7.76878	7.34324	12.0292	10.3987	12.8046	11.457	7.38332	7.13091	9.68958	9.63351	11.8948	10.4601	8.89139	11.2424
ENSG00000131374.15	TBC1D5	41.487	66.7507	19.8427	77.649	33.8369	58.0652	22.3183	33.879	72.4888	58.889	25.1185	51.0201	34.2546	32.3175	19.5078	45.7153	30.0766	43.4156	26.5101	37.2159	22.5311	34.0922	22.2683	41.0942	31.3722	48.0089	28.7993	40.208	22.0882	42.3141	22.9894	38.6718	23.8598	67.5961	33.4102	62.8923	26.8047	54.4895	25.1596	49.0371	37.4098	47.6129	23.7325	51.9391
ENSG00000131375.10	CAPN7	11.9406	22.6466	10.8525	26.4444	7.57399	22.7111	10.1151	15.8824	17.2886	15.7334	9.41652	18.4918	11.0987	12.4089	9.26812	18.1564	5.71841	16.1572	10.7246	14.2275	10.6225	15.7759	13.0457	21.4863	12.6371	18.2098	12.0431	14.4766	8.08184	15.9571	10.5604	13.507	10.2993	27.1626	17.2711	27.8893	10.8778	24.8358	10.3606	17.2306	12.0922	21.0922	10.5744	21.1865
ENSG00000131378.14	RFTN1	154.909	47.1709	117.524	74.1405	104.539	28.1357	122.259	26.6126	221.544	41.1319	112.462	41.42	82.0302	23.6965	128.63	43.2177	154.58	32.8052	107.605	18.2324	107.727	25.8933	105.022	32.2078	122.742	43.3597	109.031	31.7639	96.3237	27.3544	116.495	36.5768	122.825	30.9002	137.191	48.26	94.1837	15.489	77.2761	51.4777	128.31	41.7403	134.793	13.0192
ENSG00000131379.10	C3orf20	0.413265	0.112325	0.042183	0.009395	0.131827	0	0.37619	0.07344	0.258287	0.182489	0.206291	0.176487	0.027077	0.01133	0.211361	0.126496	0.117657	0.051557	0.168321	0.05277	0.248571	0.106792	0.158415	0.145248	0.194073	0.173006	0.166884	0.048834	0.099177	0.130428	0.153495	0.029386	0.197191	0.125862	0.561847	0.03825	0.321498	0.195384	0.281106	0.13608	0.342613	0.123925	0.267781	0.181866
ENSG00000131381.12	RBSN	12.3339	10.6588	8.36441	14.7616	6.69056	10.8177	5.79759	8.56906	9.91575	12.2845	6.33688	16.7799	10.7328	10.6321	5.89991	10.5406	5.91991	13.4759	8.80185	10.0389	7.1114	9.89251	6.88841	11.8699	6.78347	10.9777	7.65153	9.64612	7.41247	9.55985	7.44462	8.90032	8.34915	20.4278	13.1022	16.1003	7.14464	13.8085	6.93754	10.9303	11.3125	10.791	7.10284	10.4774
ENSG00000131386.20	GALNT15	0	0	0.158012	0	0	0	0.008608	0.025606	0.868336	1.21902	0.153701	0	0.079044	0	0.200545	0	0.025371	0.305115	0.010997	0.305547	0.021062	0.066379	0	0	0.004392	0.04202	0	0	0.045157	0.004603	0.004444	0	0	0	0.005049	0	0.053998	0.012694	0.101223	0.067195	0.219596	0.05276	0	0.621294
ENSG00000131389.18	SLC6A6	9.65352	13.794	4.66939	11.2423	6.91859	12.1298	5.43071	8.4833	11.8274	8.79915	6.5931	10.3467	6.01425	9.64929	4.14367	11.7378	5.60387	16.6444	6.67169	11.4992	4.86894	9.09384	5.33645	11.4108	6.59288	10.7366	7.43527	9.83406	5.49237	9.12846	5.67863	8.86045	5.63983	18.2494	12.0315	12.2366	3.40161	13.0064	7.09886	13.9842	7.78839	13.9609	3.97158	11.3736
ENSG00000131398.15	KCNC3	1.21026	2.08724	2.1179	2.13478	1.64141	2.6064	1.90515	2.27663	5.01002	3.61215	2.0503	3.00373	1.34536	2.04752	0.738557	2.2502	2.3373	2.85386	2.76265	1.96376	3.15081	1.8264	3.27054	2.10342	1.67963	2.63011	2.0675	2.27026	1.45405	3.34778	2.81658	1.80732	3.97698	3.57888	2.18765	1.72913	1.80887	2.46911	0.985813	2.19946	0.954755	2.18411	2.58726	2.67518
ENSG00000131400.8	NAPSA	8.5019	0.826567	2.116	0.59012	8.11518	0.916035	3.95142	0.415031	1.031	1.48994	2.07589	0.428159	6.75515	1.75389	0.367009	0.794947	5.06083	0.424674	2.91346	0.445197	3.41794	0.498054	2.66201	0.505636	1.3835	1.24223	2.51272	0.876021	2.74381	1.16622	3.76372	0.496456	1.3429	0.858652	1.65097	0.438068	2.17055	0.910611	0.693649	0.420905	1.87345	0.595375	2.37966	1.03424
ENSG00000131401.12	NAPSB	37.8581	47.1042	20.6664	41.665	17.848	38.88	24.5701	44.6664	21.6174	31.2113	25.6291	47.1854	32.7889	53.3337	5.89181	46.2141	10.8621	39.9124	27.9883	42.3638	22.1007	58.6581	22.2577	47.1313	34.9984	47.7524	29.4109	50.2181	14.8384	38.5736	38.3815	39.3062	19.2672	70.6775	21.7158	61.8867	14.3256	81.5708	10.9563	34.9684	30.0402	47.6123	41.6583	98.6172
ENSG00000131408.15	NR1H2	55.7843	36.0595	28.0831	51.5538	26.595	44.3721	27.3156	30.406	41.9291	35.7564	25.4159	39.4832	25.0299	34.7962	24.3725	38.9074	25.1972	57.1543	21.9262	50.0948	22.4032	41.6377	19.174	47.6045	21.7127	42.4292	26.7694	42.5204	25.0234	33.9729	22.7942	42.8955	35.0169	65.7482	32.4256	57.3914	22.9144	46.0521	26.1527	41.7073	25.6932	38.208	24.8049	49.3733
ENSG00000131409.13	LRRC4B	0	0.241058	0.0238	0.189345	0.023763	0	0.020308	0.04479	0.289215	0.061621	0.027405	0	0.042768	0.005554	0.01244	0.042451	0.150773	0.14529	0.011328	0.059296	0.016268	0.027145	0.034336	0.045454	0.006791	0.01454	0.013668	0.127793	0.005713	0.014206	0.020596	0.00866	0.028999	0	0.157824	0.014997	0.020891	0	0.046372	0.010383	0.006401	0.310137	0.039275	0.033894
ENSG00000131435.13	PDLIM4	0.529567	0	1.36898	0.268708	130.205	0.06761	0.466927	0.043064	1.81313	1.92185	0.480249	0.966582	0.173856	0.202622	1.68602	0.414699	0.232312	0.06676	2.58927	0.256954	0.766686	0	0.614928	0.044987	0.807533	0	1.31501	0	0.387976	0	0.791635	0	3.43107	0.036152	2.55801	0	2.54026	0	0.35157	0.015864	1.02974	0.152096	3.75785	0.132233
ENSG00000131437.16	KIF3A	29.6359	7.32764	21.8923	7.18199	9.52299	7.37567	14.6049	6.1259	28.4353	6.01218	28.4433	6.22134	12.4831	5.91784	26.7313	6.63036	15.5476	6.54818	9.19956	4.58818	8.97069	5.65274	6.89452	6.60369	12.1574	5.09253	10.123	4.03603	8.82947	3.18946	4.04973	4.18031	14.1103	6.11582	19.5495	5.93807	13.0072	5.12653	7.10803	7.94389	22.0533	6.19738	6.83725	9.30134
ENSG00000131446.17	MGAT1	42.088	39.2643	34.0747	39.1133	32.7952	42.6581	37.639	35.3078	38.7387	43.3419	41.4009	44.9847	36.4125	39.7343	37.2349	36.0798	25.6571	38.6986	41.0476	32.2215	45.454	31.7063	31.5922	37.5889	32.1695	41.3595	36.4053	38.3877	42.3036	38.1701	38.6208	44.4308	44.2838	54.142	56.8288	52.5927	32.7812	55.4579	39.7676	41.1833	33.4227	49.289	44.6972	44.377
ENSG00000131459.13	GFPT2	0.079273	0.047591	0.173762	0	0.053682	0	0.08912	0.203678	0.818658	0.159852	0.290342	0	0.2845	0	0.248788	0.337606	0	0.151452	0.217857	0.020251	0.095378	0.083991	0.141073	0.065784	0.049061	0.03655	0.040507	0	0	0.023672	0.091507	0.016854	0.188358	0	0.008687	0	0	0	0.346714	0.079752	0.153531	0.093589	0.082802	0.03299
ENSG00000131462.9	TUBG1	40.9194	1.91095	22.615	4.22347	41.5536	2.07897	36.0465	3.20874	47.5466	2.35265	26.2078	2.85267	35.8412	3.98481	19.9198	2.0266	37.5962	2.36828	58.1193	1.59481	52.0401	2.59914	53.7509	2.74257	72.0552	2.36069	58.4866	2.49262	54.1011	2.57743	58.8055	2.26087	57.2662	3.34557	82.6799	3.1991	40.5545	4.22915	66.6294	2.35527	44.1162	3.19422	44.9902	3.68457
ENSG00000131467.12	PSME3	144.09	35.6328	80.7013	38.7331	100.112	32.0567	91.4877	40.7369	156.858	33.8767	89.2684	27.8283	77.2206	20.0382	65.6176	30.5253	93.7711	38.7869	106.104	21.907	87.9825	35.8224	85.3176	34.0447	117.785	30.1101	103.608	26.9672	111.047	28.9792	83.5713	32.1206	102.896	46.9714	170.595	46.551	65.3278	40.9448	127.211	26.7363	73.3704	33.8242	78.7441	40.5119
ENSG00000131469.15	RPL27	1627.1	1860.59	1174.48	2481.85	2229.28	1929.4	1562.86	1874.8	2516.43	1560.73	1672.82	1468.91	1573.95	1742.37	1741.84	1450.68	1956.94	1869.38	1284.2	1078.68	952.848	1486.34	1033.09	1746.15	1642.79	1697.72	1257.48	1618.52	1229.52	1444.5	1094.33	1526.54	1526.41	3385.32	2323.09	2563.7	907.444	1887.25	1532.89	1595.88	2265.25	1783.12	1236.14	1666.31
ENSG00000131470.15	PSMC3IP	53.7958	4.86685	17.3138	3.29931	24.7411	4.9901	19.3012	2.9289	32.2731	4.96538	13.5261	3.85723	17.7539	4.95574	10.9671	4.49629	18.0859	4.73993	26.761	3.46136	23.612	2.94996	27.4508	3.40427	33.2193	3.5942	26.6711	3.37544	28.697	3.14493	27.6295	3.61685	25.5396	7.93673	55.7924	4.77806	23.4314	5.02471	32.9578	4.61461	19.746	3.50006	21.414	4.28212
ENSG00000131471.7	AOC3	0.484645	0.448048	1.03973	0.315083	0.895193	0.040908	0.284988	0.158713	0.240503	0.269081	0.362179	0.232103	0.204921	0.224875	1.09136	0.179421	0.045335	0.246813	0.445309	0.168607	0.34242	0.122209	0.301096	0.544201	0.323857	0.283875	0.204133	0.620131	0.281109	0.138493	0.45186	0.038718	0.41082	0.206377	0.319731	0.235751	0.255629	0.066596	0.699891	0.114894	0.115089	0.337209	0.700898	1.57757
ENSG00000131473.17	ACLY	45.2149	23.5893	40.74	28.1893	56.2386	21.9917	51.3256	23.3267	76.4228	19.6138	40.6813	23.4939	46.6218	22.7614	33.8516	19.5908	42.4738	23.6158	50.2563	17.8685	44.6043	22.7262	37.9031	25.0743	56.3033	24.2453	40.3573	16.1157	44.9779	22.2823	48.0843	22.1777	57.2507	30.1399	73.1056	27.9244	37.9405	28.926	67.9974	20.918	44.7102	28.0576	38.9458	26.8824
ENSG00000131475.7	VPS25	15.7425	7.56584	19.3926	9.71028	21.9164	9.84516	23.0348	7.33343	44.7649	10.483	23.1818	8.59188	20.633	12.4153	20.0617	7.42331	23.1817	6.8726	26.9774	4.54414	22.5948	7.79204	24.5806	8.4558	29.2214	10.6837	23.5759	6.9986	23.2712	9.13909	24.0602	6.87175	22.4363	10.4933	43.3064	12.1695	21.5976	11.1858	23.2934	9.36311	22.4354	9.48527	23.761	7.52024
ENSG00000131477.11	RAMP2	0.198691	0.057659	0.088063	0	0.282786	0	0	0	1.83558	0.17167	1.7063	0.18747	0.236501	0	0.527052	0.102978	0.350306	1.68755	0.591103	0.117009	0.251857	0	0	0	0.039816	0	0.716698	0	0.369873	0.06426	0.38756	0	0.044213	0	0.324479	0	0.346279	0	0.066678	0	0.445774	0	0.095003	0.257266
ENSG00000131480.9	AOC2	0.695236	0.49049	1.12061	0.949402	0.416996	0.376455	0.441469	0.772724	1.09574	0.782894	0.869469	0.496896	0.535704	0.091701	1.67675	0.519796	0.566617	1.32753	0.540297	0.644761	0.460645	0.54598	0.65771	0.854948	0.696253	0.640603	0.554244	0.61225	0.464878	0.514622	0.619714	0.212152	0.933967	0.53196	1.15441	0.584338	0.376742	0.414675	0.617842	0.369163	0.727593	1.11302	0.904893	0.773097
ENSG00000131482.10	G6PC1	0	0	0.099663	0.037459	0	0	0	0	0.180725	0.223947	0.026008	0	0.072813	0.004412	0.029627	0.009852	0.009398	0.062482	0	0.007255	0.012909	0.003084	0	0	0	0	0.003615	0.030092	0.015847	0.005641	0.010894	0	0.058297	0.006211	0	0.011889	0	0	0	0	0.008888	0.008781	0	0.334801
ENSG00000131484.4	ENSG00000131484	0.099658	0.503349	1.1996	2.35395	0.098661	0.526256	0.158309	0.342623	0.907369	1.72041	0.632051	0.985861	1.07541	2.85185	0.436245	3.26854	0	0	0.380545	0.990797	0.159527	0.849751	0.165012	0.291887	0.052836	0.601789	0.143427	0.429375	0.322502	1.00331	0.437353	1.34258	0.168438	0.761457	0.351749	1.43947	0.028668	0.830735	0.267437	0.275223	0	1.43535	0	2.06003
ENSG00000131495.9	NDUFA2	34.7642	19.2554	35.8068	19.372	48.1155	10.4977	32.0845	17.4566	60.8733	15.4121	37.5282	17.599	44.4124	17.795	36.7737	13.8439	40.3874	17.886	46.5663	8.99397	33.4431	14.1549	35.1332	17.701	53.3659	15.0666	42.2489	18.0136	39.8656	14.2134	43.6156	13.7807	48.1494	20.697	54.9843	23.1846	41.5646	25.9299	44.6269	18.2971	48.1578	18.3849	34.3509	18.2449
ENSG00000131503.21	ANKHD1	95.4385	88.6925	67.5552	108.705	41.0704	87.2689	42.1401	48.9089	95.0029	73.5978	50.061	77.1883	62.1912	50.1604	50.2268	67.3877	37.3329	67.7415	51.3534	53.4571	46.8557	47.4382	50.4775	62.4989	53.0707	67.5557	56.4185	59.3595	41.0242	69.8197	47.915	49.4445	46.0381	92.2605	77.8797	83.4319	48.3569	74.1139	52.9545	80.3191	58.3291	70.3013	54.2787	76.3891
ENSG00000131504.18	DIAPH1	101.841	46.3572	49.7176	59.718	58.2286	46.697	56.2223	35.1596	83.3645	54.3639	61.3978	44.4518	70.3021	42.4782	40.2101	48.0492	46.7008	57.2653	69.9194	39.9723	58.2543	34.2381	55.0827	38.8052	61.6353	39.3506	63.4669	38.6776	60.1705	40.6612	56.6342	34.27	65.1771	70.7627	102.953	48.9278	55.0322	52.2218	69.3936	41.7958	67.0525	57.0984	62.0732	59.9117
ENSG00000131507.11	NDFIP1	2.08811	15.2081	4.50521	16.5789	184.205	12.5686	5.55683	12.3328	1.10559	11.9521	3.63372	12.8198	1.31709	11.4146	6.86909	12.577	1.13026	15.9815	4.49142	10.935	5.40677	8.98142	5.99078	11.366	3.53781	11.5647	4.5747	11.0889	9.06847	11.3324	4.16199	10.5292	9.77615	18.3976	10.9308	13.13	3.81243	10.9935	4.69657	11.5711	4.82495	16.9094	6.33199	11.044
ENSG00000131508.16	UBE2D2	45.5155	47.6394	58.2193	71.8567	29.9739	58.6453	33.246	43.8911	78.2221	48.2547	52.3049	54.8259	37.157	30.8126	36.701	44.2127	27.2213	33.0224	44.1806	39.7503	41.4491	43.7245	43.0154	39.5369	51.3361	49.155	48.0811	42.3515	34.7969	52.9864	50.876	51.7088	32.4115	56.9643	47.1863	69.1803	47.825	51.5329	60.6486	52.0413	39.1512	60.747	26.0306	55.1467
ENSG00000131538.7	TTTY6	0	0	0	0	0	0	0	0	0	0	0	0	0	0	0	0	0	0	0	0	0	0	0	0	0	0	0	0	0	0	0	0	0	0	0	0	0	0	0	0	0	0	0	0
ENSG00000131548.7	TTTY6B	0	0	0	0	0	0	0	0	0	0	0	0	0	0	0	0	0	0	0	0	0	0	0	0	0	0	0	0	0	0	0	0	0	0	0	0	0	0	0	0	0	0	0	0
ENSG00000131558.15	EXOC4	47.5757	47.8551	27.0377	54.0937	30.7981	54.5068	26.5362	20.1114	66.0443	45.9622	25.1575	43.5994	47.1308	35.2388	27.1	46.7504	27.6743	41.9965	29.8971	27.7645	31.5516	24.1965	23.4908	30.5803	25.5933	30.84	29.7906	26.2833	26.4631	31.28	25.6135	19.5717	27.613	34.4703	42.3797	34.9788	21.4341	45.8251	33.2526	42.8593	39.0411	36.4995	31.3419	53.9182
ENSG00000131584.19	ACAP3	6.42613	18.0875	6.67	9.58493	14.2348	18.0488	7.3895	17.8376	15.6507	10.1984	5.27952	9.98459	8.39144	13.6023	5.72677	13.8668	6.24995	16.7332	7.2122	14.5916	10.7164	13.8808	7.47012	16.2467	6.62672	12.2539	6.77395	17.2396	9.02838	13.0879	9.4336	11.1321	13.073	22.1257	13.6322	14.382	6.53114	20.1229	15.0306	16.1678	7.95197	18.5345	13.5528	27.3605
ENSG00000131591.18	C1orf159	1.70039	4.48341	4.35254	10.2256	4.80777	5.13809	4.06883	5.38985	7.21362	4.56011	3.37454	8.56615	5.12707	4.26757	4.72165	3.4094	3.55185	5.30968	5.48282	3.75454	3.86147	3.68689	3.93196	5.56262	4.40177	5.44895	4.75915	4.84217	5.64058	3.87109	4.5469	3.22997	7.92347	4.90209	7.03003	4.4594	3.40061	3.7719	5.48408	3.63594	4.4734	5.61326	3.24484	6.89862
ENSG00000131620.18	ANO1	0.020139	0	0.222493	0	0.061633	0	0	0	0.660224	0.718113	0.335758	0.046303	0.09848	0.022934	0.419897	0.243841	0.005565	0.192212	0.118801	0.071155	0.011176	0.014433	0	0	0	0	0.004278	0	0	0	0.006228	0	0	0	0	0	0	0	0.069229	0	0.121076	0.078505	0	0
ENSG00000131626.19	PPFIA1	25.0167	28.4577	26.1511	28.587	20.8278	27.7068	20.315	19.5428	37.0335	34.3726	28.1661	22.6842	27.5529	19.0247	27.4563	26.4278	14.7419	43.3476	19.3574	20.6907	16.3797	18.8427	16.4749	31.4481	21.0763	23.9617	13.5292	16.5262	21.6086	25.5609	16.9794	23.2139	22.4093	38.2198	32.6696	34.491	15.0941	32.3445	16.3476	29.9461	21.7715	28.1744	23.3979	32.3167
ENSG00000131634.14	TMEM204	0	0	0.043793	0.42827	0.27217	1.30735	0.051835	0.739801	0.053995	0.217286	0.155541	3.59839	0	0.152572	0.02641	0.209677	0	0.621972	0	0.18376	0.047171	0.304262	0.012765	0.651158	0.00724	0.674918	0.035281	0.522061	0.246075	3.35612	0.116658	0.131738	0.051287	4.50987	0.470524	0.320436	0.166889	0.04123	0	0.635652	0	0.586889	0	0.344159
ENSG00000131650.14	KREMEN2	0.059149	0.426948	0.076495	0.345028	0.191858	0.054546	0.079488	0.279628	0.408806	0.58435	0.216554	0.605124	0.31167	1.21894	0.049107	0.400752	0.043828	0.317492	0.016697	0.176403	0.104456	0.273094	0.088085	0.312604	0.040362	0.118186	0.094172	0.251517	0.131854	0.345047	0.071023	0.203334	0.123969	0.47332	0.427115	0.121857	0.071916	0.258503	0.139824	0.091549	0.200359	0.48436	0.056801	0.218119
ENSG00000131652.14	THOC6	5.2782	6.51823	8.62123	6.94929	7.22764	7.15959	8.23987	7.6936	9.1137	8.03495	4.93952	4.76183	7.21345	8.76839	4.11776	6.19323	4.44927	9.04157	8.18328	5.02879	7.73318	6.89419	7.16067	8.41136	7.67129	7.50948	7.81596	7.18927	11.8635	6.16602	8.81087	6.30086	10.1594	9.10706	13.7074	9.97797	7.56567	8.67321	10.0835	6.22814	8.1461	6.79707	5.99146	8.90643
ENSG00000131653.13	TRAF7	14.3845	13.4997	16.8732	13.3278	23.3156	8.54961	15.835	11.8966	22.7142	14.8957	19.707	9.69809	23.4433	14.7397	14.6356	14.3634	19.8863	13.765	18.826	7.45809	16.184	11.6103	16.2626	11.7436	16.4499	10.7555	19.1468	9.14197	17.8351	13.7835	18.0822	11.1492	25.3744	13.868	32.7782	11.5343	14.3962	14.4311	30.9359	13.0556	26.0792	10.8371	15.7711	14.2199
ENSG00000131668.14	BARX1	0	0	0.086403	0	0	0	0	0	0.28698	0.114918	0	0.142045	0.089939	0	0.314922	0.103897	0	0.137996	0.013667	0.072214	0	0	0	0.039134	0.096199	0	0.05151	0	0	0.036993	0.024812	0	0.081427	0.019063	0.018981	0	0.088603	0	0.214418	0.11577	0.040726	0	0.26093	0.041248
ENSG00000131669.10	NINJ1	10.7494	0.029758	14.7125	0.503533	1.9247	0.593925	10.2608	0.90891	11.4041	1.78651	15.7183	0.537973	7.07429	3.24285	16.2106	1.14387	8.60791	1.03927	10.0532	0.243482	10.36	0.49193	7.83779	1.28744	12.2798	0.797971	11.1687	0.402452	10.7963	0.47479	7.46112	0.457215	15.3985	0.968636	15.2102	0.241024	13.4227	0.235404	6.09825	0.609283	12.8526	0.46462	11.9568	0.361071
ENSG00000131686.15	CA6	0.898897	0.034304	0.399395	0.1291	0.029184	0	0.025086	0	1.42075	2.04852	0.197934	0.329442	0.077975	0.092143	0.207579	0.548775	0.016745	0.166324	0.031642	0.663301	0.034055	0.045904	0	0.012916	0.009525	0.040617	0.012751	0.02369	0.014106	0.098666	0.095712	0	0.134569	0.066348	0.022013	0	0.021933	0	0.891957	0.745269	0	1.0028	0	0.857931
ENSG00000131697.18	NPHP4	2.31137	1.49575	2.21483	1.37067	3.10461	2.04787	2.60434	2.00176	3.43893	1.75887	2.30506	2.52613	2.99376	1.77343	2.02037	1.68878	1.64434	2.73264	3.09346	1.93714	2.92837	2.92444	2.00919	1.7562	2.24427	1.71409	1.56953	2.18204	1.88552	2.19166	2.53217	1.3942	2.82805	4.05529	3.80157	1.80448	1.78227	1.70657	3.3037	1.45893	2.66135	2.87867	2.76306	2.04008
ENSG00000131711.15	MAP1B	2.43838	0.1511	8.76604	0.009964	0.20528	0.070611	0.692564	0.050694	0.636725	0.318275	4.22996	0.063229	6.36545	0.001511	0.384675	0.411291	0.217491	0.695551	5.40201	0.033635	1.10199	0.015883	1.09105	0.003731	0.56376	0.008241	0.994112	0.030674	26.8415	0.027003	3.66992	0.014411	2.1118	0.107187	0.318514	0.067325	0.685525	0.48172	2.0759	0.016959	44.2347	0.018067	5.2003	0.239921
ENSG00000131721.6	RHOXF2	0	0.086587	0.148671	0	0.012377	0.308787	0	0.026763	0.421841	0	0.165292	0	0.011136	0	0.147946	0.015576	0	0.086981	0	0	0	0.013812	0	0	0	0	0.005421	0.010042	0	0.067561	0	0	0	0	0	0.026783	0	0	0.009178	0	0	0.026236	0	0.035292
ENSG00000131724.11	IL13RA1	0.402523	11.9153	0.251432	18.2949	0.099072	4.03003	0.102977	7.2581	0.104869	10.021	0.234165	6.36424	0.356349	7.42166	0.666158	7.13869	0.053998	17.1481	0.272214	3.78475	0.326485	6.70092	0.284255	9.58567	0.177207	7.96413	0.286929	2.51927	0.177957	8.64481	0.185872	6.06775	0.559637	7.84528	0.034504	8.75301	0.041141	4.81459	0.250213	15.074	0.227438	7.56437	0.534352	1.10426
ENSG00000131725.14	WDR44	14.9061	10.1214	6.1246	13.1523	6.28227	9.26048	6.07092	7.19541	10.9614	10.0219	9.23367	8.47993	8.25719	6.24458	8.02428	9.79837	5.15958	11.1981	6.39255	8.26905	6.59927	6.44436	7.07289	8.96023	8.03686	9.19938	7.75133	6.23494	5.4699	8.81247	6.72771	6.85668	8.47317	12.001	9.60308	11.6215	5.99639	8.25465	7.19905	9.40921	5.86208	9.34248	6.8432	11.351
ENSG00000131730.16	CKMT2	0	0	0.471624	0	0	0	0.013225	0.42053	0.224591	0.059905	0.023793	0	0	0	0.072988	0	0	0.07082	0	0.039212	0.110863	0	0.03527	0	0.020076	0	0	0	0.014873	0	0	0	0	0	0	0.145318	0.019466	0	0.046552	0	0	0	0.057195	0
ENSG00000131732.12	ZCCHC9	25.4827	9.26746	13.5735	11.3385	13.9067	6.97273	12.5151	7.97074	24.7831	7.73547	12.6824	6.65418	15.6149	7.86452	12.8612	7.54634	12.2467	8.19516	14.3774	5.01898	14.1666	6.15075	13.5385	9.9828	19.8337	8.00647	15.8288	9.69765	14.6852	8.24927	14.4191	6.93916	13.191	13.5413	25.9972	12.1979	13.0783	11.0437	15.9046	8.08315	16.4852	7.79127	16.0559	9.04399
ENSG00000131737.7	KRT34	0	0	0.02266	0	0	0	0	0	0	0	0.017893	0	0	0	0.164112	0	0	0.02667	0	0	0	0	0	0.010168	0	0	0	0	0	0	0	0	0	0	0	0	0	0	0.11787	0	0	0	0	0
ENSG00000131738.11	KRT33B	0	0	0.045916	0	0	0	0	0	0.1701	0	0.018131	0	0	0	0	0	0	0.013522	0	0	0	0	0	0	0.007603	0	0	0	0	0	0	0	0	0	0	0	0	0	0	0	0	0	0	0
ENSG00000131746.13	TNS4	0.01588	0	0.025406	0.088407	0	0.440412	0.121109	0	0.122882	0.337916	0.145268	0	0	0	0.358474	0.123288	0	0.286126	0.066409	0.003699	0.084461	0.01887	0.06721	0.022324	0.095934	0.039125	0.154572	0	0.064119	0	0.110903	0.012105	0.664863	0.075389	1.03392	0	0.068952	0	0.03642	0	0.017939	0.084156	0.048087	0.070858
ENSG00000131747.15	TOP2A	74.9877	0.258683	39.7482	0.30525	50.9697	0.318121	38.5474	0.265068	80.5713	0.576883	45.2787	0.32304	52.673	0.0828	23.4275	0.341311	35.9866	0.330595	48.4803	0.099589	42.5008	0.218393	42.6745	0.307415	68.759	0.429572	58.0642	0.192813	54.5303	0.223774	50.04	0.182437	48.9979	0.375574	91.1159	1.32408	45.6581	0.179582	62.5402	0.550254	48.2026	0.228288	41.3121	0.170642
ENSG00000131748.16	STARD3	12.5985	24.067	9.64413	24.8761	13.486	17.2562	10.138	21.7852	21.0722	22.1715	9.13667	25.0373	11.8457	16.6828	10.4644	20.0468	13.219	19.2882	10.0895	15.3437	12.238	25.2535	10.6444	28.198	11.2013	25.0384	9.83956	25.6996	11.9025	23.4381	10.3752	27.8272	17.3943	25.0896	21.8588	29.6088	11.1178	31.8494	15.0213	22.2274	13.8667	25.8007	9.79616	28.8093
ENSG00000131759.18	RARA	15.8535	18.0077	7.12158	15.3837	18.4946	11.1701	10.9033	14.5933	20.551	12.1259	18.8573	9.27397	28.3047	14.68	15.311	13.2513	12.0664	16.9705	12.4756	14.1872	10.8071	10.3757	7.55788	12.9035	13.2312	10.4752	13.9958	10.2299	11.1692	9.23471	14.6684	9.97355	24.7332	18.5087	24.9414	14.6385	13.1113	13.2496	18.2988	9.91645	22.7196	14.964	10.667	15.0743
ENSG00000131771.14	PPP1R1B	0	0.017839	0.306184	0	0.006116	0	0	0	0.119122	0.507802	0.237213	0	0	0	0.528238	0.092625	0	0.786911	0.013317	0.020748	0.019124	0.054612	0.00707	0.080832	0.011981	0.014078	0.177771	0.009925	0.014677	0	0.029854	0	0	0	0	0.065926	0.086697	0.167922	0.009073	0.119135	0	0	0.201835	0.042439
ENSG00000131773.14	KHDRBS3	0.08831	0.199503	0.15119	0.535083	0.841083	0	0.055459	0.373678	1.29592	0.888348	0.282186	0.760264	0.427034	0.099535	2.20153	0.234725	0.253824	0.156539	0.073759	0.223103	0.081817	0.096031	0.096084	0.362636	0.114737	0.495219	0.048571	0.180144	0.062426	0.117626	0.079144	0.524931	0.128515	0.167675	0.013922	1.01148	0.021688	0.058517	0.229207	0.342533	0.019939	0.417675	0.268037	0.877751
ENSG00000131778.20	CHD1L	20.9573	25.5368	8.65113	24.492	19.1147	20.1626	10.8761	15.7042	27.4161	30.1767	13.029	19.6223	15.8396	19.2618	10.5461	19.9727	15.4185	19.6123	14.2601	14.7103	13.2737	12.2614	12.4741	17.0209	16.9178	19.2469	16.1942	18.2894	16.9739	22.4971	14.9145	15.8579	14.4992	26.0639	24.6535	22.2486	10.7874	26.721	19.8905	23.4361	19.1952	24.2525	11.836	17.9692
ENSG00000131779.11	PEX11B	5.10884	6.43098	6.63313	6.12531	5.99091	6.17966	6.26276	6.15116	16.7658	6.18418	7.57831	6.53789	6.51095	7.61361	6.59123	5.26443	8.72937	5.86433	7.99477	5.13157	6.80924	5.70061	7.2108	5.79319	9.65575	6.28494	7.98511	5.88513	4.58939	5.67033	6.70399	4.96804	5.80771	6.22085	8.003	6.47407	4.92134	8.5825	7.33587	3.92116	6.25803	7.15477	8.20226	9.16032
ENSG00000131781.13	FMO5	0.611794	3.7058	0.321369	15.1966	0.406605	7.6073	0.248077	6.09872	1.17396	7.21123	0.376602	6.1502	0.020967	4.19294	0.427209	4.1695	0.636873	12.774	0.641058	2.8428	0.203437	4.32707	0.242323	5.07761	0.234162	8.97991	0.179355	5.2371	0.127711	4.54723	0.146494	4.81415	0.044996	7.21673	0.142916	8.49794	0.094545	5.25497	0.204451	8.36715	0.168377	5.83199	0.197772	3.48724
ENSG00000131788.16	PIAS3	20.9977	12.7879	8.92383	13.42	10.5717	5.94443	13.8804	9.84936	15.4094	10.5183	9.67646	10.1284	8.31007	7.79939	10.1189	13.2903	10.9835	13.0409	12.0901	7.70747	12.167	8.23661	10.4583	13.3371	11.7379	9.16342	10.9701	12.0165	9.96998	8.90729	12.6106	9.36115	18.503	14.3785	18.4238	14.9411	11.1413	14.22	8.5279	11.9614	12.7485	10.6912	16.8512	13.9369
ENSG00000131791.8	PRKAB2	4.09994	6.66385	3.01599	8.38433	2.20773	6.42354	2.46721	4.81788	7.32904	7.21685	4.67839	6.40934	3.76731	5.03539	4.14696	4.68358	2.25255	7.76849	2.77414	3.88655	1.75852	5.54285	2.26655	5.70335	2.97264	7.50418	2.60435	5.71105	2.3974	4.76686	1.88228	5.34716	2.07734	7.47843	2.5256	6.58401	1.592	4.76705	2.02884	6.44573	3.29569	7.13991	2.54022	6.63731
ENSG00000131797.13	CLUHP3	19.1379	22.559	10.5412	20.5582	16.3313	20.4351	13.2493	18.1484	35.6819	16.5057	8.41954	19.3074	16.6527	24.3914	12.6093	18.4459	19.0415	28.4632	10.2282	14.2974	10.0541	17.9019	9.4779	18.5874	9.87735	22.9937	11.0525	18.9513	11.1876	18.6682	9.90299	17.0738	13.1052	23.6864	11.0535	21.1978	8.82141	23.8478	8.44073	15.5761	8.78956	24.158	10.4992	21.0848
ENSG00000131808.11	FSHB	0	0	0.177283	0	0	0	0	0	0.048418	0.039029	0.077633	0	0	0	0.213328	0	0	0.011496	0	0	0	0	0	0	0	0	0	0	0	0	0	0	0	0	0	0	0	0	0	0	0	0.041827	0	0
ENSG00000131828.14	PDHA1	81.68	49.1574	61.2357	70.1222	71.1986	67.7155	71.8133	45.288	113.113	48.2434	68.9479	50.8934	83.434	52.6425	51.0545	44.8982	78.9302	49.4301	87.459	34.4348	64.0197	41.1259	75.2543	46.9277	108.508	48.4023	79.6872	41.7587	83.2034	42.0494	74.3137	37.0358	83.5644	69.6278	179.983	63.3	62.6443	69.4703	100.061	45.9239	105.783	48.4714	97.2187	52.6249
ENSG00000131831.18	RAI2	0	0	0.150353	0	0	0	0	0	0.329621	0.070341	0.153951	0	0	0	0.064041	0.106098	0	0.226999	0	0	0	0	0.010319	0	0	0	0	0	0.007258	0	0.023566	0	0.058042	0	0.07463	0.012925	0.030288	0	0.033442	0	0	0	0.025908	0.021434
ENSG00000131844.17	MCCC2	70.5328	38.5823	33.1313	37.8826	46.926	29.1465	37.5469	25.0829	73.1093	29.7254	40.5228	26.3736	52.3351	21.944	33.3265	22.9223	52.9014	34.7702	46.0624	18.9787	34.2282	19.6586	30.135	24.9847	54.7598	25.1232	46.5406	19.4155	42.8245	23.5099	34.0976	19.9938	44.8255	28.5762	76.2272	34.1604	30.958	23.251	57.6995	26.0909	45.0168	31.5042	34.771	25.0235
ENSG00000131845.15	ZNF304	4.75439	5.19396	4.06711	5.23143	3.33545	4.79799	4.1135	4.95499	6.75288	6.19135	3.87659	4.3696	4.02101	2.89678	3.8425	4.21078	3.00251	3.87718	3.688	2.34997	2.98552	3.22723	2.65418	5.1741	3.58427	4.36987	3.36377	4.11258	2.67516	3.79686	3.22981	3.97608	4.40454	5.42115	4.60815	5.46344	2.93353	4.96183	3.35625	4.3837	3.95833	4.14551	3.87295	5.00211
ENSG00000131848.10	ZSCAN5A	5.85796	3.89814	4.37521	3.07861	3.03904	5.47518	2.9991	2.10555	4.20479	5.33811	2.60689	2.11002	3.84633	4.2788	3.60796	3.05186	1.79628	3.49065	4.2993	2.33084	2.90078	2.15587	2.77127	1.7213	4.24754	2.62729	3.36983	0.518608	3.62177	2.10691	3.4257	3.22354	3.46351	2.35874	7.1575	3.46666	3.50063	1.93058	2.85018	3.72006	4.43102	1.79135	3.19641	2.88444
ENSG00000131849.13	ZNF132	2.49206	2.10706	2.44786	3.77786	2.17149	2.82964	2.12808	3.57378	2.49931	1.72183	3.157	3.08009	2.97876	2.90451	2.39253	2.04884	2.26711	2.97752	0.639603	0.64402	1.73089	2.18707	0.981958	2.08312	1.75075	2.10165	0.888534	1.85278	1.46265	2.41783	1.79329	2.14446	1.36177	2.88832	2.99373	2.66841	0.41585	1.39589	2.02556	1.57604	2.62862	1.67312	2.27872	2.70442
ENSG00000131864.11	USP29	0	0	0.074575	0	0	0	0	0	0.206765	0.370578	0.016705	0	0	0	0.340041	0	0	0.527133	0.005781	0.004033	0	0	0	0	0.055458	0	0	0	0	0	0	0	0	0	0	0	0	0	0	0	0	0.274039	0	0
ENSG00000131871.15	SELENOS	63.9033	10.6397	60.2898	12.1	34.5744	9.57553	54.5219	10.0304	45.5944	14.8433	44.2087	10.5304	24.4291	5.03729	32.0938	9.31609	28.0795	9.40984	46.8843	9.9119	67.2073	8.48477	54.4713	11.8127	46.6098	10.1575	46.6213	9.10005	48.3989	9.5785	42.1903	6.08771	40.3727	15.3551	74.8695	17.5445	65.4237	8.74902	41.6248	12.0434	38.2612	11.5102	83.583	12.5558
ENSG00000131873.7	CHSY1	13.1819	8.25666	9.01596	14.186	8.69788	9.82833	8.23961	6.42047	18.2941	10.39	8.92802	12.163	10.7895	6.60071	6.03645	8.51216	5.25423	8.85203	7.55266	5.86395	10.0712	6.77595	10.3964	6.05329	9.99836	7.77226	10.3154	6.16312	8.45804	8.76011	10.7142	7.72946	11.6525	10.2322	15.7207	10.9717	11.1661	8.64911	11.5844	10.092	9.23048	8.21356	7.02423	8.21195
ENSG00000131876.18	SNRPA1	132.21	38.3424	38.8674	43.4848	40.5647	30.6836	41.4357	24.1036	65.9243	35.2609	51.6642	23.7653	73.8852	27.0101	33.9952	28.8639	54.5034	36.5273	55.2975	23.4759	48.8683	23.3076	51.2625	30.4854	69.6479	28.1397	66.6361	25.3732	60.9978	25.9651	59.901	22.2012	58.2621	49.4736	98.5304	46.1629	45.3654	31.9602	83.1097	23.1283	81.3794	31.8248	46.3788	35.2588
ENSG00000131885.17	KRT17P1	0	0.037649	0.536465	0	0	0	0	0	0.575329	0.393095	0.210838	0	0	0	0	0	0	1.73184	0	0	0.093203	0	0.036266	0.028423	0.039334	0	0	0	0	0	0.009878	0	0.02917	0	0	0	0.031969	0	0.044928	0.333553	0	0.064462	0	0
ENSG00000131899.12	LLGL1	0.255214	3.23383	0.583738	2.95734	1.05188	2.05674	0.927669	2.69815	0.684055	1.72639	0.785384	2.1233	0.415003	2.24287	0.451702	2.67344	0.899007	3.58994	1.89868	1.93543	1.18102	2.10339	1.31133	3.00259	0.959762	2.67462	1.77339	3.16537	1.31185	2.56545	1.49389	2.44042	3.77535	3.63293	3.51467	3.00824	0.951464	2.5518	1.23638	1.68174	1.14756	2.56852	1.63382	2.17095
ENSG00000131910.5	NR0B2	0	0	0	0	0	0.045573	0	0	0	0	0.106121	0	0	0	0.040756	0	0	0.040523	0	0	0	0	0	0	0	0	0	0	0	0	0	0	0	0	0	0	0	0	0	0	0	0	0	0
ENSG00000131914.11	LIN28A	0	0.005909	0.041621	0	0	0	0	0.004347	0.122286	0.099238	0.063259	0	0.009052	0	0.062225	0.035949	0	0.097464	0	0.022848	0.011786	0	0	0	0.00656	0.014048	0	0	0	0	0	0	0.004669	0	0.007547	0	0	0	0.022408	0	0	0.009218	0	0.01436
ENSG00000131931.8	THAP1	14.9525	9.37325	7.75294	10.039	5.79097	12.7171	6.57648	6.17698	13.1294	9.306	10.2302	6.76207	7.41567	3.47055	9.3459	7.11839	5.75081	10.1912	10.158	6.64384	5.1898	4.56962	6.87319	8.28778	10.3394	6.38636	7.61824	4.34695	5.52875	4.48231	6.31608	7.01089	8.96724	11.8898	10.0454	11.2675	7.13505	5.9128	11.0358	5.71731	9.698	11.0685	6.44705	6.75071
ENSG00000131941.8	RHPN2	8.41789	1.1393	1.68393	4.61418	1.89642	1.16813	0.712296	2.00485	3.11979	4.81372	2.9036	2.5709	4.38894	1.41499	1.953	1.10983	0.939586	5.7616	2.04084	1.76758	0.480845	3.3002	0.579569	3.91353	0.913534	2.24839	1.01847	5.79651	1.09708	2.1407	1.30665	3.02138	2.82558	3.38686	0.832408	6.50835	1.3948	1.91464	2.1659	2.68098	0.635488	3.31795	1.18872	4.02014
ENSG00000131943.20	C19orf12	4.96116	5.86744	4.65602	8.31247	6.60194	3.70173	7.36473	4.9933	9.68968	3.55689	6.55803	3.23578	5.79743	5.64994	6.55116	3.95231	4.64689	5.69314	4.96365	4.02866	5.27266	3.42288	5.0243	5.63909	5.27182	5.14241	5.28366	4.06778	4.21028	4.15665	5.55226	4.0585	6.30228	4.75983	8.84394	6.61834	4.911	5.89825	5.49414	4.14663	6.36597	5.48166	5.2835	4.67925
ENSG00000131944.10	FAAP24	2.7071	0.630526	1.36535	1.39645	3.84541	0.88167	2.50156	1.09615	4.02323	0.848089	3.4982	1.85884	1.62356	1.01875	2.00074	0.615392	2.75879	1.11205	2.51613	0.746535	1.62993	0.70003	3.48773	0.807279	3.63785	0.593088	4.88164	0.529589	4.35006	1.14398	4.35381	0.305293	3.0858	1.49472	4.55282	0.701253	2.44616	0.261663	3.13009	0.56815	3.54829	1.27876	2.91596	1.95283
ENSG00000131951.11	LRRC9	0.013713	0.008511	0	0	0	0	0	0	0	0.05728	0.037507	0	0	0	0.197679	0	0.115161	0.020568	0.132788	0.003185	0	0	0	0	0	0.022724	0	0	0	0	0	0.005285	0	0	0	0	0.007275	0	0.035027	0	0	0	0.020584	0.010372
ENSG00000131966.14	ACTR10	28.1429	23.7212	15.5601	24.9499	16.2827	20.5375	16.701	17.9391	32.4981	19.9008	16.4215	19.174	18.4628	17.966	15.5222	19.6248	14.1339	17.6925	17.6391	12.7516	15.3978	14.2368	13.8007	15.947	14.8392	15.9764	16.632	17.5638	18.9363	19.8251	16.3293	14.1414	23.9822	22.9585	28.8594	31.9529	14.4641	21.5785	19.4693	20.038	20.3784	14.2666	14.7794	21.4855
ENSG00000131969.15	ABHD12B	0	0	0.073921	0	0.006153	0	0	0	0.029961	0.048552	0.029005	0	0	0.014469	0.191244	0.032315	0	0.475634	0	0.011795	0	0	0	0	0.004018	0	0	0	0	0	0	0	0	0	0	0	0.005097	0.153903	0.051581	0	0.047531	0	0	0
ENSG00000131979.20	GCH1	5.86756	4.04563	4.08967	6.19693	7.27925	4.98384	6.09732	4.41501	19.4803	4.32369	8.63241	5.3621	7.28954	5.52919	5.59756	5.23066	7.77132	6.15909	4.84727	4.03822	5.75162	3.16496	3.92649	4.53103	6.74938	5.4076	7.03111	4.73803	7.10864	5.34165	5.48034	3.8317	5.2012	4.49071	7.07253	5.73404	4.50206	4.9616	6.804	3.72087	6.04149	4.29157	3.90476	5.08786
ENSG00000131981.16	LGALS3	10.6371	2.65061	23.4696	0.697233	8.57311	0.67324	14.1918	2.1722	28.5108	2.57465	12.4324	1.66048	37.3981	1.96479	10.2648	0.156482	5.12246	1.37827	29.8928	0.352253	29.3009	0.412775	25.1148	0.957351	41.5612	1.10315	15.4507	0.178778	26.9552	1.20552	35.7916	0.126428	33.3682	1.81749	32.5147	0	32.6246	0.881419	26.9958	0.223528	56.6381	0.406317	38.1669	0.649053
ENSG00000131982.5	UBE2L2	0	0	0	0	0	0	0	0	0	0	0	0	0	0	0	0	0	0	0	0	0	0	0	0	0	0	0	0	0	0	0	0	0	0	0	0	0	0	0	0	0	0	0	0
ENSG00000132000.14	PODNL1	0.205769	0.059588	0.293348	0	0	0	0.008677	0.065533	0.925593	0.962496	0.244129	0.143576	0.036263	0.050801	0.204808	0.071886	0	0.643063	0.145427	0.338103	0	0	0	0.050515	0.00927	0.046454	0	0	0.009761	0.008791	0.039162	0.126048	0.120389	0.11582	0.014937	0.100176	0	0.037709	0.359495	0.094362	0.062917	0.253918	0.084786	0.11923
ENSG00000132002.9	DNAJB1	23.7491	16.8784	14.3627	24.4858	9.92086	18.9635	13.5403	14.777	20.3771	27.8299	19.6437	18.2884	14.0628	17.6953	19.131	17.2888	7.35109	21.7367	11.8631	12.5059	11.2139	12.8699	9.21837	20.0617	20.4849	18.174	10.2521	15.2488	10.9624	16.1426	11.6945	17.1498	16.248	23.4433	21.5374	20.2011	11.9241	16.1844	16.0064	18.7703	15.2299	17.515	13.8631	15.6228
ENSG00000132003.10	ZSWIM4	2.26409	1.54422	3.28732	1.07302	2.28967	1.42534	2.49196	1.35513	3.371	1.77021	3.52836	1.4198	3.22176	0.884199	3.31707	1.49589	3.0253	1.63621	3.4585	1.27427	2.4782	1.23671	1.61614	1.13863	2.19437	1.29843	2.65786	1.14668	2.35433	1.22746	2.08199	1.45412	3.2114	2.21483	3.28119	1.42382	2.88368	1.56454	1.3831	1.16251	4.31408	1.44572	2.92168	1.00412
ENSG00000132004.13	FBXW9	0.619757	0.816891	1.27737	1.12724	2.16384	1.74212	1.15064	0.865955	2.41311	0.604407	1.13693	0.486591	1.06184	0.012624	1.02391	0.529171	1.45931	0.874909	1.44516	0.822562	0.953075	0.631133	1.08299	0.552196	1.14801	0.441067	1.52154	0.65337	1.10305	0.317488	1.37432	0.407051	2.20507	1.36448	1.8525	0.229642	0.857327	0.453662	1.38364	0.41601	1.56126	0.982916	1.08411	0.950071
ENSG00000132005.9	RFX1	1.94729	9.42167	2.88991	7.2343	3.73718	13.3172	2.95428	8.19973	3.78645	6.0713	4.26526	7.28691	4.86019	6.05758	3.20789	6.63463	1.78867	9.33558	3.61789	6.97532	3.41734	6.48689	2.93661	8.30862	3.08389	6.5176	3.58433	8.80676	3.41569	7.02951	3.31545	7.36661	4.36287	8.79288	4.46379	7.03347	2.87177	12.2507	4.13939	7.82146	2.80167	10.9498	3.06768	9.82705
ENSG00000132010.16	ZNF20	1.19496	0.663286	1.58665	2.00417	3.32356	3.18874	0.991826	1.70119	3.31446	0.671469	1.3867	1.24345	1.88903	2.08074	2.57503	1.7539	1.75238	1.30798	0.872542	0.748325	0.827625	1.18359	2.4049	1.45495	0.661256	1.77355	1.67379	0.744017	0.480473	1.45139	1.04023	1.50468	0.825852	1.05882	2.79027	1.90389	0.877153	1.16537	0.556701	1.28538	1.255	0.986162	1.58177	1.03065
ENSG00000132016.12	BRME1	0.649892	0.266511	0.316444	0.34687	0.826812	0.433951	0.470398	0.237534	1.69698	0.563701	0.678508	0.137416	0.990564	0.54511	0.970934	0.415163	0.545581	0.158671	0.528951	0.106829	0.060807	0.163474	0.190127	0.373861	0.484441	0.136464	0.304697	0.17733	0.684341	0.428438	0.636523	0.292235	0.817904	0.165356	0.740486	0.079232	0.187022	0.053703	0.626532	0.085576	0.279676	0.331781	0.480676	0.16505
ENSG00000132017.11	DCAF15	10.7091	20.6167	11.4047	21.5188	14.9451	19.8262	11.3943	19.5924	20.881	17.46	12.3943	21.7239	14.2719	16.3785	11.0159	19.9275	14.3278	19.0488	13.1659	14.6628	10.2702	17.848	14.1791	20.4319	11.5012	20.8613	12.5432	20.8592	13.6742	20.1021	13.9305	16.2581	15.962	23.4191	18.5832	25.6822	8.30054	26.4058	11.2305	17.0443	11.225	26.1826	10.2663	25.5055
ENSG00000132024.18	CC2D1A	11.6142	9.75843	9.24428	12.4035	13.2621	9.22692	12.4242	11.9978	20.2232	9.30284	8.97857	11.3058	9.09659	10.0397	8.29072	10.3178	11.0739	12.4774	13.045	8.47815	12.8073	9.51457	13.3617	12.2214	10.9665	10.9175	12.6791	12.5009	11.9365	9.90094	10.8807	9.47661	16.3194	17.4609	20.9212	14.5122	10.3141	12.397	10.3134	11.7821	10.3966	10.5458	11.2333	16.0658
ENSG00000132026.15	RTBDN	0	0	0.017412	0	0	0	0.035962	0	0.255938	0.253153	0.154285	0	0	0	0.062706	0	0	0.375061	0	0.046404	0	0	0.02378	0	0	0	0	0	0	0	0.026138	0	0.008119	0	0	0	0	0	0	0.037435	0	0	0	0
ENSG00000132031.13	MATN3	0	0	0	0	0	0	0	0	0	0.160406	0.020638	0	0.047428	0	0.066566	0	0	0.0155	0	0.011431	0	0	0.015271	0.011765	0.01849	0.006481	0.02324	0	0	0.018001	0	0	0	0	0	0	0	0	0.019402	0.108757	0	0.027757	0	0.151705
ENSG00000132109.10	TRIM21	45.2808	14.1486	24.991	16.3394	26.7098	15.645	30.5742	13.0441	41.6122	13.1024	18.0304	12.568	19.7118	11.8894	20.5918	11.7596	23.3968	18.8389	18.224	8.52614	20.9032	13.1916	17.7756	14.107	25.545	12.2405	19.5876	12.9612	28.5743	11.7505	18.9001	11.1041	26.0657	17.3131	36.7863	24.0244	19.7868	15.3861	20.8216	10.7297	27.2728	12.8162	20.0331	14.6903
ENSG00000132122.12	SPATA6	0	1.49771	0.411105	2.65391	0	2.35345	0.023537	1.74714	0.133562	3.08003	0.258742	0.98028	0	2.82826	0.115013	3.59973	0	2.86915	0.04422	2.05287	0.046226	0.989098	0.158743	1.55299	0.017912	2.18607	0.018036	2.0455	0	1.58358	0.031716	2.15517	0.062493	2.29458	0.047111	2.8472	0.086489	3.3891	0.128711	1.71744	0.150324	2.34909	0.045168	2.44289
ENSG00000132128.18	LRRC41	15.9074	11.1309	18.3318	12.1205	14.6206	10.5201	15.6392	8.43251	22.6285	9.16146	16.7687	9.10314	13.8084	8.30966	14.3679	8.87392	15.5735	9.99659	28.2252	8.15287	27.3942	8.38555	26.4029	10.1541	28.9363	9.87124	23.0904	9.33049	19.8417	9.27207	35.4502	8.76251	24.598	10.9494	27.3807	9.09382	19.0479	9.23668	20.3327	9.53243	23.9979	9.96827	23.7154	9.19698
ENSG00000132141.14	CCT6B	2.50124	0.587324	1.82146	1.51456	1.23779	1.15129	1.02757	0.435016	4.95777	1.48163	1.74121	0.47276	0.874277	0.521329	1.59805	1.0164	2.24833	1.13983	1.11564	0.673264	0.943958	0.694577	1.40424	0.66157	1.94305	1.41192	1.1671	0.633362	1.07081	1.17503	1.82031	0.393347	1.73766	0.774396	1.5554	1.12127	1.76346	0.584468	0.671866	1.94779	1.1809	0.541006	2.96712	0.904573
ENSG00000132153.15	DHX30	22.4889	26.0991	19.4144	19.8795	25.6084	26.4251	25.681	21.0346	32.9588	20.254	22.3319	24.9986	22.5171	21.1624	22.0375	21.5972	26.6426	25.9599	27.2203	15.7863	21.6971	19.5897	21.8914	23.2897	25.507	20.1678	25.2414	22.3147	25.0864	19.5553	22.655	19.888	27.841	25.5693	37.4995	28.27	16.8416	26.6403	26.5889	21.7608	24.6393	23.5192	22.3182	23.1602
ENSG00000132155.14	RAF1	135.959	58.8381	43.4097	56.5429	62.2434	52.413	56.1196	40.6841	80.0313	48.929	54.1492	57.3857	68.039	49.8049	36.8271	50.2151	51.6452	94.8223	48.0515	31.8536	44.1591	37.8576	38.5908	48.1452	42.2497	43.3594	42.5009	40.5738	56.4523	44.5946	49.6976	38.5692	52.3444	71.2724	74.9959	65.5245	35.7311	49.3577	50.0924	39.1431	51.4682	43.6524	63.689	49.1994
ENSG00000132164.10	SLC6A11	0	0	0.012644	0	0.024222	0	0	0	0.269256	0.024921	0.082087	0	0	0	0.077344	0.019292	0	0.306535	0	0	0	0	0	0	0	0.005886	0	0	0	0.011044	0	0.005896	0.02629	0.019056	0	0	0	0.015219	0.006017	0	0	0.01339	0	0
ENSG00000132170.24	PPARG	0.273787	0.099431	0.325356	0.034299	0	0	0.049862	0	0.175918	0.033476	0.25918	0	0.567396	0	0.568116	0.088426	0	0.558757	0.26807	0.009679	0.060228	0	1.02238	0	0.258471	0	0.838377	0	1.27519	0	0.307822	0	0.863905	0	0.613887	0.005443	0.544113	0	0.102336	0	0.991617	0.018014	0.444637	0.099557
ENSG00000132182.13	NUP210	38.223	57.7334	23.4518	58.7149	54.5552	55.7716	34.7514	47.0719	48.6405	43.9414	30.4453	53.0524	56.7958	47.4804	18.6943	43.8804	33.5341	55.617	44.1208	38.6971	43.758	39.4675	34.3367	46.8584	39.2735	48.4369	45.8857	43.2114	44.6507	39.5481	47.2532	39.8096	48.4799	65.9044	59.6886	54.4259	28.2942	60.2185	48.2726	40.1348	44.1482	52.9421	35.7249	57.4534
ENSG00000132185.18	FCRLA	60.7868	86.2171	55.656	88.5142	99.4766	75.7784	39.112	71.2135	71.3101	84.1998	68.4922	100.503	75.6655	72.0742	21.6644	87.6383	77.8767	64.3645	43.5083	55.0188	40.2662	67.4415	24.6626	77.5655	32.1082	93.4691	64.4396	97.1813	26.6897	87.3623	58.937	75.2615	38.9421	95.865	66.4368	91.8573	20.594	111.157	84.6157	55.5612	51.5139	83.5352	39.6339	110.007
ENSG00000132196.16	HSD17B7	8.83249	15.2407	11.8007	10.5441	6.17032	12.8584	9.9136	9.28519	20.5751	7.90693	9.35961	11.2188	15.1621	13.966	7.67003	7.91858	6.87435	8.28702	6.18545	5.73039	7.84333	10.5688	6.50425	11.4285	10.5737	12.5981	7.55731	9.47819	9.75189	12.643	6.64047	6.62355	9.36044	13.3311	12.826	13.4012	7.25262	12.0363	8.92183	9.03116	12.2558	9.42637	11.6831	11.8933
ENSG00000132199.20	ENOSF1	15.9491	3.19682	13.5399	1.79012	16.5209	2.58232	8.95578	3.39514	30.689	5.52347	7.75027	4.32126	13.1783	0.998667	6.44771	1.14879	12.9635	3.45121	13.1033	0.881207	15.0885	2.6027	11.6504	1.98303	15.0789	5.09362	13.5986	1.8193	13.8273	0.596739	16.913	0.531556	26.868	7.73964	17.8307	3.39823	6.39965	3.99135	19.8323	5.52331	19.1659	2.24872	11.7065	6.7007
ENSG00000132204.14	LINC00470	0	0.349671	0.304959	0	0	0.108635	0	0	0.235217	0.662323	0.370243	0	0	0	0.505926	0	0	0.88578	0	0.011486	0	0.02653	0	0.031667	0	0	0	0	0	0	0.151451	0.092814	0	0	0.030834	0	0	0	0.019495	0	0	0	0	0
ENSG00000132205.11	EMILIN2	1.41358	1.11478	2.87133	0.588988	4.27503	0.733868	3.87761	1.18575	15.0953	3.78263	3.92266	2.26529	5.98112	0.99422	1.56519	1.39456	3.58127	3.12335	5.30085	1.6002	3.22563	0.777324	3.31595	1.25613	5.161	1.50494	2.98273	1.09258	4.01623	1.17566	4.40188	0.907934	1.6029	1.89391	3.3978	0.921589	2.29322	2.87324	3.2603	1.46365	4.09842	2.03698	5.19368	2.62202
ENSG00000132207.18	SLX1A	17.4266	15.3219	9.15325	9.87091	20.869	15.3749	18.4878	20.4416	12.9504	11.7484	6.99214	10.1018	9.40771	11.6342	11.3433	7.31471	12.3045	22.3978	21.4361	9.33376	19.5627	12.7262	20.3927	10.1991	25.1819	15.9967	20.1356	4.95407	24.8684	18.1671	22.5893	16.8057	22.2879	27.0861	44.0513	14.7166	21.1706	25.2914	16.3576	11.0942	12.0165	13.6261	18.7233	20.6708
ENSG00000132254.13	ARFIP2	19.0303	9.51219	20.3172	15.0757	16.9245	12.6565	15.7553	10.6896	26.0559	12.1656	16.9131	12.1953	15.0461	9.54695	14.2799	9.23647	15.003	9.12977	16.8447	8.20827	16.8736	9.72175	14.8234	11.3794	18.0806	11.6258	17.314	11.4102	13.1073	12.3698	17.0166	10.3522	15.9727	15.6204	25.0356	14.581	14.3359	13.601	19.301	10.4746	14.4235	10.1117	20.7324	12.2868
ENSG00000132256.20	TRIM5	52.9183	20.6828	27.6467	22.5521	52.1161	22.5591	45.3642	15.7483	80.658	14.5497	30.9821	17.6912	49.6409	24.755	28.2772	19.1554	50.3981	22.2194	21.9077	14.03	23.5922	19.2272	18.747	19.8042	23.8516	20.0954	26.9074	16.6539	31.3025	19.6457	21.2245	14.6799	36.5645	26.2301	39.3852	27.1853	20.3208	21.9498	36.0998	20.9837	40.9336	19.8628	30.983	30.1527
ENSG00000132259.13	CNGA4	0.091634	0.146564	0.04338	0.203671	0.076698	0	0	0.016559	0.186711	0.15058	0	0.180098	0.017181	0	0.160003	0.04542	0.065789	0.332164	0.031259	0.099838	0.014959	0.12021	0	0.127251	0.050075	0.115928	0.03356	0.18673	0	0.117318	0.118432	0.125353	0	0.072432	0.014433	0	0.091415	0.035747	0.064855	0.09499	0.062003	0.20177	0.013907	0.333789
ENSG00000132274.16	TRIM22	737.24	372.476	195.857	470.799	440.109	336.286	361.154	296.633	885.583	316.087	297.264	340.829	331.242	288.275	313.687	303.84	554.954	578.94	182.261	244.717	140.613	368.816	156.466	289.532	248.993	336.593	176.549	306.651	251.184	361.774	174.947	330.618	303.641	561.829	319.923	811.5	131.855	360.905	214.522	370.352	375.735	334.386	226.098	401.143
ENSG00000132275.11	RRP8	25.4932	14.0831	8.62065	20.3408	14.2691	9.91996	12.8135	11.5008	23.2043	14.7319	9.12611	12.4958	11.4216	12.3746	10.2078	10.0883	10.8576	12.8847	12.1137	8.30705	9.94549	9.8469	9.22574	12.2345	12.6906	11.958	11.2363	11.9081	11.5068	11.9376	9.83654	12.7315	12.0743	18.7694	17.5401	16.1275	8.79998	15.9432	15.3025	11.7631	12.0717	13.7292	9.30938	14.6722
ENSG00000132286.12	TIMM10B	24.2464	23.8452	20.4657	30.9608	20.1105	19.3333	19.3778	17.2958	36.0451	22.0042	23.4067	23.6415	20.0504	15.842	19.2351	23.5063	21.867	27.4623	16.2564	18.41	13.7114	12.9195	13.4902	21.7138	18.6348	24.4726	14.9988	20.1904	16.0293	20.6602	14.826	16.8498	15.1107	35.3888	27.0133	32.7251	14.1201	24.0015	13.9354	17.7348	20.7965	23.4266	19.51	22.0841
ENSG00000132294.15	EFR3A	38.3288	29.8609	29.8783	40.3006	38.0019	35.4027	32.7662	26.2151	50.7219	31.0694	32.5588	37.2238	35.4568	31.4631	36.1188	34.9322	30.3796	33.107	33.7883	21.0476	32.4883	25.5396	35.9933	29.0578	28.0585	28.5802	43.29	28.5456	26.6197	28.7891	35.0158	25.0165	39.8689	33.1001	49.8867	39.6676	27.4397	35.3917	48.4114	33.3685	33.25	33.6517	47.3862	40.3401
ENSG00000132297.13	HHLA1	0	0	0.016511	0	0	0	0	0	0.175857	0.22518	0.097222	0	0	0	0.019632	0.075427	0	0.122872	0	0.007936	0	0	0	0	0	0	0	0	0	0	0	0	0	0	0	0	0	0	0.006108	0	0	0.025497	0	0
ENSG00000132300.19	PTCD3	53.1018	80.2959	48.3751	106.813	54.69	58.4385	36.4299	50.428	92.4739	64.0973	51.5361	69.2365	56.5702	45.5833	40.2837	54.5228	50.2868	61.906	45.576	43.8471	40.028	55.0887	40.3445	58.1841	61.6102	60.676	50.6318	55.9011	35.4825	59.6348	44.1214	54.9251	52.609	78.7163	72.6897	77.6743	32.3537	69.3449	56.0778	74.433	49.2168	68.1898	45.6066	65.125
ENSG00000132305.22	IMMT	39.191	20.1379	32.0633	21.0486	37.1272	20.7812	30.4871	16.4827	56.0822	18.834	38.1296	16.6793	42.2807	14.7645	31.8267	19.5166	35.6356	17.63	42.009	12.6703	33.6867	15.1975	35.938	16.8	61.2796	19.6915	47.473	18.1619	34.6924	18.4496	38.1805	14.355	41.844	21.6796	67.7038	26.4969	34.3149	19.304	46.5963	17.5626	47.0254	18.5218	33.4588	20.0399
ENSG00000132313.15	MRPL35	39.9017	17.549	21.0554	16.2093	32.1453	10.9251	28.7376	11.7002	41.6674	10.5174	23.6363	12.9878	27.5349	15.1438	24.5865	9.59624	27.7781	13.5194	37.5385	5.52417	29.7672	12.2053	33.9469	11.4206	52.4137	11.3676	37.4384	8.3701	35.9693	12.7694	36.4421	8.09912	40.7377	16.7152	69.6982	18.7417	25.9388	13.6851	42.8024	7.60186	36.6053	9.55781	41.504	9.2396
ENSG00000132321.17	IQCA1	0.022491	0.731766	0.128754	0.403638	0	1.76373	0	0.664821	0.965361	0.678867	0.420017	0.101879	0	0.188867	0.053018	0.151429	0.013435	1.40278	0.012432	0.208414	0	0.570702	0	0.389997	0	0.202799	0	0.216475	0	0.254594	0	0.117469	0	0.054221	0	0.242782	0	0.458045	0.017181	0.579004	0	0.437763	0	0.114065
ENSG00000132323.9	ILKAP	35.1823	18.6634	18.976	42.1641	26.4863	25.0498	22.0491	27.6309	34.625	23.4378	18.7957	34.3133	18.3634	20.139	16.1213	26.6571	26.1261	32.9702	21.859	23.7941	17.9427	18.7901	19.9609	26.7564	20.1074	28.6863	21.3862	25.8203	22.9271	26.1446	17.5164	23.297	20.6075	35.2104	34.5663	34.2079	14.3357	28.3938	21.7852	30.5019	21.4166	32.2463	28.1112	33.0814
ENSG00000132326.12	PER2	8.46902	3.38678	6.24275	5.65343	5.1632	5.08349	5.20939	4.18025	6.4571	4.43883	4.53821	6.10369	6.25486	6.63182	5.51391	7.74098	4.32978	10.3734	4.18461	2.92122	3.36592	3.45335	2.75607	5.00095	3.54835	4.75584	3.91502	4.3388	5.19661	4.92559	3.9834	3.9309	4.56953	7.31556	6.56275	8.26075	3.19241	4.43224	5.55145	3.90445	4.40434	4.26344	3.90839	5.11175
ENSG00000132329.11	RAMP1	0.299977	0	0.244423	0	1.589	0	0.395468	0	1.04107	0.097973	0.433261	0	0.261597	0	0	0	0	0.429891	0	0.030628	0.249687	0	0.21407	0.027981	0	0	0	0	0	0.04978	0.070097	0.053356	0.034145	0	0.411142	0	0	0	0.574296	0	0	0	0.180543	0
ENSG00000132330.18	SCLY	6.47178	5.53831	8.16364	5.2167	12.6513	4.33181	8.257	5.2282	18.9376	7.06599	4.14893	6.22143	7.41491	6.59546	5.71475	8.68712	6.00783	6.07026	10.878	4.88013	8.84358	4.54081	8.20644	7.23073	10.9992	5.61075	10.7128	7.68604	18.9106	5.65099	7.1958	4.44017	10.087	8.93003	18.9111	11.225	5.67706	7.66378	10.0963	8.39456	11.7877	6.9629	6.27794	8.35532
ENSG00000132334.17	PTPRE	6.70445	4.11964	5.11379	5.34024	3.77997	5.09685	5.8537	3.51727	6.33504	15.5008	2.90688	6.57006	3.27047	11.0791	3.28094	7.14254	4.40241	3.705	6.1491	6.1176	4.15859	6.46467	7.50597	3.65811	5.2593	9.11299	5.18598	5.36693	4.05424	8.27551	4.31749	7.0278	8.53865	16.832	7.69451	6.62922	3.43423	7.79055	5.88052	10.4979	10.0691	5.77885	4.31515	14.1616
ENSG00000132341.12	RAN	490.386	110.087	382.116	172.032	495.478	107.262	379.435	102.411	633.451	106.516	444.186	109.431	787.02	97.8979	368.685	103.671	392.775	104.12	481.221	83.4658	352.106	98.5636	392.433	101.112	603.305	111.209	480.164	104.618	509.292	103.835	475.81	100.906	541.094	139.368	821.721	161.302	365.653	147.909	657.781	110.967	617.095	106.723	299.008	114.262
ENSG00000132356.12	PRKAA1	37.1173	49.0552	16.1028	46.0738	35.031	38.2337	18.9056	32.7092	41.5246	37.0275	24.0611	44.6271	22.9777	18.7822	14.9907	37.2994	21.541	41.4247	18.1553	29.7712	17.2468	26.9588	15.9973	35.6333	17.1817	34.5211	20.2736	36.0584	21.469	32.1489	16.7324	31.3647	21.1931	46.5603	25.4352	42.6401	14.1287	46.0231	21.5713	44.4581	15.5984	42.2976	21.0486	41.4245
ENSG00000132357.14	CARD6	10.7569	1.65895	2.4219	2.77411	6.59199	1.93843	4.44621	2.35223	4.81441	4.03228	2.78084	2.37566	4.13553	3.90729	3.17878	2.00063	2.74277	4.56662	3.03401	1.27712	2.13344	1.51726	3.19954	1.75721	3.03889	2.96326	4.39757	3.12893	3.28799	2.4393	2.32036	1.46484	4.4096	2.80431	6.26628	3.3087	1.9864	3.19508	2.23009	2.38581	2.99099	2.95226	3.4444	2.04966
ENSG00000132359.15	RAP1GAP2	0.135631	5.09622	0.268096	2.75696	0.674468	4.2055	0.047411	4.28286	2.30802	6.57939	0.170523	5.76228	0.829642	4.30217	0.233852	6.32471	0.062214	3.92706	0.096921	3.26627	0.073565	2.62972	0.144347	3.14036	0.018907	3.88824	0.114027	4.30026	0.019527	4.0886	0.162047	3.18249	0.284922	5.32703	0.103036	3.68191	0	3.42497	0.492657	3.25365	0.038364	6.17527	0	4.61881
ENSG00000132361.18	CLUH	21.0047	11.4706	30.4615	8.707	27.4317	12.5255	23.7433	14.2524	33.3343	9.45716	25.3245	14.0431	28.4271	22.4939	25.6581	8.96936	23.4287	13.4232	34.8735	11.695	24.2318	12.2884	25.3245	11.3122	25.2116	12.4238	30.3209	10.6121	32.2965	10.7482	27.3243	12.8418	33.219	17.3832	48.0668	8.83329	16.9658	18.3333	39.7735	8.52707	32.6871	11.5383	24.5095	15.6
ENSG00000132376.20	INPP5K	10.5748	20.232	9.36224	27.48	13.1007	23.7555	12.6379	16.5513	18.7715	18.5103	11.3055	26.2887	10.4251	17.2659	9.88455	30.2923	15.0481	32.599	10.2456	16.7058	11.2878	19.2326	11.9217	22.9142	9.99648	28.3942	8.82055	16.7376	9.42715	22.9938	9.64322	26.1953	10.811	37.9286	14.1623	25.7599	7.85938	24.4047	12.237	26.5926	9.09397	28.2693	10.953	23.2928
ENSG00000132382.15	MYBBP1A	40.8577	23.3529	49.3189	30.3703	54.084	30.3081	41.5709	28.581	70.0081	27.4846	40.3675	25.2875	34.4234	29.507	29.9654	21.7291	33.9809	36.4667	44.0403	23.7908	39.2924	29.7869	37.0732	26.2538	48.7624	28.2361	48.2227	27.2566	52.9706	26.106	40.4243	22.8532	46.8405	38.9074	67.2375	28.5161	27.1239	35.1003	53.71	22.0146	37.9944	26.6286	30.9779	29.8438
ENSG00000132383.12	RPA1	37.9631	15.6641	35.2239	12.8642	44.3499	11.2422	39.1544	13.86	66.1058	15.6088	38.8743	16.8384	44.9892	25.4857	40.0674	18.8294	38.7637	17.7271	41.4356	14.4074	35.7462	17.7206	31.2581	20.4369	45.6433	17.4421	38.7238	15.9787	33.9648	15.3126	45.2615	15.0201	44.7349	21.1417	69.9884	28.4273	26.4575	35.9673	46.2155	18.2066	45.8782	21.434	28.815	29.2342
ENSG00000132386.11	SERPINF1	0.348341	3.31684	0.471102	1.0895	0.901217	2.48911	0.344067	1.45017	1.50325	3.22884	0.625907	1.71298	13.8113	2.18461	0.774575	0.660079	0.542176	2.94856	0.349296	2.53401	0.166245	1.8085	0.12738	3.7204	0.200393	1.4312	0.093339	2.4367	0.455952	1.68027	0.10514	1.001	0.34803	3.39578	0.218588	2.30679	0.098821	2.93172	0.082213	0.767309	0.387418	3.81144	0.924383	8.62555
ENSG00000132388.13	UBE2G1	43.4101	18.4006	49.6625	22.0363	27.5543	22.3635	43.187	20.6863	51.3336	13.3443	50.1996	17.2847	41.1937	19.195	47.3387	19.5614	36.6608	22.7092	49.219	19.7542	37.0771	20.9958	43.9557	18.3563	44.1254	14.5162	41.3145	18.6003	51.6474	14.7792	44.6228	18.1944	38.5887	32.7969	54.5175	24.5543	35.5367	29.6039	41.1394	20.8149	33.6257	21.4875	40.9236	20.8432
ENSG00000132394.11	EEFSEC	6.45416	5.68744	5.78872	5.40379	6.51005	4.43786	4.86384	5.46471	7.77099	4.44756	6.12386	6.7911	6.07894	6.45324	6.64734	7.38572	6.12655	6.92757	8.17916	3.67906	6.99218	3.91498	5.29459	7.68125	8.6819	6.438	6.06079	4.66209	6.8451	6.24672	8.21827	5.92176	6.9754	8.93804	9.57077	6.00858	6.06357	6.04005	7.66735	7.90524	7.16413	6.93825	4.79077	5.51844
ENSG00000132405.19	TBC1D14	9.14211	24.5005	7.45042	15.2167	10.6639	12.2771	6.95114	11.2806	15.4963	20.265	8.59795	13.1036	7.55674	9.7821	7.27717	14.004	8.14332	15.023	8.91741	9.23293	8.1808	12.3603	7.84799	12.1241	7.99393	11.4501	9.59905	13.5778	7.14666	12.2961	9.2525	12.9195	8.53969	14.766	12.5906	16.776	6.75873	18.4057	10.3545	18.8787	5.83393	16.1263	7.7848	14.1538
ENSG00000132406.12	TMEM128	2.17726	3.93048	4.12824	4.63961	2.90712	3.24167	3.16811	3.18716	6.72552	4.5267	3.2626	3.045	2.8856	1.34669	4.98963	2.57657	3.48359	2.10025	3.35344	2.33555	3.47783	2.50233	3.53808	2.53752	3.58733	3.20064	3.69155	2.80716	2.0193	3.3184	3.57249	2.73219	3.73561	2.86205	4.61853	4.15603	3.0145	2.93648	3.61434	3.6981	2.85857	2.66042	3.46132	3.3438
ENSG00000132423.12	COQ3	6.03299	1.14123	3.2694	3.47521	5.93575	2.00667	5.40424	1.64375	8.91657	0.860356	4.34563	2.39488	8.85552	0.913281	2.47699	0.967994	4.92676	1.76675	6.75611	0.732974	5.67539	0.974745	5.46902	1.19793	13.5415	1.11389	7.94744	0.740382	5.80806	1.08357	6.67157	1.40361	5.80193	1.82841	12.8069	1.78883	7.32951	0.543024	7.01444	1.32901	7.51288	1.77811	5.03955	1.1941
ENSG00000132424.17	PNISR	331.476	310.009	99.1844	400.012	87.7913	268.331	70.159	174.11	186.521	234.482	90.6921	258.755	133.495	202.098	84.1383	237.403	96.6997	283.195	87.365	174.818	82.4956	188.875	80.8838	225.729	90.1425	234.88	98.3675	202.811	73.7148	217.502	81.4792	217.658	98.7699	338.752	121.845	353.945	84.1187	278.137	85.8574	288.634	96.8945	250.3	93.1499	246.689
ENSG00000132429.10	POPDC3	0	0	0.17479	0	0	0	0	0	0.313131	0	0.154929	0.076091	0	0	0.093452	0	0.046275	0.113238	0.031953	0.017002	0.139627	0	0.023055	0.017345	0.171265	0	0.094342	0	0.038966	0	0.013193	0.014236	0.424141	0.014811	0.061051	0	0.170791	0	0.028836	0	0.04354	0	0.515352	0
ENSG00000132432.14	SEC61G	238.375	22.5161	188.274	29.4899	111.323	27.2082	140.101	19.489	308.914	28.5315	135.797	18.179	137.834	21.1679	88.5567	25.2956	127.668	18.7779	149.328	15.7195	139.62	15.6981	132.892	21.805	210.173	19.2373	169.668	19.0608	123.289	21.7668	163.676	20.2033	114.796	35.951	281.022	39.4179	212.27	21.5624	169.341	28.4938	182.185	17.724	215.554	18.3807
ENSG00000132434.10	LANCL2	7.36347	1.65678	8.71133	2.97649	5.76436	2.75851	6.99747	1.38413	9.23655	2.58775	8.80112	1.03611	4.57023	1.4445	8.41049	1.40016	6.09238	1.66753	7.84217	1.5954	6.14598	1.8824	9.82003	2.53879	8.85402	1.59189	8.96033	2.27617	6.35771	2.08526	5.84835	1.75153	6.89139	3.40379	10.0878	2.48077	5.28802	1.75979	8.99732	2.36644	7.21602	3.40115	5.69783	2.72786
ENSG00000132436.12	FIGNL1	19.0967	11.431	10.6181	10.1554	13.0335	10.4611	7.46505	7.55997	13.3875	7.61791	7.35814	9.69909	12.1811	4.83673	7.97372	9.86823	7.2827	12.4611	12.8873	6.58748	10.9697	7.31599	10.846	10.2806	14.5356	6.14235	12.5958	7.74496	12.1785	9.6752	10.8545	7.73442	9.62822	5.84143	18.8708	12.2504	11.1795	7.55935	12.2128	7.55665	13.0562	9.00229	8.22559	5.9368
ENSG00000132437.18	DDC	0	0	0.344264	0	0.331313	0	0	0.35359	0.138723	0.272669	0.404654	0	0	0	1.06787	0.033362	0.041876	0.082894	0.015383	0.024345	0.022075	0	0.016283	0	0	0.052656	0	0	0.027419	0.038382	0.018618	0	0.013086	0	0	0	0	0	0.041326	0	0.026938	0.029565	0	0
ENSG00000132446.7	FTHL17	0	0	0.104046	0	0	0	0	0	0.13419	0.105646	0.083636	0	0	0	0	0	0	0.166942	0	0.022918	0	0	0	0	0	0	0	0	0	0	0	0	0	0	0	0	0	0	0.038988	0	0	0	0	0
ENSG00000132463.15	GRSF1	38.678	17.5463	29.1671	18.0658	26.5005	15.7969	30.0666	11.2693	64.2945	17.651	37.3694	16.4881	28.3052	14.0099	27.8389	15.0324	30.6191	12.703	35.2266	10.3556	28.471	10.9262	26.4957	12.3103	46.1369	15.1366	35.5237	13.2214	23.4388	14.2578	28.0494	12.7917	32.3146	18.3756	51.3123	19.7785	32.8223	19.5507	33.0563	16.5135	22.996	15.4151	23.4356	18.8773
ENSG00000132464.13	ENAM	0.095941	0.063107	0.168575	0	0.00298	0	0.081341	0	0.275671	0.344534	0.559367	0.011172	0	0.006388	0.10713	0	0.112491	0.121801	0.048731	0.007885	0.023333	0.00447	0.010361	0.02372	0.097294	0	0.026126	0.024172	0.061454	0	0.114083	0	0.02497	0.008968	0.146922	0	0.094406	0	0.062322	0.005973	0.022474	0.01272	0	0.051342
ENSG00000132465.12	JCHAIN	839.305	117.678	1134.57	75.8231	172.42	65.9639	904.468	71.479	395.573	54.4664	305.406	101.276	119.936	43.0175	143.893	37.3957	189.497	84.0974	1165.2	40.3452	2380.1	77.4986	2412.5	62.3051	925.68	30.918	2092	27.4	698.254	38.0274	1460.48	46.2285	1039.15	65.3988	1347.47	69.9417	1498.1	92.9965	1681.62	65.9247	135.804	63.1769	1502.24	44.2518
ENSG00000132466.20	ANKRD17	65.3149	33.4409	32.5339	44.7975	41.6049	30.9184	31.2726	21.569	63.2673	30.2215	35.9388	28.636	40.6	30.6692	31.6895	29.1777	32.554	35.4089	33.4361	23.3654	30.811	21.3115	27.2776	25.1715	35.2266	28.4256	36.6018	25.2577	32.2441	24.1831	30.3729	22.8203	36.5914	39.3414	53.2542	39.9127	26.7222	32.0204	32.6163	34.9675	30.901	32.3721	32.2839	37.1873
ENSG00000132467.4	UTP3	36.8049	20.546	27.4295	22.8224	21.2201	22.8424	24.2859	17.6905	29.8563	17.7134	21.1178	19.4101	14.839	15.9877	19.7157	16.2769	18.5178	20.4918	18.8656	10.5816	15.9746	14.1317	19.3323	16.5221	22.5953	17.4653	21.1191	15.5415	19.2444	18.1646	17.7336	14.9297	21.4925	22.3646	28.6471	21.7239	15.7157	18.8155	25.0532	19.6025	18.2175	17.4964	16.3109	17.2794
ENSG00000132470.14	ITGB4	0.06247	0.037791	0.867385	0.113047	0.032717	0.093015	0.010149	0.094122	0.839839	2.92827	1.28358	0.620937	0.108738	0.106162	0.421106	1.60604	0.04508	0.384189	0.28191	5.304	0.168281	0.425319	0.056474	0.120652	0.097318	0.974875	0.071082	0.21119	0.233607	0.08912	0.191684	0.513213	0.270508	0.045895	0.132556	0.347512	0.187126	0.629408	1.27409	0.186681	0.030879	1.19347	0.021654	0.535054
ENSG00000132471.12	WBP2	70.8881	63.995	53.6857	79.7336	41.0553	61.3401	52.8126	66.9479	69.5125	52.0449	58.5912	67.2549	56.0453	59.578	71.3563	57.4844	50.4245	91.6006	50.7978	47.5481	45.1642	57.6986	41.5743	71.6174	51.7936	70.1445	42.5896	75.1251	45.7446	68.8293	50.2504	62.3372	61.9447	89.2115	67.5775	103.328	51.9385	80.3718	40.607	59.1699	56.8061	67.9081	57.2115	73.6506
ENSG00000132475.10	H3-3B	211.248	279.054	239.966	331.221	229.82	324.744	238.322	205.954	342.405	265.453	222.796	258.626	232.146	219.425	211.16	237.9	276.458	330.267	283.99	280.919	232.571	218.551	264.006	229.215	289.578	288.13	279.04	239.54	327.935	235.069	243.044	264.516	322.961	434.634	368.936	341.258	255.937	297.472	281.781	252.868	266.662	287.595	268.635	251.946
ENSG00000132478.10	UNK	18.0091	21.5351	11.7314	25.4837	14.6007	23.2398	11.8724	14.4219	19.1037	19.1937	10.9662	20.1422	21.4186	10.5496	10.5816	18.3226	15.2225	24.4981	12.9513	16.4142	13.6121	14.8296	12.5357	17.7521	12.2366	20.7951	13.9075	15.6412	12.5289	20.4833	14.2058	16.3071	12.3852	23.6978	17.564	22.1698	8.84175	20.0954	11.5086	18.496	12.6293	21.2753	13.8838	21.387
ENSG00000132481.7	TRIM47	0	1.12644	0.21345	1.45817	0.466742	0.208411	0.182362	2.16542	0.369594	0.437521	0.26034	0.268539	0.873334	2.8412	0.208413	0.853238	0.215034	2.38346	0.209797	1.04628	0.018592	0.497203	0.079316	2.92885	0.058887	0.894705	0.12652	0.401876	0.420292	0.708602	0.176497	0.331126	0.154607	1.09867	0.54666	1.03019	0.043809	1.43099	0.099287	0.23658	0.425436	0.428345	0.013983	2.43354
ENSG00000132485.14	ZRANB2	257.791	145.364	92.1531	171.603	93.6932	131.259	87.8564	85.7443	195.591	117.883	71.2587	113.026	103.061	93.6112	76.7003	96.2406	105.26	160.218	88.5076	70.9508	91.7108	81.9318	86.997	92.9988	128.242	107.875	107.348	96.0432	95.4543	104.153	88.7171	96.8321	99.319	141.603	147.799	155.326	103.394	109.402	95.9538	131.627	105.678	110.625	133.885	124.438
ENSG00000132507.18	EIF5A	233.213	107.776	243.745	134.254	357.447	102.042	318.352	88.2159	472.838	112.149	267.231	93.5334	332.644	99.0719	206.758	87.752	337.009	119.588	362.158	88.6549	307.88	83.9616	321.4	98.6784	478.785	103.662	390.099	98.3541	391.333	89.3461	327.259	87.6238	365.098	137.688	593.574	129.01	253.854	115.319	482.828	96.9207	377.853	105.708	306.515	90.0502
ENSG00000132510.11	KDM6B	20.3001	23.7393	40.9723	24.9831	13.8022	26.1859	18.4701	18.4376	34.7652	22.1097	23.9124	24.8712	24.5295	14.8989	24.9767	25.9244	15.506	24.9164	10.476	25.1599	12.1073	15.3843	11.3301	23.9645	8.46596	20.8636	12.3654	23.3976	11.7491	19.0585	13.3471	16.6468	15.6041	27.5773	16.354	22.0121	13.0038	25.1828	14.006	18.6228	13.9013	25.3903	13.4722	25.8135
ENSG00000132514.14	CLEC10A	0	0	0.599198	0	0.862983	0	0	0	0.51938	1.86059	0.381472	0.200152	0	0	0.499419	0	0	0.423735	0	0.026745	0	0.007591	0	0.441435	0	0.167888	0	0	0	0.435992	0	0	0	0	0	0	0	0	0.01515	0	0	0.083338	0	0
ENSG00000132517.15	SLC52A1	0	0.008875	0.129323	0	0.404828	0	0.012913	0	0.29393	0	0.138347	0.022017	0.106641	0	0.072083	0.017932	0.043093	0.310619	0.065676	0.032758	0	0	0	0.00519	0.088391	0	0.03084	0	0.021793	0	0.049662	0	0.062999	0	0.01135	0.165427	0.003789	0.0565	0	0	0.024399	0	0.03262	0.021454
ENSG00000132518.7	GUCY2D	0	0	0.018902	0	0	0.180255	0	0	0.022889	0.317374	0.089616	0.123439	0	0	0.700516	0.135158	0	0.010722	0	0.004228	0	0.003605	0	0.004158	0.00307	0.013149	0	0	0.009035	0.006425	0.003103	0	0.004371	0.007082	0	0.006777	0	0.035395	0.018497	0	0	0.010662	0.026845	0
ENSG00000132522.16	GPS2	231.77	129.749	75.3226	156.391	111.517	139.442	95.539	112.641	137.057	104.483	75.6194	118.804	81.268	134.482	69.8852	106.788	116.177	177.894	95.3954	89.4129	85.6217	113.47	92.1681	122.351	112.868	118.936	87.6312	113.011	115.444	96.5075	91.0675	119.99	122.823	205.143	162.656	180.798	75.4769	177.22	97.6185	131.113	74.1932	129.493	100.743	136.291
ENSG00000132530.17	XAF1	34.228	52.336	30.3208	56.1086	44.6646	38.7731	30.6158	32.4817	103.948	33.0228	12.3033	41.0879	49.2427	27.8407	13.8392	26.8307	16.7968	63.7412	12.6323	38.4111	13.6223	65.7415	17.3765	42.2905	14.6095	37.6694	22.1173	40.1432	27.5785	56.6417	14.4324	28.3223	21.6777	61.7861	17.3594	234.694	17.8494	44.2697	23.0418	35.7051	28.1141	35.3847	20.8391	57.7308
ENSG00000132535.22	DLG4	3.66486	0.59205	2.15025	1.18333	8.39294	0.403904	2.42556	0.691401	8.73835	1.83792	2.26497	1.57346	4.07251	1.75484	1.49794	1.24378	3.88753	1.37017	0.883807	0.725902	0.859625	1.02509	1.055	1.25434	1.10976	0.497842	0.921211	1.12496	1.70423	0.690498	1.25974	0.766221	1.29954	1.8386	1.74226	0.990972	1.0927	1.55558	0.727125	0.667889	0.530789	0.639975	2.22206	1.55563
ENSG00000132541.11	RIDA	12.709	2.43878	5.70137	6.2182	10.3508	5.09355	7.72513	2.36529	12.6829	5.42474	7.91526	2.71557	8.07113	3.37237	4.26076	2.43006	9.18501	4.50258	11.5606	2.53885	8.85416	2.87859	9.75537	3.23779	16.6358	2.28818	11.2538	2.68685	9.21107	3.51057	11.8985	1.956	9.01599	3.51817	14.5847	2.98223	11.5213	4.49147	11.8821	4.48463	8.96359	2.81286	7.49909	3.1312
ENSG00000132549.20	VPS13B	16.9797	31.4357	16.2871	37.7185	13.1698	32.1682	10.2979	15.3859	25.7642	37.8204	11.7846	29.3597	23.7715	20.8837	11.6425	25.1193	9.01692	22.371	10.8986	20.0934	10.3996	18.4005	10.6381	20.4366	8.78253	25.8395	11.9901	17.2161	8.5333	19.1758	8.36736	15.2911	11.8489	34.6079	18.6223	28.6456	12.4133	22.9584	8.88006	31.4768	11.2115	26.2795	10.1578	28.6343
ENSG00000132554.21	RGS22	0.125797	0	0.030043	0	0	0	0	0	0.259886	0	0.21807	0	0	0	0.161297	0	0	0.034547	0.016389	0	0.041827	0	0.009443	0	0.025457	0	0	0	0	0	0.070289	0	0	0	0	0	0.008218	0	0.022274	0	0.097025	0.055905	0	0
ENSG00000132561.14	MATN2	0.172757	0.031677	0.218874	0	0.266231	0	0	0	1.76842	0.052489	1.28401	0.161876	0	0	0.564101	0.03293	0.121574	0.511768	0.082773	0.134223	0.080222	0.007283	0.041413	0	0	0	0.007859	0	0.006405	0	0.06649	0	0.097203	0	0.068113	0.017611	0.024914	0	0.103153	0	0.193609	0	0.047822	0
ENSG00000132563.17	REEP2	1.26543	0.111365	0.645282	0	0.71915	0.065193	0.498793	0.194437	0.672105	0.172124	0.945576	0	0.366455	0	0.267572	0	1.12028	0.318223	0.482852	0.193113	0.685341	0.006398	0.588017	0	1.14075	0.030038	0.297957	0	0.440514	0	0.643394	0.037751	0.915114	0.077094	1.65414	0	0.522357	0.032327	0.414619	0.454911	0.487782	0	1.1746	0
ENSG00000132570.15	PCBD2	1.67775	4.40635	3.77918	4.55113	1.51401	5.27958	1.3575	2.39981	2.44543	3.41744	2.74984	3.70828	2.02214	4.00056	1.99144	3.53836	1.50777	4.45068	1.95171	3.11778	2.17736	2.02296	2.32246	2.38188	2.66371	2.96316	1.65555	3.2034	1.8974	3.81739	1.92628	2.60075	1.98087	6.09332	2.29904	2.84706	1.32851	4.02443	2.25949	5.03583	1.98593	5.077	1.77713	4.49086
ENSG00000132581.10	SDF2	13.1136	11.9895	16.4446	12.4745	15.2893	12.4029	12.9213	10.4037	28.3832	12.6054	14.7958	10.9132	18.1197	4.63657	15.6295	8.43106	10.5799	8.59885	13.6098	7.33113	11.8776	9.13148	12.5082	12.2226	12.9317	13.3808	13.2127	8.71359	10.6109	9.30205	13.9345	7.82347	12.2589	16.9307	20.6086	15.1822	9.2657	12.6335	13.3673	10.2203	12.4168	12.8436	11.0303	9.37883
ENSG00000132589.16	FLOT2	20.0774	139.815	21.2655	140.245	10.6965	125.976	20.7186	102.249	6.67672	96.5495	16.4656	109.944	12.1639	95.6856	21.6921	95.0357	7.71042	152.192	52.1706	75.5259	44.3707	105.721	41.5515	104.333	63.9598	122.338	40.3235	112.839	29.9059	106.144	48.742	115.817	66.2643	157.919	84.6443	143.932	45.296	128.542	33.8787	123.765	29.5175	129.477	61.4479	107.618
ENSG00000132591.12	ERAL1	14.3263	8.98853	14.6312	9.53865	12.6042	6.41907	10.7793	6.99755	16.3163	8.13519	12.9166	12.2058	10.4131	15.5876	13.9834	6.71534	13.8524	14.4298	15.7832	5.57559	13.4508	6.90212	13.0858	8.566	19.0131	9.48643	14.758	8.21548	15.8608	8.22838	15.507	7.26828	21.6456	9.40535	25.4568	10.8307	14.5324	9.03749	20.542	9.2554	15.897	11.6859	17.0154	8.80542
ENSG00000132600.18	PRMT7	16.0147	25.0582	18.8713	26.4783	33.0514	33.2428	16.4149	20.3486	54.1266	25.0539	15.0802	27.8438	19.4836	27.4004	11.1087	23.5278	21.2102	27.6273	22.1858	24.797	21.7541	20.0953	22.3135	20.9312	32.8666	27.43	25.0802	17.1955	19.3939	27.2036	20.9423	16.0809	29.0294	26.9287	36.3569	29.3547	18.9594	41.4873	38.8958	25.9094	22.3843	44.7732	21.5301	36.6009
ENSG00000132603.15	NIP7	17.9005	12.5617	21.4711	7.99703	14.0058	8.28858	13.8364	6.57983	26.0217	9.46254	20.3108	9.67131	13.0862	11.7613	15.0291	10.8722	12.2909	8.65689	14.2072	5.81115	11.6358	7.87114	14.5693	8.6335	17.9268	7.76609	16.8884	7.71766	12.1028	8.75501	13.9473	8.0218	13.8423	9.28934	23.9928	11.7507	11.5992	8.73897	16.7025	9.44298	14.5788	11.8295	11.1151	5.29257
ENSG00000132604.11	TERF2	30.4371	51.1566	22.2532	49.5107	27.3188	42.8218	22.4201	40.0969	38.4862	39.2786	28.8882	25.2994	32.74	49.3313	27.4791	39.976	22.6671	26.9355	23.5576	30.3729	22.6663	43.14	23.8571	43.2549	28.6109	30.7873	24.318	33.9892	20.9844	30.9627	26.6623	28.9823	31.5114	46.9768	37.9113	40.6444	22.877	46.5205	33.1064	32.8803	22.6504	38.1424	16.4216	33.5242
ENSG00000132612.16	VPS4A	10.1711	16.4638	10.3102	20.0831	11.8142	15.1143	12.385	17.0248	20.4115	13.8691	12.6939	13.6726	11.3227	13.2107	12.1935	12.7561	11.8199	16.5793	13.6075	12.683	10.9416	16.4588	11.6661	19.1553	12.5211	15.3375	11.3999	16.4597	12.5011	14.9076	11.0668	16.9819	10.3297	23.2132	17.6552	20.5709	9.47715	15.3511	11.0984	15.003	12.2808	15.1328	11.1197	15.3697
ENSG00000132613.16	MTSS2	0.142002	0.632302	0.089663	0.357206	0.027343	0.343407	0.126703	0.692166	0.06657	0.832195	0.156462	0.243517	0.049371	0.424682	0.114651	0.743881	0.414083	0.963561	0.081965	0.54249	0.107031	0.619208	0.399711	0.522225	0.029016	0.4245	0.241951	0.701532	0.134567	1.456	0.072266	0.59395	0.095474	1.09024	1.29127	1.33132	0.117834	0.361219	0.168161	1.70219	0.040512	0.349835	0.25459	0.382426
ENSG00000132622.11	HSPA12B	0	0.027438	0.128548	0	0	0	0	0.020178	0.170357	0.161113	0.009167	0.109415	0.021037	0.031111	0.013945	0.138941	0.046566	0.180081	0	0.056182	0	0.004342	0.006742	0.010317	0.015231	0.010868	0	0.018925	0	0.055726	0.030928	0	0.043335	0.008791	0	0.016823	0.00293	0	0.096779	0.027636	0	0.013386	0	0.016792
ENSG00000132623.16	ANKEF1	0.727394	2.42948	0.341571	2.34991	0.940545	1.76204	1.31962	2.40198	1.45642	1.47335	0.850875	1.37426	1.45179	1.13822	0.604011	2.35484	1.03883	2.2203	1.38335	1.48712	0.643108	0.833392	0.826683	2.03771	0.779941	1.88705	1.5842	2.45332	1.05374	2.33589	0.25885	1.07034	0.426353	2.70492	1.86552	3.18917	0.58307	1.35324	1.42757	2.30775	0.122426	1.27442	0.614413	1.72994
ENSG00000132631.6	SCP2D1	0	0	0.156239	0	0	0	0	0	0	0	0	0	0	0	0	0	0	0	0	0	0	0	0	0	0	0	0	0	0	0	0	0	0	0	0	0	0	0	0	0	0	0	0	0
ENSG00000132635.17	PCED1A	7.31454	24.5926	8.50936	26.5929	10.1602	23.7505	8.29433	21.2729	20.9898	17.9347	8.44785	20.7489	9.87679	20.2082	9.41527	24.1926	8.78068	21.6869	7.01439	14.69	7.91144	22.0497	8.08005	22.8592	8.2313	22.1132	8.06806	24.3677	8.76071	24.2494	8.80548	20.0143	9.02837	30.1847	9.54052	24.6	6.10325	28.5485	7.33758	18.4414	7.45902	23.279	8.79617	25.6257
ENSG00000132639.14	SNAP25	0	0.009175	0.188269	0	0.048414	0.314782	0.148374	0.016378	1.03409	0.594338	0.126544	0.058468	0	0.005576	0.32381	0.050019	0	0.720906	0.022854	0.092112	0.088419	0.048518	0.062414	0.046004	0.136096	0.034271	0.28827	0.156921	0.187598	0.112692	0.10128	0.025835	1.07964	0.008789	5.11182	0.073798	0.654982	0.165884	0.077654	0.136658	0	0.340173	0	0.042847
ENSG00000132640.15	BTBD3	0.707634	0.51184	1.46462	1.36701	1.91197	1.33715	0.748466	0.595149	8.55493	1.30643	1.08242	0.704693	0.068811	0.571851	0.407164	0.661817	2.53163	0.583929	1.46183	0.830544	0.274224	0.682129	0.30961	0.986871	0.949149	0.933569	0.723234	0.808118	0.51235	0.270906	0.26386	1.05001	0.723797	1.02847	0.748923	1.45838	0.072578	0.233592	0.734907	2.95707	0.032868	1.83503	0.163294	0.087434
ENSG00000132646.11	PCNA	184.945	12.6342	89.99	13.6719	146.426	15.515	108.486	11.7852	236.943	13.0758	101.326	10.1385	102.713	7.99121	70.6454	8.97044	139.497	9.17199	133.989	6.7679	98.6577	8.58201	108.466	12.9045	201.114	10.7163	161.424	11.5257	135.299	11.5222	133.238	8.00577	142.579	12.4316	218.17	18.2993	114.955	13.7787	154.205	13.0345	150.542	10.6886	113.469	12.6053
ENSG00000132661.4	NXT1	11.6699	6.93931	11.465	9.96786	11.8698	8.49233	9.85178	10.1397	14.1867	8.52527	9.31608	10.1096	9.98176	7.54151	7.4881	7.97195	11.2877	11.3862	11.087	8.30933	8.68534	7.11365	9.26489	12.389	13.7677	8.11099	11.4529	6.51937	9.87954	6.46593	10.8153	7.72298	12.6595	15.6954	18.0007	12.7924	8.58389	10.8039	13.0095	7.5963	12.9461	7.92014	8.64605	8.02396
ENSG00000132664.12	POLR3F	7.30758	4.8909	5.15125	6.4783	6.45714	5.67253	4.58283	4.36056	7.88076	3.78428	6.32274	5.39457	5.37655	3.08361	4.58721	3.75935	3.98291	5.01452	6.73982	3.70214	4.53256	2.29301	5.15356	5.13345	8.66839	5.12176	7.09367	3.01773	5.21936	3.66543	5.38448	4.29455	4.30735	8.72139	9.18925	4.60293	5.20288	6.17639	5.52605	4.71575	4.31145	3.61584	5.45359	4.66254
ENSG00000132669.14	RIN2	0.190442	0.054916	0.243402	1.03145	0.254218	0.618235	0.045101	0	0.17999	0.428842	0.453181	0.231173	0.246121	2.84282	0.756826	0.173187	0.686696	0.610383	0.013871	0.421712	0.015685	0.166135	0.065396	0.092954	0.032688	0.5989	0	0.154864	0.004077	0.151241	0	0	2.58222	0.113578	0.019121	0.097871	0.071691	0.047971	0.089568	0.090627	0.235406	0.168054	0.128284	0.165548
ENSG00000132670.21	PTPRA	21.8006	28.753	17.8907	43.5196	21.5408	23.3654	17.3201	21.2377	50.6461	29.1364	19.3445	33.1912	22.7495	22.1707	13.3417	30.8668	17.3429	26.0883	16.8075	16.9491	19.1106	18.3743	16.4566	28.8062	19.97	29.0485	19.9515	19.9905	19.0258	28.1571	18.2655	27.3286	19.1812	37.6629	25.0577	40.2744	14.995	17.0702	17.5528	21.2635	17.3819	31.0324	15.3417	24.1494
ENSG00000132671.6	SSTR4	0	0	0.035327	0	0.004389	0	0	0	0	0.018182	0.041499	0	0	0.009388	0.08406	0.041923	0	0.173797	0	0.030862	0	0	0	0.011647	0	0.004093	0.003847	0.007121	0	0.012002	0.002898	0	0	0	0	0.037961	0.002206	0	0	0	0	0.009339	0	0
ENSG00000132676.16	DAP3	48.0189	40.484	40.1849	43.17	172.875	36.8953	44.2576	37.8745	104.193	34.2192	55.6577	46.0605	49.4775	34.8051	46.9802	36.0042	42.0562	40.1893	48.6784	30.972	46.9581	35.1996	42.9983	38.6268	53.5146	39.9937	47.7552	35.1913	41.7727	32.7669	43.0715	36.5622	40.2217	50.6346	70.1308	52.3587	33.5172	47.5892	52.2408	32.2887	42.7224	43.1847	39.207	44.9703
ENSG00000132677.13	RHBG	0	0	0	0	0	0	0	0	0.050421	0.204833	0.070607	0	0	0	0.391546	0	0	0.399096	0.049907	0	0.050004	0	0	0	0	0	0	0.01681	0	0	0	0	0	0	0	0.047325	0	0	0.015216	0	0	0	0	0
ENSG00000132680.11	KHDC4	32.8753	41.6417	30.334	37.7417	25.6513	36.5167	23.3085	32.2678	53.7931	31.628	28.5219	34.2782	30.7179	31.4591	31.6598	43.8776	22.1702	31.1967	21.5662	27.7127	20.917	33.1228	19.3377	36.4322	22.2183	35.5553	19.5891	36.5493	22.3877	35.1435	22.1048	28.9257	23.373	47.8981	32.3095	48.5938	19.0764	43.08	26.5903	33.0522	23.8578	44.3453	24.3318	42.463
ENSG00000132681.17	ATP1A4	0	0	0.235371	0	0.118818	0	0	0	0.215758	0.439359	0.187344	0.066317	0.125693	0	0.121986	0	0.193585	0.2101	0.210573	0.038275	0.00689	0	0.046033	0	0	0.029655	0	0	0.080474	0	0.029061	0	0.543235	0	0.087182	0.045849	0.020383	0	0	0	0	0.074434	0	0.025027
ENSG00000132688.11	NES	0.005761	0.007157	0.159753	0	0.015208	0.004021	0.00519	0.010538	0.518353	0.16872	0.158539	0	0.049449	0	0.211405	0.014754	0.006926	0.683917	0.029844	0.029646	0.021435	0	0.042302	0.021522	0.001986	0.014191	0.021335	0	0.01168	0.041649	0.00201	0	0.031151	0	0	0.004382	0.009177	0	0.040889	0.006097	0.022941	0	0	0.017467
ENSG00000132692.19	BCAN	0.013219	0.023162	0.203345	0	0.030671	0	0.118148	0.012003	0.207863	0.202778	0.31973	0	0.205747	0.010442	0.386804	0.046639	0.187556	1.07058	0.010702	0.071912	0.130594	0	0.034043	0	0.046481	0	0.025854	0	0.059097	0	0.072044	0	0.015851	0.014883	0	0.014229	0.019768	0	0.122204	0.021644	0.139211	0.020715	0.063811	0
ENSG00000132693.12	CRP	0	0.045301	0.287811	0	0	0	0	0	0.573365	0.074697	0.084986	0	0	0.028851	0.324101	0	0	0.931809	0	0	0	0	0	0	0	0	0	0	0	0	0	0	0	0	0	0	0	0	0	0	0	0	0	0
ENSG00000132694.19	ARHGEF11	1.57184	1.50768	1.26813	2.73837	1.4877	1.17706	0.862088	1.71314	0.329708	1.38232	3.69293	1.7143	2.26308	2.66476	9.44613	1.38709	2.97216	2.51047	2.32479	1.33312	0.816521	1.50293	0.523233	1.99332	0.639153	1.97466	0.5507	1.07673	2.01575	1.55039	0.588718	1.47766	3.17432	1.82902	1.52759	4.09032	0.269151	0.877207	1.17581	2.47222	4.0885	1.76592	4.42668	2.09342
ENSG00000132698.15	RAB25	0	0.065102	0	0.255453	0	0	0	0.128805	0.171275	0.619317	0	0.192716	0	0.121037	0.059028	0.113041	0	0.043659	0	0.094108	0.129019	0	0.057014	0.070596	0.032944	0.232669	0	0.082264	0	0	0	0.106413	0	0.168344	0	0.10931	0	0	0.172326	0	0	0	0	0
ENSG00000132702.13	HAPLN2	0.078641	0.026736	0.077994	0.114917	0.035338	0	0	0	0.055353	0	0.080046	0.381883	0	0.08455	0.286288	0.053715	0.028351	0.070086	0.046603	0.147352	0.008861	0.008348	0	0	0.013223	0	0.149661	0.238353	0	0.046287	0.020714	0.050118	0.12302	0	0.183842	0	0.147067	0.295975	0.149999	0.134757	0.038153	0.238379	0	0.096164
ENSG00000132703.4	APCS	0	0	0	0	0	0	0	0	0.336483	0.177667	0.246451	0	0	0	0.054351	0	0	0.027568	0	0	0	0	0	0	0.015037	0	0	0	0	0	0	0	0	0	0	0	0	0	0	0	0	0	0	0
ENSG00000132704.16	FCRL2	0.465555	54.5128	2.12959	78.6891	0.019235	58.8832	0.851342	28.3337	0.481985	54.8764	0.241363	66.4534	0.05121	40.5475	0.571331	56.734	0.541342	42.1398	2.35444	43.9646	3.737	41.5135	2.43385	45.7875	6.10438	41.4909	2.15457	50.7193	0.694473	59.0856	4.78329	43.2273	2.03925	81.3867	1.16399	70.0702	5.75091	81.5692	0.126192	48.7916	0.024872	55.7867	8.62482	115.512
ENSG00000132716.19	DCAF8	216.208	213.789	103.196	196.317	115.838	206.922	117.715	128.381	180.915	145.369	107.545	189.701	109.194	154.594	133.343	142.956	146.692	276.619	101.984	116.443	95.2593	166.571	91.8577	159.997	95.8721	151.338	88.8004	157.845	93.9467	151.721	82.4919	120.775	135.064	265.085	135.351	220.385	96.5455	194.744	90.382	156.006	97.7113	202.858	124.918	178.437
ENSG00000132718.9	SYT11	8.29214	0.879387	7.5376	0.929083	11.4504	0.72371	6.34638	0.579174	12.3066	1.46725	7.51526	0.602303	6.15674	0.298527	5.67152	1.38801	7.34693	1.11378	6.85047	0.606786	5.95435	1.06384	5.53451	1.11053	8.69987	1.24792	6.94367	2.01578	7.29614	0.74944	5.77491	0.340183	9.30732	1.23849	12.9738	1.4029	10.9587	1.01487	2.91193	0.440072	6.04007	1.05582	6.56887	0.82787
ENSG00000132740.10	IGHMBP2	18.6404	21.6792	9.34779	15.0489	12.2939	11.5114	13.5541	11.4685	22.1357	22.5378	11.4056	26.7623	13.4198	23.2678	9.871	13.8494	9.27417	20.6226	9.69211	16.5883	11.4699	8.98263	7.89634	18.7189	6.17632	11.741	6.8497	20.7401	11.4865	16.9904	8.84763	11.9507	12.3236	18.2435	27.655	17.5625	4.10268	19.8418	19.2636	21.0723	11.4709	21.7387	8.59245	26.6426
ENSG00000132744.8	ACY3	0.108681	0.647467	0.414721	0.322283	0.155356	0.694911	0.230587	0.294929	0.481293	0.661331	0.153281	0.257854	1.81231	0.282622	0.03355	0	0.131474	0.56114	0.352395	0.327274	0.219797	0.123586	0.405339	0.869584	0.424084	1.33694	0.049373	0.18343	1.07913	0.19109	0.796924	0.286006	0.247565	0.034706	0.596454	0.347486	0.045547	0.165624	2.44378	0.111064	0.94404	0.294408	0.727844	0.125372
ENSG00000132746.16	ALDH3B2	0	0	0.203314	0	0	0	0	0.030752	0	0.084086	0.055803	0	0	0	0.170364	0	0.016245	0.122796	0	0.11619	0	0.02112	0	0.044057	0	0	0	0.023089	0.006846	0.046413	0	0.132986	0	0.096596	0	0	0	0.096261	0.010529	0.028316	0	0	0	0
ENSG00000132749.11	TESMIN	0.984794	2.62834	0.079981	2.00106	1.25143	2.9852	0.012726	1.49557	0.145086	1.74456	0.062927	3.25069	0.132857	1.40149	0.991179	2.62539	0.538314	2.34525	0.290135	0.817351	0.027441	1.32084	0.168864	1.16959	0.099971	2.24704	0.032222	1.84163	0.150226	3.15424	0.049529	1.30024	0.283166	3.32828	0.584304	2.87228	0.014113	1.72133	0.217123	1.00933	0.177863	2.53476	0.007096	1.34397
ENSG00000132763.15	MMACHC	1.68605	0.957808	1.74407	0.820302	2.21371	1.11044	1.64799	1.54085	2.90429	0.686806	1.24153	1.3556	3.96023	1.4756	1.34339	0.757327	1.68699	0.532158	3.33572	0.919695	2.59918	0.824217	2.05239	0.875945	3.61874	0.937904	2.57665	0.595703	2.05361	1.15905	2.95487	0.851647	3.52747	0.618583	4.1342	0.752344	2.21717	0.648463	3.62664	0.695046	1.56687	1.68034	2.89744	1.14817
ENSG00000132768.14	DPH2	10.3471	9.36772	17.3714	9.4945	16.2212	13.4229	15.2136	11.9923	30.2568	9.79384	19.1829	11.5759	10.8784	11.9034	16.1483	10.3269	12.6985	12.4928	18.1836	7.44475	12.6215	10.7396	15.3433	10.5598	21.0329	10.1978	17.6425	10.8271	16.0277	11.2342	14.6485	9.51345	13.2833	13.6248	24.94	16.561	11.2719	14.1767	23.3437	6.82351	14.2263	12.3045	10.3826	11.8364
ENSG00000132773.12	TOE1	6.82921	5.55215	8.34946	6.90251	8.62801	6.39973	7.59341	5.83936	14.5319	5.69128	6.65704	5.63656	5.64903	6.05551	5.57913	7.27198	7.53118	6.67157	11.2316	5.66517	8.89959	5.83776	9.10268	6.61801	13.509	6.215	10.8413	5.81057	10.4238	5.78829	10.1827	6.29854	7.34954	11.4009	14.0533	7.84981	7.25261	6.10789	11.4291	5.34561	7.96171	7.09038	6.86178	8.75245
ENSG00000132780.17	NASP	238.383	85.7536	94.7274	94.9903	151.428	81.7717	129.303	67.1481	209.622	67.7972	95.6337	70.7915	129.997	46.8114	61.908	66.9726	120.517	93.568	119.586	48.0664	115.58	52.4791	105.935	64.3522	172.618	73.6454	165.624	62.8968	155.203	78.2986	141.868	59.0702	122.324	103.212	286.277	143.742	120.338	94.9192	175.141	81.9047	165.911	80.1286	131.852	87.2645
ENSG00000132781.20	MUTYH	7.79515	15.4348	10.2124	17.3653	14.72	14.5054	12.204	12.3674	12.2562	12.9527	6.03763	17.3512	9.88859	9.76122	5.95662	11.2143	10.7234	20.3562	10.5349	11.9278	9.31341	14.5501	9.66891	13.2854	12.3576	13.6355	10.5036	12.9745	12.4814	11.4017	9.47325	14.8176	10.7347	18.745	17.4413	21.3413	5.56312	17.6844	10.6668	17.298	12.3816	17.1804	9.51875	18.894
ENSG00000132792.19	CTNNBL1	47.8538	31.833	22.6674	39.0731	34.2531	37.7261	27.6724	24.3555	45.1086	31.7488	27.1345	33.7994	25.5694	22.0007	20.4809	30.7686	33.2097	43.1654	33.42	22.5358	26.8032	28.1661	28.0691	29.7014	36.8417	31.8744	33.1836	28.8325	31.0447	26.0881	30.4829	26.9938	29.5264	45.5577	58.8575	45.6247	23.0078	40.8039	35.3422	34.4265	36.4777	31.8675	27.8015	35.0269
ENSG00000132793.12	LPIN3	0.471474	0.034241	0.378163	0.122252	0.256903	0.054972	0.102938	0.070597	0.101224	0.016449	0.115056	0.057521	0.037502	0.08705	0.119473	0.102421	0.091735	0.429114	0.180368	0.104628	0.08103	0.488984	0.348803	0.092199	0.196646	0.054288	0.214041	0.013492	0.063909	0.122678	0.282248	0.028007	0.14838	0.050093	0.218434	0.059932	0.144393	0.07835	0.246671	0.046052	0.074371	0.053111	0.504424	0.562619
ENSG00000132801.7	ZSWIM3	2.82115	1.66151	1.6424	1.69012	2.01062	2.34791	1.6809	2.14063	2.54035	1.58098	2.43851	1.43286	1.39656	2.15718	2.43345	1.42387	1.34331	1.61051	1.78688	1.05189	1.52666	1.55189	1.3383	2.31915	2.1313	1.58861	1.37105	1.74496	1.29758	1.80571	1.69934	1.5021	1.26428	2.22608	2.50615	1.5881	1.11873	1.79066	1.47151	1.61031	1.74168	2.0089	1.86313	2.14007
ENSG00000132819.17	RBM38	32.4437	68.5386	30.4232	74.0673	63.1686	63.5072	37.4192	57.3737	59.8734	70.2374	37.7395	59.7115	56.5805	63.4857	79.046	63.7703	75.4309	87.3694	29.7964	53.4121	27.7253	43.8182	28.4956	60.2439	27.3853	63.5087	34.2551	66.8588	30.0326	72.5226	34.2732	69.6392	33.7203	66.8572	30.6952	91.0162	13.3533	58.4986	35.9382	66.0965	41.9203	75.6039	28.4599	58.36
ENSG00000132821.12	VSTM2L	0.073919	0	0.317871	0	0.598922	0	0.064942	0	0	0.432548	0.487349	0.140995	0.650172	0	0.13556	0.134697	0	0.417816	0.401661	0.090733	0.685269	0	0.765712	0.032967	0.086611	0.034142	0.406337	0.015379	0.548714	0.09825	0.481137	0	0.131634	0	0.807053	0.309298	0.05231	0	0.502179	0.211076	0.22259	0.296055	1.11862	0.298087
ENSG00000132823.11	OSER1	14.1058	29.8336	9.90359	26.7836	10.0822	25.666	8.09997	21.5821	16.5377	27.706	13.6987	25.9669	16.7157	23.2617	17.6808	28.5354	9.88327	36.2972	8.84842	22.899	9.41923	22.2254	7.50083	24.5273	8.96069	25.9197	8.37439	23.8028	6.56298	24.6298	7.54512	21.6788	9.06414	29.0416	10.9997	28.7743	8.17882	26.4055	9.22737	26.6467	13.4597	32.7869	10.055	26.1148
ENSG00000132824.14	SERINC3	21.4802	18.0677	15.2814	21.187	14.5032	19.9791	13.9917	13.7559	31.0986	17.3415	18.1014	18.3981	15.9198	9.42296	16.0173	14.3625	13.8957	15.7389	13.1822	10.0179	14.5763	11.1273	13.1583	15.9709	14.5157	15.0686	16.2502	12.8687	11.9211	16.9366	13.2563	12.151	14.261	19.3334	21.1499	20.0751	13.1566	16.2588	13.74	17.6138	14.9155	15.3685	18.4129	13.3274
ENSG00000132825.7	PPP1R3D	1.30815	1.95087	1.82439	2.02817	1.74382	1.82833	1.64758	2.706	2.31359	2.08484	1.56407	2.60245	1.48181	2.24484	1.42157	1.85983	1.1429	1.653	1.08181	1.07318	1.2229	1.52203	1.26476	2.02175	1.28454	1.62145	1.48657	1.82726	1.52975	1.77946	1.38368	1.38701	1.59482	1.88984	1.92739	2.51425	0.99589	1.98545	1.89538	1.99412	1.64872	1.63672	1.27556	2.47456
ENSG00000132832.10	ENSG00000132832	0.026129	0	0.079944	0	0.067961	0	0.035027	0	0.132344	0	0	0	0.16069	0	0	0	0.046763	0.111031	0.044233	0	0.095219	0	0	0	0.026618	0	0	0	0	0	0	0	0.012545	0.020588	0.036579	0	0	0	0	0	0.20515	0	0	0
ENSG00000132837.15	DMGDH	0.244009	0.09377	0.711959	0.15297	0.165764	0.123008	0.290493	0.188299	1.78136	2.52816	0.589112	0.214844	1.04921	0.013562	0.559986	0.89623	0.452921	0.414245	0.264399	0.662877	0.150451	0.070784	0.778485	0.179199	0.036443	0.095335	0.263634	0.070095	0.126385	0.400745	0.311842	0.184046	0.91161	1.49493	1.02067	0.027529	0.29438	0.308251	1.09636	0.549531	0.686893	1.00041	0.363974	0.534384
ENSG00000132840.10	BHMT2	0	0	0.089792	0	0	0	0	0	0.611433	0.79481	0.164208	0.046417	0.022048	0	0.656084	0.029116	0	0.246583	0.036177	0.005963	0	0	0	0.029833	0	0	0	0	0.044401	0	0	0	0	0	0	0	0	0	0	0	0	0.17998	0	0.412842
ENSG00000132842.15	AP3B1	30.4226	35.1588	26.7465	43.6116	25.1802	33.0991	22.0605	18.0553	49.7244	33.4019	25.3722	36.8325	25.8252	23.8745	21.9066	32.6592	22.5802	29.5029	26.3099	23.5861	23.8484	21.9107	23.4578	22.0503	26.3236	28.3959	30.2128	22.9542	19.3827	26.9577	24.0891	24.1144	23.27	36.6618	35.3816	41.448	22.0562	33.4058	21.5607	38.7046	26.7271	30.3554	23.7802	41.2662
ENSG00000132846.6	ZBED3	0.505158	1.22052	1.66385	2.12697	2.68371	0.627859	1.44844	1.80346	4.54022	1.60098	3.36784	1.49317	2.23169	2.25474	0.972078	2.35647	2.18253	7.20456	1.72002	4.11073	0.598857	1.15302	0.964065	1.40222	0.664597	1.74099	1.10462	1.12107	1.34351	2.27647	0.863662	2.07652	2.4038	1.23988	2.31115	2.54761	0.675055	0.659667	2.28967	0.818259	1.97219	3.13501	0.91705	2.18452
ENSG00000132849.22	PATJ	4.95165	14.881	2.7257	17.8872	0.402901	11.9925	2.2155	9.44342	5.69587	12.3026	2.21265	12.9281	7.4023	16.3084	3.31797	14.9198	3.24014	15.6357	2.95159	11.0391	1.65911	10.3591	2.27362	10.3649	1.69999	10.0485	1.89606	9.20017	5.02052	10.4701	2.09588	8.21584	2.46415	15.6374	3.63968	8.73475	1.74926	10.6855	2.09743	13.1227	3.97306	17.0102	3.19764	7.99149
ENSG00000132854.19	KANK4	0	0.029004	0.047709	0	0	0	0	0.002669	0.332886	0.058012	0.144926	0.032435	0	0	0.12493	0.115652	0.010526	0.220476	0	0.010869	0.004536	0	0.007142	0.002725	0	0.002875	0.002702	0.070077	0	0	0.006109	0	0.008607	0.009275	0	0	0.005831	0.064519	0.036839	0	0	0	0	0
ENSG00000132855.5	ANGPTL3	0	0	0.11446	0	0	0	0	0.026158	0	0.11858	0	0	0	0	0	0	0	0.089405	0	0	0	0	0.006948	0	0	0	0	0	0	0	0.047624	0	0	0.154896	0.018068	0	0	0	0	0	0	0	0	0
ENSG00000132872.12	SYT4	0.060804	0	0.581784	0.097925	0	0	0.048913	0.140984	0.298372	1.8686	0.208003	0.211639	0.094685	0	0.253871	0.689695	0.065355	0.154372	0.118146	2.26098	0.084466	0.147553	0.020268	0	0.005716	0.303238	0.003836	0	0.05464	0	0.390331	0	0.148843	0	0.085338	0	0.015385	0	2.12263	0.920075	0.121272	2.70051	0	2.15227
ENSG00000132874.15	SLC14A2	0.032037	0.011526	0.025497	0	0.037993	0	0.016737	0.012719	0.047707	0.066796	0.078509	0	0.061806	0.01047	0.035172	0.030251	0.005585	0.088395	0.032198	0.004301	0.066095	0.009469	0.069093	0.056337	0.055152	0.022836	0.048101	0.079492	0.056779	0.013389	0.013939	0	0.03534	0	0.095109	0	0.046687	0.092181	0.007287	0	0	0.06248	0.175411	0.096716
ENSG00000132879.14	FBXO44	9.49428	20.1871	6.53261	19.5911	9.58991	21.4491	8.68938	19.0448	11.1792	17.5106	6.8355	21.3624	5.38721	20.0751	7.91968	20.0225	14.1089	26.4262	8.84314	15.2064	7.52856	18.2962	8.6037	22.1139	8.34595	19.5054	7.16808	19.7115	4.57984	19.3772	9.22528	17.6838	9.89128	26.9602	13.1634	22.4482	6.06249	25.5547	6.12212	17.209	9.0627	24.432	9.30925	27.1038
ENSG00000132881.12	CPLANE2	0.5988	1.94814	0.958478	2.89467	1.56491	0.715282	3.43158	2.61109	1.69526	1.03378	1.1979	2.03153	1.95176	1.83151	1.86021	1.59085	1.45176	1.37791	1.10557	1.51738	1.93039	1.47489	1.1583	2.43533	1.58572	1.31116	2.09236	2.39252	2.00856	2.4926	1.53543	2.2048	1.13189	4.75356	2.02767	1.30223	1.38	1.64864	1.36803	2.87355	0.524206	4.71049	1.15872	2.3611
ENSG00000132906.18	CASP9	5.99313	12.0737	6.64227	9.12504	6.38691	6.56679	7.30484	5.2389	6.88671	11.1232	4.18174	11.7619	3.56176	5.89564	5.7972	8.71182	5.63944	7.73347	4.87827	7.8389	3.37826	6.54641	5.5809	6.95305	3.62951	9.20617	3.56192	8.59329	7.05499	7.34953	3.97295	7.28208	3.84136	11.3448	8.01364	7.48203	3.47434	7.08901	3.76799	8.07265	4.60492	11.2268	5.57842	7.57256
ENSG00000132911.5	NMUR2	0	0	0.035138	0.015655	0	0	0	0	0.129151	0.104265	0.179799	0	0	0	0.105469	0	0	0.05096	0	0.053758	0	0	0	0	0	0	0	0	0	0	0	0	0	0	0	0	0	0	0.092578	0	0	0	0	0.894019
ENSG00000132912.13	DCTN4	16.6033	10.1404	19.2965	11.6667	12.7768	8.83629	13.9068	6.8627	32.1728	17.5423	20.3956	13.5695	16.0018	11.474	16.2173	12.0008	13.2573	8.53552	13.2295	9.27535	13.2321	8.94969	13.7639	8.60841	13.8813	10.9644	13.6565	6.45482	10.3869	11.5605	11.5742	7.24779	12.523	10.6528	17.338	18.1773	13.126	12.2084	11.655	9.94614	14.8788	11.5549	12.4805	12.0564
ENSG00000132915.12	PDE6A	0	0	0.118531	0	0.041648	0	0	0	0.361889	0.445308	0.074944	0	0	0.008779	0.380257	0	0.009437	0.236523	0	0.087403	0	0.006112	0	0	0	0.007687	0.01446	0	0	0	0	0	0.022969	0	0.012426	0.023849	0.004739	0	0.114412	0.159534	0.013539	0	0	0.093771
ENSG00000132932.19	ATP8A2	0	0.253835	0.239001	0.086677	0.003811	0.002812	0	0.03318	0.610774	0.519633	0.296474	0.25456	0.193636	0.129347	0.415973	0.020636	0	0.521951	0.015815	0.012872	0.001824	0.005634	0.016452	0.005822	0.012503	0.382937	0.014319	0.003451	0	0	0.025558	0.024901	0	0.045866	0.006385	0	0.00214	0.039108	0.02545	0.020594	0.110266	0.176354	0	0.010972
ENSG00000132938.22	MTUS2	0.065469	0.021212	0.382568	0	0.238855	0.008935	0.003843	0.021477	1.033	0.992209	0.673374	0.511418	0.012223	0.152342	0.183741	0.136726	0.809549	0.265605	0.002458	0.206207	0.051649	0.14349	0.150736	0.011958	0.008829	0.039803	0.011857	0.010967	0	0.003088	0.01788	0	0.060573	0.006779	0	0.100579	0.006801	0.0341	0.447014	0.033633	0.009712	0.509631	0.003192	0.343494
ENSG00000132950.19	ZMYM5	24.4603	14.7806	8.28465	10.8588	6.75368	10.3142	4.78412	7.01646	12.482	11.0492	6.6053	13.4266	7.85996	8.11683	7.34642	10.4504	5.0169	9.90756	7.05716	7.98341	8.1604	7.09406	6.4543	7.72401	7.20017	9.38273	7.63063	8.81254	4.49135	8.15079	6.87019	8.43324	7.73125	13.4852	9.20405	13.713	8.40152	10.954	5.57611	12.1517	7.48187	9.60761	6.40035	14.7964
ENSG00000132952.12	USPL1	9.86587	15.048	7.50098	23.1755	5.19919	14.9375	5.40822	11.7875	9.9951	17.3891	7.28185	14.7603	6.75141	9.28422	6.41162	18.7373	4.61256	19.4306	4.53531	11.4804	5.79492	11.5792	5.01365	13.2894	5.54276	16.0772	5.32263	11.9807	4.64107	14.8546	5.92046	14.2429	5.66899	24.2079	8.63554	19.404	4.28402	17.1229	7.293	18.7476	5.45022	17.6327	4.84563	14.0372
ENSG00000132953.18	XPO4	8.21429	10.4474	7.09006	13.1129	6.97873	8.80976	6.19141	5.5176	12.0204	8.80374	5.68247	6.69554	9.2219	6.4976	5.0384	7.52917	6.26346	10.4701	8.38836	5.81574	6.63556	5.86543	7.03036	6.69894	8.40048	6.90324	9.61119	5.8543	7.3938	8.14309	7.35565	6.29617	9.2506	9.02426	11.6267	11.7002	5.97507	8.25554	7.39827	9.13286	8.68178	8.08691	6.69601	7.73926
ENSG00000132958.18	TPTE2	0.723288	0.095514	0.216217	0.107527	0.196405	0.112589	0.098102	0.013995	0.655704	0.177707	0.722947	0	0.303953	0	0.136189	0	0.173228	0	0.396871	0.01084	0.288309	0.053036	0.326751	0.111277	0.30653	0.060275	0.543431	0	0.704783	0.043883	0.173347	0	0.126601	0.246601	0.311839	0.047089	0.230057	0	0.078488	0	0.013554	0	0.318293	0.138636
ENSG00000132963.8	POMP	59.9506	8.477	32.0941	10.5484	52.326	9.39364	45.9529	6.68515	64.7655	8.32726	36.7908	8.42531	41.6022	9.27152	32.8797	8.42837	54.6966	14.9254	39.2227	5.0198	33.9051	6.04845	35.2492	6.39825	51.3328	9.96987	41.4819	7.71497	44.2884	7.27625	36.0604	7.29502	45.0816	7.95512	68.7077	10.2994	38.1191	8.59031	46.6337	8.82638	45.7671	7.899	50.9492	10.1846
ENSG00000132964.12	CDK8	5.88403	6.6116	4.97866	6.47485	4.5634	3.26232	4.30764	4.39883	15.7605	5.65215	5.94927	4.78377	6.97731	3.76862	3.93763	4.48426	4.64212	4.59718	5.98938	4.28332	4.77752	3.7603	5.08575	4.50317	7.87551	4.55157	6.22146	3.52046	4.25773	3.55882	5.79939	3.42261	5.93347	5.06565	8.97292	5.05834	4.31839	5.13461	7.91226	5.44041	6.21062	4.48243	4.38146	5.2641
ENSG00000132965.10	ALOX5AP	16.4812	22.6947	10.5487	32.5142	40.378	29.8574	9.27094	21.5837	18.0224	31.8682	5.86645	29.1009	21.7906	14.5379	4.95087	16.0223	15.0021	27.9374	9.54051	11.6065	6.42523	18.6183	9.24522	20.6893	6.61414	22.827	14.9998	26.1779	5.80804	20.8867	11.5232	22.7405	8.51497	32.334	16.9523	34.3778	4.44954	30.779	8.71471	19.4223	6.97347	24.1618	19.6285	22.3338
ENSG00000132967.9	HMGB1P5	118.432	41.9529	42.3422	39.7888	61.6546	43.0777	46.1752	25.0056	74.7192	41.9138	36.5308	41.9252	42.6711	28.94	23.143	29.5172	50.3085	50.9296	73.2737	24.8098	42.4712	22.72	52.7317	25.4329	115.411	32.8385	72.8477	24.4528	104.43	39.8931	71.8361	41.9628	72.3736	49.4069	122.814	55.081	73.532	23.1058	88.8385	42.2257	73.6685	35.5653	88.6668	26.638
ENSG00000132970.14	WASF3	0.028993	0.125103	0.082209	0.075113	0	0.139123	0.052766	0.170836	0.034413	0.3658	0.055363	0.013251	0	0.171897	0.043427	0.1014	0.023972	0.825373	0.242549	0.2436	0	0.114171	0.163194	0.062514	0	0.039271	0.018587	0.040134	0.070696	0.240371	0.007004	0.010327	0	0.243235	0.132726	0.136486	0	0.607691	0.15477	0.165606	0.093992	0.344965	0.004989	1.01644
ENSG00000132972.19	RNF17	0	0	0	0	0	0.407317	0	0.137528	0	0.165899	0.052622	0	0	0	0.050014	0.060343	0	0.024344	0.044592	0.016381	0.045796	0	0	0	0.036674	0.048557	0.029566	0.013309	0	0	0.005401	0	0.062029	0	0.049351	0	0.04021	0	0	0	0.068999	0.017921	0.156138	0.02328
ENSG00000132975.8	GPR12	0	0.055692	0.021258	0.006222	0.055402	0.004643	0	0	0.06841	0.139079	0.022174	0	0.006341	0.003762	0.266538	0.075688	0	0.351197	0	0.013457	0.007205	0	0.004069	0.003107	0.009175	0.022938	0	0.005699	0	0.009614	0	0.005133	0	0.005288	0	0.013337	0	0.013255	0.010482	0.007587	0	0.026538	0	0.010075
ENSG00000133019.12	CHRM3	0.010782	0.261546	0.252716	0.003367	0	0	0.00162	0.008235	0.546038	0.31393	0.318997	0.021368	0.006875	0.01934	0.269217	0.02278	0.02083	0.437325	0.002073	0.053866	0.031007	0.004288	0	0.008404	0.001241	0.003549	0.006435	0	0.017875	0.014142	0.084778	0.008344	0.008462	0	0.002852	0.002737	0.002868	0	0.058765	0.03817	0.002048	0.124961	0.002689	0.065645
ENSG00000133020.4	MYH8	0	0	0.062141	0	0	0	0	0	0.122522	0.164544	0.052989	0	0	0	0.026796	0.00669	0	0.066602	0.003047	0.002476	0	0	0.003239	0.002472	0	0	0	0	0	0.003828	0.001847	0	0.031229	0	0	0	0	0	0.016852	0	0.006022	0.023867	0.087235	0.008028
ENSG00000133026.14	MYH10	25.2748	0.975496	10.9708	1.41997	28.3421	1.53522	3.66548	0.428166	32.2243	1.37492	19.2141	0.461885	8.93975	0.905078	15.7548	0.34662	12.1534	2.67918	19.2066	0.791081	11.5993	0.409343	11.9211	0.705063	19.2442	0.712674	7.7736	1.19669	6.01603	0.528443	14.9239	0.664959	13.7241	1.03113	11.1884	1.52108	5.85784	0.131774	8.11977	0.727302	3.65206	0.507457	27.6376	0.88775
ENSG00000133027.18	PEMT	1.65359	4.25582	4.36629	1.50689	3.31122	3.86344	3.89809	4.35005	4.79501	2.5111	3.2809	7.09954	3.40948	1.69427	4.57414	2.84526	3.71805	3.76707	8.44	2.95813	3.88898	2.75012	4.55547	4.81757	7.82326	3.75416	6.32824	4.25003	5.32324	3.2029	4.63279	6.19548	7.89509	3.08559	10.557	2.06628	4.52942	3.05226	4.18582	7.46182	9.42165	2.46332	5.5048	4.33108
ENSG00000133028.12	SCO1	35.3118	21.603	17.9953	20.1511	26.8202	18.1853	26.6348	14.9779	33.0401	14.6919	21.8766	19.6796	21.3638	16.0734	20.2016	14.0426	32.8853	19.8704	26.4625	11.3286	22.8005	13.3155	23.389	20.5088	29.0071	19.3315	30.3687	17.3085	33.0664	16.3609	25.968	13.2932	32.1057	22.9954	43.0327	22.3949	18.9508	15.4193	27.251	13.6042	26.729	19.5253	23.5131	17.9266
ENSG00000133030.22	MPRIP	60.7728	102.978	43.9701	107.735	113.752	88.9034	49.3528	65.6848	84.3791	77.7499	46.1833	83.6951	45.6894	106.976	38.1556	98.2092	50.0558	214.545	45.6307	65.7367	46.4524	87.032	42.402	81.1496	53.463	87.0378	42.1225	80.7172	52.0563	75.933	49.9301	84.8305	66.8086	128.747	65.027	116.252	36.7232	118.838	60.4677	85.8171	63.4953	109.076	47.8018	102.416
ENSG00000133048.13	CHI3L1	0.040768	0	0.757162	0	0.010648	0	0.018258	0	0.139704	2.68793	0.422114	0.035935	0.681559	0	1.05699	0.061932	0.793292	0.384463	0.150364	0.040783	0.262968	0	0.312485	0.042945	0.332794	0.176182	0.01863	0.051849	0.020538	0.028921	0.054277	0	0.278324	0	0.360494	0.027635	0.133541	0	2.97322	0	0.157488	0	0.077495	0
ENSG00000133055.10	MYBPH	0.019466	0	0	0	0	0	0.008721	0	0.099076	0.1996	0.063519	0.152937	0.054663	0	0.315212	0	0	0.141223	0.011055	0.044085	0.007935	0	0	0	0	0	0	0	0	0	0.006693	0	0	0	0.030642	0	0	0	0.089732	0	0.13161	0.021387	0	0.028761
ENSG00000133056.14	PIK3C2B	11.2117	62.947	7.35928	80.7302	33.9753	48.7594	12.0854	50.9238	25.4446	69.1282	5.73802	55.3242	10.7443	69.5405	6.89923	65.0655	14.8999	66.6367	10.1125	32.8907	14.492	48.2554	11.092	46.3103	9.54161	69.9596	10.7192	43.5466	12.0745	66.3508	16.7291	49.509	13.4859	53.5141	10.5024	77.8814	11.5324	50.2094	11.7768	53.2007	16.0799	77.6784	10.8611	25.845
ENSG00000133059.17	DSTYK	0.341986	4.23076	0.329947	4.48158	0.569698	3.96581	0.245687	2.49095	0.263365	3.45503	0.429432	3.60396	1.09046	2.55793	1.14262	2.95754	0.316405	4.85739	0.54167	2.70346	0.349536	2.33847	0.477881	2.85236	0.316482	3.09133	0.699287	3.00342	0.344626	3.04619	0.72845	2.83736	0.914424	5.02535	1.13296	3.40698	0.460236	3.15404	0.656488	3.47438	0.107996	3.3939	0.724321	3.91919
ENSG00000133063.16	CHIT1	1.29416	0.716104	2.03506	1.81421	0.24126	2.73406	0.79499	1.08089	2.28562	1.40507	0.585732	0.85455	0.474252	0.142401	0.936361	1.41807	0.543051	0.726191	1.08383	0.999314	2.69948	2.95474	1.57639	1.74395	1.28582	1.49505	1.43474	1.17109	0.404066	0.469075	2.6959	1.49746	1.08554	0.397118	2.2279	1.72686	1.89952	2.45139	3.62444	1.55612	1.05992	1.49386	2.59133	1.09639
ENSG00000133065.11	SLC41A1	0.66244	10.8777	2.50151	18.4853	0.099156	9.78028	1.27704	9.88264	0.31257	10.6718	0.355687	10.5158	0.454704	14.1762	3.96638	13.8981	0.073376	12.503	2.30413	7.88857	3.07759	9.63841	2.78591	12.0009	4.61248	10.4742	1.75851	10.9378	3.18913	9.07634	2.60567	10.9599	10.3525	15.327	6.16332	18.0483	9.56593	10.474	5.3076	9.45288	0.694579	11.2393	22.5965	12.4704
ENSG00000133067.18	LGR6	0	0.033481	0.028642	0	0	0.034063	0.132032	0.013374	0	0.081413	0.007715	0.038305	0	0.00507	0.017136	0.034113	0.005407	0.064704	0	0.016665	0.018553	0.046113	0.005489	0.025386	0	0.114454	0.018057	0.034924	0.136752	0.116543	0.012525	0.041782	0.150398	0	0.052355	0.062118	0.002451	0.230482	0.010615	0	0.015334	0.040385	0.006783	0
ENSG00000133069.17	TMCC2	0.165619	0.360697	0.320806	0.811377	0.010429	0.655215	0.50791	0.403462	0.362917	0.335714	0.174389	1.0509	0.16651	0.608044	0.594733	0.509851	0.148025	0.924783	0.20804	0.447418	0.466617	0.360359	0.459475	0.537139	0.085075	0.506519	0.639891	0.53789	0.998276	0.839601	0.202863	0.321121	1.76342	0.822924	1.75229	0.80176	0.766333	0.277944	0.040062	0.681634	0.036514	0.872686	0.144586	0.173948
ENSG00000133083.15	DCLK1	0.007021	0.004357	0.04607	0	0	0.004896	0.003161	0.007469	0.080224	0.169724	0.128586	0	0.013369	0	0.371042	0	0.004219	0.252009	0	0.01879	0.002899	0.002425	0.00375	0.002862	0.002882	0	0.003247	0	0.003107	0	0	0	0.003446	0	0	0	0	0.01397	0.040687	0.01483	0	0.013805	0	0
ENSG00000133101.10	CCNA1	0.061851	0.063304	0.130261	0.019459	0.021143	0	0.027697	0	0	0.439139	0.0514	0	0.096342	0.081445	0	0.050918	0	0	0	0.018304	0.025708	0.032318	0.012228	0.019456	0.007177	0.081744	0	0.035688	0.053022	0.07462	0.014455	0	0.020336	0.049875	0	0.04767	0	0	0	0.325953	0.102558	0.092268	0.03204	0
ENSG00000133103.17	COG6	22.5291	16.4912	17.3498	20.7655	11.6726	12.7337	8.63381	9.22034	20.484	12.6809	9.16207	11.3748	15.2421	13.6394	11.3177	15.9613	9.48905	15.8786	11.2141	9.04658	13.3781	15.615	10.7007	9.15149	16.3365	13.1219	13.1624	10.3123	9.87903	10.3994	12.4356	10.0788	10.7602	15.5198	20.7329	11.1887	13.913	12.0639	13.0286	18.8136	19.1318	14.2507	16.5684	11.0935
ENSG00000133104.14	SPART	10.2264	30.6176	11.7265	31.113	11.8542	22.7583	23.4408	20.0597	14.5688	23.9395	27.4027	21.4141	2.61342	21.6955	27.1917	21.6095	27.295	42.015	15.6742	18.1011	10.094	15.4392	12.0241	19.8913	8.09212	17.2914	13.3796	24.7704	17.2086	20.6012	9.50169	21.6768	32.5331	27.1528	35.4941	25.7902	11.9865	21.7421	8.46877	20.7715	25.1234	23.2887	26.2461	22.208
ENSG00000133105.8	RXFP2	0	0	0	0	0	0	0	0	0.094604	0.041238	0.024643	0	0	0	0	0	0	0.00742	0	0	0	0	0	0.028649	0	0	0	0	0	0.017671	0	0	0.009702	0	0	0	0	0	0.019199	0	0	0	0	0
ENSG00000133106.15	EPSTI1	153.726	80.7823	69.1601	80.0262	58.9795	57.1608	71.7203	41.9374	131.33	42.924	36.7416	37.6509	46.5839	40.3241	55.6156	41.8652	45.9506	113.575	31.76	58.8918	36.5847	64.3581	36.2434	58.3044	32.0832	46.2373	39.4283	40.9787	78.1611	53.2223	40.3675	40.8409	49.7992	69.9594	50.5942	150.657	55.7535	49.7795	37.9591	46.559	94.0466	56.1697	54.4116	53.429
ENSG00000133107.15	TRPC4	0	0	0.40863	0	0	0	0	0	0.130312	0.049908	0.073803	0	0	0	0.035201	0	0	0.115669	0.007847	0.050261	0	0.001576	0	0	0	0	0.006315	0	0	0	0	0	0	0	0	0	0.002109	0	0.006277	0	0.007192	0.030508	0	0
ENSG00000133110.15	POSTN	0	0	0	0	0	0	0	0	0.337037	0.022195	0.151414	0	0	0	0.205061	0	0	0.074585	0	0.004998	0	0	0	0	0	0	0	0	0	0	0	0	0	0.128988	0	0	0	0	0	0	0	0	0	0
ENSG00000133111.4	RFXAP	2.72021	5.93208	2.06623	7.20524	2.82982	4.47434	1.99468	3.0792	6.07295	5.40069	2.4186	4.88845	2.66014	4.87531	1.13538	4.35163	2.35821	3.88928	2.6902	2.63803	2.14292	3.18584	1.81603	2.90833	3.25227	3.82728	2.65615	3.52396	1.6137	3.95936	2.32664	3.4116	2.05326	4.1472	3.52976	5.72812	1.65972	3.61705	1.83164	4.91229	2.38267	4.9571	1.97216	3.52199
ENSG00000133112.17	TPT1	2932.08	2188.04	1776.25	2316.99	1433.02	1990.53	1110.66	1736.59	2717.47	1984.78	1861.12	1915.52	1684.56	1589.41	1764.53	1637.79	1303.18	1312.13	1113.32	1198.31	1065.69	1539.56	1143.61	1637.19	1276.65	1662.84	1251.86	1453.91	897.144	1540.88	1084.96	1577.8	1059.01	2560.44	1494.28	2101.82	1078.1	2200.03	1567	2092.89	1474.77	1833.17	1220.71	2020.48
ENSG00000133114.18	GPALPP1	14.8858	18.6055	7.03457	19.9859	13.5897	11.9106	6.52388	10.7765	16.2498	12.0539	7.14372	11.6508	8.35672	6.71445	7.01295	13.3619	8.34113	16.161	8.53741	9.12851	7.56923	9.84702	7.35836	11.8413	10.4471	11.4763	9.97511	11.305	8.43352	12.3539	8.33734	10.7959	10.635	18.5272	12.4029	13.7647	7.49485	10.6658	10.0932	11.3403	11.0752	11.592	7.86028	12.3463
ENSG00000133115.12	STOML3	0	0.022954	0.116051	0	0.00976	0	0	0.008428	0.380141	0.153253	0.198154	0	0	0	0.418783	0	0	0.43978	0	0.04233	0	0	0.011246	0	0	0	0	0	0	0.026535	0	0	0	0	0	0	0	0	0.114869	0.019334	0	0.143729	0	0.138066
ENSG00000133116.8	KL	0.36008	0	0.287588	0	0.223935	0	0.053717	0.0235	0.644324	0.080624	0.891199	0	0.787622	0.063801	0.528435	0.077707	0.35938	0.03471	0.114655	0.072661	0.127501	0.024294	0.224082	0.009611	0.206103	0.02849	0.186615	0.017629	0.516152	0.027866	0.278923	0.079233	0.448464	0.008187	0.061134	0	0.127958	0.020421	0.324105	0.010843	0.887449	0.069202	0.530616	0
ENSG00000133119.13	RFC3	16.6236	3.67535	12.9887	3.57559	17.5937	3.1158	11.8423	2.02848	31.0581	3.60726	13.0056	3.33984	18.5155	3.44419	7.38098	2.28457	11.9074	4.44081	18.8555	2.08947	13.1161	1.96904	14.9208	2.28941	24.2381	3.08099	20.3613	2.76566	16.8127	2.73084	16.8721	2.1149	12.9289	3.70263	28.0823	3.48776	13.9366	2.16747	19.7851	3.47584	15.309	2.82884	12.7691	2.59948
ENSG00000133121.21	STARD13	5.22194	0.024079	3.86417	0	15.175	0.419841	2.40256	0.044733	5.41173	0.150236	5.37559	0.21305	6.76054	0	4.78958	0.020992	7.00803	0.318393	3.92403	0.010317	3.37043	0.024124	2.85848	0.174008	3.36503	0.03981	2.5476	0.088887	5.08409	0.008007	2.48098	0.008549	3.7345	0	3.12265	0	3.16816	0.055227	3.40799	0.213896	5.22057	0.232979	4.42727	0.050379
ENSG00000133124.12	IRS4	0.003784	0	0.030532	0.004543	0.002565	0	0.002187	0.029133	0.27214	0.051785	0.066681	0.003753	0	0.019255	0.104633	0.008547	0	0.230257	0.013983	0.023453	0.002009	0.005286	0.0117	0	0.001675	0	0.015742	0	0.002461	0.002749	0.003391	0	0	0.011575	0.001502	0.003694	0	0	0.026351	0.00403	0.027503	0.004295	0.001413	0.014743
ENSG00000133131.15	MORC4	0.15861	2.21621	0.172896	2.08409	0.008999	2.31764	0.113951	1.43068	1.4164	1.51669	0.32048	1.58583	0.228296	1.36545	0.205557	1.58809	0.120381	3.71379	0.231048	1.54099	0.09757	1.62561	0.291859	1.95011	0.148236	2.41825	0.234276	1.8604	0.247501	2.15273	0.159639	1.44809	0.216811	3.61007	0.299665	2.45176	0.185334	1.80699	0.145418	2.16678	0.170518	1.83312	0.278985	2.77111
ENSG00000133134.12	BEX2	1.85701	19.4439	3.24416	33.1226	0.998427	22.4022	3.58998	20.4936	0	17.9967	4.03327	14.7228	2.7708	18.0862	3.76997	11.7533	4.9851	24.3027	3.40142	11.4607	1.40566	16.5565	2.32192	20.4876	2.39994	18.2778	6.4271	18.6951	2.83254	12.8369	1.78873	15.3937	3.67451	26.5243	4.33662	30.4089	5.48952	33.1335	2.0356	12.4579	7.41484	15.9062	2.06483	20.4186
ENSG00000133135.14	RNF128	0	0	0	0	0	0.008838	0.010765	0	0.030656	0.37978	0.049772	0	0.011328	0	0	0.015002	0	0	0	0	0	0	0	0	0.004363	0	0	0	0	0	0	0	0.017539	0	0	0	0	0	0.009336	0	0.014401	0.053346	0	0.035899
ENSG00000133136.5	GNG5P2	0	0	0.030054	0.05447	0	0.020388	0.026476	0	0.224803	0.120259	0.023815	0.057934	0	0	0.036528	0	0.017674	0	0.083415	0.039607	0.011969	0	0	0	0.010048	0.014276	0.026898	0	0	0	0.020186	0	0	0	0.04646	0	0.030841	0	0.089514	0	0	0.032002	0	0.043021
ENSG00000133138.20	TBC1D8B	2.49183	1.12194	1.90804	0.992937	0.134561	2.96856	0.49421	0.867714	2.41518	1.13438	1.46723	1.34845	0.456242	0.91939	3.01613	0.771773	0.589249	3.23817	1.15412	1.11585	0.769972	0.593467	1.04935	0.813248	1.32574	1.52871	0.831847	1.16219	0.330838	0.486763	1.12564	0.323572	0.836484	0.830538	0.944194	0.752775	1.06191	1.36923	1.21629	0.67487	2.06614	0.777775	2.25792	1.13317
ENSG00000133142.19	TCEAL4	58.7532	23.5531	15.8074	21.6259	20.5078	12.0595	20.3569	12.3695	46.4012	15.118	29.9735	12.3646	22.8157	13.1566	35.1579	10.6796	28.6526	14.0971	22.0286	13.1323	14.9361	9.65634	16.7897	11.9932	22.7937	15.2257	17.7319	12.7192	18.925	11.4052	19.3104	14.3981	28.0304	23.1837	31.6769	14.0043	18.6541	13.13	22.0336	10.1535	46.4121	16.2824	19.7091	15.0889
ENSG00000133169.6	BEX1	0	0.19894	0.159574	0.099812	0	0.525576	0	0.362808	0	0.97304	0.213939	0.106713	0.049494	0	0	0.06502	0	0.171303	0	0.187858	0	0.397931	0	0.250174	0.055277	0.130149	0	0	0	0.037647	0	0.2025	0.180303	0	0	0.123312	0	0.101587	0	0	0	0.228743	0	0
ENSG00000133193.13	FAM104A	21.0771	13.7599	17.2403	11.9728	18.0362	12.3337	13.2401	10.5543	30.4521	11.4921	18.0701	14.6824	16.4077	7.83701	17.9006	9.816	18.2124	11.2876	22.9651	7.78583	18.8706	11.5081	20.5661	9.20945	23.7229	11.0283	20.1905	9.36925	17.5761	11.2832	17.9608	10.3519	20.2938	14.3467	27.0649	12.1709	17.705	19.585	24.5101	11.3279	18.7009	10.9999	20.585	10.7862
ENSG00000133195.12	SLC39A11	5.27121	5.67284	9.06395	5.54464	8.25808	6.8558	6.61303	3.65567	9.91458	5.07392	5.55048	9.38919	5.00709	11.2321	7.23236	6.09585	5.68615	3.88441	7.49868	6.86817	6.72403	4.09346	6.94589	7.55387	5.27699	5.55189	7.87677	3.85729	5.82706	5.9314	6.43602	3.66018	4.06408	5.05541	8.86513	6.43036	5.2255	7.00766	11.3146	9.40659	6.34891	4.61789	9.00536	8.48912
ENSG00000133216.17	EPHB2	0.131723	0	0.090334	0	0.003071	0	0.191921	0	0.149515	0.158928	0.134097	0.249078	0.287088	0.057791	0.46824	0.138032	0.010726	0.190061	0.250845	0.01631	0.111457	0.001133	0.733434	0.013297	0.104512	0.012903	0.353056	0	0.159387	0.014825	0.582948	0	0.013124	0	0.187613	0	0.041625	0	2.39653	0.021587	1.69418	0.0284	0.314412	0.013269
ENSG00000133226.18	SRRM1	491.319	174.642	136.247	249.951	166.358	158.751	134.531	128.398	310.157	164.29	166.668	171.758	173.497	127.204	142.577	142.564	151.201	190.684	186.729	114.404	135.276	113.071	151.004	147.282	223.073	150.83	193.718	128.207	148.533	139.722	157.151	135.12	164.488	215.519	280.582	252.527	151.051	152.248	215.515	165.436	194.679	151.731	178.516	168.609
ENSG00000133243.10	BTBD2	11.7042	25.6989	11.352	22.774	16.8346	31.3244	12.6497	22.4989	23.7719	21.9862	15.3415	21.6219	20.8821	25.6203	13.7555	21.8086	15.1466	33.0376	10.9009	18.7419	8.07748	20.9492	8.91676	24.9922	9.46755	24.1436	9.76244	26.0566	9.37336	21.308	11.5684	22.7241	11.224	33.733	11.6037	24.3807	6.44555	34.8237	15.3264	20.1649	15.1421	26.8158	12.8156	35.4583
ENSG00000133246.12	PRAM1	0.178204	0.319552	0.596831	0.058312	0.013695	0.821615	0.028192	0.317757	0.377454	3.81295	0.393508	0.865781	0.103456	0.838211	0.430817	0.540738	0.055199	1.06486	0.044772	1.01274	0.032141	1.2972	0.181129	0.641796	0.051947	1.43537	0.043249	0.013363	0.171068	0.692154	0.052459	0.211451	0.007633	0.139876	0.09498	0.439855	0.016535	0.935141	0	0.191596	0.04437	0.243289	0.087835	0.351163
ENSG00000133247.14	KMT5C	2.26758	3.26567	2.82481	3.69227	4.37512	4.01139	2.51254	3.00371	4.46526	2.85137	1.99986	3.17046	3.77373	1.92343	1.52702	1.70749	3.07788	3.99374	3.58817	2.32244	4.8153	2.94241	3.56568	4.03158	3.64831	2.4195	3.68567	3.00358	3.57951	3.26729	3.62419	3.49066	7.29129	4.81556	7.13883	1.78659	1.67043	2.43499	3.58923	2.32866	4.29205	3.56608	2.60384	2.44422
ENSG00000133250.14	ZNF414	5.84973	12.7833	10.0988	16.0181	5.63057	14.5432	9.67553	9.55054	15.3684	9.95911	5.46569	11.5011	9.65603	6.33366	14.1436	15.5366	7.99913	20.0962	9.33545	9.36905	5.30326	10.3495	9.27515	12.1851	6.95203	11.2226	8.50339	15.3381	9.62431	10.1935	9.10741	10.4214	6.58494	7.93141	8.0163	11.8788	4.32001	9.92824	9.77584	7.77496	6.60056	11.2293	6.6578	6.82828
ENSG00000133256.13	PDE6B	2.61898	5.88597	1.5898	13.875	2.1417	12.8376	2.27245	11.5725	1.92797	11.4419	0.098381	7.02533	1.59183	8.2107	1.5964	8.76509	2.69154	14.0645	4.77938	7.92828	2.44837	10.3908	1.16489	10.4926	3.56734	10.501	2.2297	10.6219	1.60978	10.1843	2.47223	6.55371	3.25735	14.8318	3.88856	14.6552	1.5241	12.9196	3.89045	9.87571	2.55323	14.8486	2.87803	7.51191
ENSG00000133265.11	HSPBP1	9.57431	7.90031	9.83532	9.83489	13.4134	4.96066	10.6445	7.52805	15.5655	7.95491	5.45529	6.44034	10.2243	11.1542	7.61175	9.38267	12.9934	11.1122	16.7251	6.94756	13.3455	5.80772	14.7385	5.10189	17.1812	6.85358	15.1056	7.05217	16.9382	6.73727	16.0004	5.81557	13.8237	7.94457	22.1683	7.55741	15.0331	7.96448	22.3589	6.60632	11.6354	9.60115	13.0225	2.86693
ENSG00000133275.16	CSNK1G2	41.2111	71.4844	20.4847	65.4866	38.6516	63.6983	20.5582	53.4357	58.1365	56.9876	28.2897	55.9205	32.7277	53.8547	33.496	58.6407	35.2673	88.531	29.7148	51.5342	24.4093	53.3128	21.4809	59.3918	29.4513	67.0649	30.4427	53.1584	30.4324	52.1159	27.5708	56.5394	28.8494	81.4906	45.8023	66.0512	17.9798	67.29	31.1409	55.0384	24.7266	72.6908	27.2332	68.0312
ENSG00000133302.13	SLF1	7.988	13.0374	5.26003	23.4873	4.87065	10.6604	6.02966	6.79855	12.7966	11.5488	2.81497	13.1685	9.21454	6.66761	1.78618	12.0902	1.56339	6.85199	4.8327	6.20261	4.70952	5.70557	4.03656	6.46153	7.81773	7.12774	6.07495	5.45246	3.94072	11.7033	5.26672	6.40024	6.05618	11.8768	10.0022	9.295	4.77558	10.3448	7.48241	14.1622	5.9254	12.112	4.09636	7.32797
ENSG00000133313.15	CNDP2	121.845	158.08	79.3735	126.356	90.2487	106.884	104.571	110.258	106.933	104.762	84.5199	79.237	84.1496	85.6711	70.43	95.3935	90.9401	123.97	93.4715	64.7431	95.7797	122.762	100.719	136.606	119.85	96.3196	86.8213	97.0161	125.625	117.547	101.82	85.422	134.946	200.235	192.814	197.836	106.19	156.55	107.491	118.346	116.889	119.482	130.176	137.436
ENSG00000133315.12	MACROD1	0.381377	0.442145	1.21484	0.235314	1.31841	0.532008	0.477885	0.969685	0.686752	2.31668	1.87638	1.19596	0.435969	0.882538	0.557826	0.655743	0.913246	0.516303	0.750316	1.46967	0.487449	0.864402	0.902333	0.744556	1.47046	0.639572	0.984132	1.27318	0.310334	0.907381	1.21809	0.638036	1.12178	1.02731	3.0873	0.291493	0.655529	0.39207	3.6828	1.32091	1.6286	1.77701	0.880143	2.93147
ENSG00000133316.16	WDR74	25.2443	42.5687	26.5931	38.0605	23.3172	40.6431	20.9852	37.477	41.7877	41.7165	22.0192	40.1901	23.0686	37.1112	21.4337	50.5402	15.4009	41.1986	37.089	43.9525	20.2898	38.1748	31.0596	45.939	25.4426	38.9413	33.0936	31.9839	29.9518	39.8076	29.1167	46.3987	27.913	48.3497	37.7225	50.209	22.2629	42.8582	32.3356	37.613	24.9575	41.014	16.1125	35.471
ENSG00000133317.16	LGALS12	0	0	0	0	0	0	0	0	0.16411	0.133983	0.032336	0.050746	0	0.021958	0.172839	0.026548	0	0.095935	0	0.011596	0	0.009853	0	0	0.017613	0.010443	0	0.069634	0	0.316238	0	0	0	0	0	0	0	0.03858	0	0	0	0	0	0.075722
ENSG00000133318.14	RTN3	16.4848	5.23152	13.0874	5.791	11.2857	4.30359	9.77133	4.0469	17.6138	6.38418	13.5755	5.51115	16.6	4.85315	8.35279	4.34984	8.23217	7.85588	12.9332	3.48172	12.5204	3.62973	11.6717	4.33366	14.8292	5.84949	14.9074	5.73153	12.432	4.39904	12.9657	3.40241	10.8994	5.3804	17.0333	5.45293	13.7725	4.32914	16.177	5.58471	17.0059	5.67459	15.3342	5.72085
ENSG00000133321.11	PLAAT4	10.1399	9.9897	13.1316	13.302	6.87409	15.8131	16.8558	13.9429	14.8965	10.0006	9.20732	9.58468	16.6241	11.287	11.2653	5.14984	5.42519	17.0409	10.3192	8.84339	10.685	10.9846	10.9523	13.5263	8.33776	10.3455	10.9932	14.0771	22.6595	6.44623	8.40467	8.49689	12.6786	23.542	23.5339	22.0904	18.6606	17.1942	5.45712	7.74306	9.24033	13.3306	8.21317	10.1537
ENSG00000133328.4	PLAAT2	5.56026	0	2.45882	0	8.17859	0	6.78102	0	9.9137	0.119486	5.71701	0	10.015	0	0.660985	0	1.9643	0.076671	2.19119	0.025822	1.7872	0	1.84347	0	1.53329	0	2.01669	0	2.96811	0	1.66739	0	0.199588	0	0.428577	0.045667	2.0149	0	1.62652	0	3.38153	0	0.391355	0
ENSG00000133392.18	MYH11	1.86305	0.046981	0.945612	0.082668	0.557813	0.005561	0.090112	0.097482	3.14007	0.951894	0.92037	0.054644	0.493154	0.026998	2.03411	0.41011	1.46267	1.98824	0.781268	0.169872	0.264566	0.194361	0.039632	0.083098	0.431339	0.142323	0.492825	0.124427	0.139222	0.093556	0.73358	0.084763	0.166523	0.286091	0.062631	0.118192	0.341071	0.321442	2.49085	0.337128	0.410765	0.504184	0.304645	0.228701
ENSG00000133393.13	CEP20	21.5084	11.1299	18.0906	13.75	14.5461	13.7807	12.7088	9.83952	27.2819	15.6435	16.1648	14.3443	14.2975	8.74113	11.1888	9.95987	11.8151	10.4561	13.2735	6.62671	11.4584	8.60126	13.5707	9.42002	17.7009	8.45395	15.1207	9.25669	9.21119	12.0296	13.363	9.40118	14.4683	15.5598	22.7093	15.2264	14.0936	10.649	17.5883	10.1938	14.0903	10.1525	12.368	11.6796
ENSG00000133398.4	MED10	34.9069	17.6157	25.3464	29.6404	18.2041	18.116	20.7027	15.4723	37.9816	22.1499	28.9231	17.1646	20.3079	16.905	26.6637	17.4774	27.4443	27.6812	19.592	14.7049	15.1783	12.6047	18.2701	17.6824	23.5018	18.3321	18.3086	14.4233	18.5606	13.3385	18.2303	16.5025	17.7863	24.7899	28.8358	27.6811	20.9805	18.5859	20.3432	21.6587	22.1694	22.4472	21.8363	18.7883
ENSG00000133401.16	PDZD2	0.02352	0	0.160115	0.00245	0.012508	0.02149	0.003535	0	0.683813	0.201462	0.167527	0.035368	0.157694	0	0.217762	0.030482	0.025987	0.624317	0.024141	0.042285	0.021784	0.011986	0.030261	0.021157	0.015503	0.164191	0.023049	0	0.468545	0.013279	0.11701	0.009147	0.142336	0	0.246111	0	0.031907	0.173283	0.048432	0.012547	0.00298	0.050414	0.01172	0.043838
ENSG00000133422.14	MORC2	10.7934	9.78815	10.5213	9.36711	12.2923	11.1732	8.47599	9.03974	17.8217	6.72741	11.4836	16.3626	9.95298	11.4455	8.26706	10.056	8.43089	10.5729	11.2017	7.61943	10.6271	8.832	9.5654	9.49444	9.17356	9.94114	10.7583	7.17164	9.41371	10.4807	11.0076	8.16484	12.9265	20.6529	16.3255	13.3819	5.92797	12.3928	13.6191	9.1961	11.1364	14.1949	11.3046	16.0177
ENSG00000133424.22	LARGE1	1.84911	13.6896	3.41095	34.6248	3.5426	21.1843	1.09248	12.3443	1.71501	18.6856	11.5124	17.3592	2.48739	20.7415	8.22347	14.9885	0.969582	25.8179	4.25656	10.1743	3.72229	20.4247	4.84978	18.0554	2.85611	26.8295	1.75181	13.9431	0.894778	17.9389	2.1425	15.5634	5.09571	23.7069	9.94763	20.834	2.20794	20.5199	2.78907	15.9735	8.39322	24.1927	4.01163	12.9113
ENSG00000133433.11	GSTT2B	0.106253	0	0	0	0.018302	0	0.374994	0	0.131956	0	0	0	0	0	0.173323	0	0.021056	0	0.138659	0	1.36505	0	0.52339	0	0.167229	0	0.095853	0	0.212788	0.049304	0.143707	0	0.074251	0	0.35949	0	0.009159	0	0.038377	0	0	0	0.807867	0.147833
ENSG00000133454.16	MYO18B	0.065169	0.149979	0.174596	0	0.937603	0	0.167206	0.022392	0.660099	0.086106	1.19744	0.199262	0.900729	0.020801	0.706048	0.012681	0.508853	0.778955	0.028185	0.086813	0.45526	0.092487	0.038553	0.040419	0.364017	0.081095	0.217831	0	0.322252	0	0.065589	0.022056	0.420038	0.150392	0.401927	0	0.070013	0.04004	0.167681	0.095114	0.381734	0.069066	0.006099	0.017972
ENSG00000133460.20	SLC2A11	10.2002	16.4235	6.09008	19.3556	9.03106	15.0674	5.74943	13.5735	10.2148	21.615	5.43155	21.6001	3.56747	10.5455	5.0945	14.8403	7.46137	19.4086	6.06562	11.2593	7.8385	17.9568	7.03355	10.6744	4.46981	16.1321	3.49504	8.89118	7.5933	20.2239	5.87988	12.2293	6.53438	25.168	7.84453	20.0488	3.50237	21.1532	4.9214	12.6852	3.6235	16.8045	11.3884	18.2686
ENSG00000133466.14	C1QTNF6	1.72396	8.62287	1.34792	9.05734	2.57195	6.9118	1.65468	5.09679	4.07128	4.4264	0.935076	3.28155	0.793928	4.09925	1.71068	2.88381	1.55924	6.25659	2.05783	4.88252	1.88195	4.74862	1.63679	5.26965	2.11031	7.23831	1.34819	4.87991	1.58308	5.09683	1.5074	3.37834	2.12339	9.41686	2.91449	10.042	1.01206	11.1944	1.05789	6.49249	0.849122	5.89536	1.98843	6.62743
ENSG00000133475.17	GGT2	0	0	0.025469	0	0	0	0.060417	0	0.185745	0	0	0	0	0	0	0	0	0.043926	0	0.032132	0	0	0	0	0.006572	0	0.048769	0.032481	0	0	0.006391	0	0	0	0	0	0.010904	0	0	0	0	0	0	0
ENSG00000133477.17	FAM83F	0.004006	0.007488	0.17131	0.965603	0.014884	0.001413	0.001807	0.006564	0.371785	0.384029	0.110921	0	0.00384	0	0.229109	0.050912	0.021696	0.2199	0.012729	0.070752	0.006951	0	0.004925	0.019426	0.010142	0.013867	0.008373	0.010581	0.010169	0.008987	0.133332	0.00932	0.010879	0	0.006363	0.00458	0.006937	0	0.024227	0.004266	0.007997	0.103965	0	0.143201
ENSG00000133488.15	SEC14L4	0.02254	0	0.099261	0	0	0	0	0	0	0.124919	0.089123	0	0	0	0.118754	0.067548	0	0.195574	0	0.0062	0	0	0.008202	0.006283	0.007674	0	0	0	0	0.009682	0	0	0	0	0	0	0	0	0	0	0	0	0	0
ENSG00000133519.13	ZDHHC8P1	0	0	0.062026	0.013777	0	0	0	0.011845	0.037883	0.369331	0.134113	0.051693	0	0.008005	0.025547	0.135125	0	0.134324	0	0.027129	0.016723	0.005765	0	0.061957	0	0.014487	0	0.037882	0	0.029129	0.010253	0.019884	0	0	0	0.011232	0	0.0399	0.022996	0	0.016772	0.016438	0	0.044218
ENSG00000133561.15	GIMAP6	4.99019	0.145401	1.12484	0.053675	24.8094	0.293886	6.53664	0.850773	8.97191	1.74265	25.1741	0.473754	1.6846	0.796598	15.0478	0.117554	6.09632	2.02496	4.67649	0.219514	3.07565	0.033917	2.2573	0.290434	3.0188	1.6634	4.07323	0.073764	9.74375	0.124226	2.63014	0.04422	12.0697	0.265002	22.508	0.298623	1.77492	0	3.75305	0.060534	8.25764	0.064399	0.640874	0.086634
ENSG00000133574.10	GIMAP4	0.612501	0.777322	0.168285	0.315004	0.35997	3.33169	7.95626	0.479864	1.70039	5.03249	1.15895	4.60898	0.084478	2.34089	1.62333	0.296331	0.398842	2.06353	0.607615	0.375787	1.41741	0.198494	0.669455	3.16583	0.418488	6.46178	1.30923	0.249408	17.4372	2.93103	0.46997	0.095874	32.7403	1.21114	50.0145	0.054466	3.77461	0	0.564375	0.679603	1.04644	0.537854	0	0.779718
ENSG00000133597.11	ADCK2	2.9484	5.49897	3.1725	5.24646	5.63381	5.20286	4.38048	6.12504	9.44842	4.26088	4.71754	4.73696	4.55605	3.00944	2.88734	4.51609	4.33684	5.74916	3.54391	3.84286	3.64671	4.38127	3.18795	6.74686	4.76226	4.45091	3.38598	5.34928	5.11059	5.41193	4.41994	3.71591	2.78913	7.33405	3.85717	4.36765	2.81353	7.3384	5.46022	5.10423	4.06068	4.82874	2.40587	5.49635
ENSG00000133606.11	MKRN1	56.0715	86.5547	47.4378	114.248	54.0969	88.0165	43.9517	79.1253	85.6112	68.1946	45.4225	82.5639	65.9593	64.7759	57.1593	71.6408	47.2979	75.7765	47.2048	71.1833	33.7789	91.9754	39.4004	91.4333	38.025	74.9277	37.7853	80.262	46.2247	73.564	45.9822	73.6084	59.9389	127.97	66.0661	125.744	37.1919	124.816	45.0827	85.3104	48.9753	88.2011	45.2233	98.4924
ENSG00000133612.19	AGAP3	4.3146	3.2283	6.99587	1.17625	19.4006	5.42326	6.66739	2.78712	19.4705	1.25239	4.73395	2.65001	11.9855	2.45231	6.64736	2.73165	10.6118	3.84033	11.0519	3.69046	12.5145	4.88338	8.96969	4.65001	11.3706	1.48023	10.2311	2.00363	6.50126	1.41677	11.5281	1.30818	19.6661	4.95499	20.9163	1.91575	8.02682	6.7286	14.4843	3.43216	11.0149	5.5849	5.5727	14.0459
ENSG00000133619.18	KRBA1	3.85748	3.86453	3.49772	5.89804	4.27766	8.391	3.20582	4.30066	7.37348	4.01573	4.36829	2.50643	3.35635	9.98989	1.6586	6.13077	4.77811	7.79544	3.93167	3.5771	5.9993	5.30842	5.21657	4.97747	4.6355	5.25343	5.05846	5.17695	4.93743	6.4356	4.57006	5.05788	10.1482	4.25694	7.95953	3.87472	3.98248	7.25851	3.14476	4.3355	3.54476	4.68532	4.88047	5.45214
ENSG00000133624.14	ZNF767P	19.2734	28.5778	6.62327	26.4853	17.6247	24.6361	8.23977	18.1739	20.093	23.1369	9.1164	24.1683	10.6307	24.8304	10.0749	23.9066	7.80977	26.8409	7.66079	18.7442	8.72871	17.7948	10.3642	21.4295	7.75379	24.5058	8.61249	19.2143	9.91354	27.5858	6.54953	23.7574	9.37747	30.5591	10.5533	28.0302	3.68451	26.9154	7.11726	21.1687	8.35804	28.04	7.90463	29.0047
ENSG00000133627.18	ACTR3B	2.41604	6.64694	1.71798	3.5353	5.93057	3.63148	1.83831	3.44701	7.70223	4.38794	4.63921	4.05734	3.87594	2.73108	2.21753	3.54343	2.79277	3.4354	2.22928	2.91494	1.05583	2.3058	2.49438	3.04905	2.64815	3.84673	1.60149	3.44631	1.5352	5.24556	2.11478	2.53754	2.14404	4.47055	3.28306	2.5523	0.889739	3.27988	2.96479	2.43866	2.83237	4.45812	2.09258	3.12752
ENSG00000133636.11	NTS	0	0	0	0	0.307444	0	0	0	0.528606	0	0	0	0	0	0.171423	0	0	0.192343	0	0	0	0	0	0	0	0	0	0	0.017533	0	0	0	0	0	0	0	0	0	0	0	0	0	0	0
ENSG00000133639.6	BTG1	89.3022	194.006	85.1492	306.332	101.371	194.033	68.907	156.759	158.339	219.457	96.1001	260.408	122.683	122.129	102.477	189.534	87.9532	243.646	60.4108	145.792	45.1875	159.294	52.1371	162.726	57.6307	208.591	60.4803	170.636	55.4135	216.286	57.8951	197.698	59.7808	195.805	57.1796	240.803	39.9639	161.811	62.0127	263.844	57.5182	235.198	47.732	200.414
ENSG00000133640.20	LRRIQ1	0.079943	0	0.13806	0	0	0	0.058398	0	0.158289	0.235421	0.103146	0	0.034583	0	0.045899	0	0.132314	1.2279	0.05596	0	0.005999	0	0.031073	0	0.042547	0	0.01704	0	0	0	0.007401	0	0.003566	0	0	0	0.029936	0	0	0	0.010495	0	0	0
ENSG00000133641.18	C12orf29	6.71115	4.73731	9.3201	6.9353	4.8294	5.70195	4.97101	5.63192	12.6346	5.10923	6.69327	5.75521	11.9682	2.41968	4.62591	2.94736	2.96711	4.86297	5.43222	3.13685	5.42675	5.43199	5.89689	5.48523	8.31231	7.31635	7.9208	4.83324	5.67741	4.65014	3.93214	3.70401	3.94535	4.10426	10.2832	9.15523	7.21133	5.17713	9.49092	7.41632	5.50308	6.7559	3.33179	6.22814
ENSG00000133657.17	ATP13A3	24.8637	7.11099	31.5419	11.6656	10.9284	6.85775	12.8128	6.60299	38.9134	11.2949	32.7075	11.9908	30.933	8.62105	19.9569	11.1281	9.64714	5.63204	23.904	6.47867	22.1629	5.09712	20.4283	5.47175	26.0744	7.56305	26.1526	4.76539	16.0208	8.64147	14.8124	4.81606	22.5793	10.2156	36.1786	9.44279	23.1141	9.25618	20.1559	8.0214	28.0033	8.91875	20.7716	9.53262
ENSG00000133661.17	SFTPD	0	0	0.056099	0	0	0	0	0	0.447705	0.037186	0.022477	0	0	0	0.24078	0	0	0.154063	0.005182	0	0	0.040642	0	0	0	0.004335	0.008338	0.038595	0	0.006502	0.00314	0	0	0.007167	0	0	0	0	0.00692	0.009507	0	0.073485	0	0
ENSG00000133665.13	DYDC2	0	0	0.042749	0	0	0	0	0	0	0	0.012523	0	0	0	0	0	0	0.025066	0	0.008582	0	0	0	0	0.011132	0	0	0	0	0	0	0	0	0	0	0	0.035554	0	0.024686	0	0.157242	0.070669	0	0
ENSG00000133678.14	TMEM254	2.04805	4.70865	2.9647	4.10973	2.14413	3.0795	4.5119	4.93953	8.26028	5.23273	3.06787	5.33127	4.37399	2.58632	2.78071	4.7129	3.88818	2.78892	3.8696	3.5009	2.79119	3.06023	3.16791	3.78911	5.89448	3.94412	4.0327	5.88439	2.3246	4.07019	3.81051	5.85296	7.01382	7.02827	2.95406	5.6624	3.56765	7.85975	3.6069	5.56718	4.75487	4.0054	5.23961	4.0488
ENSG00000133687.16	TMTC1	0.153412	0	0.513428	0	0.924733	0	0.032165	0.002645	0.129621	0.462429	0.494082	0.165523	0.164497	0.172415	1.82512	0.039738	1.59945	0.290619	0.568907	0.017794	0.166771	0.086066	0.153782	0	0.23781	0.026952	0.134673	0	2.79385	0.011503	0.175855	0	0.5238	0.00663	2.11253	0.008187	0.562399	0.007174	0.293335	0.003806	0.062485	0.041752	0.1339	0.028075
ENSG00000133703.14	KRAS	12.4585	9.69315	11.9358	12.6765	5.98285	9.94386	8.66824	4.90139	10.619	6.66675	7.49715	12.5419	8.0004	5.10202	7.24158	9.7651	4.40806	10.1228	6.90247	12.0216	8.74098	6.95893	8.67713	6.52279	9.40654	8.10927	9.32663	6.15532	7.65658	6.075	7.77134	6.90807	8.8712	11.3394	10.7301	7.83693	8.92625	10.4213	9.12862	11.0799	9.31572	10.0506	6.67732	9.64545
ENSG00000133704.10	IPO8	28.7757	24.8968	17.2254	30.1969	29.4955	29.1431	20.4009	20.8767	51.9495	28.3571	19.5693	28.3117	33.1047	23.3111	18.7289	28.0844	20.2839	20.8533	23.4599	19.5649	21.4651	18.7875	21.8755	27.4373	18.0012	23.9935	21.4156	20.6553	25.4662	25.7877	25.1248	24.7881	25.8518	31.3995	37.1035	41.2773	15.2834	31.143	33.1898	33.2913	30.5278	27.5092	25.2142	23.7367
ENSG00000133706.19	LARS1	61.563	66.6946	44.0851	64.7845	34.0691	57.79	33.1172	42.282	65.5973	50.0187	32.1611	53.6854	45.1293	45.4177	25.7474	44.0533	30.2322	53.9966	35.4304	29.5922	32.0455	34.599	31.8154	42.286	49.3758	43.5005	42.2549	36.7755	35.6214	46.7355	36.2231	40.2129	34.7697	66.9188	59.9973	65.3472	31.2692	56.5766	45.1885	54.3436	49.6345	52.909	35.7181	48.7349
ENSG00000133710.16	SPINK5	0	0	0.026501	0	0	0	0	0	0	0.073845	0.187924	0.017783	0	0	0.045385	0	0	0.008536	0	0	0	0	0.015314	0	0	0	0	0	0	0	0	0	0	0	0	0	0	0	0.021984	0	0.014284	0	0	0.021135
ENSG00000133731.10	IMPA1	23.2749	9.06705	16.5141	10.4854	11.8171	13.5909	10.3986	7.01287	21.0653	12.5826	12.6713	13.1436	13.6125	5.19661	11.5657	8.37538	13.1978	8.0708	11.0217	6.51863	9.42329	5.91952	10.9005	6.70916	13.8805	8.75092	15.1126	7.81062	10.6478	7.48257	10.0697	7.65201	12.8426	8.57249	17.3413	12.7504	12.0302	9.71411	12.6094	9.86361	14.3743	11.5207	9.90023	5.68633
ENSG00000133739.16	LRRCC1	4.95709	2.5726	2.57317	2.42287	4.54698	2.42002	3.37375	1.55922	6.7889	2.15481	1.84062	2.882	2.60476	1.09677	1.21052	2.50558	2.37038	2.59988	3.84222	1.76555	3.78978	1.88497	3.75054	1.5856	6.82531	1.79382	5.31563	2.02988	6.08531	2.74249	3.72449	1.87752	4.11735	4.60884	7.7777	3.81698	4.46551	1.94603	5.00911	3.02156	4.87898	1.43706	2.79437	2.8444
ENSG00000133740.11	E2F5	11.2538	27.4919	9.65711	28.9816	11.8558	20.7664	8.86763	18.064	20.2931	24.1026	7.31264	27.764	14.1007	19.1052	4.55622	25.2669	8.48629	36.4523	9.72438	19.3053	8.60795	19.7624	8.91196	21.4918	9.99142	23.2854	11.5519	18.96	7.50825	22.8243	9.97751	18.2674	7.73258	22.4484	13.0979	30.8837	6.87581	21.8936	13.7182	20.7651	8.25516	21.3754	11.0926	26.513
ENSG00000133742.14	CA1	0	0	0.21783	0	0	0	0	0	0.072474	0.88817	1.51125	0	0	0	0.106054	0	0	0.62329	0.052102	0	0	0.005519	0	0.076748	0	0	0	0	0	0.15308	0	0	0	0	0	0	0	0	0	0	0	0	0	0
ENSG00000133773.12	CCDC59	92.3115	71.466	43.9909	119.614	35.756	65.6981	38.9079	44.785	65.8593	81.0015	46.848	71.4836	74.2438	50.2825	37.7932	73.4686	37.2184	74.4382	46.9223	51.4325	34.5786	41.3664	37.7813	59.842	60.4367	55.3676	50.4787	50.6884	50.2891	39.0616	40.927	64.8325	33.6078	135.785	79.2122	99.8446	52.1186	58.0908	47.9488	72.3467	55.3064	51.7394	35.8704	59.3004
ENSG00000133789.15	SWAP70	198.144	208.51	85.8928	235.314	57.9319	211.657	52.0279	136.644	80.0403	183.678	56.4847	184.73	62.6918	167.687	76.8908	151.549	60.4915	256.391	69.7279	123.166	51.1642	139.245	63.1914	159.538	80.6683	160.888	79.2366	137.67	67.7591	160.149	63.5167	146.177	79.4304	239.249	79.4972	197.465	72.4832	217.512	78.9058	184.167	86.979	209.802	93.0436	223.956
ENSG00000133794.20	ARNTL	20.9591	11.8996	9.23926	17.1765	13.8703	13.5029	12.5265	6.59568	24.9205	8.20926	16.4375	13.5255	9.37045	7.03878	10.9397	6.33924	15.0133	9.76824	7.91466	7.10691	8.00302	8.6689	8.78184	9.80189	4.19592	10.8451	6.85306	6.99722	8.26853	10.6318	3.91913	4.16912	16.7426	13.8708	18.8742	9.41616	12.685	19.0442	10.984	8.58812	9.96741	11.6428	7.53656	14.36
ENSG00000133800.9	LYVE1	0	0.011927	0.010782	0	0	0.120347	0.004591	0	0.104645	0.042441	0.067627	0.076229	0	0	0.077121	0.012811	0	0.06752	0	0.004711	0	0	0	0	0	0	0	0.008719	0	0.03042	0	0.007837	0	0	0	0	0	0	0	0	0	0	0	0
ENSG00000133805.16	AMPD3	27.494	33.7131	13.5719	31.5291	5.76565	33.355	14.8113	25.9469	15.9646	25.9502	21.1397	23.3749	33.2057	35.3885	17.1166	25.344	14.1216	32.6087	11.0455	20.4964	13.2456	27.6654	13.7871	32.1544	10.8972	27.9646	13.1714	31.9084	5.8887	23.9169	13.9444	23.0167	15.8288	37.4309	18.2898	27.0401	9.66652	40.2143	18.2958	22.2983	18.4162	35.0893	17.819	40.236
ENSG00000133812.18	SBF2	8.94726	13.158	9.5201	10.9238	0.740829	8.13464	1.16798	5.38758	8.43142	10.0772	5.58002	9.486	9.68025	9.134	8.50388	5.56206	0.507761	10.9684	5.49676	5.81814	2.62305	4.13276	4.04478	8.20438	4.64838	9.47842	2.10512	4.51497	2.13451	7.67026	3.6262	5.60541	2.78771	12.9734	2.54185	6.06273	2.58142	8.07196	4.45465	6.7977	7.79861	7.96747	4.99171	6.60084
ENSG00000133816.18	MICAL2	1.37736	0.258926	2.65826	0.009041	3.7768	0.250736	3.19184	0.045027	1.42635	2.73313	7.36207	1.99316	2.49144	0.701065	1.43021	2.74822	2.17611	1.8507	2.5468	0.144269	1.40133	0.278895	1.26093	0.1612	0.535717	0.465393	1.0591	0.030369	1.32176	0.899362	1.08166	0.045905	10.3469	0	16.8384	0	2.6404	0.023056	3.63055	0.084523	2.25393	0.093572	3.78144	0.181593
ENSG00000133818.14	RRAS2	37.1801	48.9053	24.7599	47.0389	20.5847	36.3919	20.3949	35.549	34.4467	38.3191	26.9564	38.1812	33.2559	22.3734	26.3409	40.6733	27.8882	44.3378	22.1485	30.5507	22.65	26.472	20.5853	30.3916	30.7628	30.8351	25.5691	29.1408	24.1588	35.0652	21.9479	28.1501	26.8325	46.4816	28.5764	45.7654	20.3766	38.271	36.8334	41.2495	38.0972	45.5954	19.7259	39.6245
ENSG00000133835.18	HSD17B4	103.236	202.661	81.6025	214.259	141.861	176.927	105.952	166.519	190.224	135.753	91.7876	142.175	137.267	118.343	76.097	108.91	130.52	163.829	140.145	88.9097	135.508	146.201	117.427	153.109	140.728	148.468	124.044	150.724	105.183	156.326	114.967	125.411	127.388	210.677	227.071	231.444	98.7326	185.436	136.65	158.106	196.574	145.257	136.776	159.336
ENSG00000133858.17	ZFC3H1	55.8811	68.5325	29.5268	92.3521	26.1287	62.5425	20.0433	36.2341	60.9008	63.7337	23.5468	69.4527	43.8859	49.1417	31.1704	52.1674	22.357	56.1241	19.3845	39.7997	21.5246	39.8839	19.4562	46.8326	20.7093	55.1612	21.6734	41.5919	17.5149	52.1814	19.0827	46.3229	21.0079	76.9593	34.505	66.0145	19.2838	66.0555	19.1367	70.3843	27.625	62.8801	22.1106	67.5074
ENSG00000133863.9	TEX15	0.030412	0	0.060052	0	0.011514	0	0.011216	0	0.104122	0.110366	0.13542	0	0.01059	0	0.075714	0	0.019966	0.093068	0.052623	0.003886	0.005156	0	0.022904	0	0.024707	0	0.029513	0	0.004733	0	0.054194	0	0.033732	0	0.032919	0	0.019034	0.00623	0.006579	0	0.037645	0.003521	0.022735	0
ENSG00000133872.14	SARAF	41.0983	95.784	50.9426	182.316	26.7177	102.324	36.4363	106.638	44.2042	117.629	30.5556	125.876	37.1212	75.8493	30.9606	107.91	23.1805	133.765	39.0473	72.2985	58.2461	84.5139	51.8554	125.151	41.5628	124.193	50.3937	115.011	32.444	114.217	46.2208	115.094	48.5181	132.238	66.0469	154.573	41.9213	90.0094	52.8843	135.007	39.2902	133.853	62.3054	83.4026
ENSG00000133874.2	RNF122	4.3289	6.56247	5.1873	9.72257	3.01181	7.72386	3.17963	6.29784	3.30648	6.52905	2.61283	10.7246	2.85653	4.99891	1.66575	6.75856	2.09413	7.72319	3.8933	3.62779	5.20527	4.51246	4.60438	8.17812	2.13983	8.71438	3.62596	6.3262	1.57499	7.35828	3.43225	6.96186	4.28292	7.88343	3.42309	9.71243	5.08713	6.5291	2.7797	4.97121	3.50098	5.42417	3.658	4.42689
ENSG00000133878.9	DUSP26	0.04058	0	0.062866	0.35648	0	0	0	0	0.258016	0.04156	0.066121	0.079667	0	0	0.555489	0.132658	0	0.196365	0.045809	0.08018	0.021942	0.089098	0	0.112552	0	0.019708	0.06491	0.086021	0	0.014395	0	0.086938	0	0	0.021265	0.061214	0	0	0	0	0	0	0.030852	0
ENSG00000133884.10	DPF2	49.023	43.6672	24.8364	46.1633	32.7742	42.2704	33.9752	33.6371	45.4211	37.4468	25.8547	35.5697	34.1069	30.2373	25.5975	43.5288	32.4534	37.6082	28.5294	23.5237	28.4335	34.1723	25.3938	40.1548	39.4375	37.2808	29.8958	38.0835	26.0854	37.2336	31.2156	32.9797	36.6711	52.3626	58.1176	49.3668	27.5293	49.937	33.5685	33.7749	27.0707	33.8286	39.4515	38.9183
ENSG00000133895.18	MEN1	13.3506	18.8986	9.34366	19.7886	15.2012	16.5758	12.5662	15.5217	19.572	15.6819	9.02933	17.01	9.08231	15.3176	8.83661	17.2602	12.5075	22.9859	12.9189	11.6026	11.3772	14.2524	9.98091	17.5502	13.7092	20.0576	11.8998	17.936	12.5774	16.9302	12.8367	16.4714	14.4409	22.7903	18.9494	24.245	8.88814	17.0245	13.9693	16.7788	12.7955	18.0538	12.0962	18.4654
ENSG00000133935.7	ERG28	3.49917	2.07654	4.84636	2.22122	5.27347	1.10638	4.7048	1.70005	12.5174	3.17028	4.47775	1.25029	5.96668	1.98534	4.45598	1.7108	4.68805	3.1775	4.84354	1.56612	4.61421	1.42306	3.63804	1.95263	6.53749	2.43674	4.97676	2.43804	4.09297	1.73016	4.73977	1.63411	5.4008	2.96865	6.0921	2.54869	4.84884	1.97053	5.45896	1.64719	4.88233	2.78134	4.95736	1.76046
ENSG00000133937.5	GSC	0	0	0	0	0	0	0.015216	0.015201	0	0	0	0.332684	0	0	0.041846	0.041328	0.040631	0.062511	0	0.030065	0	0	0	0	0	0	0	0	0	0	0	0	0	0	0	0	0	0	0	0	0	0	0	0
ENSG00000133943.21	DGLUCY	18.1682	44.6718	16.897	32.2547	23.2468	30.6525	20.2743	28.0126	31.5299	31.1665	14.4517	30.5338	25.2471	30.1898	14.1845	28.4722	15.6095	40.0853	21.5339	27.773	24.0854	27.9808	28.292	34.0224	26.8813	32.7055	22.0209	27.4272	23.8766	25.1712	23.4596	23.864	29.9638	41.6126	31.6167	38.4863	18.5128	38.7886	28.7875	27.0152	18.1416	39.6517	25.9289	45.5884
ENSG00000133958.14	UNC79	0.097735	0.024197	0.040575	0	0.01931	0.007885	0.030517	0.028636	0.294103	0.105798	0.126953	0.067085	0.076982	0.004878	0.159198	0.047186	0.027153	0.168916	0.023691	0.033984	0.052251	0.015159	0.059835	0.011996	0.03544	0.033326	0.064776	0.019358	0.076902	0.005453	0.019709	0.00582	0.012705	0.002991	0.067533	0.017184	0.016007	0.032028	0.032423	0.036497	0.036852	0.019434	0.053172	0.064463
ENSG00000133961.21	NUMB	110.992	62.5422	57.8767	73.2195	34.0454	54.3509	44.7331	36.8713	54.6606	49.2171	49.1942	55.5975	39.8821	43.7509	60.0977	51.4991	37.442	66.5339	52.2376	35.4618	40.3636	36.6345	43.6969	52.3901	42.9459	44.4793	48.9036	42.2601	47.029	51.8709	44.6861	39.232	54.93	66.4523	58.4251	63.3072	46.5394	64.4139	47.0403	52.4331	42.7284	59.7557	49.852	52.4784
ENSG00000133962.8	CATSPERB	0.090851	0.10646	0.744887	0.145404	0.050085	0.107086	0	0.129427	0.07882	0.063696	0.163902	0.200328	0.339844	0	0.091354	0	0	0.436333	0.02641	0.233327	0	0.017978	0.016232	0.529052	0.015855	0.196783	0.01303	0	0.080835	0.208874	0.097552	0.056758	0.083613	0.024439	0	0	0	0	0.071718	0.048244	0.008724	0.426645	0.026696	0.208736
ENSG00000133980.5	VRTN	0.029074	0	0.051227	0	0	0	0	0.013244	0.198725	0.141097	0.152576	0	0	0.00545	0.183108	0.048678	0.005817	0.454293	0	0.008953	0.00798	0	0.059477	0	0	0	0	0	0.014712	0	0.006734	0	0	0	0	0.014713	0.002564	0	0	0.010189	0	0	0	0
ENSG00000133983.16	COX16	9.9419	6.36804	12.9149	6.82658	9.26448	8.53101	12.4222	4.51262	19.3987	7.85132	16.2082	5.94695	13.8789	6.06636	7.15539	8.02247	8.84032	4.44465	13.4215	3.60301	9.82382	4.32911	10.4939	5.89336	16.0823	6.76033	12.8722	6.48393	8.47672	5.53845	9.77118	6.18404	10.2525	7.97601	19.3776	11.0039	8.37928	5.2694	21.5249	5.42294	13.5595	9.15272	8.10115	5.80604
ENSG00000133985.3	TTC9	8.13264	15.8651	5.62543	17.1908	7.33534	12.8253	5.90591	12.4021	4.89125	10.2435	5.55848	14.729	2.97099	10.0748	5.67767	14.2092	4.12	15.6758	5.99169	8.65315	6.88309	12.5625	4.71767	13.473	6.01066	14.3747	5.46552	13.9808	5.22719	14.5412	5.93626	13.4794	3.97357	15.8189	8.13748	15.7926	4.69272	12.422	5.16309	13.9543	8.10219	15.2739	5.64509	12.0016
ENSG00000133997.12	MED6	47.2699	19.2937	23.5229	33.7863	22.6029	19.9238	20.992	13.6396	30.1262	24.8831	23.7783	20.9219	21.4777	18.6634	22.1111	26.3245	21.5682	31.6525	21.9687	15.3092	21.7972	14.8829	21.6133	20.4002	23.6297	17.4221	26.3419	14.3315	22.9497	17.6361	21.7625	16.6379	28.0301	24.6274	38.4071	23.2884	22.3989	19.7383	28.9043	18.7857	30.0432	19.4954	23.4466	18.9373
ENSG00000134001.15	EIF2S1	81.7587	17.6258	89.6519	24.5472	66.0301	15.9151	65.8452	15.3609	130.951	17.3285	81.6416	18.0786	65.4979	22.7555	64.3917	23.5729	61.4064	17.988	73.246	14.2559	72.2364	17.1704	71.7856	18.9609	109.78	21.7188	83.0401	18.2299	61.5777	23.2705	69.6705	18.2671	78.1275	24.6071	134.941	25.3757	65.8759	25.9549	94.6304	30.9651	72.4417	24.7827	55.1461	23.9012
ENSG00000134007.5	ADAM20	0.060349	0.425273	0.076157	0.415597	0	0.469794	0.021691	0.098744	0.123533	0.875608	0.119557	0.499933	0.148353	0.568062	0.181942	0.528528	0.014477	0.414062	0.041426	0.244133	0.039659	0.268861	0.065974	0.251827	0.016567	0.348543	0.05556	0.061758	0.073218	0.207706	0.050195	0.184869	0	0.095651	0.038038	0.201323	0.04461	0.35703	0.037615	0.189608	0.075192	0.107529	0.072831	0.180804
ENSG00000134013.16	LOXL2	1.91345	1.86138	2.06607	3.14383	0.287104	4.74863	0.904066	2.34549	0.889112	3.21972	0.77073	4.94313	4.51135	7.75079	1.79903	3.62675	1.07339	5.93048	1.73637	2.35271	3.50302	2.55937	2.49879	3.73937	2.25718	2.59201	1.87023	1.57914	4.18879	5.37326	2.64822	4.00288	1.708	2.67918	3.64734	5.604	2.60142	5.78851	3.50561	2.25965	0.629167	4.22851	3.70405	4.13546
ENSG00000134014.17	ELP3	34.6368	24.0814	22.0989	26.3241	18.5839	22.4911	14.6853	16.6312	33.4331	19.9917	16.6217	18.6344	23.3907	11.4619	20.3888	16.4751	10.8661	16.3387	20.1339	12.6415	18.9668	13.448	18.254	17.8804	26.5413	16.7031	21.463	14.3645	14.8758	18.5143	20.3891	14.8076	16.9374	21.5848	27.3371	23.4902	17.8426	20.1267	22.2247	22.1436	24.4181	16.711	17.1657	20.908
ENSG00000134020.8	PEBP4	0.183306	0.658912	0.448563	1.77121	0	0.589314	0.100385	0.915546	0	0.275571	0.16881	2.05178	0.154949	2.49768	0	1.28511	0.158065	0.551282	0.141326	1.17952	0.442681	1.97266	0.29339	0.894854	0	0.313794	0.249979	1.95999	0.197183	0.522559	0.042367	0.644197	0	1.68057	0.103161	2.40908	0.047667	0.885192	0.332149	1.21136	0	0.85578	0	1.33152
ENSG00000134028.14	ADAMDEC1	0.164352	0.233686	0.037888	0.303423	0.028661	0.316051	0.274633	0.30075	0.037207	0.270781	0.014926	0.114773	0.013727	0	0.145983	0.599018	1.32475	0.254655	0.066505	0.333252	0.041778	0.300199	0.088085	0.189313	0.094802	0.255951	0	0.465091	0	0.052061	0.044009	0.234441	0.141761	0.115332	0.091957	0.168823	0.038355	0.171618	0.338893	0.151946	0	0.161491	0.041569	0.021721
ENSG00000134030.14	CTIF	3.63498	3.19036	5.17063	5.56282	2.6313	7.5654	2.38858	2.20153	2.12923	3.93036	2.12005	5.47251	4.56782	2.83337	3.26552	2.2365	1.62866	3.54365	2.75049	1.86885	2.45941	2.68148	2.34172	4.05445	2.01419	2.27571	1.97215	1.78439	0.830405	2.74702	2.31356	1.5344	7.01419	6.69313	3.70597	2.99544	2.29175	2.8321	5.04535	3.35695	4.67476	4.16046	1.7501	2.18251
ENSG00000134042.14	MRO	0.012463	0.142761	0.046473	0.029128	0	0	0	0	0.144122	0.32385	0.099763	0	0.023595	0.017617	0.057445	0	0	0.164435	0	0.014494	0	0	0	0.091266	0.014773	0.003069	0	0	0	0.027013	0.002173	0.125384	0	0.019801	0	0.009478	0	0	0.034368	0.019768	0	0.172963	0	0.155716
ENSG00000134046.12	MBD2	714.709	129.257	237.394	181.989	245.057	112.836	288.196	88.1754	384.64	113.906	187.315	113.898	144.57	101.77	216.247	122.945	272	147.403	271.074	77.7576	223.584	85.3558	264.805	90.5553	310.604	114.925	235.388	91.5381	283.242	100.095	242.264	112.339	400.649	173.447	495.182	176.898	257.71	158.052	278.829	128.746	327.47	141.973	216.782	134.442
ENSG00000134049.6	IER3IP1	10.8232	10.3057	19.0991	7.47454	18.2128	11.1568	17.1216	7.54412	28.3794	6.96198	14.0322	7.61341	21.2357	12.075	11.8346	7.18603	15.614	4.71776	20.9109	6.1004	20.6857	7.25511	18.3372	10.2271	24.5475	9.05714	22.4576	7.60628	21.8353	5.80031	21.5877	8.48623	23.0831	14.0018	41.1314	16.0814	24.9888	11.5533	18.2862	7.57505	24.6524	8.98893	18.7622	9.34634
ENSG00000134056.12	MRPS36	5.72891	4.10916	11.1164	4.44658	6.10116	2.08077	7.9857	3.17116	8.85518	4.54558	10.6225	4.97646	12.0405	5.28211	5.23384	4.82296	6.84496	2.26324	7.41706	3.28872	8.65578	3.10624	7.00542	3.02386	11.0819	3.17392	7.32601	4.75144	4.17812	3.51777	6.63279	2.96454	6.19512	4.62935	11.3007	6.19634	6.76225	3.93173	11.7296	3.45997	7.80714	4.11567	5.35464	3.69114
ENSG00000134057.15	CCNB1	81.1164	1.64068	47.2932	3.19978	52.3305	2.18284	44.8845	1.71584	70.7728	3.18735	47.1578	1.94186	59.8478	2.21192	26.4935	0.928499	41.6429	1.29557	51.7785	1.63798	41.5796	2.14324	46.3082	2.73584	87.3294	2.84731	61.2058	1.63531	59.0733	1.43194	57.8654	1.02472	66.4824	2.46494	110.377	1.65061	55.2345	2.18191	82.6886	2.03471	64.5262	1.31917	49.4235	1.59746
ENSG00000134058.12	CDK7	59.1469	11.3798	19.2511	10.1178	18.7295	12.1983	24.1745	7.63924	36.6988	8.79647	17.1052	8.40722	19.1849	7.90645	25.804	10.79	24.0618	18.7249	18.1401	9.03684	20.5464	10.2944	16.2667	9.03048	25.0848	8.31802	19.8997	10.0952	28.0066	9.12539	17.5521	10.215	26.9488	11.6997	44.9881	13.0633	19.2672	13.6018	24.7295	21.1767	28.819	7.99114	16.7931	10.9073
ENSG00000134061.5	CD180	4.12778	42.8695	7.31139	37.7864	1.01978	30.4847	2.12407	32.4894	3.62274	34.0328	0.258472	41.398	10.9037	23.739	0.203662	31.8974	1.19351	21.7711	5.8916	11.5515	8.92908	26.4082	9.88667	34.3879	6.20513	30.6764	9.74659	33.6214	5.153	31.173	8.98001	28.7052	3.07973	38.4032	4.41238	45.3822	7.73362	35.7791	4.32432	27.8099	5.41489	28.1609	8.34883	33.0015
ENSG00000134070.5	IRAK2	1.54904	3.41433	2.01427	3.8754	2.01594	2.89351	1.10334	2.94557	1.84971	3.1697	1.65047	2.79349	3.32232	1.68293	2.96944	2.83952	0.369621	1.8965	1.10339	1.96463	1.23604	2.05577	0.896629	3.15444	1.09148	3.38558	1.24278	2.19448	0.701097	2.00008	0.768911	2.4315	1.097	2.63318	0.890446	3.22104	1.0157	3.67774	0.979069	2.73158	1.98682	4.05759	0.905007	1.82435
ENSG00000134072.11	CAMK1	1.14958	0	1.22754	0	0.073152	0	0.917027	0.165248	0.64016	0.977424	0.061422	0.148771	0.023525	1.00672	0.061024	0.799703	0.317436	0.136622	1.56987	0.42657	2.78517	0.209134	2.28064	0.233384	1.60948	0.404649	1.38341	0.065813	2.11541	0.125	2.04962	0.031946	4.77818	0.395135	6.15083	0.019553	2.16377	0	1.3362	0.19918	3.66741	0.05641	1.51408	0.41714
ENSG00000134077.16	THUMPD3	21.399	10.5176	15.8117	17.2536	16.7674	9.93974	17.8189	8.12082	20.943	10.9297	18.489	6.33317	18.8802	7.25823	13.5631	8.16436	16.845	9.49388	18.5379	8.48404	15.6038	7.6372	14.4305	11.191	16.8235	10.53	18.102	7.24053	15.2827	8.72045	20.1108	8.64299	15.0077	15.4844	34.9715	11.2529	14.3574	8.16592	19.0494	7.71449	22.253	7.03328	20.137	14.0649
ENSG00000134086.9	VHL	21.2433	40.8439	19.6782	54.6449	26.7648	49.7891	16.5748	31.0148	28.9055	33.8763	17.0137	39.2732	26.4082	36.0072	15.4201	32.441	14.5076	46.3057	14.6655	33.4115	14.1922	31.0419	13.102	28.5969	16.2974	36.3289	18.6412	31.1532	14.5134	33.4088	14.5701	32.6075	20.0536	41.284	21.898	45.8673	11.1893	42.3344	19.6526	41.4586	20.0376	47.1898	12.1187	44.3888
ENSG00000134107.5	BHLHE40	52.5702	10.6758	93.3342	7.86424	17.2358	13.569	60.9679	9.43349	17.6449	18.4842	55.1793	10.4701	39.6692	11.0451	82.7539	10.7232	31.31	7.75033	70.1027	8.93075	82.7552	13.8959	58.0212	13.8692	82.7207	6.63412	73.9418	16.2432	76.3967	5.27055	69.08	4.20374	166.405	13.8228	159.285	11.6225	118.279	16.0308	19.7941	4.84865	118.233	7.60905	68.956	20.4174
ENSG00000134108.14	ARL8B	31.5325	20.8298	36.9674	28.3081	17.1954	17.5954	35.3745	19.1864	50.7302	20.2403	41.8515	21.1484	22.8433	12.4385	42.324	15.3618	41.9483	28.123	27.9055	10.6927	27.7496	11.213	27.7415	19.914	34.6144	17.5405	34.0068	16.8322	28.7157	17.5561	29.5237	15.4962	29.5267	17.6273	43.7297	26.6655	26.2167	17.4608	30.041	15.3459	35.8786	19.34	35.6445	19.6328
ENSG00000134109.11	EDEM1	115.831	37.8546	95.864	46.9163	28.2727	31.3117	72.1519	34.3684	67.6486	47.6201	54.8777	40.4952	64.8136	24.854	43.5959	37.4149	46.1034	51.6813	80.6985	25.2894	92.8571	24.9982	82.7497	40.2019	64.4241	35.2299	71.7719	25.6463	80.2319	33.2381	82.4044	32.2675	74.6565	51.1078	95.0679	44.2241	84.1229	35.9049	81.489	38.7581	105.681	40.0004	114.059	33.1612
ENSG00000134115.13	CNTN6	0	0	0.009906	0	0	0	0	0	0.154248	0.66467	0.186603	0	0	0.026341	0.054168	0	0	0.10458	0	0.004328	0.007713	0	0	0	0	0	0	0	0	0	0	0	0	0	0	0	0	0	0.007333	0	0	0	0	0.037619
ENSG00000134121.10	CHL1	0.639552	8.79467	0.564003	7.43973	0.381632	8.21282	0.088874	10.384	1.03415	11.286	0.272349	4.80513	2.76563	12.8661	0.498914	2.2926	0.642467	11.4081	0.452838	2.79935	0.146796	12.0054	0.699616	3.98712	0.53517	1.36278	0.44665	13.8512	4.75637	2.17761	1.41289	5.22045	1.50152	7.61425	0.580102	3.74926	0.085295	7.71584	1.1435	5.57855	0.2796	11.375	0.585195	5.50184
ENSG00000134138.20	MEIS2	1.01191	0	0.384717	0	0.023769	0.020735	0.188999	0.005216	1.4681	0.400987	0.61729	0.050038	2.74141	0.008336	1.28894	0.114806	0.100919	0.997783	0.148593	0.068354	0.281516	0.062831	0.10564	0.053074	0.102207	0.017337	0.183307	0	0.088752	0.176455	0.07168	0.016724	0.090317	0.028449	3.25189	0.080997	0.093756	0	0.277757	0.221995	9.94275	0.481353	0.265983	0.029222
ENSG00000134146.12	DPH6	7.91537	12.9235	6.84598	13.8574	12.7163	15.9626	10.0508	7.68086	27.2877	9.58965	12.7873	17.3773	17.8399	9.83556	11.1571	9.68493	11.9177	19.3556	14.9533	7.51415	11.1311	8.99965	11.9313	12.0473	15.0987	13.3857	11.1958	8.73484	11.1101	11.2127	11.8119	10.0313	12.2957	13.4367	19.0086	11.4479	7.72338	9.36826	9.39399	8.50605	18.9406	10.8513	12.2779	13.2437
ENSG00000134152.11	KATNBL1	18.3248	23.702	16.8781	30.3981	15.9037	30.441	13.0119	18.7154	36.344	18.4423	14.9527	30.2802	19.6113	13.2121	13.8824	18.1584	13.8441	12.1222	18.9209	15.8446	14.53	13.5401	16.1226	19.7898	19.5268	19.5256	16.6808	15.4163	13.6806	23.953	14.2699	12.7219	18.3882	22.1599	24.9988	22.8301	15.5613	21.4004	17.8406	24.3191	20.965	20.5832	13.9634	22.8628
ENSG00000134153.10	EMC7	15.784	7.98971	26.1729	13.0573	12.6458	8.17144	15.5299	8.54453	30.811	11.0125	14.7899	9.59303	17.84	6.08491	12.4997	8.68909	10.1412	6.98431	19.88	5.81162	21.5427	8.00258	22.457	9.35959	27.4582	7.70808	23.3278	7.42388	19.1469	9.09154	15.7303	9.19635	19.7073	11.6442	26.1424	14.7204	21.8407	10.4968	25.8437	9.57251	14.9054	11.2187	17.9985	8.70356
ENSG00000134160.15	TRPM1	0.007595	0.061435	0.222918	0.101276	0	0	0	0.049852	0.626629	0.733025	0.453091	0.201704	0	0.012219	0.264591	0.572905	0	0.511078	0.012547	0.028185	0	0.032951	0.044068	0.013159	0.025087	0.061986	0.157014	0.064971	0.019233	0.016432	0.015189	0.0174	0.003725	0	0	0.060015	0	0.214593	0.081902	0.071578	0.024725	0.274717	0.005704	0.058551
ENSG00000134183.13	GNAT2	0	0.059036	0.098736	0	0	0	0.03233	0	0	0.164214	0.165611	0.052768	0	0	0.209015	0.029601	0.096537	0.192546	0.027249	0.01204	0.117328	0	0.112722	0	0.221273	0	0.120743	0	0.09697	0	0.057717	0	0.181172	0	0.132457	0	0.028115	0	0.238603	0	0.167109	0.078767	0.185809	0.495871
ENSG00000134184.13	GSTM1	0.037291	0.042862	6.38344	5.87524	23.3037	11.9052	0	0	19.1649	6.29916	0	0	0	0.567589	19.733	10.6194	0	0	17.2327	5.72354	0	0	11.3859	8.8051	0	0	0	0	11.7472	5.34483	0	0	0	0	0	0	14.1791	8.09912	0	0	0	0	0	0
ENSG00000134186.12	PRPF38B	95.4918	83.3939	42.6769	100.427	52.5845	72.3943	42.6739	53.1392	87.3778	69.9659	43.8391	69.8556	45.6503	56.9345	41.3336	64.696	35.4539	83.8541	34.2949	52.1206	34.9411	48.5722	34.5352	64.7818	39.0286	69.9663	41.6832	59.2499	39.6854	65.4778	35.0242	66.0824	37.5964	92.8994	58.6126	99.7684	30.5015	70.98	42.6982	82.886	34.5094	68.8557	35.9155	68.9666
ENSG00000134193.15	REG4	0	0	0.169226	0.013666	0.015436	0	0	0	0.225467	0.310516	0.169331	0	0	0	0.277965	0	0	0.262959	0	0	0.031682	0	0	0	0	0.030019	0	0	0	0	0.042431	0	0	0	0.126193	0	0	0	0	0.046032	0	0	0	0
ENSG00000134198.10	TSPAN2	0.030951	0	0.032675	0.050079	0.005429	0	0.05566	0.339615	0.052864	0.600273	0.00854	0	0	0.086943	0.025972	0.142368	0	0.124052	0.077216	0.052354	0.063675	0.012139	0	0.072034	0.056716	0.121433	0.042808	0	0.041753	0.007414	0.106061	0	0.055488	0.303188	0.416052	0.039145	0.204593	0.040816	0.040325	0.132593	0	0.103734	0.492931	0
ENSG00000134200.4	TSHB	0	0	0	0	0	0	0	0	0	0	0	0	0	0	0	0	0	0	0	0	0	0	0	0	0	0	0	0	0	0	0	0	0	0	0	0	0	0	0	0	0	0	0	0
ENSG00000134201.12	GSTM5	0	0.023992	0.165334	0.007224	0.084177	0	0	0.010593	0.574845	0.062196	0.089702	0	0	0	0.844552	0.029234	0.026792	0.343665	0.046318	0.042479	0.110048	0	0.072363	0.163889	0.148485	0	0.006871	0	0.011302	0.126581	0	0	0	0	0	0.005879	0.026402	0	0.112658	0.057138	0	0	0.299417	0
ENSG00000134202.12	GSTM3	0.297537	0.015004	0.462482	0	0.257207	0.022483	0.029037	0.06043	0.6089	0.252242	0.15156	0.031891	0.160413	0.031833	1.72896	0.256068	0.033912	0.241414	1.9457	0.137255	0.336666	0.085814	0.812585	0.091482	0.056638	0.015859	0.672449	0.027591	0.421684	0.202461	0.677502	0.043454	0.344476	0.09604	0.952971	0.036769	2.17932	0.160192	0.111694	0.017007	0.124461	0.457793	7.51473	0.12174
ENSG00000134207.17	SYT6	0	0	0.011807	0	0	0	0	0	0.096584	0.015699	0.149	0	0	0	0.453319	0.120433	0	0.344125	0	0.008412	0	0	0	0.005213	0	0	0	0	0	0	0	0	0	0.063801	0	0.014008	0.004866	0	0.005913	0.155727	0	0	0	0.10978
ENSG00000134215.16	VAV3	0.50317	43.6439	0.299832	52.1607	0.11889	34.8146	0.629151	27.0179	0.567119	47.9114	0.925097	47.6429	0.155893	21.4029	1.35281	32.8215	0.522379	36.1387	0.491032	18.6355	0.077066	17.8296	0.373019	25.3537	0.111859	38.4082	0.29645	24.0846	0.069443	31.6737	0.069634	28.9316	0.901957	38.5716	0.388525	55.832	0.159171	27.2646	0.131039	41.7285	0.035511	42.6596	0.077051	29.8879
ENSG00000134216.19	CHIA	0.113821	0	0.089431	0	0	0	0	0	0.196522	0.079849	0.127287	0.059057	0.184737	0	0.304238	0	0	0.238948	0.09785	0.007102	0	0	0	0	0	0	0	0	0.04167	0.057626	0.220466	0	0	0	0	0	0	0	0.244237	0	0	0	0	0
ENSG00000134222.16	PSRC1	3.35255	0	1.75848	0.233379	4.44104	0.174181	2.99791	0.134949	5.94596	0.618874	1.17248	0	3.22328	0.231013	0.758419	0.20254	3.23898	0.192523	2.76542	0.018877	2.18926	0.043699	1.72174	0	2.64232	0.14396	2.58993	0.050924	3.42444	0	2.90314	0.137451	3.76797	0.10712	3.32887	0	1.78929	0.044239	3.98644	0	2.81845	0.083794	2.96904	0.085661
ENSG00000134240.12	HMGCS2	0	0	0.018912	0	0	0	0	0	0	0.097973	0	0.096268	0	0	0.180075	0	0	0.022025	0	0	0	0	0	0	0	0	0	0	0	0	0	0	0	0	0	0	0	0	0	0	0	0	0	0.209253
ENSG00000134242.16	PTPN22	27.0374	20.7638	19.7992	28.0198	25.1728	26.0391	22.659	15.1019	46.3649	18.0771	19.7926	23.0093	24.3333	14.4184	13.0725	15.1338	14.4208	20.1193	22.27	15.3101	24.0755	16.9625	26.6368	17.8636	24.3418	19.9235	23.1834	18.8558	20.2845	13.6669	17.3402	15.603	20.0651	32.9817	38.7209	32.4482	19.9405	24.1295	27.5127	17.517	22.0734	28.3189	12.6654	23.2603
ENSG00000134243.12	SORT1	12.2565	0.033927	1.66224	0.042566	12.3709	0.053992	9.85308	0.149607	17.3918	1.93334	0.671693	0.817959	1.09988	0.087732	2.15548	0.057558	9.92088	0.584535	7.07609	0.168703	3.82494	0.014439	4.5526	0.154091	5.17172	0.388136	4.5911	0.086759	3.05208	0.845548	6.19392	0.095764	5.59322	0.014459	3.53948	0.010383	2.09984	0.054525	7.11698	0.178925	3.74269	0.051348	7.69833	0.034545
ENSG00000134245.18	WNT2B	0.33954	0.260832	0.158759	0.286929	0.057691	0.422991	0.054649	0.496606	0.970508	0.408371	0.381003	0.455811	0.214623	0.283014	0.712218	0.446106	0.010613	0.705477	0.296394	0.225916	0.050981	0.182809	0.012398	0.352569	0.042798	0.365417	0.115904	0.191662	0.040605	0.376793	0.040188	0.217574	0.185701	0.232813	0.160981	0.94468	0.121751	0.229918	0.020195	0.177502	0.102505	0.537518	0.059992	0.102599
ENSG00000134247.10	PTGFRN	0.005053	0	0.070175	0	0.008008	0	0.052362	0	0.207959	0.116401	0.673777	0.010007	0	0	0.204784	0.006392	0.257351	0.193823	0.199124	0.011785	0.094076	0	0.102125	0	0.052295	0.01993	0.07022	0.004331	0.095241	0.007313	0.147487	0	0.042263	0	0.506034	0	0.080551	0	0.031991	0	0.048656	0.005702	0.253669	0.015348
ENSG00000134248.14	LAMTOR5	24.91	27.549	30.4914	32.4433	22.1753	28.1726	20.9133	22.7966	47.4239	29.432	29.4596	27.6505	37.9145	17.7993	26.3494	20.0009	20.4397	34.0007	28.5072	18.2087	22.8414	17.7542	21.7627	21.6459	39.2947	28.8276	27.4515	19.5705	24.8896	28.8391	24.2304	19.3258	25.2368	33.5101	39.7392	50.8328	30.7048	27.7527	31.1045	31.3443	31.2924	31.2164	25.3633	36.6738
ENSG00000134249.7	ADAM30	0	0	0.011794	0.010424	0	0	0	0.006973	0.17196	0.162616	0.120287	0.088357	0	0	0.014075	0.014024	0	0.1414	0	0.036084	0	0.030676	0	0	0	0.016455	0	0	0	0.008035	0	0.025745	0	0.070992	0	0.025472	0	0	0	0.02348	0	0.024971	0	0
ENSG00000134250.21	NOTCH2	1.47032	76.3686	2.68045	74.4674	1.53704	62.2923	3.34036	41.9381	1.52574	55.4094	1.59478	54.9503	1.57772	60.2443	2.62745	53.9176	0.426475	50.996	3.64227	45.1107	5.6111	49.701	5.19213	50.9344	3.96023	53.2665	6.91779	59.1604	4.81257	55.6107	4.51008	39.2252	9.20221	77.9333	11.9471	67.7195	4.87025	94.802	1.79281	49.79	3.17895	58.5113	4.00348	96.8418
ENSG00000134253.10	TRIM45	0.213537	0.301643	0.316029	0.121074	0.20119	0.019701	0.193978	0.175369	0.301816	0.098125	0.13292	0.312815	0.683299	0.106129	0.567188	0	0.143254	0.347772	0.408707	0.086117	0.196878	0.076878	0.316036	0.087863	0.743317	0.041669	0.386058	0.228973	0.273559	0.135724	0.178068	0.101488	0.24461	0.281954	0.386337	0.139435	0.143887	0.093435	0.204275	0.41673	0.686793	0.116159	0.217224	0.113594
ENSG00000134255.15	CEPT1	22.8534	46.3093	22.2616	57.8167	53.7284	44.1191	20.7345	27.0811	84.1094	38.4495	30.4048	54.0177	42.8457	29.4028	21.6172	27.8404	22.7119	30.6462	19.603	24.1549	19.5409	29.2318	19.2096	33.8216	21.72	33.1682	23.6194	31.6015	19.3804	36.8944	20.2471	31.6368	23.211	52.1112	30.9223	41.6094	13.7917	43.8677	24.8525	43.7909	23.1469	41.3575	17.6539	39.7664
ENSG00000134256.13	CD101	0.16736	0.369709	1.76494	0.018808	0.127436	0.294914	0.841038	0.415264	1.90584	1.30469	0.408319	1.45823	0.009565	0.113411	1.53459	0.386793	0.078719	1.82858	0.709125	0.719276	1.03212	0.578275	0.701751	0.13622	0.597849	0.29968	0.635279	0.225275	0.173558	0.072531	2.54788	0.030983	0.128299	0.088025	0.389862	0.145493	1.53693	0.275877	1.58386	0.042404	0.607033	0.045107	3.20227	0.588316
ENSG00000134258.18	VTCN1	0	0.104344	0.778385	0.261758	0.118508	0.157328	0.102875	0.020379	5.92868	15.865	1.65725	3.02419	0.622107	0.426569	0.764779	2.79104	0	0.171181	0.064803	1.03246	0.022855	0.187249	0.201392	0.078745	0.01933	0.054582	0.025778	0	0.028902	0.31548	0	0.08447	0.458889	0.090636	0.089974	0.043147	0.02955	0.212604	2.12731	1.30479	0.127864	2.39314	0.183906	2.33034
ENSG00000134259.6	NGF	0	0	0.160456	0	0.089911	0	0	0	0.655857	0.069344	0.194209	0	0	0.067691	0.248373	0.013954	0	0.496346	0	0.005129	0	0	0	0	0	0	0	0	0	0	0	0	0	0	0	0	0	0	0.131695	0	0	0	0.068248	0
ENSG00000134262.13	AP4B1	25.6434	19.4971	13.111	33.4002	25.2125	25.1303	14.9659	17.1172	35.104	25.1976	11.1367	23.2151	17.4281	26.3184	9.04944	19.4825	16.4945	23.7186	13.8597	17.9268	14.0631	21.6143	16.8146	21.9068	14.6415	24.9411	12.0444	16.5645	20.3473	27.3873	13.4945	16.0973	14.0522	36.2008	21.2531	27.2476	10.2097	24.5015	16.6793	18.859	13.7299	21.8095	16.253	26.0404
ENSG00000134265.13	NAPG	20.0766	10.0709	12.0629	13.4382	14.0252	8.26695	11.6933	7.80588	23.2699	10.8781	14.4651	16.3729	16.1143	5.15265	13.552	11.4177	12.1333	9.39845	12.7129	8.87916	11.3061	6.82462	11.3412	9.45131	14.2289	8.67171	12.6679	7.45634	13.4429	11.319	11.3987	8.88991	9.10137	11.1204	18.671	13.1756	12.4762	11.937	12.5682	10.3316	19.3337	12.5444	11.2229	13.6387
ENSG00000134278.16	SPIRE1	1.40019	1.46599	0.482389	0.604872	0.983097	1.79032	5.00645	0.169716	0.93585	0.383696	0.106385	1.3175	0.198795	0.887362	0.996451	0.095243	2.68151	1.05367	0.676032	0.354572	0.363119	0.074308	0.726666	0.28447	0.755041	0.136238	0.727435	0.064575	1.63635	0.269642	0.859976	0.142657	1.46301	0.976441	0.887081	0.008822	0.484988	1.28159	0.399128	0.396038	0.690049	0.516347	3.34485	0.298875
ENSG00000134283.18	PPHLN1	70.3738	49.3002	42.7103	52.2275	67.355	49.0556	52.4601	39.1041	78.8506	53.3741	40.7738	53.0928	91.2586	52.6041	45.7092	44.731	61.5547	60.1256	49.9283	33.4948	46.3641	37.2902	48.5386	39.3405	61.1272	47.3537	54.4819	37.7478	54.7915	43.2411	49.2929	40.1576	57.2499	54.2473	81.715	60.5324	46.661	55.8552	56.59	45.8005	48.7334	52.6586	53.9826	64.7213
ENSG00000134285.11	FKBP11	174.094	15.9707	98.0976	25.1066	17.4673	24.5469	67.855	12.1821	38.3269	33.512	34.2544	8.71578	38.5914	9.84415	18.879	11.0745	25.9872	15.2137	97.8546	15.3479	142.406	12.3166	108.349	13.1055	108.139	10.9188	104.243	12.5073	91.2716	11.3638	94.034	11.9451	67.5046	23.6049	177.82	29.4263	130.232	18.3342	101.12	9.95405	100.198	12.5391	178.059	11.6547
ENSG00000134287.10	ARF3	198.103	60.0735	70.234	43.4493	143.301	55.8423	101.046	41.4135	149.341	39.2767	96.6087	50.4157	147.409	40.2046	86.0596	50.2727	139.924	67.2978	105.223	33.859	86.5291	37.5934	82.1197	42.6978	104.565	45.437	89.1076	43.5486	137.436	37.6017	86.3344	44.2524	123.319	95.1076	166.058	65.7489	77.6975	70.7953	125.037	45.532	107.97	60.4479	105.685	68.8914
ENSG00000134291.12	TMEM106C	46.719	17.3918	37.6433	18.917	67.0803	18.1501	40.3594	18.9758	62.6269	16.4637	28.5393	15.3508	74.2738	11.2869	27.324	14.9526	48.8861	16.6274	56.3242	10.3893	61.0717	18.4483	55.1605	16.2106	76.0048	20.5278	64.6966	18.7193	83.5387	16.8614	57.5372	14.1751	94.7651	35.4818	123.602	15.9349	44.1759	22.1441	59.6291	15.2047	65.9289	19.5244	45.1041	19.2365
ENSG00000134294.14	SLC38A2	163.061	111.989	88.9988	133.891	47.1792	99.0384	56.3626	59.772	137.16	83.1332	73.3412	98.1138	122.692	52.8508	47.7854	76.1956	57.7674	84.7399	58.8029	54.0954	67.0772	46.4233	70.7185	81.5561	67.857	81.6027	85.0778	68.1702	66.6604	58.3044	60.6414	71.3917	69.8751	111.17	99.3795	147.707	80.9348	94.5742	68.5018	100.505	78.8429	79.1335	77.6883	85.4118
ENSG00000134297.7	PLEKHA8P1	4.06653	8.18185	2.34882	11.0926	2.99917	7.99526	2.28724	5.75066	5.21182	8.01446	2.19312	8.41455	4.84723	3.0335	1.49663	7.59258	2.23864	6.43416	1.51549	4.2801	1.69375	4.11038	1.38754	5.57204	1.81984	5.42679	1.53916	4.26926	2.06814	6.10909	1.81343	6.29481	2.76578	12.5447	2.70175	10.1835	1.19353	8.33813	2.37184	8.24234	2.27344	3.77276	1.85009	7.97759
ENSG00000134308.14	YWHAQ	103.494	70.6759	96.8376	74.5235	121.341	56.7662	115.525	58.9755	198.368	70.9897	107.601	57.5281	105.427	46.2353	67.2947	55.0067	97.3965	59.9897	133.672	50.3639	110.589	49.8474	115.194	68.7134	128.686	55.6763	140.934	52.2858	122.293	53.9885	120.022	55.5938	141.825	107.443	197.833	74.082	109.039	68.9606	138.054	63.338	124.385	56.9851	97.4314	69.9297
ENSG00000134313.17	KIDINS220	30.8346	29.9408	19.2932	41.0194	13.4028	25.6795	14.3504	18.9019	36.7542	27.5784	16.622	33.0076	11.3681	19.8645	20.4971	23.6349	13.7206	25.4582	14.069	16.267	12.7321	15.3861	12.3157	21.273	13.5353	24.2155	15.5699	17.4392	13.7029	22.2657	11.3989	19.1355	14.1532	34.6387	20.9621	32.1722	13.2679	25.8208	11.9437	31.195	14.7407	30.414	12.8702	24.6032
ENSG00000134317.18	GRHL1	0.135717	0.614352	0.17287	0.746717	0.440142	0.06012	0.152536	0	0.308046	1.35817	0.199013	0.142418	0.750503	0.299732	0.721292	0.137861	0.13768	0.356197	0.104332	0.09645	0.058731	0.063518	0.106204	0.239647	0.030493	0.03773	0.053187	0.100427	0.113097	0.059752	0.017331	0.065948	0.303828	0.089798	0.249945	0.023058	0.04074	0.035577	0.225051	0	0.139168	0.144981	0.424584	0.063102
ENSG00000134318.15	ROCK2	15.1902	14.5565	10.0455	20.1661	11.0471	11.8404	8.91742	8.09374	24.1312	15.4809	9.82288	10.9142	11.8959	7.05519	7.72276	10.4314	6.4723	10.6417	9.64547	9.57284	9.79297	7.82951	8.98342	9.16722	11.247	10.8702	11.4034	6.38165	8.34635	10.0194	9.41238	8.54961	9.7247	14.3388	15.7364	13.6517	7.50021	10.3927	12.8211	13.6527	10.4455	12.1121	9.52914	14.3696
ENSG00000134321.13	RSAD2	1.87619	1.0675	1.30778	2.09032	2.49104	0.960025	3.63624	0.682495	16.9287	1.80595	0.869643	0.611592	2.36418	0.36767	2.2217	1.88227	2.96393	4.41869	0.685564	1.95188	1.01069	2.38923	2.30027	1.45136	0.863728	0.955877	1.52186	0.744554	2.8843	1.70935	1.40027	0.476673	1.0988	1.57354	1.61795	16.5001	0.926004	0.523392	2.72394	1.55436	1.69527	0.473849	2.57109	1.32208
ENSG00000134323.12	MYCN	0.038821	0	0.164248	0	0.011038	0	0	0	0.161215	0.241088	0.244227	0.051021	0.01222	0	0.131426	0.032336	0	1.06556	0	0.04051	0	0.005048	0.012705	0	0.014412	0.00633	0.019311	0.020828	0	0	0.011737	0	0.006308	0	0.026846	0	0	0	0.058642	0	0	0.046317	0	0.050495
ENSG00000134324.12	LPIN1	28.2364	16.447	20.8768	24.861	6.5796	19.4245	26.2636	16.5744	18.6425	12.9472	21.1041	13.0571	6.4651	17.7558	15.3406	13.7089	19.1947	21.7893	18.5631	10.8565	26.6153	11.6081	22.1815	9.97515	22.4341	13.6369	14.9577	11.688	19.0801	7.28424	18.9108	8.57224	40.6116	23.5145	45.8423	19.9401	28.45	18.8925	18.0282	15.6982	16.2534	22.0604	34.8567	8.69375
ENSG00000134326.12	CMPK2	4.48213	0.687227	2.01793	1.21795	9.41969	0.836087	7.1764	0.782001	19.6453	0.714663	1.40489	1.71241	5.05676	0.920012	1.79246	1.00683	9.24422	11.4046	1.82666	2.11309	1.44615	4.46283	3.11471	2.72052	1.40721	1.18368	1.87132	2.58432	6.03522	1.40797	1.77625	0.968984	1.5792	2.76033	2.19794	18.6855	1.5148	0.374715	4.39466	1.26861	3.911	0.862182	4.24736	2.25563
ENSG00000134330.19	IAH1	9.34385	14.6625	12.7617	13.618	17.403	7.81338	12.8386	9.11549	22.2526	9.48214	19.0456	9.99155	12.8802	6.36995	14.444	9.53223	9.00957	8.50465	13.1818	7.76057	11.0019	8.12971	14.327	10.0424	14.5142	11.3926	12.2987	7.60666	10.2062	8.59585	14.1924	11.1557	12.1436	10.26	24.3729	11.5063	11.7213	7.75572	11.3336	8.38039	15.9662	9.69947	9.6937	13.2793
ENSG00000134333.14	LDHA	766.187	51.3295	895.21	75.8974	627.81	68.4142	408.065	43.3603	937.499	57.7581	602.772	49.4121	1138.7	52.6553	421.279	49.6427	502.915	48.8282	778.434	33.9679	751.987	43.2223	430.461	43.2663	1135.87	43.1108	766.094	44.6303	610.652	42.9497	1142.5	47.137	864.459	65.9787	1282.13	54.8572	1227.37	53.6728	868.372	47.7482	979.918	49.8494	369.971	49.0411
ENSG00000134339.9	SAA2	0.196604	0	0.287827	0	0.292692	0	0.227261	0.110487	0.631758	1.05776	1.08648	0	0.294992	0	1.00127	0	0.159651	0.87241	0.043819	0.034269	0.031424	0.030501	0	0.053822	0	0	0.259473	0.181234	0.08598	0.163411	0.176214	0	0	0.123268	0.235197	0	0	0.221981	0.159601	0.118246	0.021852	0.041701	0.165541	0.112086
ENSG00000134343.14	ANO3	0.032328	0	0.040258	0	0	0	0.032347	0	0.05467	0.042369	0.575628	0	0.077115	0.055056	1.66231	0	0.029154	0.016148	0.018614	0.033684	0.013169	0	0.026719	0	0.016723	0	0	0	0.032775	0	0.020687	0.008187	0.151027	0	0.119592	0	0.011284	0	0.012756	0	0.545702	0	0.036342	0
ENSG00000134352.20	IL6ST	13.6426	6.17309	10.5686	15.7528	26.7456	7.72684	8.85912	6.09203	43.5595	8.60804	19.9541	10.3455	11.6119	7.75562	31.0331	7.54144	16.1707	8.84909	6.48537	4.69455	8.3527	5.37513	8.52816	7.48667	8.4443	7.69225	11.1988	4.4564	7.02034	7.80938	8.801	5.53405	7.28482	4.47195	8.74199	8.09591	4.71251	7.83314	13.3704	7.67678	11.941	5.86818	9.27654	2.61923
ENSG00000134363.12	FST	0	0.0092	0.212367	0.01385	0.031288	0	0.033469	0.027042	0.772577	0.515983	0.036767	0	0.014047	0	0.067045	0	0	0.137451	0.072192	0.040904	0.10649	0	0.018057	0.117649	0	0.021845	0.013697	0	0.015062	0.031966	0.063979	0.011383	0.029016	0	0	0	0	0	0	0	0.00843	0.029691	0.011281	0
ENSG00000134365.14	CFHR4	0	0	0.059196	0	0	0	0	0.014353	0	1.52382	0	0	0	0	0.227128	0	0	1.01476	0	0.02169	0	0	0	0	0	0	0	0	0	0	0	0	0	0	0	0	0	0	0	0	0	0	0	0.317453
ENSG00000134369.16	NAV1	0.26383	2.16359	0.266598	1.15561	0.234948	1.88813	0.349725	0.946763	2.04209	3.28393	0.414286	1.36999	0.640561	2.15137	0.83527	2.74858	0.088253	2.74526	0.725966	1.71928	0.412419	0.55369	0.819248	1.90196	0.363697	1.14877	0.317199	1.42464	0.747124	1.64436	0.475614	1.4153	0.658746	2.73949	1.8968	1.3054	0.655213	1.744	0.333179	1.56867	1.49488	1.28397	0.813312	1.78261
ENSG00000134371.14	CDC73	84.6723	27.1095	27.6251	37.95	23.2353	25.9273	25.8184	16.6035	50.8703	29.2545	26.06	22.0663	30.9306	19.5256	27.1064	22.1194	26.7362	29.6147	23.8398	16.9688	20.7452	17.4856	23.68	21.1081	27.5792	20.422	25.2263	15.1878	26.5035	21.3211	21.6885	17.009	28.0252	29.3869	37.4923	25.7165	22.1955	25.8576	24.7947	21.8096	21.3473	19.9935	28.3192	24.8579
ENSG00000134375.11	TIMM17A	16.1673	10.5427	28.6303	8.53591	20.9624	8.16697	19.6954	5.18137	33.0615	7.769	28.5166	10.7174	19.8512	5.41702	18.7389	7.77625	16.5316	6.3763	29.58	6.72379	27.1965	8.0983	29.7034	5.71139	36.1616	6.49359	29.0243	3.97331	23.4701	7.485	26.448	5.99701	32.4824	7.67189	47.1599	7.64555	25.5132	9.53517	36.415	6.25829	28.0076	7.47157	22.8093	6.20081
ENSG00000134376.17	CRB1	0	0.038431	0.431947	0.032739	0	0	0.013957	0.004711	0.583818	0.736651	0.120427	0.122582	0	0.011627	0.165966	0.103544	0	0.290131	0.029647	0.841902	0.021289	0.068992	0.04631	0.038722	0.028443	0.062309	0.011346	0.008994	0.005235	0.067887	0.043114	0.039709	0.00506	0.068777	0	0.047116	0.016417	0.133732	0.992908	0.521672	0.005868	0.570734	0.015585	0.655068
ENSG00000134389.10	CFHR5	0	0	0.037646	0	0.025078	0	0	0	0.061053	0.024731	0.118189	0	0	0	0.05995	0	0	0.021537	0	0.005485	0	0	0	0	0	0	0	0	0	0	0	0	0	0	0	0	0	0	0	0	0	0.013288	0	0
ENSG00000134398.15	ERN2	0.041552	0	0.047565	0	0	0	0	0	0.301616	0.062648	0.077974	0	0	0	0.25245	0	0	0.098804	0	0.031824	0.008625	0	0	0	0	0	0.038657	0	0	0	0.019559	0	0	0.225737	0.032344	0	0	0.029774	0.131015	0	0.005943	0	0	0.022609
ENSG00000134419.15	RPS15A	1544.21	1540.29	1073.86	1832.27	1425.73	1478.38	1019.46	1499.15	2128.44	1339.2	1484.01	1462.61	1408.03	1291.31	1590.43	1180.88	1348.13	1377.63	937.458	892.603	742.166	1163.54	776.186	1470.09	1081.42	1385.63	949.871	1289.76	739.567	1089.49	900.473	1224.23	955.01	2238.41	1488.93	1733.16	747.171	1534.8	1112.22	1321.87	1491.21	1425.81	1007.02	1530.83
ENSG00000134438.10	RAX	0.0611	0.007046	0.451469	0.063649	0.01198	0.026807	0.00512	0.036271	2.0999	0.559616	0.870747	0.202323	0.075474	0.057512	0.143229	0.444234	0.027337	1.18207	0.03913	0.054789	0.046827	0.066879	0.0277	0.031796	0.02738	0.027908	0.036734	0.048603	0.017283	0.057235	0.051366	0.03493	0.094583	0.880735	0.027012	0.025923	0.015183	0	0	0.477806	0.058099	0.327823	0.017176	0
ENSG00000134440.12	NARS1	164.987	81.8189	98.9382	90.7218	63.6468	68.1217	71.8014	51.2953	129.944	72.6191	78.962	64.676	82.7341	53.1174	73.9856	55.3325	64.8628	70.9831	72.2537	36.7733	69.122	43.7405	65.9438	51.9878	94.8244	51.4765	76.2619	49.8383	78.3814	50.8569	66.939	51.9842	82.7379	95.8876	130.549	91.7142	71.4815	76.8964	105.243	54.3866	93.1949	56.7056	74.1327	72.7237
ENSG00000134443.10	GRP	0	0	0	0	0	0	0	0	0	0	0	0.17135	0.282473	0	0	0	0	0.114269	0	0	0	0	0	0	0	0	0	0	0	0	0	0	0	0	0	0	0	0	0	0	0	0	0	0
ENSG00000134444.15	RELCH	19.2931	29.8078	9.9285	34.4611	12.4206	33.2291	8.22523	14.4117	21.2954	26.7255	12.7268	34.1497	11.2919	15.9503	8.43935	27.4857	9.19887	26.8905	11.3076	17.1994	8.9501	17.8931	8.94988	19.4423	9.23137	26.3453	10.159	15.1437	10.5042	24.0739	9.81043	19.2534	11.377	31.769	15.9696	25.3348	6.38737	25.7728	10.1201	26.8964	11.2423	27.9387	9.44432	30.9849
ENSG00000134452.20	FBH1	28.6649	34.5719	22.2395	41.2546	30.941	39.8812	24.6289	24.8217	49.3128	29.2752	19.6751	32.7617	17.971	32.5966	19.2914	35.65	21.079	33.1585	30.5915	28.2357	29.8954	32.312	30.7857	31.6632	26.0702	30.9072	26.7315	29.8385	26.8514	32.5492	24.6889	30.9206	27.3374	40.9515	33.3066	50.5707	16.9606	47.6228	30.9647	40.5105	15.9762	39.8116	35.7627	44.5795
ENSG00000134453.16	RBM17	162.905	98.9573	73.2945	108.449	98.192	77.5739	80.0695	68.604	156.603	75.9291	80.339	86.8285	74.3415	52.3302	52.2138	66.8862	98.9908	113.077	86.6744	57.3369	77.0688	66.5899	75.8645	75.9936	112.073	78.1056	97.4795	63.7275	89.3841	80.5935	84.6584	75.0631	82.2729	100.038	136.694	126.587	86.7051	94.996	91.3923	86.3691	73.6638	83.8443	84.4502	89.3089
ENSG00000134460.18	IL2RA	16.373	5.98779	14.4289	3.9856	1.99836	4.90268	31.7242	4.15479	17.6683	1.45348	1.49058	5.17957	2.25143	3.06703	5.72527	3.81399	11.0864	9.36642	19.6383	7.6754	20.2068	6.48816	11.761	8.84233	35.2411	4.27065	20.4838	4.54384	10.0515	3.53587	10.1907	3.4996	30.3335	9.94697	31.3797	7.20069	52.009	16.3816	3.84497	3.81163	5.83789	7.22713	18.006	14.0033
ENSG00000134461.16	ANKRD16	1.66484	4.56575	1.5236	3.97185	3.40665	3.74645	2.08662	3.57651	5.32642	3.50981	2.76075	3.63856	3.08099	2.54365	2.54183	3.67284	3.58738	2.63996	2.562	2.31705	1.69885	2.67553	2.01355	3.82379	2.56047	3.60752	2.98865	4.51579	1.96623	3.25531	3.03205	3.86987	2.74556	3.97327	2.78104	4.89917	1.45298	4.89906	2.60799	3.57164	1.52736	4.59876	2.10867	5.32926
ENSG00000134463.15	ECHDC3	3.17306	1.82634	2.47387	1.22196	1.36323	1.0773	2.32081	0.970428	5.65259	0.856149	2.08779	0.216273	2.2019	1.20466	0.356074	0.889255	2.24985	2.19529	5.77309	0.82015	4.44652	0.9123	2.64504	1.0657	4.27184	0.706142	3.96362	1.48144	2.41391	1.39722	3.83594	0.654385	5.37854	2.3677	2.95208	2.86163	3.72538	0.877699	3.83578	0.933711	4.62548	1.66115	6.04646	1.22621
ENSG00000134470.21	IL15RA	6.22583	2.69213	12.5201	2.8205	11.8569	1.51653	16.6906	2.72081	16.1755	1.85372	12.1835	1.45303	15.2881	1.21094	10.5226	1.42716	16.2561	2.44755	13.5033	3.00763	16.0261	4.08972	12.6026	3.01347	16.7177	2.87227	16.5108	2.18284	13.0511	1.32777	12.733	2.20625	18.593	3.94459	15.1471	4.01811	16.2385	3.46867	15.41	1.71299	9.21972	1.6442	14.8997	6.11907
ENSG00000134480.16	CCNH	34.3515	36.3118	16.3622	52.3442	13.6166	37.8161	13.2696	22.2365	26.2625	38.586	15.2428	38.0366	20.745	25.2907	12.5548	32.7563	10.3531	31.1268	17.5141	27.2129	14.352	17.3365	14.5658	24.574	21.6321	32.2695	18.5916	24.8947	14.4226	24.8348	14.4166	23.218	18.8044	40.3815	27.4091	39.9988	19.2511	30.2181	15.0319	31.4287	17.1297	30.0876	16.0494	31.3221
ENSG00000134489.7	HRH4	0	0.050002	0.06646	0	0.009445	0.095629	0.004033	0.020437	0.068985	2.27757	0.074383	0.017716	0	0.097885	0.079125	0.981306	0	0.32856	0	0.033182	0	0.010579	0	0.084191	0	0.035226	0	0.038315	0	0.032275	0	0	0	0.323374	0	0.115753	0	0	0	0.018877	0	0.030127	0	0.064757
ENSG00000134490.14	TMEM241	4.20202	1.93118	2.82901	4.64024	3.48428	4.70408	3.17157	3.01985	3.14413	7.13946	2.61258	2.22955	2.93464	3.49188	1.04258	5.13018	3.21348	4.74799	3.35087	0.924653	3.75409	1.93886	4.06261	2.65315	2.57857	3.79027	3.57719	3.10315	2.63934	2.5115	1.96114	2.66734	3.3616	3.09029	4.9087	3.44868	1.88117	3.78823	4.93507	3.97572	5.80281	6.04299	3.83964	1.83627
ENSG00000134504.14	KCTD1	12.576	0.879069	3.20337	2.83217	2.50536	0.838569	4.41232	1.05783	9.52633	1.10739	5.53191	0.340257	5.9573	0.30368	6.62787	1.46698	7.08918	2.62261	5.19587	1.41721	5.21415	0.703439	6.71314	1.96031	7.5016	1.37486	6.23034	0.600015	3.95069	0.628329	4.54888	1.15051	11.2458	2.29797	10.1466	1.36949	2.89584	1.03734	5.38215	1.41417	2.00123	0.680572	10.1286	0.81087
ENSG00000134508.13	CABLES1	41.7474	1.54537	32.4073	0.005691	21.8723	0.114672	25.3941	0.075606	29.7764	0.203627	38.1454	0.184685	29.605	0	33.0152	2.10647	12.6687	0.36923	33.0623	0.103607	22.9891	0.019267	13.0148	0.0341	29.2118	0.294077	25.0188	0.010425	25.0564	0.105421	22.2704	0.346914	26.25	0.004836	53.8775	0.088791	29.8525	0.048525	35.9106	0.045066	15.2735	0.568341	25.3318	0
ENSG00000134516.20	DOCK2	65.3538	108.041	56.2734	124.319	74.2478	113.364	60.2914	80.0383	100.175	106.814	54.3598	121.382	88.9893	107.761	38.2791	121.795	62.1868	102.63	71.026	96.7315	84.6811	84.9108	64.7346	93.1791	57.1661	97.7247	72.4267	88.3985	65.6624	91.7697	63.6581	90.1259	87.861	128.899	103.013	126.316	50.0832	142.673	75.8715	99.0048	72.3237	102.655	66.4626	124.488
ENSG00000134531.10	EMP1	0.048697	0	0.356761	0	0	0	0.054448	0.0099	1.46872	0.124566	0.680363	1.15588	0.053521	0	0.658193	0.00684	0.019518	0.802793	0.009346	0.087352	0.002238	0	0.46891	0.007582	0.005598	0.057399	0.051936	0	0.008228	0.007827	0.022663	0	0	0.120681	0	0	0	0.010797	0.025619	0	0.024629	0	0.012166	0.008207
ENSG00000134532.19	SOX5	0.229249	6.66547	0.602446	6.93943	0.014026	8.18786	0.516104	2.88592	0.046213	4.36573	0.438864	11.2213	0.54578	15.2362	0.499729	11.6989	0.082866	14.059	0.955225	9.19385	0.445273	12.0181	0.192232	7.75781	1.12054	4.25293	0.662717	7.72619	4.61878	3.73496	0.427621	1.26769	2.4008	9.8676	1.35561	16.4093	0.798122	19.2596	0.171245	4.02317	0.235102	8.76612	0.717942	31.6271
ENSG00000134533.6	RERG	0	0	0.193718	0	0.022722	0.060258	0	0	0.440239	0.597277	0.996086	0.387322	0.040096	0	0.450993	0.114735	0.02622	0.352393	0.097691	0.465326	0.013956	0.096005	0	0	0	0	0	0	0	0	0.013452	0	0.374685	0	0	0	0.04542	0	0.27718	0.219975	0.060277	0.313103	0	0.096683
ENSG00000134538.3	SLCO1B1	0	0	0.012678	0	0	0	0	0	0.154236	0.274872	0.049758	0	0	0	0.015144	0.015083	0	0	0	0.005542	0	0	0	0	0.004957	0	0	0	0	0	0	0	0	0	0	0	0	0	0.009393	0	0	0	0	0
ENSG00000134539.17	KLRD1	0.639609	0.161362	1.83217	1.50458	0.836472	1.22337	1.97541	0.144561	5.68919	11.7924	1.60362	3.69782	0.913757	0.784175	2.00896	2.90511	0.177781	0.392639	0.154846	2.96223	1.08005	0.259189	0.290881	0.044166	0.0201	0.540336	0.629502	0.001722	5.22882	0.61677	0.209265	0.207598	11.7727	0.007976	24.2387	0.103498	1.80894	0.763671	2.20688	1.93196	0.084363	2.76932	0.137454	3.29437
ENSG00000134545.14	KLRC1	0.10527	0	0	0	0.101688	0	0.072939	0	0	0.709888	0.052308	0	0	0	0.845383	0	0	0.152641	0	0	0.283321	0	0.033549	0.069779	0.022124	0.049647	0.19867	0	0.423389	0	0.38254	0	0.242654	0	5.79206	0	0.274737	0.049479	0	0	0	0	0	0
ENSG00000134548.11	SPX	0.091203	0.264784	0.263228	0	0.003605	0	0.042471	0	0.486253	0.096815	0.144814	0.371941	0.495581	0.038252	0.151686	0	0.256445	0.190935	0.055003	0.070945	0.13423	0.022371	0.011663	0.155898	0.102803	0.071823	0.009721	0	0.260195	0.714613	0.113222	0	0.012726	0.51574	0.011875	0.212793	0.135675	0	0.205584	0	0.24292	0	0.005129	0.062699
ENSG00000134551.13	PRH2	0	0	0.143524	0	0	0.512045	0	0	0.907177	0.089762	0.066991	0	0.068716	0	0	0	0.045998	0.063665	0	0.105666	0.061242	0	0	0	0.028031	0	0	0.068938	0	0.170155	0	0	0	0.133321	0	0.056723	0.079229	0	0.04085	0	0.017923	0	0	0
ENSG00000134569.10	LRP4	0.132698	0.085904	0.980558	0.045105	0.079952	0	0.063385	0.053274	1.29861	0.843071	0.339037	0.095599	0.265113	0.050842	1.05544	0.14406	0.333021	0.785888	0.519264	0.425891	0.327441	0.042615	0.287284	0.032449	0.26777	0.039548	0.956687	0.178519	0.427744	0	0.755804	0.112988	0.844358	0.065836	0.114218	0	0.149611	0.129713	0.945136	0.279168	0.424509	0.461674	0.915973	0.333868
ENSG00000134571.12	MYBPC3	0.038596	0.612814	0.016392	0.26669	0.044762	0.134507	0.059056	0.320603	0.039628	0.386422	0.050047	0.381564	0.014684	0.439788	0.097451	0.320847	0.009274	0.231674	0.022172	0.153933	0.009554	0.372286	0.018848	0.172781	0.010629	0.296042	0.039236	0.250905	0.031274	0.172549	0.034939	0.332823	0.005917	0.26351	0.097789	0.287415	0.003201	0.352811	0.054579	0.464108	0.008771	0.242627	0.02899	0.198186
ENSG00000134574.12	DDB2	36.6153	11.938	25.2269	8.64396	28.4881	15.2106	17.9729	8.00781	61.5312	8.98986	31.729	15.0291	43.5066	7.86869	33.1884	8.80897	30.1317	9.00484	26.1933	8.86548	15.2584	8.52126	19.6632	10.3098	28.9852	10.3691	22.1381	9.62053	20.3852	9.16631	23.2702	6.22633	39.2549	15.9778	36.2532	12.3114	20.4366	11.5339	28.0674	11.0644	26.5467	14.55	21.958	13.5884
ENSG00000134575.13	ACP2	10.2052	7.40588	9.19508	6.01211	7.66692	3.46582	11.5214	4.28449	13.4243	4.90599	7.5172	1.95906	7.32762	2.10102	7.52602	2.67573	8.12619	2.50398	14.1337	2.06305	16.123	2.9541	12.8731	4.11887	10.5314	4.16955	12.1084	6.00349	11.1001	4.80047	9.51292	2.72674	12.2066	3.78466	16.0782	7.1479	12.1281	6.43629	8.68091	3.28208	4.35241	6.15107	18.885	3.02736
ENSG00000134588.13	USP26	0.009024	0.005592	0.229309	0.008418	0.057035	0.006285	0.004059	0	0.34714	0.394544	0.142229	0.106981	0.008568	0.055883	0.170639	0.079406	0.005418	0.180435	0.005178	0.133571	0	0.003549	0.005501	0.008409	0.021726	0.008863	0.004165	0	0	0.006496	0.022017	0.013874	0.026515	0	0	0.006853	0.002389	0	0.183874	0.123481	0	0.18191	0	0.285589
ENSG00000134590.14	RTL8C	6.16691	5.89552	9.03763	5.14736	9.64837	7.19956	11.901	4.79339	19.1295	4.8114	8.7643	5.09994	7.10034	6.10402	10.1081	5.71966	14.6652	11.7258	10.9374	4.52702	10.6978	3.93739	8.46603	6.16467	12.131	7.25096	10.5869	5.21666	10.1676	6.17237	9.41948	5.04268	16.7726	7.74001	15.5366	7.29217	10.5158	7.53226	7.64407	5.46541	8.33917	5.09629	10.3318	5.45247
ENSG00000134594.5	RAB33A	7.06632	0.078966	4.33035	0.237727	7.05877	3.59522	6.73767	1.28917	6.21716	0.882618	4.96959	0.591647	11.8235	0.139799	0.793207	0.520458	3.41269	0.856418	6.58394	0.150831	7.98364	0.624423	3.93342	0.436568	12.1082	0.248546	5.78303	0.618744	8.5975	0.330575	9.59276	0.482412	8.02894	0.818996	14.0421	2.24516	10.2142	0.733518	5.83229	0.434321	6.42844	0.642838	6.85215	1.35739
ENSG00000134595.9	SOX3	0	0	0	0.015437	0	0	0	0	0.127352	0.102829	0.150049	0	0	0.055567	0.124811	0.124178	0	0.03014	0	0.007624	0.013677	0	0.01009	0.007716	0	0	0	0.042452	0	0	0	0.012677	0.00808	0	0	0.025183	0	0	0.013082	0.034627	0.009397	0	0	0.025965
ENSG00000134597.17	RBMX2	25.9691	14.1254	13.65	17.5477	13.518	10.5267	11.6931	14.2913	24.0745	10.5057	12.4939	14.261	13.4728	7.94375	12.969	11.9677	12.483	11.684	14.1947	7.35553	12.3533	11.161	11.5558	14.2609	15.3023	13.011	13.2532	12.3599	12.7045	13.9236	12.3249	10.7182	14.9323	19.4313	25.0174	15.6571	11.7099	12.016	12.4316	10.5491	13.9507	9.67206	11.2523	12.5376
ENSG00000134602.16	STK26	46.4479	23.6808	19.5422	33.6971	40.0786	24.0366	32.3236	18.6764	57.9414	26.0822	38.1391	20.8914	36.6768	12.8679	33.2857	20.5583	39.5686	28.0158	29.4176	14.591	22.2115	15.6353	19.1567	20.1866	25.3998	23.0477	23.4644	19.2261	26.2356	21.7631	26.0031	19.6348	29.9267	26.6732	44.3541	32.2901	18.347	24.6434	26.2594	23.7388	31.6161	22.0023	22.0098	22.3386
ENSG00000134612.12	FOLH1B	0	0	0	0	0	0	0	0	0.090271	0	0	0	0	0	0.02403	0	0	0	0	0	0	0	0	0	0	0	0	0	0.011391	0	0.006102	0	0	0	0	0	0	0	0	0	0	0	0	0
ENSG00000134627.12	PIWIL4	0.095169	0.373686	0.17753	0.363913	0.088143	1.05762	0.083977	0.166384	0.044756	0.365168	0.071337	0.436102	0.051425	0.328286	0.04612	0.045819	0.155646	0.15261	0.166931	0.125748	0.047389	0.193238	0.09021	0.215469	0.051491	0.256187	0.200475	0.064797	0.079271	0.179737	0.044114	0.104816	0.152265	0.190013	0.325825	2.23792	0.067193	0.14424	0.099634	0.268303	0.05213	0.943501	0.143272	0.013411
ENSG00000134640.3	MTNR1B	0	0	0	0	0	0	0	0	0.191084	0	0.276229	0	0.028894	0	0	0.092418	0	0.0191	0	0.013878	0.012633	0	0	0	0	0.015069	0.034309	0	0.015729	0	0	0	0	0.02466	0.034646	0	0	0.059819	0	0.031837	0.035051	0	0	0
ENSG00000134644.16	PUM1	51.004	82.305	47.1736	106.822	59.4256	81.8679	45.3698	59.8823	89.1862	73.9258	49.4763	75.739	61.5547	69.2573	58.2147	67.4942	39.7492	97.3156	47.0083	67.2513	42.3029	62.4203	40.3581	74.0062	40.7641	75.7202	43.4046	68.2329	46.7845	70.9333	47.0379	65.1738	53.1397	116.058	69.9063	89.0085	31.853	89.7851	46.2992	73.5769	53.1272	79.3425	49.0275	79.0756
ENSG00000134668.13	SPOCD1	0.012875	0.099886	0.113599	0	0	0.148378	0	0	0.079004	0.458634	0.046262	0	0	0	0.215805	0.156966	0.073633	0.136243	0	0.060655	0	0.006983	0.015624	0.046845	0	0.044089	0.053603	0	0	0.078748	0.103513	0.00985	0	0	0	0.013672	0.003397	0	0.10988	0	0.014575	0.53248	0.019437	0.159255
ENSG00000134684.13	YARS1	56.564	13.9623	48.7458	17.3527	36.3085	10.9048	40.6928	11.1797	60.0093	13.765	40.9057	14.2296	55.16	10.9025	34.1141	11.3889	36.3398	14.682	44.4312	9.57997	44.6574	10.1619	42.1726	10.3563	50.3721	11.62	50.9276	10.3008	46.5534	11.6129	42.2847	10.8182	50.2617	16.4122	71.0182	15.6182	43.8451	14.2603	49.9109	13.23	57.1221	12.4449	43.28	18.7819
ENSG00000134686.20	PHC2	7.81597	9.24483	3.7715	13.1933	8.46141	9.56452	6.0492	7.53781	12.7276	9.73928	7.8791	6.36644	5.8823	8.00239	6.0489	6.4212	5.6311	9.0826	6.23165	5.74484	5.77381	5.18588	6.03391	7.35053	5.32802	9.38244	5.90343	8.67647	5.81534	7.66331	5.22549	6.47279	6.97222	13.5457	10.105	9.45877	4.08506	10.2926	8.07052	7.59778	5.98419	7.46209	5.73447	6.88112
ENSG00000134690.11	CDCA8	39.7409	0.229547	18.0757	0.400867	27.1041	0.753937	20.171	0.581617	31.8757	0.215662	17.7799	0.087943	25.7365	0.182695	11.112	0.431156	18.3649	0.553733	21.331	0.258572	16.2154	0.557912	18.9751	0.57145	27.5615	0.55879	24.1671	0.455614	22.5194	0.321078	23.1889	0.311605	20.1276	0.456374	34.9865	0.383177	17.1264	0.543227	29.7332	0.139664	20.2879	0.461778	16.3102	0.488009
ENSG00000134697.13	GNL2	74.9454	34.2704	45.6823	31.8184	32.0792	22.5073	37.4239	16.6819	66.4407	18.2177	44.2329	23.2675	38.0067	24.3224	33.441	16.9468	29.3662	20.8927	39.8083	13.7089	33.549	19.5635	39.916	21.5306	55.5223	19.039	42.4886	18.0297	38.161	23.9961	35.9346	18.6274	39.0457	30.4139	67.7058	28.0653	40.4247	24.2337	54.0813	28.6151	45.0239	24.2655	36.448	23.2288
ENSG00000134698.11	AGO4	2.90935	11.1001	4.03984	7.69225	2.57043	8.37871	2.01919	5.11842	9.124	8.85373	2.24348	10.2184	2.32664	4.69787	2.31211	9.1197	3.68295	11.7731	1.3954	5.05363	1.6758	5.20532	2.77007	5.10337	2.32883	7.56266	1.61056	7.8659	1.33479	8.9819	2.15469	6.76251	2.49909	6.73983	2.50295	8.78747	0.879511	12.5435	3.00755	5.71814	2.08696	8.94966	2.04715	6.01831
ENSG00000134709.13	HOOK1	8.42524	5.77394	4.62703	11.8598	0.225061	8.1445	3.53782	5.4199	6.20719	3.4327	2.7829	4.54446	3.41268	3.05269	0.212869	3.51306	2.90599	7.38008	6.5283	4.46136	3.09312	2.07533	5.2881	5.06617	5.28324	6.88111	5.61855	5.21203	5.44025	3.60433	3.7336	4.0243	2.34204	4.67631	4.40616	5.41585	3.54944	4.77955	5.01221	7.53884	4.93027	6.47525	5.01929	6.71474
ENSG00000134716.11	CYP2J2	0	0.562618	0.05579	0.266168	0.006983	0.650534	0.028911	0.399509	1.1187	0.141133	0.043825	0.405074	0.062765	0.427955	0.21026	0.238928	0	0.758523	0.21375	0.299387	0.063942	0.161392	0.079054	0.369181	0.301929	0.336133	0.253942	0.22271	0.1984	0.079937	0.136337	0.311494	0	0.131125	0.105279	0.211155	0.045086	0.674393	0.20185	0.377417	0	0.250411	0.113815	0.319038
ENSG00000134717.18	BTF3L4	28.8695	20.9071	18.9132	21.9903	21.2122	12.9815	14.7123	13.8444	48.3143	21.5659	20.6255	17.3841	19.5402	14.7949	15.3848	16.3343	22.6275	17.5919	19.6397	11.6424	12.2746	11.0993	13.6537	14.384	19.0263	16.8021	19.5508	11.0883	13.5589	17.2397	14.0581	13.6232	11.9218	18.9608	22.7081	23.2828	12.2988	17.0293	17.2092	18.3524	16.0893	15.9237	14.8622	18.3674
ENSG00000134744.14	TUT4	42.3927	99.6122	31.4894	122.598	34.3796	84.6743	21.7544	56.415	75.7424	83.8667	36.5369	99.2136	28.026	64.5391	17.6092	88.4044	25.3226	71.2033	24.6707	59.8327	23.7882	63.5251	25.0665	72.7161	22.1494	71.4176	28.433	56.6231	20.1924	78.3992	20.074	58.6829	30.339	98.5828	41.2153	110.851	22.9806	96.5877	23.8138	80.9586	21.9103	85.5482	27.3166	100.601
ENSG00000134748.13	PRPF38A	44.9698	24.984	27.2551	24.6586	20.2833	15.4955	21.3891	12.4866	32.2272	17.7395	23.5766	18.6544	19.146	11.1278	18.1679	14.9311	17.7261	16.1078	20.4314	11.3334	18.3354	11.9576	16.7948	13.64	29.6196	14.6305	23.8997	12.243	20.6014	14.1924	21.7074	14.8315	25.7667	19.9599	32.5251	20.8392	19.0698	15.9769	27.2447	16.1433	20.5435	13.3323	17.4662	16.5228
ENSG00000134755.18	DSC2	0.839462	0.038258	0.359244	0	0.232174	0	0.523568	0.015643	1.17519	0.053348	3.18997	0.027098	0.052176	0.001444	5.92385	0	3.43615	0.019745	0.166025	0.003182	0.045251	0	0.066966	0.009587	0.071056	0.06404	0.101864	0	0.11661	0.029666	0.021329	0.005279	0.808245	0	0.743124	0	0.0101	0	0.044138	0.010802	0.038931	0	0.01028	0.020722
ENSG00000134757.5	DSG3	0	0.007143	0.018396	0.010754	0.003035	0	0.005179	0.002629	0.029559	0.096215	0.038355	0	0	0.003253	0.036374	0	0	0.013788	0.013237	0.008031	0.002377	0.006829	0	0	0.011893	0.014162	0	0	0	0.012469	0.002006	0.004437	0.002826	0.004568	0	0.004373	0	0.011465	0.009068	0.018253	0.003271	0	0	0.017431
ENSG00000134758.14	RNF138	26.2636	37.6627	34.1042	48.5576	40.6226	27.8555	34.2254	36.2173	61.372	37.7562	28.5932	33.2962	32.5906	26.682	31.0184	38.3358	32.6524	40.9155	34.0977	31.4147	22.3218	28.7874	27.4567	43.5055	33.5856	39.439	33.1387	36.1383	29.3371	33.6828	28.9514	39.6284	33.1229	50.6434	42.6037	47.2637	26.0875	44.8355	33.572	31.1164	39.3103	42.6683	23.1798	33.9977
ENSG00000134759.14	ELP2	88.0298	92.1577	37.6498	100.409	29.7729	68.0092	29.8839	47.6492	104.366	81.7302	47.7347	91.4155	54.7098	57.2798	42.1274	79.8123	43.6777	85.633	27.1133	42.0534	31.5861	48.7803	30.0043	68.077	30.9881	63.463	38.4413	56.0255	26.8034	55.6542	27.0574	51.3276	38.707	121.906	61.0278	103.683	26.0873	72.6015	43.3085	64.404	54.9243	75.3258	37.0068	72.687
ENSG00000134760.6	DSG1	0	0	0.098373	0	0	0	0	0	0.096718	0.116947	0.051664	0	0	0	0.096554	0	0.026558	0.035196	0.02036	0	0.001828	0	0	0	0.001524	0	0	0	0	0.0135	0	0	0.006522	0	0	0	0	0	0	0	0	0	0	0
ENSG00000134762.17	DSC3	0.706177	0	0.180245	0.004264	0.04092	0	0.283646	0	0.505614	0.028637	1.37829	0.089222	0	0	4.43592	0	2.82426	0.030021	0.091566	0	0.051327	0.016844	0.030704	0	0.146936	0	0.037996	0	0.07161	0	0.049335	0	0.839904	0	0.599698	0	0.002421	0	0.201816	0	0.007781	0.010288	0.013645	0
ENSG00000134765.10	DSC1	0	0	0.00818	0	0	0.00537	0	0	0.059325	0.080345	0.019211	0	0	0	0.019451	0	0	0.092482	0	0.028582	0.003178	0.003028	0.004703	0.021554	0	0.02247	0	0	0	0.005555	0	0	0.018677	0	0	0	0	0	0.060523	0.016252	0.008653	0.034592	0	0.02327
ENSG00000134769.23	DTNA	0.013812	0	0.211166	0	0	0	0	0	0.886702	0.147328	0.189531	0.418786	0	0	0.391323	0.00871	0	0.343823	0.070007	0.019989	0	0	0	0	0	0	0	0	0	0.055427	0	0	0.041587	0	0.057077	0	0.119567	0	0	0.020533	0	0.090761	0	0.010446
ENSG00000134775.16	FHOD3	0.676217	0.004864	0.330057	0.044254	1.49345	0	0.020468	0.028067	0.121079	0.088054	6.36205	0	0.956897	0.011475	3.40969	0	0.491154	0.254284	0.206779	0.013014	0.027932	0	0.01191	0	0.051898	0	0.052128	0	0.043618	0.044153	0.016441	0.006038	0.277021	0.00871	1.12389	0	0.020968	0.062333	0.006875	0	0.887173	0.026596	0.021548	0.035781
ENSG00000134779.15	TPGS2	49.5701	21.9932	24.9362	24.0588	50.7755	13.1887	35.9869	12.66	54.335	23.7487	20.93	15.5751	35.9097	10.6692	18.4215	17.6206	32.6254	19.0374	39.9818	10.5518	29.2825	6.8802	30.3983	21.0938	43.5747	12.8557	43.5488	17.096	42.1732	20.0594	38.4214	18.4623	51.3883	25.5466	100.344	30.1266	26.0066	18.5692	41.0995	13.953	55.605	19.5338	39.8064	22.7412
ENSG00000134780.10	DAGLA	0.005623	0.006861	0.09598	0	0	0.003925	0.022384	0	0.073469	0.035616	0.070814	0.044542	0.016093	0	0.135235	0.014274	0.016901	0.057309	0.0604	0.005238	0.016274	0	0.006882	0.021008	0.01904	0.068023	0.002603	0	0.05318	0	0.021198	0.004341	0.141493	0	0.040112	0.004277	0	0.011216	0.043564	0.029762	0.025592	0	0.00843	0.076733
ENSG00000134802.18	SLC43A3	45.9646	1.87066	47.9377	4.33701	36.6779	3.85778	32.5008	2.30308	77.6837	5.32211	49.3421	5.05559	75.8278	9.76383	35.1132	2.10503	37.0924	2.90012	48.3033	1.76633	30.93	2.0844	30.9138	2.73319	49.7437	3.37089	39.201	1.91909	38.7842	1.93998	39.0198	2.5745	35.9155	6.22383	54.6527	5.76898	34.6651	3.60594	50.864	1.89491	43.2049	2.17821	27.2814	2.34945
ENSG00000134809.9	TIMM10	41.9546	10.8963	29.7385	11.2067	54.5248	18.869	38.4696	16.5357	45.5974	11.1132	33.3416	16.2472	41.1727	13.0748	30.929	11.1442	35.7451	19.1481	37.4213	7.22424	27.8577	13.1247	36.033	14.3501	57.8897	9.12105	57.2768	14.2852	48.6159	15.4553	36.2074	10.9781	42.4519	16.5898	74.3291	14.0009	27.624	8.74477	41.7336	9.52152	51.7481	13.6557	47.6859	15.3497
ENSG00000134812.8	CBLIF	0	0	0.074273	0	0	0	0	0	0	0	0	0	0	0	0.868642	0	0	0.396654	0	0.085818	0	0	0	0	0	0	0	0	0	0	0	0	0	0	0	0	0	0	0	0	0	0	0	0
ENSG00000134815.19	DHX34	3.70411	7.15897	5.527	8.84438	5.90781	6.86674	5.33455	9.05908	10.6723	8.03124	5.61974	7.50172	5.84492	6.49639	6.38896	6.34877	4.7614	7.02394	6.38524	5.82435	5.3353	6.97629	6.27748	8.65614	5.88838	6.65573	5.90742	7.69828	6.45151	7.51438	6.42297	6.12887	5.38837	8.01565	9.63578	6.48657	2.54721	9.41838	7.3472	6.57923	4.69825	8.06986	6.37931	6.4193
ENSG00000134817.12	APLNR	0	0.116808	0.009505	0	0	0	0	0.018637	0.161151	0.084642	0.089363	0.040576	0	0.01143	0.045266	0.025526	0	0.147235	0	0.004153	0	0.007939	0.024859	0	0	0	0	0.017524	0	0	0	0	0	0	0	0.046812	0	0	0.021106	0	0	0	0	0
ENSG00000134824.14	FADS2	62.135	0.521396	58.1246	1.4252	131.435	0.938491	65.7458	5.2619	131.893	10.465	49.7715	0.70212	97.6186	0.132276	28.0859	0.141747	64.1152	6.72786	63.0716	6.17463	43.7047	0.071509	26.7543	0.693482	69.1484	0.362714	50.0911	0.471864	46.3171	0.900906	55.9575	0.126356	76.6088	6.25693	76.1195	0.413256	63.7372	0.520128	66.5183	0.622477	83.758	7.84486	43.0167	0.028852
ENSG00000134825.16	TMEM258	27.7436	15.3483	38.4251	14.8473	21.3908	9.18931	24.5227	10.7088	50.4708	11.5467	30.4902	10.7231	34.8384	6.78024	27.1636	8.16984	19.6776	14.4024	30.5022	9.76416	32.4574	8.85339	28.4596	12.0592	30.5348	10.9122	31.9031	13.5318	25.7932	10.7715	33.1606	7.81884	29.6831	15.0696	38.4119	14.0293	26.9349	12.837	41.2541	6.25078	35.8272	11.2603	36.9166	9.2863
ENSG00000134827.8	TCN1	0	0	0.129425	0	0	0	0	0	0	2.30904	0	0.586381	0	0	0	0.302651	0	0.029912	0	0	0	0	0	0	0	0.16695	0	0	0	0	0	0	0	0	0	0	0	0	0	0	0	0	0	0
ENSG00000134830.6	C5AR2	0	0.179567	0.08468	0.031033	0	1.12992	0	0.02385	0.036557	0.446549	0.043521	0.018763	0	0.016107	0.006001	0.321002	0	0.048249	0	0.208313	0	0.164302	0	0.294225	0.001634	0.025695	0	0.012181	0	0.124132	0	0.014642	0	0.324885	0.003756	0	0	0.390608	0.014971	0.010042	0	0.095441	0.022514	0.598241
ENSG00000134851.13	TMEM165	39.4515	37.1958	39.0294	46.2944	32.6379	34.5559	32.0631	18.79	62.4754	30.6091	27.8351	36.2852	39.7567	28.4809	27.7032	30.1208	26.1364	26.3965	34.546	23.3161	37.1927	19.2136	34.8648	25.4253	40.8867	30.9162	40.0425	23.3673	34.8976	29.3713	32.5391	23.5411	28.783	39.1429	54.4194	32.0419	33.8615	33.637	38.3662	26.4693	32.6818	29.2817	37.8261	35.7408
ENSG00000134852.15	CLOCK	13.8011	8.21125	7.04236	9.72035	8.01553	4.27364	7.97697	4.81199	13.5808	7.5478	7.05111	6.44285	6.56921	5.81988	7.95826	7.26334	8.43919	11.9288	7.56179	5.27446	5.75685	4.82773	7.00305	6.30626	8.28016	4.6966	7.87561	5.25398	5.86696	4.78369	5.85625	2.98962	10.489	6.90171	10.5733	11.0483	5.74754	7.43321	7.71045	7.48383	6.8385	4.52968	8.19386	6.89532
ENSG00000134853.12	PDGFRA	0.020003	0	0.221752	0	0	0.010855	0	0	0.395642	0.406237	0.393165	0	0	0	0.366143	0	0.006696	0.556688	0.014402	0.006996	0	0	0.034187	0	0.001725	0.002465	0.062062	0	0	0.013109	0.045961	0	0	0	0.011133	0	0.003717	0	0.012113	0.034302	0	0	0.823515	0.15768
ENSG00000134864.11	GGACT	1.36116	1.1297	0.64459	1.44899	0.939751	1.68457	0.900074	0.481528	1.30664	2.7234	1.2102	1.57082	0.723913	0.729191	1.35142	0.494869	1.53245	0.735248	1.58383	0.878875	1.10757	1.32459	1.61384	0.573631	0.913644	0.722066	1.06599	0.797844	1.27903	0.546688	1.67137	0.430042	0.797142	1.57152	1.20277	0.7067	1.00565	0.818882	1.06889	0.999354	1.07949	1.12346	1.13576	1.30935
ENSG00000134871.19	COL4A2	0.509167	0.007751	0.727477	0.215577	0.225682	0.050455	0.151912	0.674243	1.41265	0.829162	0.669711	0.897862	0.256203	0	0.67549	0.078588	0.01487	1.67048	0.159116	0.267126	0.070892	0.08373	0.049678	0.107377	0.029423	0.226589	0.02508	0.015479	0.06049	0.12397	0.066122	0.494847	0.124835	0.478629	0.036913	0.008122	0.128558	0	0.054479	0.114736	0.236359	0.145826	0.110014	0
ENSG00000134873.10	CLDN10	0.041386	0	0.481799	0	0	0	0	0	0.328375	0.057045	0.369886	0.027183	0	0	0.286704	0.034428	0	0.562949	0	0.018959	0	0	0	0	0	0	0	0	0	0	0	0	0	0	0	0	0	0	0	0.026593	0	0.015314	0	0
ENSG00000134874.18	DZIP1	0.080915	0	0.116962	0	0.002395	0	0.207501	0	0.046655	0.080732	0.657204	0.0899	0.363056	0	0.026828	0	0.143185	0.379572	0.344393	0.031043	0.531015	0.003599	0.037274	0	0.059903	0	0.051014	0.077242	0.603452	0	0.281262	0	0.139414	0.036178	0.017975	0	0.034104	0	0.614419	0.018145	0.002581	0.021855	0.230367	0.006888
ENSG00000134882.16	UBAC2	8.07225	27.0929	5.31608	30.3271	70.4198	23.5856	11.3694	19.8046	21.5127	23.5826	10.1607	35.0391	5.64687	16.3671	7.96249	21.6196	12.3714	24.1095	8.17412	14.5556	8.58481	18.6479	7.79938	23.2771	8.09381	24.6546	9.34085	18.3229	6.77532	24.528	7.82064	19.5028	16.3662	32.5229	12.3972	34.5101	2.13255	19.0707	11.7081	27.016	6.05821	25.4108	4.57343	18.3073
ENSG00000134884.15	ARGLU1	270.182	247.295	108.519	263.478	96.5722	216.054	74.6085	123.769	201.526	226.075	105.89	156.115	129.309	186.438	71.5589	195.688	93.9805	228.224	115.531	173.11	101.792	201.902	103.268	178.42	118.742	201.322	111.002	161.406	108.27	189.871	100.978	187.298	104.185	257.47	147.944	248.263	92.5308	258.726	126.274	279.203	91.8095	258.995	76.5915	247.863
ENSG00000134897.14	BIVM	5.01141	1.451	3.24247	1.36273	8.07077	1.84455	4.93801	1.1397	16.7346	1.44722	3.95734	3.38923	5.9671	0.829106	4.21161	0.980182	6.21667	1.11817	6.15041	1.0947	4.32883	0.89242	5.20311	1.11723	6.71759	0.98429	5.84031	1.43817	5.28159	1.27356	5.26102	0.842464	5.65275	1.74893	11.7694	0.894835	3.81081	1.13073	7.75969	1.36287	6.49655	1.49585	5.294	2.07517
ENSG00000134899.24	ERCC5	53.7768	69.8497	28.7943	79.5123	30.5102	50.7055	27.9366	39.9282	50.5015	56.5165	20.0206	54.6335	36.4946	40.3735	20.7737	49.0815	27.2786	55.6013	26.2431	33.2587	28.5613	40.6191	27.8731	53.4049	31.0473	49.8655	30.5197	47.5977	27.84	46.5745	26.9984	41.8028	37.0129	66.0162	48.4927	66.6256	27.9448	51.1175	27.8811	47.9448	35.9254	57.907	33.9876	57.414
ENSG00000134900.12	TPP2	35.8085	27.6839	33.0905	41.2078	37.0442	39.7265	31.8442	18.0301	66.819	27.0125	39.0295	26.6196	39.2782	19.4349	30.8434	27.3235	26.3446	33.1957	34.9236	19.2232	32.0999	16.2524	29.8415	19.0534	32.9191	23.3523	39.3095	19.4407	28.1527	21.8326	32.4374	24.5876	32.5829	30.9557	52.7877	37.5479	24.8457	27.3347	38.3067	35.6812	35.1491	25.1438	42.0144	29.9129
ENSG00000134901.13	POGLUT2	1.42495	0	1.0176	0	1.72584	0	1.35576	0	4.32968	0.171564	2.01082	0	2.04725	0	0.723197	0.063936	0.782722	0	1.65802	0.007812	1.27157	0.019919	0.983604	0	2.66836	0.033453	1.58879	0	1.95049	0.012229	1.88244	0	1.89879	0	3.26194	0	1.27205	0.06711	2.04006	0.201857	1.67227	0	1.24944	0
ENSG00000134905.17	CARS2	17.8319	49.0944	29.261	52.1491	29.6891	54.0233	23.7946	40.9937	41.3476	52.2356	22.0947	47.543	29.3649	48.0746	23.1836	47.4272	22.6324	44.9602	32.8603	37.4688	27.3441	45.5689	30.739	48.8164	28.9521	46.9237	32.0558	45.4875	22.7184	49.1558	29.0119	40.4542	33.6641	74.7159	41.1806	61.5085	15.897	52.6038	40.1158	48.0838	29.3725	61.9094	24.7236	74.5293
ENSG00000134909.19	ARHGAP32	0.058961	5.4872	0.32844	2.36795	0.042187	5.25024	0.033763	2.96268	0.770148	6.57848	0.689001	5.88384	0.018116	2.86785	0.157587	6.84239	0.104284	5.19772	0.392119	5.36343	0.022588	2.56727	0.041808	3.71677	0.053093	3.93087	0.030931	3.13085	0.003081	6.21413	0.030114	7.48218	0.451866	6.7304	0.024089	2.40763	0.007184	2.54649	0.647824	4.22443	0.010373	6.41085	0.499516	5.35665
ENSG00000134910.14	STT3A	58.1397	18.2184	71.7951	23.9405	35.1483	18.0692	42.8793	14.2925	66.2514	17.7758	51.2256	17.6749	54.4434	13.7394	32.9681	16.347	26.1892	9.81669	56.8353	9.75176	70.9411	11.177	55.9607	14.5913	67.8939	14.5052	64.8964	12.044	40.3748	14.2794	62.9121	13.34	50.7891	15.8539	89.1	15.8714	60.7307	18.7367	73.1463	12.5003	53.7157	12.8596	81.0802	16.0813
ENSG00000134917.10	ADAMTS8	0	0	0.051094	0.016905	0.009545	0.006311	0.008152	0	0.137854	0.031522	0.160532	0.030081	0	0	0.057368	0.03417	0	0.273946	0.020795	0.04191	0	0.003563	0.011046	0.008443	0	0	0	0	0	0.006523	0.009451	0	0	0	0	0.027524	0	0.017965	0.042605	0.098299	0.010286	0.101472	0	0.040953
ENSG00000134940.14	ACRV1	0	0	0.056381	0	0	0	0.017051	0	0.092268	0	0	0	0.034995	0	0.045187	0	0	0.071534	0	0.024676	0	0	0.021843	0	0.01885	0	0.07543	0	0.009132	0.038655	0	0.027535	0	0.014317	0	0	0	0	0	0	0	0	0	0
ENSG00000134954.14	ETS1	111.066	230.515	67.6462	262.718	106.753	205.871	94.2317	160.314	136.466	210.499	64.1065	207.888	75.4821	154.674	58.8276	168.608	70.5911	198.224	62.5657	124.269	65.6167	149.407	56.4854	176.75	64.7991	195.422	83.1449	160.456	81.8942	186.293	63.1869	185.898	88.0008	226.104	138.988	223.562	56.4714	204.238	75.4768	209.712	68.5582	219.04	48.0749	163.334
ENSG00000134955.12	SLC37A2	0.956626	1.06012	1.20369	2.42417	0.304412	1.53839	0.609196	1.1689	0.232207	0.776544	1.9847	0.975054	3.15533	0.551541	0.834502	1.759	0.54444	1.27344	1.17659	1.28933	1.87475	1.89247	1.12441	1.42806	1.34693	0.888183	1.35572	2.80621	1.06164	0.651522	1.25529	0.290392	2.73761	1.64678	4.21644	1.3389	1.0215	2.22341	1.38379	0.403842	2.978	2.56094	1.03223	2.64204
ENSG00000134962.7	KLB	0	0.046343	0.022748	0.019934	0.00844	0	0	0.007311	0.068493	0.111506	0.066681	0.010547	0.005083	0.033179	0.175343	0.060613	0	0.095791	0.039878	0.00993	0.015422	0.014777	0.006523	0.064697	0.011023	0.039383	0.002467	0.013693	0	0	0.016736	0.008228	0.002621	0.042367	0.008446	0.008106	0.007074	0.053157	0.025227	0.011283	0.054563	0.024027	0.047907	0.048492
ENSG00000134970.14	TMED7	15.1392	7.94422	14.546	11.3743	5.77209	7.80804	7.85761	6.36408	14.4509	7.16357	9.1403	7.67872	9.63908	2.54834	8.29914	7.1856	6.44224	7.31537	10.9638	4.8647	11.1563	4.4101	10.4322	6.34314	14.0957	7.03389	10.7333	5.22591	7.29851	7.08145	9.79208	5.99637	8.05423	8.01453	12.9523	9.11304	14.7526	6.37557	10.0908	9.5463	13.068	6.71443	13.8416	7.01022
ENSG00000134982.17	APC	42.0042	35.9902	13.6377	32.3623	26.3393	31.6169	19.5967	27.451	28.7684	30.5088	16.79	31.7908	17.1246	19.8051	18.367	30.6976	17.8397	51.2672	14.8929	21.5959	15.1519	22.0865	15.2414	32.3738	17.1424	31.6162	18.5166	31.3893	17.75	27.8295	14.1474	25.6257	20.9557	49.5715	22.4284	43.6699	13.1966	26.8427	11.6974	33.8731	16.654	33.9845	17.2168	31.6367
ENSG00000134986.14	NREP	12.5445	6.07683	9.7456	3.66463	6.90832	5.24286	3.76543	2.79641	37.4611	5.23327	5.58367	4.61243	16.801	2.84583	5.23938	6.38342	9.76463	6.61729	9.1057	2.6789	3.66204	1.75007	3.92188	4.11592	7.67802	4.52604	6.25267	3.77069	6.14477	4.09633	6.85934	5.8841	9.91572	4.07526	10.9635	5.46364	5.20935	3.26296	6.44809	5.55676	11.5148	5.99077	12.5791	0.703107
ENSG00000134987.13	WDR36	11.0129	12.131	16.8065	14.9577	12.7258	8.35464	15.8517	9.57424	29.1087	8.28965	14.2884	9.50051	12.3448	6.4372	11.3259	9.90199	11.0095	8.14683	14.806	5.63469	13.9453	7.2744	13.1151	10.5656	15.7464	9.12699	16.6438	7.37064	13.5379	9.83899	13.35	8.01192	12.4267	13.5487	21.5812	11.263	12.6793	9.86607	16.479	8.58367	16.4019	10.1797	11.6497	9.31439
ENSG00000134996.12	OSTF1	20.1634	37.2161	19.5911	47.9406	24.4554	35.8016	22.22	24.2035	51.2845	34.9636	26.4196	34.3774	25.1356	29.9477	16.2228	33.0016	20.7027	30.5377	20.6736	24.7686	21.6502	25.3812	19.3185	31.5315	30.7043	32.1605	23.5752	29.339	19.9616	29.2969	22.2537	28.1333	21.7989	42.0627	41.8467	45.4314	25.4245	37.5784	23.0174	36.3881	18.7686	32.1841	20.2625	37.1712
ENSG00000135002.12	RFK	2.17492	5.30514	1.99575	3.17427	1.27169	3.40465	1.87899	2.87452	4.38574	2.78676	2.72495	3.30745	3.8405	1.91753	1.33916	2.94142	1.26277	2.59252	3.40428	1.33385	2.66951	2.08275	3.80469	2.24225	3.31421	2.45181	3.43418	2.49605	2.63488	3.86012	2.69028	2.06087	2.2977	3.25184	3.47903	3.62909	2.00964	2.00992	5.07014	2.55122	2.41037	3.59194	1.10233	2.81528
ENSG00000135018.14	UBQLN1	29.0844	47.6857	36.3918	50.7604	27.4891	40.0677	30.5704	35.8277	53.8745	37.8067	37.4117	49.0881	43.4221	31.576	30.185	39.8853	31.5736	42.1419	40.3239	31.531	37.2247	29.893	34.1507	38.7463	36.5033	40.1307	37.3601	37.4057	35.4025	38.0499	36.5843	32.2139	35.6293	50.8291	50.5328	45.5495	28.9281	46.3814	47.4707	36.9333	41.622	39.3624	32.9947	46.1085
ENSG00000135040.16	NAA35	10.9507	8.84202	10.5182	7.56521	6.84049	6.52222	5.87253	4.00116	15.4668	5.71115	9.83229	5.43328	8.76241	4.11056	7.65278	6.60452	6.58092	5.3499	8.01766	7.16646	6.25559	3.36705	6.58857	6.59833	8.8423	4.82831	8.46216	4.75584	6.01668	4.53713	8.6541	5.39782	7.97384	6.81581	13.188	8.1187	8.22438	6.35917	10.4164	7.91968	9.05956	6.01768	7.00761	5.16247
ENSG00000135045.7	C9orf40	2.66218	2.3246	3.27117	2.18894	4.3421	2.28149	4.17897	2.07118	6.76218	2.04305	3.56427	1.91974	4.92116	2.63075	2.38713	2.79223	3.05063	1.78003	5.29637	1.43065	4.14809	1.11995	4.19334	3.01124	7.32437	2.11015	5.74649	2.87318	4.84863	2.84895	6.19976	2.03259	4.87684	2.38399	8.4711	3.22751	3.96229	2.62783	5.9291	2.20015	4.6386	2.41902	4.03658	3.01507
ENSG00000135046.14	ANXA1	1.56167	0.453876	3.38174	0	0.357884	3.76455	12.8892	0.239413	7.96037	22.7724	1.04625	5.72626	11.4539	2.93799	1.32504	2.91577	2.39971	1.37403	1.08993	0.547096	3.42311	0.169752	4.25108	1.88609	1.58606	4.96655	2.20172	0.201252	12.9788	3.06444	0.889838	0	8.33707	0.165642	15.1127	0.117208	3.99777	0.109891	4.21569	0.912186	3.2649	0.624953	0.809743	0.216545
ENSG00000135047.16	CTSL	0.016259	0.024166	0.055754	0	0.014172	0.097891	0.010563	0	1.362	0.029417	0.211107	0.139151	0	0.007968	0.562412	0.129454	0	0.265443	0	0.031369	0.015948	0	0.419182	0	0.325995	0.154895	0.104512	0	0.019957	0.113901	0.02981	0	0.006945	0.022545	0.12296	0	0.051432	0.06682	1.4486	0.159968	0.008069	0.056792	0	0
ENSG00000135048.14	CEMIP2	9.79635	46.949	2.50141	75.0155	19.0606	35.1131	7.28652	32.6403	8.2256	44.7678	0.919407	62.3099	2.06717	31.6062	3.17434	48.0474	2.66447	57.7123	3.57141	23.6214	2.74196	41.3122	3.94474	46.6936	3.48505	60.121	5.69796	31.8456	4.78323	45.7871	5.04328	39.8319	9.08029	52.641	7.9794	61.5284	0.921801	40.5236	3.68748	52.6053	0.56573	69.0416	0.999657	27.4259
ENSG00000135049.16	AGTPBP1	26.7103	16.4002	11.0393	16.984	18.1308	15.4382	12.5681	9.38289	29.6972	19.0602	17.2038	12.0074	18.805	12.4857	12.5914	14.4493	16.366	19.2504	12.2583	10.3927	9.88843	10.2522	9.75518	18.5382	10.2092	10.7756	12.3323	13.1167	12.4116	8.94527	10.6168	10.4857	14.5735	19.203	17.2029	15.1616	12.2967	15.6186	11.7515	16.219	18.5098	16.4962	13.605	19.953
ENSG00000135052.16	GOLM1	0.629276	0.740076	4.23794	0.420631	0.505949	0.31929	2.57944	0.029872	0.505109	2.08913	3.61969	0.50868	0.642683	0.319363	0.555218	0.027428	1.56842	0.237434	2.07065	0.750762	1.74346	0.51885	0.725338	0.246292	2.23346	0.338028	1.51178	0.028016	7.48513	0.309704	1.56447	0	3.98867	0.0175	15.1787	0	2.92258	0.130825	5.47241	2.57665	0.378315	5.92843	3.30663	5.28762
ENSG00000135063.20	FAM189A2	0	0	0.371609	0	0.003717	0	0.087652	0	0.682687	0.32401	0.217832	0.190199	0	0.103681	0.363359	0	0.084673	0.426888	0.017419	0.006073	0.028781	0	0	0.016439	0.031916	0	0	0.011283	0.035671	0	0.011694	0.00543	0	0	0.061593	0	0.004458	0	0.091931	0.007442	0.109755	0.051535	0.09114	0
ENSG00000135069.14	PSAT1	10.8679	0.077038	16.4948	0.144973	0.425776	0.075829	6.26534	0.389164	11.1106	0.386552	4.17757	0.20538	24.1254	0.069636	2.56019	0.097188	4.46266	0.015931	12.3855	0.29233	14.145	0.181816	14.7977	0.239072	16.9766	0.312472	20.9183	0.159463	16.8129	0.367939	13.1405	0.105551	10.0964	0.358485	17.9016	0.177329	15.9385	0.581668	18.6735	0.048795	24.1045	0.278288	16.1302	0.581143
ENSG00000135070.15	ISCA1	16.0658	9.28522	7.72274	14.527	5.50863	11.6428	6.90359	7.21391	15.3338	9.34133	8.60491	9.78598	6.34972	6.1088	8.2359	8.42248	5.15765	15.293	10.1497	7.39418	5.76784	4.46063	5.83562	8.02424	11.6743	7.52941	7.03804	7.05219	6.23257	6.74097	7.13293	6.62351	7.09673	11.328	13.0917	12.3378	8.98833	7.01396	8.79888	11.8582	10.9605	9.24389	6.31333	8.98641
ENSG00000135074.16	ADAM19	37.0859	118.03	24.3862	115.164	19.7972	113.275	54.9195	87.8534	27.0907	101.166	32.0898	117.025	9.10331	102.103	6.87181	107.51	23.4682	101.374	41.6451	61.6799	45.1563	94.7198	29.2774	103.17	29.6108	109.764	21.2674	100.421	21.485	102.787	26.6596	94.0245	43.3525	137.111	60.8395	122.936	51.2596	121.195	10.7094	85.775	1.26137	138.286	43.2506	90.832
ENSG00000135077.10	HAVCR2	1.17912	0.781454	1.32272	0.149251	11.4527	0.62827	6.67858	0.816388	0.631882	1.50296	23.6629	1.36533	3.42715	0.114865	3.29855	0.46873	1.89082	0.711713	1.33036	0.297279	1.4813	0.289173	0.227702	0.453737	0.278537	0.389511	2.23205	0.578972	5.4878	0.489819	0.854406	0.168949	11.3423	0.600606	19.6246	0.123312	1.55489	0.441257	1.02106	0.895657	0.651245	0.488329	0.012182	0.221824
ENSG00000135083.17	CCNJL	0	0.115658	0.20281	0.010499	0.013639	0.263128	0.004796	0.08386	0.507977	0.339031	0.090947	0	0.602322	0	0.32116	0.325706	0	0.588061	0.07582	0.038298	0.035975	0	0.01298	0.024823	0.095881	0	0.178546	0.112228	0.224197	0.152881	0.092675	0	0.006354	0.074899	1.22434	0.075713	0	0.685424	0.026246	0	0.104358	0	0.032144	0.25797
ENSG00000135090.14	TAOK3	132.153	69.7201	48.8134	66.162	53.7636	63.097	50.1275	40.3435	103.219	49.2539	39.6626	52.3865	75.7625	43.7261	38.9174	52.4388	53.1534	54.9568	48.9689	44.6533	46.7235	39.0086	47.7384	45.735	65.7776	51.6687	55.9599	42.622	72.2768	48.6595	54.486	42.6592	51.2223	69.2642	83.1459	71.8883	53.7341	61.4629	60.6003	55.4926	54.1578	62.3761	54.9162	68.2707
ENSG00000135093.13	USP30	2.78941	3.38399	1.53215	3.91221	1.80006	2.32812	2.07368	2.5564	4.97872	4.72286	1.75535	2.38429	3.04513	5.07364	2.05544	2.252	1.2245	1.72033	2.44786	2.48323	0.986532	1.80346	1.09598	2.48156	1.77852	2.91209	2.06807	2.09736	1.27854	3.26866	1.48236	1.97381	2.41763	3.32515	3.42013	4.98612	1.11746	1.97729	1.95047	3.5634	2.39205	2.67446	1.62226	2.53118
ENSG00000135094.11	SDS	0	0.124214	0.029414	0.160451	0.125826	0.015539	0	0	0.17145	0.335032	0.175811	0.044132	0	0	0.083815	0	0.159651	1.04173	0	0.072337	0	0.017222	0.027007	0.161143	0.015327	0.010907	0	0.528324	0.014568	0.059527	0.058473	0.034037	0.054256	0	0.017688	0	0.017661	0.087168	0.123943	0.192958	0.112388	0.086229	0	0
ENSG00000135097.7	MSI1	0	0	0	0	0	0	0	0	0	0.117163	0.241508	0	0.032065	0	0.014198	0	0	0.040759	0.006465	0.020792	0	0	0	0.005253	0.003877	0	0.005202	0	0	0.01621	0.007834	0	0	0	0.01785	0	0.014916	0	0.061661	0.064545	0	0.012593	0	0
ENSG00000135100.19	HNF1A	0	0	0.160796	0	0.012908	0	0.039571	0.005007	0.085417	0.092636	0.160597	0.028843	0.03126	0	0.204624	0	0	0.308943	0	0.030444	0.0181	0.030171	0	0.006796	0.005015	0	0.126545	0	0	0	0.046732	0	0.016183	0.046493	0.008699	0.016643	0	0	0.026711	0.011509	0.04366	0.049117	0	0
ENSG00000135108.16	FBXO21	76.5181	53.0902	19.5781	67.5957	28.3696	66.8191	22.2011	46.6223	35.7689	35.6232	23.7315	41.59	33.6419	55.2915	27.7736	54.9759	30.1059	82.0079	27.4561	41.7324	18.8428	36.9065	22.9283	49.7542	20.9349	47.4277	24.1978	47.8186	31.678	49.1725	25.7728	49.8239	24.1995	88.4173	42.9522	67.2307	19.6762	57.5526	25.1612	48.8098	32.3905	53.3812	24.4223	53.7293
ENSG00000135111.16	TBX3	0	0	0.092882	0	0	0	0.003076	0.003531	0.193045	0.048411	0.067106	0	0.018266	0.008728	0.138705	0.029233	0	0.257254	0	0.019046	0.007955	0	0	0.009564	0.010653	0	0	0	0.029505	0	0.042791	0.035577	0	0	0	0.005194	0	0.015374	0	0	0.013185	0.053687	0	0.011684
ENSG00000135114.13	OASL	3.57906	0.521918	3.21453	0.108122	1.56133	0.372842	4.60779	0.155946	7.38961	0.361492	1.41013	0.646993	7.72957	0	3.21539	0.243343	3.24701	0.445597	1.55479	0.402408	1.81571	0.631935	1.98799	0.229395	1.61785	0.059723	2.40623	0.022103	4.79459	0.156011	1.09052	0.055368	4.78501	0.123427	7.27894	1.39176	3.90142	0.209361	2.85206	0.071337	3.14281	0.129672	2.26762	0.154748
ENSG00000135116.9	HRK	0.005532	2.44968	0.461733	1.30542	0.100629	0.410259	0.019933	0.525269	1.06491	3.49359	0.454058	1.6221	0.075997	0.574639	0.409296	8.70916	0	3.03493	0.095111	2.50926	0.068067	3.48778	0.0237	1.08159	0.031879	1.25136	0.028172	0.83948	0.002804	2.20496	0.007722	2.28602	0.079235	2.60255	0.004385	2.25746	0.021894	1.40534	1.12013	1.12959	0.042425	3.31043	0.144804	2.0025
ENSG00000135119.15	RNFT2	3.21271	3.9247	4.03301	2.19385	2.10781	2.17917	1.3256	2.07611	3.25512	3.62033	4.08568	2.27521	8.03401	3.4169	1.6229	5.14183	2.70127	2.69512	4.9882	1.75233	2.60081	3.12741	4.99981	2.57473	5.86484	1.2744	3.04825	2.76774	3.59753	2.19222	2.52174	2.79264	3.7998	4.5873	3.58319	4.54126	2.92789	3.26652	6.31048	3.04735	5.92614	2.35845	5.32987	2.1527
ENSG00000135124.16	P2RX4	8.44637	7.68682	9.35325	9.11932	3.8462	7.85843	6.8933	5.4261	9.37421	6.98448	8.08132	5.96441	11.3275	6.26269	6.21111	4.89789	5.4536	7.6	8.24597	5.00056	8.36224	5.79407	8.50014	6.14473	5.91771	5.51044	7.92375	4.67905	9.89608	4.85757	7.37955	4.86925	9.46669	8.80527	9.70753	6.09084	8.7853	6.30776	6.88703	6.74412	12.1699	6.42468	9.58281	7.33791
ENSG00000135127.12	BICDL1	3.00377	9.2532	3.22866	6.00469	0.689714	4.61248	4.372	3.24973	3.3534	5.52692	1.02508	6.2434	3.92138	3.64444	1.80297	8.83036	1.70391	8.21102	3.93315	6.58071	2.75862	5.42483	2.70406	6.68589	3.71627	6.58869	3.8624	4.94989	15.2642	5.5957	3.36009	5.95639	10.8797	11.465	11.9716	7.17813	4.35609	8.84085	2.00723	7.68615	1.51106	5.31547	2.82752	6.45299
ENSG00000135144.8	DTX1	2.76142	24.5955	4.29649	28.1781	1.68439	34.9663	3.84307	8.84959	1.48171	18.0657	14.6042	19.6624	2.75227	21.7438	13.3221	33.2684	4.48665	19.6794	6.75906	18.9356	5.14842	19.5736	2.76435	15.749	3.143	20.3869	3.06085	38.7052	6.14407	30.1672	2.27748	19.791	6.26002	21.4367	7.26097	29.5993	5.47351	21.0175	0.492924	12.5929	1.83152	31.4553	9.59919	34.5396
ENSG00000135148.12	TRAFD1	80.6398	34.8919	37.5156	34.2375	39.605	28.7702	49.4171	25.6603	82.7626	26.0578	30.0896	26.8341	56.4041	24.9839	24.4249	29.1524	53.5001	36.8671	34.6531	16.1683	33.2257	25.8569	31.0229	32.5125	37.9043	29.1433	35.5011	26.0314	59.9162	28.5617	36.5799	26.3314	47.0181	42.4154	56.8666	60.2325	35.4607	30.3915	29.2626	27.2507	47.3135	36.2273	46.9146	34.4144
ENSG00000135164.19	DMTF1	54.979	87.7892	40.5114	116.823	41.4146	78.726	31.5717	46.1941	96.4715	86.6378	36.5005	85.7757	40.147	52.0691	33.6284	76.0712	34.9273	96.1733	29.8509	51.1687	34.3032	53.2692	37.6877	57.448	31.8664	69.167	38.0271	49.254	34.1888	70.449	33.0119	57.0237	38.5925	80.3508	52.3715	103.48	31.6482	82.5423	27.7477	73.308	36.7996	79.8333	27.2411	76.309
ENSG00000135175.5	OCM2	0	0	0.189696	0.61836	0	0	0	0	0	0	0	0	0	0	0	0	0	0	0	0	0	0	0	0	0	0	0	0	0	0	0	0	0	0	0	0	0	0	0	0	0	0	0	0
ENSG00000135185.12	TMEM243	27.8868	41.5495	32.7374	52.3568	25.8984	33.8912	25.841	25.8327	65.3182	44.3854	33.1536	44.1335	20.0594	30.3175	20.2729	40.0313	29.2435	41.588	31.1411	27.5339	26.1927	29.5175	26.3419	32.474	38.4228	33.6606	29.9295	27.7489	22.2474	38.9682	31.9178	29.0728	21.1895	47.9825	40.7382	49.6031	31.7002	40.351	26.2008	41.7464	29.2657	44.6857	24.6709	43.6015
ENSG00000135205.15	CCDC146	2.17697	2.75385	0.519489	3.95808	0.954094	4.05146	1.03713	2.82515	1.43597	4.46958	0.958104	5.2067	2.74728	0.960301	0.918458	2.42141	1.2843	5.04914	1.61008	2.70375	0.884582	2.10991	1.01006	3.69328	1.26463	4.06784	1.03963	2.53348	1.12964	2.62115	0.8752	1.09795	1.94172	3.34288	1.43787	2.72987	1.54653	4.39884	1.82984	3.78236	0.599387	2.74336	1.97894	3.29496
ENSG00000135211.6	TMEM60	3.86277	5.13938	3.57261	4.589	4.59855	2.75471	1.77566	3.37201	9.02517	3.89888	5.16098	5.78583	3.35018	3.63741	4.07658	4.23444	3.02838	2.13923	3.33467	2.1102	2.65825	3.12676	2.41878	4.26996	4.38814	2.78479	3.46817	4.65883	2.64528	3.96912	3.41529	3.08034	1.87691	5.16543	3.97068	3.52148	3.07465	5.28207	3.55294	4.20029	3.52	2.87403	3.47044	5.4871
ENSG00000135218.19	CD36	0.021245	0.02608	0.082248	0	0.051156	0.054031	0.009313	0.058888	0.518954	1.03398	0.924181	0.888054	0.104085	0.194908	0.164035	0.216213	0	0.393665	0.012045	0.101766	0.011632	0.141695	0	0.034246	0.065129	2.73442	0.050163	0.147612	0	1.13963	0.045786	0	0.010372	0.114609	0	0.074925	0	0	0.016268	0.184509	0.035865	0.232651	0	0.265952
ENSG00000135220.11	UGT2A3	0	0	0.045012	0	0	0	0	0	0	0.046545	0.018539	0	0.040802	0	0	0	0	0.026983	0	0	0	0	0	0	0.042355	0	0	0	0.190563	0	0	0	0	0	0	0	0	0	0	0	0	0	0	0
ENSG00000135222.7	CSN2	0	0	0.070379	0	0	0	0	0	0.353979	0.192329	0	0	0	0	0.086089	0.042495	0	0.257658	0	0	0	0	0	0	0	0	0	0	0	0	0	0	0	0	0	0	0	0.066655	0	0	0	0	0	0
ENSG00000135226.18	UGT2B28	0	0	0	0	0	0	0	0	0	0	0.019369	0	0	0	0.059266	0	0	0	0	0	0	0	0	0	0	0	0	0	0	0	0.008183	0	0	0	0	0	0	0	0	0	0	0	0	0
ENSG00000135241.17	PNPLA8	17.3396	23.9464	11.349	41.3335	4.59372	21.8878	6.84994	14.6985	17.9143	21.8544	9.29931	27.2598	9.22565	14.1441	6.61423	25.6538	5.58349	25.3262	7.28335	17.1945	7.24223	11.1705	6.92509	17.8347	7.86488	21.3421	7.0282	17.2617	5.50443	17.183	6.67778	17.4553	7.79287	33.4453	11.0425	34.2004	8.69352	21.3352	8.11734	24.2806	8.13561	24.3085	9.79656	23.4759
ENSG00000135245.10	HILPDA	14.8036	3.81396	11.4551	3.1081	5.79118	3.25713	4.1181	1.48773	15.6574	2.20049	6.21777	2.20451	50.8011	3.09973	5.43189	1.89884	4.28007	2.17401	7.05604	0.826752	10.5176	2.41088	2.59092	2.05843	33.2413	2.17388	7.32428	2.14373	5.759	2.80843	16.9154	1.55833	37.9351	1.86509	25.6671	4.38766	48.4846	1.66142	8.29891	2.07465	25.9269	2.90553	9.76175	1.30936
ENSG00000135248.16	FAM71F1	0.046062	0	0.591137	0	0.096058	0	0	0	0.759943	0.563883	0.386978	0	0.04416	0	0.375136	0.028336	0	0.273688	0.18058	0	0	0.007493	0	0	0	0	0.0105	0	0	0	0	0.051967	0	0	0	0	0	0	0	0.023693	0.025888	0	0	0
ENSG00000135249.8	RINT1	28.3352	23.1803	19.6805	19.6096	16.2756	23.2882	19.2977	14.5382	19.7462	14.1495	14.8279	18.5078	16.4999	12.958	14.9149	17.7317	14.977	14.0819	22.5825	15.5048	21.0229	16.7558	19.6521	18.9985	22.7706	16.8306	23.0004	13.9482	18.2178	14.5314	18.2964	10.9684	31.542	27.3255	36.2294	26.7479	21.2044	18.9774	22.7325	20.7957	24.0928	21.3282	17.9279	24.4144
ENSG00000135250.17	SRPK2	22.2036	34.9352	12.1646	37.4602	18.0217	28.0346	12.8098	20.601	32.5639	31.3272	18.0556	35.4769	20.2979	21.8536	14.3456	30.319	15.6608	25.1554	14.9399	24.9565	13.2622	26.1808	13.5436	28.7035	16.9369	29.1518	14.7303	23.4194	13.4795	26.7962	12.6067	23.3887	14.3813	45.0332	19.1661	36.3652	12.015	38.058	13.5579	32.2657	13.6241	31.3595	14.3181	50.6683
ENSG00000135253.16	KCP	0.625384	0.1295	1.96769	0.205976	0.05334	0.552468	0.31008	0.495402	0.893877	0.417068	0.736388	0.205692	0.757279	0.972983	0.870803	0.421915	0.617627	1.4984	2.36256	0.879386	1.90101	0.359786	1.97916	0.72329	1.03218	0.103256	0.801405	0.167442	0.988047	0.118722	1.34488	0.203852	2.75554	0.387246	0.807043	0.190094	1.19189	0.71768	0.703332	0.273352	1.66752	0.20385	1.95508	0.714493
ENSG00000135269.18	TES	71.9317	60.5798	39.192	77.7884	44.2691	78.2966	33.4877	41.9235	60.2061	55.2613	25.5839	43.9488	34.2081	36.4506	48.6405	43.0075	48.8836	48.9518	44.5173	38.0513	40.3045	49.7713	44.1282	57.3368	47.169	48.3178	44.8926	47.8125	41.0927	47.2919	39.7704	44.9209	38.3705	81.3408	60.4817	83.5654	55.2485	68.9786	46.5127	54.3924	52.7036	60.9916	44.1109	58.9514
ENSG00000135272.13	MDFIC	96.163	20.3834	64.1259	18.8096	30.1809	23.4276	51.2646	21.6602	92.1417	12.3898	50.1935	21.8554	40.8011	12.874	43.2837	17.3996	43.1398	19.0881	54.3841	16.5018	49.8133	19.5924	51.0216	20.7541	64.6488	12.7062	51.6003	14.8326	35.5083	13.9709	53.3034	12.7121	64.1418	28.8204	56.9791	15.3555	55.6118	34.0539	53.245	19.5493	57.8463	20.3154	59.0017	33.3093
ENSG00000135297.17	MTO1	11.1771	19.4542	10.4183	24.6862	9.08042	15.8503	9.43937	13.6278	18.3253	14.9203	9.0774	19.4871	8.89569	13.9021	7.97401	15.3348	6.2803	17.6467	10.2846	10.8141	10.7551	14.9035	10.3929	15.8365	13.3414	14.3991	10.5879	12.7138	10.8452	16.5538	10.4105	13.0065	10.4939	20.5236	16.7878	21.741	9.07692	16.6346	12.0636	16.2169	8.57913	15.4412	10.9386	18.9248
ENSG00000135298.15	ADGRB3	0	0.0044	0.028012	0.019874	0.008313	0	0	0	0.102987	0.074563	0.044595	0	0.00675	0	0.064478	0	0	0.066603	0	0	0	0	0.008664	0	0	0.010345	0	0	0	0	0.002471	0.010928	0	0	0	0.037732	0.002787	0	0	0	0	0.010045	0	0
ENSG00000135299.17	ANKRD6	1.99931	1.67984	1.1435	4.23788	0.51583	0.542657	2.01216	2.10178	1.78431	1.57411	0.906568	1.27461	2.51499	0.879016	3.00282	1.89483	1.57992	1.52962	1.58431	1.3267	1.68001	1.01127	2.43551	2.22602	1.22702	0.893155	1.27418	0.924239	0.448029	1.16933	1.63961	1.43845	0.873287	2.10292	0.976641	1.46059	0.660638	0.861854	1.52034	1.94418	1.87244	2.52928	3.23183	1.37921
ENSG00000135312.7	HTR1B	0	0	0.027674	0	0	0	0.011847	0.005989	0.404674	0.191071	0.032606	0.052	0	0	0.066193	0.083476	0	0.063553	0	0.0242	0	0.015429	0	0	0	0.006451	0	0.03372	0	0.037777	0.004566	0	0	0	0	0	0.003479	0	0.010255	0.068944	0	0.029318	0	0.019718
ENSG00000135314.13	KHDC1	0.655043	0.118814	1.16124	0.207045	0.647923	0.497475	1.02254	0.400802	1.40729	0.845096	0.248639	0.513665	0.537337	1.4	0.693664	0.494691	0.383311	0.715552	1.46915	0.30521	0.813968	0.356392	1.00957	0.23548	0.816691	0.315376	1.25414	0.284989	1.12211	0.534487	0.921789	0.211018	0.666645	0.107187	2.11349	0.269047	0.64108	0.758827	1.4035	0.261633	1.94427	0.566644	0.694358	0.255244
ENSG00000135315.12	CEP162	6.85223	6.20115	3.82922	12.2707	2.99158	4.70854	1.99262	4.65631	7.40123	6.93722	3.07251	6.5134	3.1691	6.23853	2.47426	6.09224	3.59856	7.05094	2.98798	3.53046	2.95456	3.25339	2.63737	4.97389	5.80056	5.45979	3.34091	3.54355	3.90304	5.03129	3.0175	5.72627	3.34257	6.02756	5.20966	7.0935	3.34051	5.60609	2.4084	5.19835	3.06771	6.58958	3.14837	4.13947
ENSG00000135316.19	SYNCRIP	158.744	61.8967	122.897	73.0961	114.749	65.4757	104.9	43.1432	216.911	54.8998	113.056	55.4777	98.3279	47.4669	85.3574	46.996	99.5172	64.6556	119.652	36.7148	106.896	37.6682	113.707	48.791	168.772	50.767	143.41	42.9631	119.604	51.6822	119.465	47.3079	111.242	72.1026	215.261	75.4021	116.236	51.8997	156.972	66.0071	121.81	53.9667	113.826	55.8224
ENSG00000135317.14	SNX14	72.2245	37.3909	24.7162	44.9006	29.9861	36.262	28.7723	21.1927	57.2165	38.6976	23.5872	32.8001	28.4097	21.0852	27.9691	31.5103	29.8161	47.4389	23.7308	21.5063	22.8241	19.5799	23.485	29.8393	28.2771	27.2839	28.4129	24.4131	25.6978	27.2564	21.7706	19.501	26.2672	52.0763	40.4489	44.0612	26.8508	33.7343	17.4289	32.4113	33.8138	36.2734	26.9798	39.3413
ENSG00000135318.12	NT5E	1.2886	40.9947	0.194713	39.8079	5.27832	31.9908	1.02628	36.5604	3.12073	38.9738	1.52311	38.101	0.261757	20.6879	2.29904	20.4384	2.25238	33.161	0.969565	12.3775	0.319742	29.0156	0.628813	36.885	0.279658	28.8694	0.398939	27.2291	0.528375	38.5052	0.259256	21.3053	0.475063	40.9947	1.53544	44.9534	0.233293	30.3597	1.26426	41.6367	0.968503	16.7743	0.262705	16.846
ENSG00000135324.6	MRAP2	0.03238	0	0.016872	0	0	0.044892	0	0.007329	0.165223	0.066716	0.119486	0.031858	0	0	0.080967	0	0.009694	0.166063	0.018448	0.059049	0.019865	0.012548	0.039141	0	0.005538	0.023683	0	0	0.016341	0	0.005586	0.012336	0.007862	0	0	0.024497	0.012775	0	0	0.050524	0.009143	0.125257	0	0
ENSG00000135333.15	EPHA7	0	0	0.167906	0	0.009766	0	0	0.006739	0.701684	0.382331	0.181289	0.068921	0.018277	0.00999	0.350549	0.016154	0	0.304499	0	0.018235	0	0.001947	0.014355	0	0.025293	0	0	0	0	0	0.012754	0	0.005833	0	0	0	0	0	0.012495	0.009339	0.072644	0.027534	0	0
ENSG00000135334.9	AKIRIN2	55.332	37.327	36.7088	44.3649	34.1449	33.6751	37.908	31.3979	68.0792	31.0825	47.6351	31.2816	37.9877	30.9124	56.9751	33.139	46.3116	32.552	38.7158	29.1016	35.0483	22.1459	37.0446	38.1841	30.7039	34.6674	36.9737	36.3642	38.1093	33.8966	31.3818	29.0986	42.07	43.0989	49.0943	45.1879	27.9784	33.3534	33.5714	27.2631	31.3369	29.9717	44.2219	30.8167
ENSG00000135336.16	ORC3	12.3877	9.58213	10.7507	11.0249	12.1039	7.88155	7.47823	5.92193	22.789	11.4114	10.0708	8.00672	13.6997	6.95593	7.906	8.27469	8.99701	9.61568	10.7095	5.13732	10.3584	6.31768	10.9152	6.93978	15.1186	7.9177	13.6294	5.69183	9.23934	9.03472	12.1912	7.18017	12.0073	10.3273	15.5093	9.50991	9.43037	9.23582	13.9743	7.8911	12.2364	7.39828	12.2066	9.48807
ENSG00000135338.14	LCA5	0.7851	0.26546	0.609815	0.351451	0.06082	0.256288	0.047158	0.162111	0.825622	0.582245	0.313779	0.572528	0.344663	0.233112	0.904443	0.233392	0.143977	0.5075	0.320682	0.196511	0.043962	0.078485	0.178989	0.102674	0.262895	0.227251	0.105036	0.24276	0.082715	0.23321	0.217412	0.282465	0.155362	0.321531	0.28677	0.306724	0.238998	0.17866	0.139604	0.344829	0.538097	0.457051	0.371233	0.104096
ENSG00000135341.18	MAP3K7	20.6691	18.5593	10.0381	20.0076	11.3522	15.8738	9.09177	10.9997	21.2631	15.9443	10.6812	13.6751	13.0969	10.1451	11.8532	14.0213	9.47739	13.7311	9.00482	8.93215	8.47343	9.30635	7.94574	12.9437	11.1911	13.2994	9.53285	10.4885	8.91417	11.8706	8.49957	10.5182	8.68984	18.7476	15.2496	15.416	7.52165	14.3041	9.5563	15.1935	12.1721	12.4209	8.58005	13.553
ENSG00000135346.9	CGA	0	0	0	0	0	0	0.03588	0	0.413926	0.62518	0.332735	0	0	0	0.582656	0	0	0.738693	0	0.03307	0	0.056134	0.037413	0	0	0	0	0	0	0	0	0	0	0	0.064936	0	0	0	0	0	0	0	0	0
ENSG00000135355.4	GJA10	0	0	0.486781	0	0.025825	0	0	0.022269	0.377183	0.133417	0	0	0.020303	0	0.234193	0.03043	0	1.17687	0	0	0	0	0	0	0	0	0	0	0	0	0	0	0	0	0	0	0	0	0.127571	0.127197	0	0	0	0
ENSG00000135362.14	PRR5L	0.09352	3.79665	0.637981	6.04125	2.73573	6.95998	0.474511	1.79353	0.580276	4.51948	0.116611	3.07583	0.157356	4.65462	0.343463	3.44511	0.35984	3.88381	0.138019	0.709318	0.048024	1.59349	0.158353	2.37361	0.145085	5.25675	0.224698	3.34092	0.086084	3.50779	0.14012	0.470852	1.01973	1.47287	0.582747	2.31416	0.063277	0.366161	0.303982	0.73188	0	2.47823	0.080222	0.205143
ENSG00000135363.12	LMO2	27.7254	5.80961	18.7947	9.78432	1.38437	3.74883	15.361	6.79276	19.8897	5.5318	9.52374	3.47483	16.8584	5.7423	3.11312	3.97068	14.8758	7.66808	11.0853	1.93284	23.1213	3.31087	19.7769	4.61511	27.7677	7.12491	22.2639	2.89462	17.3176	4.05144	25.7114	4.26862	25.0909	4.74158	24.9712	8.16989	15.05	3.19347	17.5602	6.76263	37.6433	6.83863	33.6	1.89183
ENSG00000135365.17	PHF21A	29.8753	57.6393	19.7655	55.3546	24.3727	42.8196	19.904	31.909	46.9514	41.5388	20.416	47.5877	29.3516	25.6271	25.6564	44.3629	23.9356	45.5911	23.6444	32.4337	25.1382	24.7791	21.0467	31.7094	25.0135	37.7252	27.289	39.5304	21.509	38.0332	21.7027	29.9828	30.2984	55.2923	30.6997	43.7816	24.6616	50.172	25.7475	45.0647	18.565	43.9567	22.1024	39.4773
ENSG00000135372.10	NAT10	134.339	39.581	45.0712	34.1722	48.3059	26.4279	34.6698	28.8195	75.0318	37.3839	46.4011	34.9334	44.1746	27.7835	37.4043	28.632	35.5186	34.8092	36.8856	22.4825	36.2595	25.7905	28.3985	25.4281	54.3955	31.6369	45.059	26.2166	36.1509	31.8569	40.7303	29.3497	44.8412	37.4795	62.4396	41.2005	27.5798	32.0875	63.8168	29.318	48.532	30.6918	23.2221	38.525
ENSG00000135373.13	EHF	0.257912	0	0.537731	0	0.006282	0	0.060941	0.006116	0.696623	0.440824	0.231829	0	0	0	0.082946	0.114999	0.017607	0.18307	0.249806	0	0.178657	0	1.82627	0.005556	0.382346	0.006588	0.2503	0	0.042217	0	0.639411	0	0.051872	0	0.028292	0	0.290168	0	0.271879	0	0.133106	0	2.16132	0
ENSG00000135374.11	ELF5	0	0	0.253494	0	0.030214	0	0	0	0.111067	0.708697	0.182519	0.113707	0	0	0.163728	0	0	0.498263	0.017712	0.012935	0	0	0.009396	0	0.01595	0	0	0	0	0	0.050218	0	0	0	0	0	0.041744	0	0.012024	0	0	0	0.011756	0.06936
ENSG00000135378.4	PRRG4	1.29081	0	2.06177	0.005413	0.815906	0.068673	1.06364	0.002647	2.45514	0.096863	1.1777	0.011458	0.690004	0.00655	1.05465	0.007313	0.90468	0.07288	1.00614	0.029645	1.24426	0.018333	1.41667	0.005406	1.44081	0.017109	1.38253	0.004958	1.05616	0.033475	0.89264	0	1.13807	0	1.63778	0	2.19295	0.023085	0.967666	0	0.997675	0	0.633608	0.026322
ENSG00000135387.21	CAPRIN1	292.645	95.5547	147.989	136.033	197.764	108.029	165.935	72.7388	323.732	83.6434	176.873	111.863	210.251	86.2096	139.388	73.9593	173.972	95.8806	210.947	66.689	177.314	67.907	187.486	93.7065	246.145	82.6455	227.623	75.6396	172.023	90.8157	193.871	77.0614	245.506	101.949	354.579	98.7183	165.378	113.343	243.004	101.74	217.68	91.6368	182.242	96.9257
ENSG00000135390.21	ATP5MC2	55.9628	63.89	88.4015	65.2148	94.2937	61.0096	66.2873	77.0792	163.892	62.8586	105.359	78.8129	135.512	43.9582	97.0178	55.8738	82.6819	47.003	91.4502	46.6188	78.9398	62.5919	79.8992	70.2173	97.7376	68.5826	90.6647	64.942	88.2237	54.0046	98.0441	56.4226	79.5616	98.2581	114.227	93.3545	64.4273	67.3899	92.0321	47.9724	98.5596	59.3457	81.4404	77.891
ENSG00000135392.19	DNAJC14	10.9824	11.9162	9.34336	10.8162	10.0593	10.5732	9.80672	10.503	17.0603	10.168	11.4325	9.19283	21.0934	7.95899	9.43737	8.97702	10.0137	10.1695	11.7749	7.15875	9.77948	9.75961	11.3361	10.116	11.5588	9.55097	12.1184	9.83356	11.7984	9.55209	10.9963	8.93394	10.6482	14.8793	19.3913	11.9397	9.22275	12.9569	12.2909	7.57044	10.5305	11.8997	11.4297	13.4981
ENSG00000135404.12	CD63	48.4884	13.1007	38.9587	9.53743	26.0327	11.8254	28.0903	9.28372	43.1211	17.8125	36.4227	9.23703	52.9266	13.1385	31.0639	13.0104	22.9803	13.0748	30.0313	10.5889	36.8588	9.87041	32.1492	10.9709	36.8077	10.3489	30.8781	10.855	44.4067	10.0726	29.2464	8.47208	43.4969	18.8975	68.2441	14.5479	43.4067	13.9204	36.9519	9.43839	35.3564	11.1006	37.3398	13.5762
ENSG00000135406.14	PRPH	0.051268	0.039347	0.385737	0.082969	0.033525	0.107115	0	0	0.345343	0.345383	0.20206	0.084404	0.13686	0	0.049042	0.371356	0	0.659486	0.086242	0.054979	0	0	0	0	0.030618	0	0	0.042557	0	0.165648	0.017053	0	0	0	0	0.09748	0.089583	0	0.248506	0	0	0.30215	0	0.210253
ENSG00000135407.11	AVIL	1.01737	1.54699	0.839597	1.30944	0.407354	2.17325	0.21264	1.25076	0.471419	1.34395	0.944169	2.53406	0.817686	0.607338	1.63956	0.943526	0.035643	0.329015	0.3387	0.794212	0.239836	0.834218	0.18649	1.86761	0.079394	1.00577	0.316873	0.87223	0.223606	0.960428	0.236596	0.867718	0.190154	1.32662	0.236601	1.56893	0.134326	1.42126	0.188913	1.80652	0.237275	2.5249	0.76951	1.01223
ENSG00000135409.11	AMHR2	0	0.052241	0	0	0.309902	0	0	0.011516	0.28538	0.530007	0.065539	0	0	2.15099	0.177065	0.10594	0.05627	0.478498	0	0.058305	0	0	0.00966	0.149006	0	0.040792	0	0	0	0	0	0.184238	0	0	0	0	0	0	0	0	0	0	0	0.023762
ENSG00000135413.9	LACRT	0	0	0	0	0	0	0	0	0.440279	0	0	0	0	0	0	0.193929	0	0.640748	0	0	0	0	0	0	0	0	0	0	0	0	0	0	0.079044	0	0	0	0	0	0	0	0	0	0	0
ENSG00000135414.10	GDF11	3.24098	4.25893	1.78992	2.42696	7.17308	3.75067	3.43362	2.40946	5.32178	3.2192	2.1984	3.15864	8.01853	2.72807	1.81058	4.90305	4.28754	2.2558	2.72011	2.98114	1.66553	1.89686	1.5051	3.62799	3.51512	2.62465	2.44744	2.3096	3.54305	3.7808	2.50326	3.79303	3.41725	5.76673	3.86999	4.50172	2.07717	3.12196	4.50026	2.28665	3.20596	2.65305	1.36339	7.07657
ENSG00000135423.13	GLS2	1.79592	0.511927	1.49038	2.02442	0.508762	0.556957	0.868537	1.08957	3.4393	0.670815	1.06669	1.05104	1.81721	1.52047	1.41622	1.39937	1.43408	1.44282	1.49938	1.1639	0.486558	0.629112	0.878033	1.70678	1.25293	0.811799	0.485827	1.16146	0.747002	1.14714	1.55625	0.847038	2.01105	1.78507	0.927245	1.84576	0.525644	0.606409	1.78617	0.560512	2.92387	1.54662	0.906441	1.16827
ENSG00000135424.19	ITGA7	0.363138	1.17786	2.31798	1.62446	0.382798	0.385639	0.39294	4.02844	1.98605	1.52675	0.759344	0.326658	1.81303	1.02266	0.652142	0.704419	0.700133	2.78177	0.638254	1.64066	0.402483	0.824002	0.338516	0.839683	0.209279	0.58466	0.260029	0.941158	0.978113	0.737224	0.359172	0.953306	0.634361	1.3167	0.90028	0.727571	0.109138	0.681077	1.99522	1.00704	0.285981	1.47224	1.21697	0.306698
ENSG00000135426.16	TESPA1	28.9362	11.947	13.0075	10.7286	18.6912	11.4244	21.8299	7.71293	62.7728	17.7477	34.7428	10.2988	39.4211	10.1726	21.0399	8.82033	49.1632	8.72479	14.5464	16.3082	9.21328	7.78031	9.76212	8.92848	14.4234	11.1118	15.6436	7.65671	17.5431	10.5049	12.4921	8.28002	22.6151	10.2402	21.073	10.0143	7.12613	10.9548	16.6872	10.4073	21.2265	20.4073	11.8705	17.1196
ENSG00000135436.8	FAM186B	0.863827	0.112369	0.342793	0.051371	0.460099	0.228988	0.354162	0.066992	2.02098	0.919904	1.42735	0.084946	0.655542	0.133756	2.68283	0.164055	0.706092	0.38473	0.307554	0.117941	0.218989	0.124435	0.313736	0.185661	0.516738	0.200278	0.38598	0.120389	0.15343	0.221322	0.280125	0.174077	0.510545	0.280569	0.382071	0.012022	0.159018	0.222135	0.308456	0.253895	0.610037	0.228152	0.650485	0.136861
ENSG00000135437.10	RDH5	2.93233	7.52347	1.51892	14.1964	1.93062	7.45329	1.61557	7.63438	4.38495	8.81284	1.02964	6.68521	5.49601	7.39401	1.89317	6.97332	1.4851	5.49915	2.02141	5.80195	1.58004	6.68461	1.80622	6.51788	2.14319	9.56079	1.17526	4.63048	2.95671	7.31373	3.03911	4.94081	1.60085	13.9459	2.88671	7.0974	0.971499	7.73281	2.3552	5.13573	1.47131	8.45935	1.83417	9.17203
ENSG00000135439.12	AGAP2	11.8735	17.5075	8.1847	20.7768	20.8274	19.6964	11.1974	16.3228	27.8008	17.2618	8.91662	16.937	21.5194	10.3466	7.36353	12.8744	12.5588	21.8279	12.0071	13.0313	15.0643	15.7622	10.8005	15.7547	14.4191	17.3237	15.2319	12.8612	16.597	16.7672	16.0923	17.2926	20.2306	22.5412	27.693	20.9027	13.5202	24.7418	16.8896	20.1382	16.0941	18.844	13.8253	18
ENSG00000135441.8	BLOC1S1	78.439	67.8821	42.6208	70.5441	94.3768	59.2353	75.3558	56.8591	74.9094	52.4323	38.251	52.1317	101.218	79.8743	34.2083	59.5509	70.2957	120.207	52.2503	36.5331	48.9676	51.8787	53.0274	68.5648	66.4288	60.8153	59.4323	67.7943	84.8215	59.5229	54.3115	55.5181	66.9195	94.4914	104.325	64.9898	56.3774	71.6893	66.6977	50.4679	59.9641	61.7249	62.609	68.4349
ENSG00000135443.8	KRT85	0	0	0.1603	0	0	0	0	0.006313	0.256773	0.125022	0.24341	0.054831	0	0.033624	0.18156	0.017359	0	0.108988	0	0.054911	0	0	0	0	0.02801	0	0	0	0	0	0	0	0	0	0	0	0	0	0.04594	0	0	0.065921	0	0
ENSG00000135446.17	CDK4	38.6279	15.9149	46.4426	17.3284	74.7243	16.3274	47.1756	14.2337	89.8748	10.9761	47.21	12.2912	98.4736	12.4096	37.3464	11.8051	56.8415	15.1428	59.9528	10.3073	53.4532	15.3047	52.8628	13.8414	80.8217	13.9377	63.3076	18.3545	74.3737	15.8944	54.2356	13.5751	76.3776	15.0132	93.3608	14.2054	38.3284	16.7934	83.25	15.3702	71.3113	14.0636	53.8392	12.1192
ENSG00000135447.17	PPP1R1A	0	0.053985	0.205871	0	0.054769	0	0	0	1.06661	0.321793	0.112325	0.113988	0.036218	0	0.579972	0.017027	0.057974	1.11695	0.049248	0	0	0	0.103003	0.006335	0	0.018806	0	0.065674	0	0	0	0	0	0	0	0.031004	0	0.026828	0.010597	0.086001	0	0	0	0
ENSG00000135451.13	TROAP	28.543	0	11.7576	0	24.6242	0.030256	22.0206	0.428011	33.6206	0.587902	14.9026	1.94664	49.8482	0	6.80676	0.193978	14.3655	1.58695	25.6659	0.019179	22.6945	0.587868	25.3936	0.796488	27.7875	0.939618	22.4881	0.185712	33.7561	0.343589	22.1685	0.605935	29.1897	0.272596	51.5645	0	26.5393	0.042186	27.4568	0.240998	25.8996	0.155916	19.4763	1.26433
ENSG00000135452.10	TSPAN31	12.5664	9.2707	12.6022	8.19209	11.2797	6.92399	10.4968	10.1298	29.508	6.23747	13.0028	10.9799	18.3534	6.15081	16.3975	7.50321	14.3213	7.12867	11.9905	4.42572	12.8732	8.0609	10.9973	7.41383	13.2563	9.26638	13.8353	8.81267	9.21331	9.43243	10.6173	10.5352	10.1969	10.7394	18.746	7.67024	11.929	15.9079	11.4544	8.41977	12.6507	11.028	14.7693	14.929
ENSG00000135454.14	B4GALNT1	0.011972	0	0.140838	0	0.256039	0	0.424844	0.040396	0.557359	0.196446	0.543886	0.233402	0.341879	0.540765	0.085431	0.300455	0.165966	0.803348	0.218606	0.283679	0.429112	0	0.189256	0	0.186304	0.076023	0.167468	0	0.878534	0.004326	0.165654	0.084779	0.492015	0.474682	1.15198	0	0.290864	0	0.060415	0.046668	0.368379	0.372594	0.426963	0
ENSG00000135457.11	TFCP2	14.9906	13.8548	11.941	16.3628	13.0517	17.6636	12.4785	9.14501	26.7939	12.2129	19.6292	12.2676	22.1117	10.668	14.0368	10.312	13.4748	15.0966	11.9469	8.97974	11.1526	10.4681	11.1397	11.3997	15.6285	11.0872	13.4962	11.4394	15.3237	10.9167	13.0547	10.2111	13.3608	16.4577	22.8201	13.951	7.98578	14.3647	14.9335	15.9608	11.7268	13.4452	14.1205	16.8965
ENSG00000135469.14	COQ10A	1.60728	9.39468	2.10965	14.0166	2.0661	11.0283	2.05133	9.1007	4.42319	9.98206	2.22925	12.7838	2.61974	9.27129	1.42685	11.0484	1.20803	7.07574	2.28913	6.65387	2.24523	6.15499	2.03517	9.90359	2.91986	7.88006	3.15595	8.32094	2.84479	9.22976	2.60174	9.24927	0.977326	9.88605	4.22035	14.9298	1.87406	11.4761	1.57925	7.88847	1.91659	9.01974	2.70875	15.2764
ENSG00000135472.9	FAIM2	0	0	0.151772	0	0.008677	0.004836	0.044119	0	0.687547	0.114887	0.216233	0.013717	0	0	0.253682	0.008883	0	0.397575	0	0.024473	0.015243	0.008216	0	0	0.014331	0	0	0	0	0.005005	0	0	0.020423	0	0.319605	0	0.003678	0	0.022927	0	0.003941	0.008163	0	0
ENSG00000135473.16	PAN2	27.8683	64.5101	24.3408	82.3937	20.4173	50.8424	16.3291	58.1414	33.4621	47.9826	17.369	64.8854	49.574	56.0841	19.8154	65.957	14.4961	69.5154	14.1277	37.3903	18.5772	50.1837	14.3384	58.2527	9.97427	59.9874	15.5359	49.2633	22.1375	58.6066	14.3924	55.2391	18.689	71.7324	23.2571	72.0755	8.06875	68.5565	16.7841	51.3178	16.7432	53.919	17.4955	63.358
ENSG00000135476.12	ESPL1	14.5358	0.07479	11.7769	0.264596	16.8983	1.29477	12.51	0.228102	23.4174	0.256903	14.5326	0.144868	27.1874	0.116364	6.96816	0.501456	10.058	0.615546	12.7908	0.122235	11.6479	0.166947	11.9574	0.101246	17.1461	0.240884	15.8107	0.137803	19.0892	0.066184	14.0936	0.203733	16.3873	0.592732	28.4941	0.899907	9.00146	0.175018	18.9686	0.2137	13.5794	0.395935	8.17676	0.133882
ENSG00000135477.11	KRT87P	0	0.092177	0.128291	0	0.091477	0	0	0	0.674141	0	0.121782	0	0	0	0.052324	0.025966	0	0.441646	0	0.009501	0	0	0	0.048608	0	0	0	0	0	0	0	0	0.010254	0	0.016548	0.015879	0	0	0.032235	0	0.011842	0.023052	0.095874	0
ENSG00000135480.17	KRT7	6.84239	0	4.93557	0	4.4761	0.173025	3.90872	0.21265	9.02506	1.03632	5.5013	0	5.37008	0.134599	4.22772	0.109306	6.1266	1.8882	4.34623	0.010276	3.03805	0.283084	4.90742	0.374049	4.82027	0	5.69029	0	4.4081	0	4.66911	0.054695	3.52103	0.537363	4.76185	0	4.7226	0	235.455	269.693	3.7985	0.22694	8.8794	0
ENSG00000135482.7	ZC3H10	3.54446	5.37877	2.75166	9.9649	2.11647	7.6047	2.53844	3.71249	5.22003	7.94066	2.50442	4.8179	2.53117	6.8721	2.72005	5.78828	1.55652	9.25965	1.90865	4.33934	1.68419	2.56104	2.85327	6.32117	2.45721	4.81832	1.96621	5.63246	2.69869	4.04317	2.17665	4.18145	2.54568	6.75492	3.68339	6.98766	1.54439	3.97087	1.87727	4.32911	1.76277	5.07555	1.94472	4.96907
ENSG00000135486.19	HNRNPA1	1100.01	718.539	750.301	880.471	945.373	674.235	689.722	569.83	1256.87	692.616	856.166	588.158	1073.78	557.258	639.595	589.125	801.261	696.83	963.887	471.772	682.257	495.02	768.522	563.197	1011.88	581.202	961.949	543.136	874.001	585.737	828.868	622.939	940.582	915.146	1455.58	911.957	687.122	605.121	1197.72	756.982	1119.46	656.508	695.366	611.873
ENSG00000135502.19	SLC26A10	0.034057	0	0.228811	0	0.119011	0	0.061285	0.037619	0.648688	1.08625	0.678936	0.172309	0.28823	0	0.690369	0.298744	0.221308	0.760409	0.011223	0.367911	0.098645	0	0	0.039202	0.009791	0	0.073128	0	0.077381	0	0.077781	0.127371	0.105243	0	0.022554	0	0.028272	0	0.259088	0	0.106151	0.309295	0.081481	0.23578
ENSG00000135503.13	ACVR1B	0.188136	1.51662	0.409741	2.09256	1.88493	1.41253	0.025762	1.55476	1.78205	1.69223	0.102653	1.14935	0.636975	2.56585	1.38681	1.67024	0.26333	1.56026	0.496894	1.43076	0.6423	1.02843	0.524423	0.972387	0.307983	1.68049	0.248061	0.898034	0.325016	1.18416	0.80469	1.52218	0.322194	1.64302	0.551073	1.84715	0.174523	1.7166	0.433256	0.953651	0.240634	1.61547	1.44758	1.11541
ENSG00000135506.16	OS9	285.489	117.204	141.317	144.37	97.1715	104.976	110.692	83.7464	133.698	99.0152	92.1184	98.8927	125.606	82.0723	79.1821	83.6025	103.1	112.564	100.837	62.3412	128.62	93.8164	106.302	93.3214	99.0013	100.877	97.192	104.013	112.416	92.5753	95.2771	95.9617	95.2764	159.191	142.666	144.19	111.031	115.27	100.643	104.874	100.966	114.125	159.893	94.9375
ENSG00000135517.9	MIP	0	0	0.201356	0.040117	0	0	0	0	0.110441	0.133882	0.096423	0	0	0	0	0.105353	0	0.214712	0	0.0354	0	0	0	0	0	0	0	0	0	0	0.014804	0	0.211576	0	0	0	0	0	0	0	0.024471	0	0	0
ENSG00000135519.8	KCNH3	0.081151	0.015655	0.899923	0.062848	0.031048	0.011729	0.087638	0.059239	0.172776	0.412511	0.878086	0	0.57122	0.013725	0.327694	0.137687	0.096048	0.287737	0.130478	0.02339	0.058997	0.049718	0.196376	0.051006	0.086892	0.051851	0.145268	0.136742	0.063928	0.08773	0.135565	0.032378	0.00825	0.096622	0.21578	0.076731	0.152648	0.193383	0.359694	0.026607	0.019118	0.178431	0.088579	0.063483
ENSG00000135521.9	LTV1	75.7171	26.1685	34.3852	36.6658	34.7996	24.0907	33.6474	23.8654	54.3651	26.7283	37.7441	22.0849	31.2811	20.4145	32.2753	22.5593	32.7947	37.5971	36.7058	16.2382	27.3303	19.7219	34.4951	22.3321	45.5433	23.074	39.4068	18.9776	38.3091	22.9078	28.423	22.8184	37.6359	34.3387	60.569	33.5056	28.7632	25.3383	41.9125	19.5429	36.377	23.946	33.6946	24.6389
ENSG00000135525.19	MAP7	0.309848	0.46992	0.364092	0.62302	0.087198	0.178061	0.063417	0.657766	0.566354	0.815877	0.300526	0.379953	0.08082	1.56109	0.849618	0.436081	0.444808	1.12033	0.325493	0.724161	0.166121	0.432518	0.507631	0.625002	0.255136	0.312919	0.476484	0.089985	0.39738	0.667091	0.354416	0.613651	0.432784	1.81739	0.358695	0.640469	0.170818	0.93496	0.119088	0.742027	0.291536	0.494015	0.380036	0.236883
ENSG00000135535.17	CD164	111.695	58.1726	96.585	88.7016	81.9458	56.0477	53.9091	49.2724	163.691	72.2632	78.6334	69.5334	91.9133	53.0254	75.6605	63.7824	61.3579	64.9617	58.2076	44.0021	60.5722	57.8367	60.0466	53.3884	69.3584	64.0625	67.4448	58.2909	51.5742	60.8962	63.5391	56.4548	59.8897	71.3885	77.6491	87.7542	55.7009	70.6108	78.4471	66.188	77.1482	65.6822	61.8676	68.2277
ENSG00000135537.17	AFG1L	1.71012	5.22271	2.91503	2.94323	1.81649	1.82889	1.85532	3.24914	4.60173	2.76678	3.17057	1.66637	2.91039	2.93886	1.837	2.91447	1.42325	1.47306	3.00449	1.81767	2.34068	1.89571	3.08848	1.32265	2.17462	1.94399	2.31976	3.29761	2.51152	3.26604	2.9159	1.27716	2.78464	6.2554	3.69753	4.76324	1.63003	5.89883	2.12667	2.41616	3.11224	2.93355	2.45132	4.00323
ENSG00000135540.12	NHSL1	0.120467	0.083914	0.264626	0.042112	0.028526	0.0597	0.829066	0.27103	4.35036	0.75296	1.82054	0.106933	0.240667	0.005101	2.13438	0.260153	0.652283	0.473554	0.758615	0.212685	0.350073	0.016072	0.352859	0.135943	0.131955	0.115554	1.24099	0.08099	0.34393	0.153941	0.391155	0.031297	0.44856	2.00947	0.317528	0.129019	0.99282	0.026973	0.420756	0.138347	0.983901	0.045722	0.165062	0.013671
ENSG00000135541.22	AHI1	16.7583	8.99747	11.0323	14.0055	9.68005	15.0091	6.74898	0.898708	17.4111	9.78167	8.17325	16.3268	4.41402	4.85608	8.9541	14.7848	6.48738	2.81965	8.50028	5.59536	8.00775	4.74365	10.0371	5.97768	10.6539	7.76308	7.19475	2.78825	6.22531	3.25219	9.3635	8.6939	13.8648	17.6896	21.9499	14.5383	8.46926	8.07867	3.45183	1.38831	15.0198	12.5981	8.86867	9.65916
ENSG00000135547.9	HEY2	0.296002	0.031802	0.580925	0.083784	2.49499	0	1.60115	0.042622	2.04044	0.200099	0.763894	0.108975	0.218785	0	1.00141	0	0.956747	0.201484	0.080917	0.023627	0.250495	0.061014	0.265502	0.01284	0.207432	0.013515	0.230881	0.109689	0.897506	0.049457	0.17825	0.042264	0.377241	0.081565	0.416694	0.126794	0.485504	0.108728	0.144427	0.158823	0.080129	0.092086	0.184578	0.020644
ENSG00000135549.16	PKIB	0.076631	0	0.126457	0	0.068039	0.139142	0	0.014364	1.11014	0.592607	0	0.9807	0.446785	0	0	0.057211	0.33956	0.205401	0.022172	0.033325	0.113987	0.263022	0.048309	0.147379	0.127054	0.124394	0.315071	0.068312	0.031533	0.353493	0.06567	0.088326	0.348819	0.042501	0.592356	0	0.070826	0.713307	0.196089	0.056341	0.06128	0.116975	0.088807	0.348424
ENSG00000135569.5	TAAR5	0	0	0.033894	0	0	0	0	0	0.340294	0.067882	0.053891	0	0	0	0.207016	0	0	0.164823	0	0	0	0	0	0	0	0	0	0	0	0	0	0	0	0	0	0	0	0	0	0	0	0	0	0
ENSG00000135577.5	NMBR	0.010815	0	0.02281	0.080595	0	0.0978	0	0	0	0.089829	0.098398	0	0	0	0.02721	0	0.045422	0.045528	0	0	0	0	0	0	0	0	0	0	0	0	0	0	0.005285	0	0.00855	0.008205	0	0	0.008446	0	0	0	0	0
ENSG00000135587.9	SMPD2	4.55147	16.9544	3.97581	16.9071	7.14398	13.4631	4.06589	14.0368	6.51915	14.5594	5.3774	11.6969	4.85523	11.4788	4.51462	18.365	3.37494	16.7065	4.84659	9.69643	5.09023	12.5947	4.05728	12.1156	4.55344	15.8025	5.58646	14.4951	3.99375	16.1711	4.06301	17.4245	4.72168	19.2342	6.98675	15.8402	3.19213	13.8774	4.30167	11.7788	3.63635	15.0882	4.07901	12.0644
ENSG00000135596.18	MICAL1	26.7972	62.3423	26.8394	61.7093	34.7793	58.5728	22.608	45.2054	40.8334	52.5051	18.154	51.4827	30.7355	49.2987	16.6419	45.6455	23.3906	62.3077	24.2065	41.1027	30.4653	50.8633	32.2895	57.933	17.1787	55.0385	27.3858	57.1464	31.0781	54.591	24.352	43.6028	31.3317	63.6272	35.8791	65.2948	18.2608	69.4193	30.5183	53.7523	24.2046	56.7915	29.1179	65.461
ENSG00000135597.19	REPS1	43.3271	24.0547	22.5278	24.3974	17.121	15.3802	18.9411	13.6862	27.2579	16.5899	24.9889	18.5658	14.1154	14.5305	19.7673	19.2035	21.0875	20.1153	26.4471	13.0161	19.2665	12.7235	16.9269	19.1032	29.8069	18.0573	23.7116	14.6048	16.8371	14.2675	18.012	14.3066	20.1344	24.8827	27.3404	25.648	20.6204	16.9482	19.4302	20.9242	31.3158	19.7203	29.1539	17.7693
ENSG00000135604.10	STX11	7.86639	0.659209	7.46173	0.310826	5.76272	0.236027	6.11651	0.661255	8.57395	0.71961	8.97055	0.646418	4.75988	0.828085	9.09692	0.434617	6.26391	0.692264	6.11151	0.545666	6.5178	0.44783	5.8297	0.773289	7.27126	0.583128	7.47916	0.92899	6.62321	0.493174	5.46649	0.274515	8.56973	0.671787	10.1581	0.740716	7.60109	0.93016	6.39569	0.431916	7.54608	0.716021	4.99733	0.5303
ENSG00000135605.13	TEC	33.9907	5.29002	18.8738	5.73212	13.145	4.3936	11.3822	4.03322	48.9222	3.14425	20.3327	4.20843	24.1369	1.68752	21.1691	2.69164	17.3313	6.05578	11.4154	3.26336	16.0397	3.71584	14.777	3.62697	13.9186	2.19243	18.9029	2.32007	13.6571	3.06858	16.4568	2.1737	14.3214	5.00906	21.405	6.10101	8.56333	2.30237	17.8767	3.41968	26.507	5.22656	18.9067	3.20804
ENSG00000135617.4	PRADC1	1.30209	0.52679	1.87767	0.69386	3.00748	1.03969	3.80174	0.674969	3.00077	0.544436	2.96069	0.633409	1.98659	1.50977	3.71412	1.24513	3.50392	0.530219	4.68528	0.747577	4.16254	1.11638	3.84505	1.27767	3.93528	1.05514	4.39127	1.24371	3.18611	0.617043	3.48273	0.860903	4.03475	0.425749	5.44822	1.3001	3.4186	0.068425	4.47239	0.637282	2.96594	1.23429	4.27249	1.86631
ENSG00000135622.13	SEMA4F	0.590673	1.78718	0.1348	4.79425	0.879584	3.99203	0.715746	3.32614	2.35193	3.33958	1.00937	3.29685	0.67009	5.55533	0.64156	3.593	0.957321	5.06383	0.786607	2.1349	0.366201	2.91026	0.887414	3.07054	0.455627	3.46874	0.138859	4.80887	0.695983	2.6722	0.810267	3.95392	1.45493	4.6815	0.223231	5.02268	0.203157	1.8167	0.750221	4.60744	1.07874	4.94729	0.415033	3.90218
ENSG00000135624.17	CCT7	106.712	46.2288	70.1327	52.2058	91.7926	40.9289	85.0086	38.5465	114.922	37.962	80.1374	42.0649	75.7546	52.9588	65.8498	32.8812	79.6178	41.1134	120.499	26.8612	88.6165	32.4937	90.4527	35.7763	150.511	41.408	111.166	36.9746	103.554	36.9382	104.129	36.5446	108.405	64.9645	184.319	60.6235	89.686	48.5516	149.774	39.857	119.232	43.8871	94.3148	42.1806
ENSG00000135625.8	EGR4	0.046532	0	0.129605	0	0.032523	0	0.076553	0.007026	0.197935	0	0.394723	0.0916	0	0	0.162411	0.019303	0	0.130221	0.033252	0.072523	0.031741	0	0.009382	0.414518	0.005309	0.042215	0.007118	0.039587	0.015659	0.022145	0.053556	0.032999	0.015077	0.045616	0.085628	0.105651	0.110047	0.141444	0.060029	0.113111	0.035053	0.017164	0	0.128898
ENSG00000135631.17	RAB11FIP5	0.074838	0.604879	0.299876	1.51012	0.03946	0.996996	0.005368	0.782651	0.641726	0.415153	0.131407	0.628577	0.046468	0.301512	0.878948	0.743858	0.006106	1.79075	0.052735	0.707718	0.021618	0.457373	0.031095	1.02757	0.087611	0.949104	0.04539	0.708768	0.007723	0.903043	0.051031	0.780572	0.889351	1.03604	0.044284	1.15462	0.091728	0.603112	0.120125	0.494593	0.1063	0.671868	0.105663	0.837442
ENSG00000135632.12	SMYD5	7.77769	13.9262	10.4797	9.80914	7.41107	6.85677	9.97628	11.4799	7.42958	11.1876	7.67956	8.89636	7.13028	12.0078	7.56627	10.3167	8.90228	12.9862	10.006	9.08316	7.7033	8.99271	7.40453	11.9065	10.2245	12.2957	8.85982	8.94343	7.68371	8.69806	8.71101	6.84925	8.40522	12.1628	13.9634	9.40244	7.39871	10.6233	9.46509	16.3605	8.5042	17.4958	6.83081	10.3474
ENSG00000135636.15	DYSF	0	0.035298	0.020548	0.004429	0.386629	0.61473	0.006582	0.035543	0	0.577912	0.255277	0.326663	0.00465	0.082957	0.144571	0.036663	0	0.073295	0.025106	0.044436	0.00979	0.015019	0.005966	0.449737	0.004734	0.445219	0.025428	0.004056	0.002469	0.181535	0.01818	0.003657	0.009315	0.003761	0.077272	0.034806	0.002588	0	0.054218	0.040127	0.022175	0.265896	0.014176	0.079053
ENSG00000135637.14	CCDC142	3.68076	7.87054	4.66645	7.0387	7.56457	6.80353	7.10622	7.16648	9.66029	6.17931	5.54747	7.68885	5.35386	5.22234	4.42122	4.5209	3.1152	6.95286	3.70299	3.77721	5.68336	5.89291	4.29487	7.24405	4.28173	7.75979	4.25616	6.84857	3.84336	8.05372	5.21018	6.72438	5.07944	5.29896	8.31168	7.9039	1.43362	8.35629	7.92095	5.39662	3.68915	7.39859	4.86263	7.33627
ENSG00000135638.14	EMX1	2.85561	0	2.48206	0	4.22385	0	2.72938	0	4.99764	0.129014	2.82519	0.331646	1.56127	0.008981	5.74445	0.134427	3.61608	0.524096	1.22427	0.012667	1.36151	0	1.65113	0	0.952904	0	0.875567	0	1.02347	0	1.55984	0.018008	4.73695	0.012762	2.30511	0	0.973565	0.080025	0.803256	0	4.11769	0	4.27231	0.023981
ENSG00000135643.5	KCNMB4	0.08228	0.493646	0.131306	0.397226	0.130212	0.454276	0.200644	0.26623	1.03869	0.791148	0.136982	0.339101	0.411222	0.282735	0.10398	0.441047	0.259565	0.263274	0.153751	0.251958	0.141827	0.231204	0.238707	0.247157	0.087394	0.415034	0.101467	0.317045	0.291791	0.425681	0.231785	0.343519	0.273207	1.86324	0.837096	0.703704	0.058196	0.450342	0.151082	0.325932	0.058461	0.223575	0.602082	0.477131
ENSG00000135655.16	USP15	132.512	132.477	65.4948	184.915	83.4391	159.672	68.0455	81.0705	148.846	133.761	84.7151	137.752	114.413	97.6681	73.7245	112.503	76.4743	164.305	60.1736	86.8387	60.7086	84.5974	61.288	98.3135	73.864	122.869	63.4354	83.0086	82.9474	103.262	63.8657	105.285	72.9281	141.044	95.9103	196.765	55.9189	117.564	87.2622	136.971	77.4693	127.57	64.3302	133.022
ENSG00000135677.11	GNS	23.4359	7.1281	13.0883	13.6319	10.0491	7.81246	13.4248	5.75637	13.3165	12.3671	14.2443	8.65291	16.1838	5.40103	15.7842	7.16353	9.29618	11.9654	12.8338	3.91188	14.4273	4.54136	9.4009	7.2802	10.2507	5.60533	13.5196	5.0449	20.3234	5.90552	10.6135	5.84134	14.7379	10.807	16.1389	8.61757	10.6809	5.90288	10.4024	7.01382	11.3269	5.91258	18.9716	9.52467
ENSG00000135678.12	CPM	0.004806	3.74025	0.52843	1.82365	0.576921	3.06436	0.28646	0.536231	0.51923	2.24353	0.090907	5.0473	0.211594	1.54741	0.235892	1.19638	0.059997	1.38837	0.754996	1.11874	0.565454	0.302908	0.762906	0.696917	1.49842	1.16833	0.264944	0.247734	1.57763	1.67609	2.38684	2.25947	1.28738	2.09682	4.01158	3.66008	0.500998	1.33141	1.91125	3.21156	0.739296	2.01196	2.85665	1.76452
ENSG00000135679.27	MDM2	589.049	44.2181	249.136	55.1503	154.768	59.2853	181.132	28.74	331.227	40.3111	183.149	37.0491	246.519	28.4148	299.886	26.3977	205.411	36.0196	197.279	30.506	162.426	31.5521	172.283	30.5211	229.395	34.9425	157.567	33.5717	147.434	36.0279	139.904	24.5727	216.698	55.192	260.12	44.9965	218.056	37.2118	157.879	44.1313	241.076	40.6898	166.997	44.3753
ENSG00000135686.13	KLHL36	12.9572	24.8254	9.43961	24.5143	15.2604	23.2137	10.4801	23.41	19.8154	20.6632	14.3648	24.9451	20.3365	25.3474	15.1987	21.12	12.0207	28.1298	9.37043	15.9956	8.52552	20.3953	8.62792	24.5211	7.48467	24.6086	11.3682	24.4967	9.32561	22.839	10.737	20.9538	11.5288	37.7944	13.1661	26.8786	8.241	31.2449	11.1813	23.679	10.2123	25.0949	10.8829	29.1546
ENSG00000135697.10	BCO1	0.056115	0	0	0	0	0	0	0	0	0.519953	0.068184	0	0.039332	0	0.017583	0	0	0.266077	0.053967	0.018756	0.034524	0	0.045775	0	0.058174	0	0.038862	0	0.184818	0.0135	0.058219	0	0	0	0.02991	0	0	0	0.021779	0	0	0	0	0
ENSG00000135698.10	MPHOSPH6	16.3924	15.6861	11.9544	20.6373	5.47873	9.87182	5.83192	6.28841	8.8933	11.2259	8.35569	6.6704	3.46046	3.18422	7.861	6.5881	4.53109	6.09124	6.83656	5.10949	9.71362	9.56142	9.7576	6.51154	12.6091	5.29025	11.6412	4.98394	13.9016	9.67431	5.12795	8.37871	10.4406	10.6095	17.7487	6.67306	11.1344	14.4098	7.9075	10.2889	10.1668	8.2621	7.90664	11.1247
ENSG00000135702.15	CHST5	0	0.011478	0.12744	0	0.02927	0.012901	0	0.004222	0.095013	0.01928	0.069556	0.018301	0	0	0.0467	0	0.022246	0.066793	0	0.02998	0.045791	0.018207	0.02258	0.030208	0	0.045481	0	0	0.215674	0	0.028982	0	0.004535	0	0.168375	0	0	0.01836	0.014513	0	0.036799	0.244617	0	0.027901
ENSG00000135709.14	KIAA0513	3.02205	0.423341	2.4068	1.00581	2.89862	0.3398	2.59315	0.459375	4.70006	1.9143	1.75377	0.469711	2.49586	0.591636	1.92993	0.769671	2.61529	0.922669	3.44793	0.489286	4.76338	0.385728	3.93041	2.04796	2.22551	0.789491	2.01082	0.356111	1.40735	0.814817	3.26363	0.26781	1.89447	0.504366	4.17272	0.167588	2.22494	0.319956	2.66634	0.567558	4.48599	0.563207	5.64066	0.672217
ENSG00000135720.13	DYNC1LI2	40.805	36.2726	20.2842	29.8949	20.7556	26.8457	19.8558	21.3444	30.1748	35.5073	23.8395	34.3709	31.4467	21.6201	19.0981	27.9651	21.4523	27.4549	24.6211	20.4757	21.233	19.9661	22.4536	25.183	19.9679	28.0497	24.5038	20.2189	26.3281	27.0155	19.2746	21.9794	24.6736	29.8399	30.5488	37.2446	15.0808	22.9138	20.9823	31.8843	17.85	32.6592	21.6582	45.5824
ENSG00000135722.9	FBXL8	2.68884	1.62842	4.84565	0.310167	3.13777	1.13506	2.50607	0.798338	5.39918	1.42731	2.30897	1.60818	2.18524	1.22637	4.20171	0.245348	4.56471	4.6393	4.001	0.815019	4.47425	0.284557	4.18637	1.04823	3.19785	1.54386	2.27658	0.562346	4.0495	1.22719	4.05924	0.255224	4.0761	2.76992	4.46698	2.79387	1.95006	2.35658	2.63312	1.30339	3.13063	1.80024	4.79554	0.909804
ENSG00000135723.14	FHOD1	11.2738	6.79669	12.16	5.94515	20.5094	7.73736	16.4991	5.56665	28.155	7.43219	9.99213	6.2282	11.491	9.37769	7.73823	7.98219	21.2613	6.07893	15.1195	4.15085	15.6413	4.4082	18.4096	6.54083	15.9445	6.53803	19.1852	5.37974	14.9947	5.77182	16.5257	5.84548	18.9279	7.45773	23.3807	7.45611	10.2544	5.63949	15.2928	4.03106	20.7515	7.60588	15.5971	9.13811
ENSG00000135736.6	CCDC102A	9.24085	5.5427	7.68902	4.95977	3.99897	2.57716	10.9777	6.07309	5.15449	6.7673	5.66495	3.91944	3.06489	4.85203	4.99125	5.74938	7.95924	6.62849	7.34283	5.25554	7.25438	3.61504	5.27175	5.89942	9.3034	4.39497	6.71474	6.64898	5.76721	5.50277	6.97314	6.02357	11.4856	10.6135	12.0401	9.08939	8.59164	7.26872	5.14274	4.53374	4.2597	6.37374	7.17774	6.5404
ENSG00000135740.17	SLC9A5	0.788051	0.441811	0.724156	0.406537	0.766004	0.344614	0.316543	0.489646	0.889599	0.367683	0.244265	0.602275	0.126864	0.150504	1.76825	1.00802	0.207088	0.956526	0.449627	1.35622	0.394715	0.671412	0.267395	0.584658	0.270365	0.299848	0.175115	0.248843	1.03539	0.287096	0.23158	0.223519	0.442121	0.889777	0.639976	0.452319	0.990035	0.743947	0.808324	0.19257	2.21309	0.868583	0.355839	0.636111
ENSG00000135744.9	AGT	0	0	0.190931	0	0.026469	0	0	0.007418	0.242034	0.163906	0.193849	0.035254	0.015405	0	0.350265	0.016264	0.009813	0.301866	0.037175	0.005145	0.002662	0.005137	0.008438	0.009022	0.035606	0.012689	0.002981	0	0	0	0.006412	0	0.008107	0	0	0.074387	0	0.06415	0.025555	0.020911	0.02068	0.014983	0.024826	0.011163
ENSG00000135747.11	ZNF670-ZNF695	0.15799	0	0.028367	0	0.163966	0.01013	0.039686	0	0.132005	0.056154	0.075163	0.024117	0	0	0.015903	0	0.007731	0.036802	0.00728	0.011615	0.033288	0	0.07801	0	0.03302	0	0.049997	0.032106	0	0.008766	0.133323	0	0.050152	0	0.079451	0	0.020047	0	0.046765	0.013841	0	0	0.041223	0
ENSG00000135749.19	PCNX2	2.77016	5.69956	1.47582	7.69604	2.70272	5.53551	3.09466	3.85077	10.9524	4.8077	2.30651	8.00717	6.04945	5.95991	3.86442	5.29396	3.59732	10.9139	2.62373	5.63727	2.2728	4.22401	2.69501	5.2336	2.12499	7.39399	3.34964	6.3963	3.64715	5.04343	3.16741	4.87153	8.14499	5.72415	5.54495	8.57276	1.0786	9.02727	3.19576	4.0106	1.26857	8.08677	1.71133	7.06073
ENSG00000135750.15	KCNK1	6.07542	0	5.58069	0	0	0.056557	0.226909	0.00763	1.13101	0.332929	4.11888	0.033176	5.27823	0	12.884	0	0.242318	0.357979	2.78358	0.00795	0.828674	0.012883	1.15583	0	0.599501	0.057396	0.866561	0	0.492891	0	0.919602	0	3.12492	0.025643	4.09934	0	3.52132	0	0.695291	0.018163	12.9727	0.269879	1.66012	0.224793
ENSG00000135763.10	URB2	5.39994	4.01212	7.51684	5.98246	7.43898	3.38372	6.9092	3.58303	14.4165	4.11836	7.78092	3.45322	4.74756	3.49917	6.71238	3.78779	4.91857	3.66277	6.84226	2.39974	4.79113	2.83313	5.40293	3.50054	7.28612	4.04334	6.55833	2.91624	5.93899	3.94515	6.47793	2.99416	6.75495	4.78931	9.33031	4.60024	3.99071	3.94308	7.67832	3.10391	5.93089	3.88445	4.00267	5.21896
ENSG00000135766.9	EGLN1	64.9609	26.8093	10.4704	33.7388	17.4234	30.2817	13.4615	19.5497	19.1251	22.766	12.9485	25.1929	27.5465	18.5001	11.2074	20.8265	17.4423	29.6783	20.1757	17.006	19.4588	16.6072	9.50023	22.4187	26.091	20.5889	15.9253	19.6574	22.059	17.9537	23.8629	21.1857	34.2577	29.1764	38.3742	26.6898	24.0464	29.1275	16.5584	25.7988	26.1529	26.1015	15.2026	26.2463
ENSG00000135773.13	CAPN9	0.015888	0	0.016568	0	0	0.011016	0.007128	0	0.151316	0.13213	0.065334	0.031381	0	0	0.139099	0.079144	0	0.009585	0	0.021766	0	0	0	0.007367	0	0	0	0	0	0	0.005485	0.012111	0.007724	0	0	0	0	0	0.012295	0.016573	0	0.106956	0	0
ENSG00000135775.14	COG2	21.2684	14.2602	14.4595	19.1159	13.9629	16.6923	13.7626	14.2578	18.3289	15.2238	12.7633	14.7981	12.1506	14.8097	10.0433	16.2504	13.447	18.331	13.7072	10.8243	11.651	11.9874	14.6409	16.5841	15.1577	15.2367	14.2427	11.9093	14.7011	13.8342	12.6879	12.2228	16.3669	18.1089	23.6175	19.7672	10.8156	19.0129	15.7544	13.6722	14.3383	18.3688	13.7668	15.7235
ENSG00000135776.5	ABCB10	6.87019	4.86634	6.07058	8.00197	7.58141	5.14177	5.08748	4.21438	11.7418	5.14275	5.67239	5.75468	5.78438	2.66927	4.34564	5.06387	6.43837	4.14775	6.93561	3.53905	5.72311	3.02704	5.31973	4.19548	8.30297	3.81752	7.43088	2.86271	5.62268	3.16495	6.83653	3.19025	4.3601	4.89878	10.7527	4.80952	4.35396	3.61869	8.69401	3.72541	6.99469	4.56003	5.06102	3.80811
ENSG00000135778.12	NTPCR	23.3439	10.2037	10.4326	6.62097	15.98	7.93703	14.8146	4.43813	29.4872	9.78144	11.4155	4.99003	16.1872	6.13588	12.0188	5.1518	20.8479	6.73257	11.5093	3.60418	7.82038	4.96153	14.0278	4.3092	27.9761	5.87289	9.13073	3.8869	8.22177	4.97499	15.744	7.15412	20.7404	8.84784	21.0597	6.324	11.0971	4.75123	15.2492	4.73524	29.3334	4.14055	16.5577	4.68001
ENSG00000135801.10	TAF5L	12.4512	6.90796	9.05509	9.20413	7.79682	8.95665	6.9313	4.75378	14.1784	6.60631	10.6279	6.30391	5.73108	4.50244	9.27665	7.69784	8.2824	8.02829	6.38625	5.74716	6.32397	4.76645	6.81323	6.26489	8.99488	7.04916	7.77551	4.50392	5.97107	5.31198	6.27721	6.0928	6.734	6.86486	9.18873	6.58633	7.88616	9.8456	9.26598	7.10059	8.46482	6.68189	5.24632	6.71352
ENSG00000135821.19	GLUL	14.4172	12.8241	20.2705	12.0427	9.80662	5.14511	26.9051	8.457	23.6859	15.1875	83.3755	11.8129	16.9059	9.51966	35.4435	17.0577	61.4298	19.5527	25.4863	6.43612	15.4804	15.2479	9.27847	13.3412	27.8531	14.5939	14.4078	13.8024	14.0673	14.8964	11.3102	16.5674	44.3533	20.028	89.0801	23.6812	20.8234	9.84007	21.7944	20.7183	44.7081	16.5097	25.7515	19.9954
ENSG00000135823.14	STX6	8.66337	6.19553	5.12532	7.75392	6.9284	6.00523	4.46589	4.23046	14.5392	5.85734	8.22499	6.34895	9.50254	5.19493	5.96875	4.74421	6.99349	5.04974	5.19391	4.34882	4.27168	5.03347	3.47972	5.83416	5.13042	5.66357	4.89571	4.82491	4.72438	6.57651	4.95543	4.57208	7.03026	6.42884	7.00045	6.09818	2.76347	6.52952	5.46401	6.31765	6.22004	5.84702	3.88455	6.52653
ENSG00000135824.13	RGS8	0.045763	0.003553	0.122028	0	0	0	0.045729	0	0.426463	0.083768	0.157426	0	0.016367	0	0.188202	0.014455	0.003439	0.233211	0.006585	0	0.035342	0.002265	0.014001	0	0.039445	0	0.018536	0	0.016245	0	0.00998	0	1.19998	0	0.176823	0	0.097203	0	0	0.006054	0.003254	0.028002	0	0
ENSG00000135828.11	RNASEL	1.89247	6.87286	2.18293	7.41371	1.73575	7.28417	1.89618	4.52859	2.98262	5.89515	1.99232	5.97644	1.75142	6.21298	0.835225	5.20374	1.40917	5.03117	2.42198	3.43055	2.54544	4.54007	2.09281	6.79576	2.9069	5.84974	2.24373	5.15496	1.92674	4.89849	2.41002	4.69699	3.37023	7.4488	4.12104	6.66887	2.12917	8.41482	2.61753	5.16433	3.16039	5.50806	2.10435	9.42905
ENSG00000135829.17	DHX9	93.5421	74.2994	55.4096	79.2922	69.7888	48.8283	59.9178	55.1922	108.307	63.4185	74.1361	63.2054	75.0995	52.1107	49.0457	62.0983	65.3502	51.9318	90.8738	56.759	72.1614	48.5091	76.06	56.9005	101.009	58.754	91.8701	46.4354	76.2348	57.4447	79.8532	52.6728	65.2392	80.714	137.466	80.6544	59.3762	68.845	104.904	63.8847	79.5278	83.4357	64.199	69.7191
ENSG00000135835.12	KIAA1614	0.440534	0.031491	0.428873	0.093085	0.005265	0	0.063058	0.059581	0.30385	0.469586	0.259642	0.019755	0.933819	1.29895	0.262642	0.060348	0.27382	0.23093	0.182251	0.016282	0.299718	0.019831	0.091219	0.034023	0.108139	0.023427	0.347308	0.032562	0.556379	0.037402	0.310548	0.009794	0.051875	0.072938	0.267885	0.031311	0.021879	0.063351	0.191184	0.030247	0.066677	0.154819	0.17973	0.053059
ENSG00000135837.16	CEP350	36.0475	46.3128	18.5022	58.5265	20.5072	33.1818	20.1591	23.5533	40.9585	36.5569	25.4108	39.7376	33.3381	22.0669	23.5405	34.4998	14.8422	47.8638	22.9188	23.2556	22.4235	23.602	21.0643	29.7189	20.7309	34.7148	25.2768	20.3426	19.5181	36.4166	17.7026	22.6224	22.0995	47.2061	34.4793	52.3794	22.9669	29.5269	19.1427	34.9671	33.4819	29.8507	20.6759	39.5041
ENSG00000135838.14	NPL	0.532884	2.525	1.34007	0.993297	0.939798	0.812822	1.46987	1.31556	5.66365	4.79637	1.84055	1.51551	0.644331	1.82259	4.53934	1.12899	3.0036	0.483044	1.9847	1.7851	1.1505	0.829549	1.89268	0.77962	1.02802	0.605957	0.887651	0.67623	1.3186	0.95068	0.776605	0.921246	3.18731	0.723345	4.23795	0.847774	1.61065	0.973982	2.57705	1.1969	1.78384	2.16803	2.1098	2.09149
ENSG00000135842.17	NIBAN1	24.2704	2.22605	23.728	1.06377	15.0532	0.800175	28.9949	2.21586	28.1521	2.53367	26.9868	0.649692	14.3964	0.765772	18.1885	1.76457	22.9761	1.61452	47.3202	1.07804	36.9745	2.39433	28.6452	1.57587	37.169	2.1119	33.3702	0.97936	22.5252	0.547866	23.8662	0.689413	34.5504	2.2571	31.8438	1.0944	36.0812	1.65241	15.1786	1.499	31.5534	1.38745	35.5099	0.301784
ENSG00000135845.10	PIGC	7.24936	12.9827	3.9314	14.7592	10.6445	10.7607	5.85447	9.42865	18.7641	10.8461	4.95361	12.0931	6.14739	6.12852	5.76461	11.2273	9.66557	12.4202	4.91218	7.26972	4.74503	8.31842	6.01522	10.7361	6.61305	9.22133	6.3979	9.2353	5.36281	9.53198	5.75969	8.66376	5.29337	12.2363	7.39245	11.3467	4.05047	13.6712	6.0587	8.75964	4.88819	10.5686	5.70492	7.51356
ENSG00000135862.6	LAMC1	92.3133	46.4295	47.5972	55.1475	42.6534	33.7981	61.907	27.3683	32.7373	30.092	41.4956	52.6904	20.2161	30.4602	29.8073	28.4773	34.5787	48.9331	47.3023	17.5417	37.6161	15.7365	30.6926	27.0656	32.7878	31.2453	29.5889	25.7374	26.7641	28.2711	36.2429	40.4281	32.582	62.6151	45.4025	52.3259	24.8487	26.1234	44.5248	37.1177	44.1561	39.4672	48.9276	23.421
ENSG00000135870.12	RC3H1	24.3045	29.6807	21.7054	32.7749	15.8898	23.2236	15.1098	20.318	24.2968	25.3351	21.6552	31.5482	15.9262	17.6277	20.7037	25.8018	12.8928	23.117	20.0105	15.4736	17.7336	19.6855	17.5089	20.2287	22.3402	22.4564	15.091	20.0789	12.2996	22.5536	17.0709	23.9752	21.8405	25.9542	24.9991	30.7538	16.3551	29.9119	15.526	31.5012	15.833	29.6235	16.8437	26.5706
ENSG00000135898.10	GPR55	5.31987	1.32674	6.55857	0.448474	4.75422	1.34664	10.7568	1.29977	2.65456	0.606069	10.3824	0.52421	2.13853	1.75775	9.99861	1.06556	2.88462	1.25383	9.96255	1.11088	6.8396	0.650023	4.29403	1.14584	6.31981	0.47921	2.92667	0.416935	3.87105	0.431417	5.48749	0.342217	11.2845	1.62251	14.8565	0.552415	4.70915	1.14947	4.77208	0.684981	14.788	0.642612	8.37067	1.63856
ENSG00000135899.19	SP110	189.958	287.216	61.7773	308.208	84.3036	254.767	59.5416	144.541	213.389	199.853	53.9074	254.929	140.728	161.758	72.1762	200.54	103.151	221.979	44.4725	168.478	53.7037	210.306	48.6365	189.224	64.7562	203.82	70.2471	177.804	62.812	211.549	55.1987	173.036	74.3223	301.557	72.976	393.038	43.4538	262.605	66.137	255.29	80.9116	203.255	66.5912	272.862
ENSG00000135900.4	MRPL44	31.4198	8.64101	28.584	13.2043	19.3577	7.45657	32.9075	8.7209	41.0601	9.10768	23.2671	9.36026	21.8775	9.56936	25.4337	8.68415	29.5359	10.9578	23.4639	9.08185	23.1727	10.0847	26.2048	10.911	29.1697	9.6802	26.6242	10.0247	22.6351	9.57053	23.7791	7.5625	26.728	9.17282	32.8106	25.2137	24.555	9.91658	34.2565	8.15943	22.0715	9.68284	29.3939	14.2697
ENSG00000135902.10	CHRND	0	0.006828	0.058164	0	0.035714	0	0	0	0.08805	0.172124	0.036501	0	0.079044	0	0.028825	0.014358	0	0.117266	0	0.066094	0.004538	0.008651	0.009207	0	0.00379	0.039789	0.039786	0	0.045157	0.06016	0.015316	0.194323	0.026959	0	0	0	0.00875	0	0.122694	0.023156	0.099339	0.025565	0	0
ENSG00000135903.20	PAX3	0	0.10385	1.18942	0.038873	0.342409	0.029149	0.059367	0.056643	0.488305	0.3345	0.032618	0	0.269951	0.030358	0.374345	0.208695	0.025357	0.193928	0.094686	0.167403	0.235453	0	0.188999	0.116809	0.053638	0.188039	0.03834	0	0.902693	0.017066	0.170631	0.067613	0.178295	0	0	0.237493	0.022051	0	1.62546	0.127924	0	0.22544	0.033232	0
ENSG00000135905.20	DOCK10	113.463	47.2618	25.3549	61.6393	87.4691	49.4985	66.7082	32.0174	145.995	49.8128	45.3563	64.0432	34.6291	41.645	50.5098	47.889	74.5697	49.1188	39.7127	39.4206	29.8125	36.9808	41.443	47.0722	36.0685	35.0727	50.2505	41.9061	35.9035	33.9854	50.0416	31.4036	54.9524	61.2424	56.9042	56.4157	29.0319	59.3302	40.4666	34.6621	42.8684	46.4427	48.653	79.6582
ENSG00000135912.11	TTLL4	6.28435	6.53514	8.25331	9.66584	8.78243	7.64609	7.2313	5.7972	13.2789	6.98311	7.80659	6.93619	8.80178	7.97823	10.156	6.33049	3.68047	6.46175	10.6114	4.79865	6.86908	4.97911	6.20838	7.34366	10.8115	6.02425	7.24338	4.73459	7.64306	5.91484	7.80983	3.49469	6.62297	6.23437	13.7194	6.00447	5.69223	7.48525	11.8586	6.75437	9.29599	7.04237	10.3327	7.40586
ENSG00000135913.11	USP37	15.5425	10.684	7.0494	11.8016	8.75332	6.4822	6.29927	6.44877	11.2615	8.14063	7.72507	6.88196	8.295	5.19218	6.62636	8.28472	5.52707	10.917	7.11795	5.15377	6.82436	6.29647	5.59293	6.36212	7.70065	6.30091	7.38563	6.41609	6.10414	7.1107	7.64712	6.3683	8.34318	13.3209	11.3825	9.91383	6.33565	10.9065	6.30291	8.69077	9.24295	10.2394	6.6663	7.11191
ENSG00000135914.6	HTR2B	0.015913	0	0.248893	0	0.041695	0	0.085665	0	0	0.0328	0.013055	0.031318	0	0	0.437835	0	0.047646	0.019199	0.081618	0.014518	0.078123	0	0	0.007378	0.141562	0	0.043802	0.013534	0	0.011354	0.043937	0	0.00773	0	0.037641	0	0.008373	0	0.012308	0	0.008988	0	0.927622	0
ENSG00000135916.16	ITM2C	46.3569	22.3119	38.1658	14.4748	48.7511	15.8399	95.5201	20.5907	57.8369	22.1455	27.7789	18.8389	57.3662	23.2288	17.5941	19.2228	19.6795	15.6415	79.5029	19.9929	91.6868	15.368	73.6522	18.0099	59.8998	22.445	77.6073	21.3888	87.4812	22.0107	56.1147	11.2509	47.738	27.389	88.4176	33.0287	59.9597	33.9361	77.7079	7.81048	23.6869	21.754	99.4397	47.858
ENSG00000135917.16	SLC19A3	0	0	0.223942	0	0	0	0	0	0.157491	0.215578	0.395172	0	0	0	0.168162	0.01472	0	0.048122	0	0.024386	0.029363	0	0	0	0	0	0.014281	0	0	0	0	0	0	0	0.010305	0.032346	0.255805	0	0.036201	0.072215	0.012316	0	0	0.133817
ENSG00000135919.14	SERPINE2	0.437591	1.76719	1.54725	1.94216	0.59299	0.712377	0.157224	0.647647	0.597274	3.10704	0.524439	3.31909	0.636755	1.90224	0.356296	0.323956	0.308473	1.04656	0.423823	0.277081	0.206837	0.33549	0.164241	0.175732	0.603793	1.25774	0.499034	1.17383	1.55045	1.10461	0.251527	1.47063	0.695498	0.128769	1.07383	1.19291	0.276468	2.47572	1.73601	0.366005	1.29091	2.71352	0.74521	0.188101
ENSG00000135924.17	DNAJB2	41.0747	30.8052	18.6992	33.8512	10.1415	27.721	16.8617	30.0151	18.6886	24.1293	18.4578	35.4274	12.5918	29.4392	23.4535	31.4749	14.6965	28.8682	13.9405	25.2921	14.2345	20.5092	13.2859	35.5044	15.3275	23.3651	10.7689	30.7484	11.9032	24.377	13.8128	27.8796	22.6289	37.2822	18.543	38.8389	20.7403	40.915	11.0814	24.3409	11.8367	28.3914	16.3909	32.8457
ENSG00000135925.9	WNT10A	17.2007	7.19373	14.2961	3.65808	3.23977	4.66015	5.43816	3.52657	14.0761	6.40092	9.575	3.19847	50.6016	4.00884	7.43877	5.07369	5.82405	7.11616	16.8679	4.60311	14.3917	2.7265	7.01984	3.36478	16.8947	4.43469	11.2793	6.35301	12.0784	5.83724	17.1787	4.53667	25.8222	5.19053	15.9773	3.32028	24.1462	5.71218	17.8713	2.40805	12.9525	5.29031	9.28864	0.743437
ENSG00000135926.15	TMBIM1	8.1171	20.1928	8.69835	18.8348	8.94406	28.7373	10.3017	18.2125	13.5906	19.1469	9.0406	21.2432	14.2059	22.8928	8.6757	19.5768	9.18476	18.5799	8.49002	15.3378	7.90643	16.3017	6.80712	22.0983	8.11735	23.5004	5.72903	19.2385	7.08352	19.6346	7.78806	18.8039	9.56098	23.7577	10.5749	26.2867	10.4063	22.9483	10.1295	25.3769	13.6056	23.1091	8.57001	21.1846
ENSG00000135929.9	CYP27A1	0.094053	0	0.132893	0	0.049254	0	0.03931	0.041956	0.168758	0.107398	0.105106	1.20188	0.122912	0.022152	0.033125	0.147083	0.056593	0.320288	0.063299	0.077488	0.060581	0.029757	0.03356	0.01718	0.082391	0.325035	0.04082	0.089996	0.475928	0.173615	0.022848	0	0.204672	0.020915	0.073072	0.034555	0.027986	0	0.171399	0.124203	0.104313	0.26552	0.019937	0.098671
ENSG00000135930.15	EIF4E2	70.1179	32.508	56.8223	41.9007	61.0812	30.5245	56.0362	23.7259	74.4509	30.5451	58.6823	30.3293	46.5657	28.5192	48.8585	25.5402	55.5909	37.8529	48.4547	20.7698	41.7522	28.5812	43.8013	26.6608	61.4991	30.3931	52.7454	27.738	50.5064	26.8794	47.3761	23.0385	54.5748	40.3382	81.215	40.6034	45.0757	38.7226	61.1339	32.6084	54.7101	28.7444	47.0568	37.1503
ENSG00000135931.19	ARMC9	5.86864	0.822671	5.96853	0.854757	3.2114	1.90251	7.30868	0.369782	5.2921	0.451765	6.55614	0.85123	2.80621	1.21632	5.40701	1.02651	2.4817	1.9671	4.89195	0.246506	4.19624	0.294367	3.49072	0.514538	3.88798	0.194433	3.85275	0.518251	6.28019	0.195984	3.43847	0.611573	6.71613	0.253956	10.1829	0.257966	3.88122	0.53857	3.52688	0.381399	14.4666	0.30738	9.29014	0.618899
ENSG00000135932.12	CAB39	35.9437	33.2309	46.7041	42.7698	21.6929	29.8607	27.8853	21.3581	43.8633	31.0374	37.1365	29.8755	38.072	16.8865	30.3233	25.0718	21.5804	26.7703	41.6271	21.0525	40.7768	20.3134	38.4634	22.9318	50.2984	31.521	46.6254	22.2045	34.7172	22.4333	37.135	22.3065	42.4129	37.5769	57.495	30.0387	40.7352	31.0749	41.4848	30.6763	35.4278	28.5248	43.3712	32.0264
ENSG00000135940.7	COX5B	52.793	59.0918	80.5188	59.0166	113.874	51.6143	86.0829	45.6224	88.9579	40.6134	83.126	40.5313	86.3745	47.1372	64.9929	38.7839	90.5273	43.0814	109.747	35.7657	95.6023	47.3134	101.646	49.9768	149.622	48.3861	115.997	48.6304	105.304	44.9487	110.601	49.1728	139.226	60.6905	184.414	61.5055	119.725	60.1904	106.429	44.9559	120.751	52.4005	84.0946	49.541
ENSG00000135945.10	REV1	19.6903	19.3799	15.1674	34.62	18.4325	26.7338	10.1759	15.0187	35.0077	24.0402	13.6974	24.3779	26.1354	13.7861	15.4654	19.3723	8.76365	17.7187	13.0738	15.2911	11.1559	12.1206	10.6391	18.0022	13.9849	17.7175	14.0325	14.5224	9.97296	13.3959	11.2267	15.1711	10.6749	25.5891	21.0783	24.6585	9.46619	27.5908	13.1904	20.211	12.9651	20.4328	15.5519	27.6447
ENSG00000135951.16	TSGA10	7.18743	17.9363	5.47733	15.4994	3.43054	12.5816	2.70175	9.3742	8.80205	21.1981	2.6172	11.6366	7.61874	9.03444	5.78898	9.76544	4.53276	19.0458	4.21402	11.5179	3.53733	8.21357	3.47086	8.22487	3.83325	12.5174	3.20484	7.58542	2.57032	11.3235	3.25629	10.8404	6.36915	23.5436	4.75647	21.2324	2.20614	17.6003	9.58796	17.3024	2.7198	18.7586	3.21543	14.3266
ENSG00000135953.11	MFSD9	2.8836	4.26835	2.75898	5.2637	2.12471	3.8911	2.74803	2.46936	5.76038	3.06682	2.22936	5.16079	2.42673	3.64575	1.92569	4.70753	2.98886	3.74265	2.79146	3.37775	2.55153	4.53205	2.82758	3.1452	4.20836	3.24326	2.24813	3.24657	2.45011	3.28811	2.19318	3.76878	1.96241	2.62118	3.04576	3.7455	2.50838	3.33874	2.54277	3.08877	2.49885	3.6288	2.78341	3.63155
ENSG00000135956.9	TMEM127	32.4624	22.0319	11.9103	18.2361	12.466	16.4977	17.3728	13.1449	20.3946	15.0874	17.4964	17.7206	9.45707	11.0915	14.6391	14.0781	12.4603	23.1363	11.7952	10.7783	9.46473	12.9691	12.5217	14.3034	15.3077	16.1236	12.7802	12.3906	13.6422	13.9444	9.57767	13.9442	11.5369	18.6921	14.2783	15.483	11.2592	16.9602	12.3071	19.3562	12.1892	18.0245	18.4486	16.0973
ENSG00000135960.10	EDAR	0.016065	0	0.034092	0.007498	0.008467	0.083961	0.007229	0.01466	0.116383	0.048683	0.025129	0	0	0	0.066784	0.020224	0	0.104303	0.009226	0	0	0.00633	0	0.041193	0	0.106601	0	0	0	0.00579	0	0	0	0	0	0.005742	0	0	0.012613	0	0.041057	0	0.018105	0
ENSG00000135966.13	TGFBRAP1	12.2526	7.19585	8.17946	8.08753	13.7779	7.29126	11.436	7.2617	16.5968	9.12345	12.7387	8.6401	8.55152	7.03013	16.3063	7.19634	17.9165	12.4711	12.1555	5.61242	9.51427	6.15158	11.1889	6.5355	13.5062	8.00339	12.9885	6.42414	12.0881	6.70423	11.7258	6.95317	13.3584	11.3337	15.9975	8.33412	7.38922	7.38229	13.4307	6.06272	11.959	9.0956	10.8382	8.83456
ENSG00000135968.22	GCC2	80.362	49.3262	24.621	98.7327	20.7228	61.2224	21.3902	24.212	39.1478	51.8359	24.6439	65.2569	25.4637	47.3927	24.5385	34.0861	12.9486	70.6407	17.777	31.3664	21.3174	22.6235	18.633	39.3655	19.3546	49.5565	24.6139	36.1606	18.4845	40.8748	16.6301	37.8221	26.0592	76.0398	31.9373	59.537	19.5029	54.8945	21.5335	68.5241	22.6573	54.7989	25.544	43.1839
ENSG00000135972.9	MRPS9	80.5114	18.9974	23.2991	24.1599	30.133	20.8934	30.4359	14.7545	44.3769	15.432	27.0666	22.1362	31.6612	16.6785	20.8821	16.6752	33.4632	18.7677	34.8797	11.5029	25.4458	13.468	28.9637	15.4815	53.1861	18.369	37.3173	16.9578	35.7307	18.1568	29.8472	15.1233	40.4535	29.0038	67.7861	24.5278	31.6475	23.7936	38.4582	18.7452	39.4016	18.7426	33.6352	23.4844
ENSG00000135973.3	GPR45	0	0	0	0.038246	0	0	0	0	0.105194	0.087295	0.218956	0	0	0.057188	0.231584	0.025542	0	0.337926	0	0.009347	0.016844	0	0	0	0.007053	0.04017	0	0.035071	0	0	0.007104	0.015676	0	0	0.016272	0.234216	0	0	0.063426	0	0	0	0	0
ENSG00000135974.10	C2orf49	23.4513	21.8245	14.6205	23.6121	11.7664	18.3672	10.1028	13.9682	22.1414	18.409	12.9195	20.9947	15.1432	14.7102	15.0406	14.7717	10.1648	13.6375	11.9682	9.01315	11.6605	13.7256	11.3684	17.2123	18.2385	17.1233	11.4463	15.4372	10.6329	16.5324	10.1247	13.3278	16.8562	25.0999	24.6742	27.3183	14.5181	17.0955	14.0316	16.5786	12.7938	12.3083	11.8106	19.7752
ENSG00000135976.21	ANKRD36	21.6939	27.9323	7.39631	25.759	10.7709	31.7302	8.18895	16.8289	13.4589	21.3093	7.84695	25.0207	9.53817	18.0168	4.96952	21.6369	4.6082	30.1497	6.68576	15.5214	9.81557	13.3566	6.14198	15.4919	6.308	19.9984	8.34128	11.1067	8.4052	11.8531	5.71841	11.1031	11.926	34.0489	18.617	20.8629	7.21477	22.7824	4.03515	19.1129	9.81117	20.409	6.82297	19.8478
ENSG00000135999.12	EPC2	50.3498	36.8071	15.9055	61.145	9.08557	35.2775	8.95802	19.5548	20.4262	41.4027	17.1754	35.9855	13.8984	17.7174	14.0422	32.1837	9.96509	30.551	9.85624	25.7709	9.27664	23.2523	10.2917	28.2772	12.9626	29.3865	11.4135	24.7759	9.1827	30.4349	8.82299	27.5412	7.20751	42.4298	14.1984	43.0279	8.90944	31.4505	11.3309	49.0183	8.34791	34.9455	8.76544	38.4318
ENSG00000136002.20	ARHGEF4	0.041048	0	0.227517	0.014749	0	0	0.075724	0.021595	0.279576	0.306469	0.121339	0.152925	0.117887	0.017341	0.671299	0.360019	0.033776	0.736084	0.159354	0.128834	0.011734	0.005625	0.304016	0	0.006976	0.007753	0.067273	0.055834	0.037246	0.034991	0.121167	0.024234	0.054676	0	0.076983	0.014387	0.100427	0.03422	0.112254	0.01715	0.134852	0.095252	0.099453	0.237995
ENSG00000136003.16	ISCU	166.711	158.047	99.747	150.78	122.508	114.466	124.144	109.212	159.164	79.5529	110.345	99.1947	157.42	98.2762	159.147	81.4407	147.021	139.529	131.454	70.6475	120.732	96.7128	131.058	166.916	139.756	82.4734	119.07	111.753	160.708	86.678	103.446	74.3333	125.733	181.181	164.462	147.834	106.458	120.145	108.467	86.3018	148.381	107.266	179.796	116.673
ENSG00000136010.14	ALDH1L2	15.2122	0.492151	10.9952	0.025286	0.331121	0.28949	5.50479	0.028831	5.98215	0.85531	0.096926	0.008489	19.0244	0.00243	0.144867	0.043985	1.41879	0.10345	6.73009	0.023932	12.1772	0.003392	11.0561	0.010015	7.04527	0.355679	12.5211	0.046312	19.5526	0.028357	7.37185	0.041773	2.46757	0.049016	1.31557	0.00881	9.88348	0.187212	8.31327	0.334621	36.7683	0.047968	24.2547	0.006514
ENSG00000136011.15	STAB2	0.011505	0.310989	0.012325	0.010776	0.002028	0	0.008643	0.008785	0.039492	0.03218	0.003208	0	0.003667	0.002177	0.014591	0.00972	0.011535	0.34523	0.061252	0.077107	0.001589	0.001525	0	0.001793	0	0.056574	0.001778	0	0	0	0.004023	0.002967	0	0	0.027383	0	0.00306	0	0.003036	0.004072	0.002185	0.004336	0	0.017505
ENSG00000136014.12	USP44	0	2.94432	0.025929	5.1972	0.014118	6.88818	0.004725	3.00942	0.148614	3.84652	0.349837	3.42079	0	1.04331	0.08156	3.82927	0.244375	1.74911	0.039031	3.68554	0.007935	2.98688	0.035162	2.19884	0.20388	4.34513	0.044514	3.04163	0.035602	2.13583	0.047051	2.81394	0.235609	8.50345	0.131795	1.05091	0.02223	5.32598	0.031978	6.5175	0.032902	4.43382	0	6.23515
ENSG00000136021.19	SCYL2	28.4609	17.8861	16.6181	17.8647	11.9654	10.1488	11.3587	8.67809	32.2542	14.3332	19.7379	13.0072	22.3987	10.7158	20.7618	14.4951	12.5972	11.3775	13.2279	11.9207	11.2735	9.6459	11.8404	13.2205	13.3272	12.5844	14.1477	7.38146	14.1248	12.8753	11.8837	11.5001	14.8037	15.9244	20.0961	12.8879	12.2392	12.4283	12.3492	14.6571	12.6109	13.7443	13.4719	14.2881
ENSG00000136026.14	CKAP4	13.2059	5.24991	14.9086	7.96715	0.461827	3.44495	7.5454	6.1322	3.38208	5.80124	3.6549	6.1552	25.3803	6.1023	2.37935	7.83983	2.39798	6.26417	19.3025	7.54776	17.6572	5.38335	18.6569	7.52515	11.8243	5.14879	13.1843	3.55471	16.9039	3.57871	17.4584	6.08848	6.98326	11.0602	6.98136	9.03682	14.305	12.8918	21.0892	6.64881	15.969	6.97382	30.0859	18.8765
ENSG00000136040.9	PLXNC1	12.8864	15.3193	8.16612	15.1445	13.2792	12.4005	8.17148	7.67383	20.798	13.5293	11.1741	16.3337	18.1097	9.05541	13.7844	13.9679	11.4378	11.28	10.1483	10.9322	11.5992	15.219	10.1964	13.9957	8.12501	12.4548	13.4708	17.0735	9.03646	8.07812	9.42744	7.61135	15.5502	22.0491	11.7718	21.8643	6.94824	24.6005	8.33182	7.96054	9.82226	12.0206	12.0914	29.9021
ENSG00000136044.12	APPL2	4.69247	10.0292	4.22895	17.4207	3.10871	14.5371	3.11408	12.3016	5.54207	13.3505	5.3573	13.079	5.68911	10.972	3.85977	14.1858	2.04571	12.1693	2.60675	8.77167	2.86686	9.47407	2.52111	10.7617	4.24779	11.6893	2.57332	9.12923	4.32991	9.71221	2.38601	10.2335	3.90065	14.4932	4.46643	18.3854	1.28558	12.9003	4.03125	12.2643	4.14328	9.30429	2.89032	12.9972
ENSG00000136045.12	PWP1	52.7838	33.2514	38.3801	37.9495	39.2294	39.9756	28.9255	19.3937	52.7046	24.7224	29.5753	24.7931	37.4075	29.0648	26.8403	31.1782	29.6682	29.9194	27.438	19.1019	26.2707	22.2635	28.2135	20.7194	51.4611	27.6599	36.1645	23.1203	34.2272	22.1289	29.8173	28.0818	42.5174	36.4637	54.6608	32.9624	31.7081	28.0876	34.389	44.7052	35.0098	29.1893	21.5738	26.1376
ENSG00000136048.14	DRAM1	27.9982	1.23215	41.2654	3.48403	15.7831	1.47978	20.2796	1.16551	50.5768	1.35439	30.291	2.68571	29.1052	2.28881	53.6561	3.56196	19.4858	1.88503	21.6424	1.1447	16.4972	1.83706	18.2768	1.59271	29.734	1.0223	20.5726	1.54624	12.8388	0.999362	15.0518	0.682512	13.6526	2.51779	20.0709	2.25877	20.7854	2.80796	16.9515	1.30541	19.4941	1.36708	24.6657	1.50379
ENSG00000136051.15	WASHC4	40.662	106.053	24.0516	147.919	24.6912	114.765	27.5257	60.817	62.03	90.2857	29.1751	86.1965	51.8762	108.621	30.1211	105.994	27.0063	103.316	26.0357	62.0326	26.036	56.243	22.1605	81.0246	28.2476	81.0668	24.6072	71.3101	30.0134	83.9444	22.0064	63.4451	25.1521	87.7487	29.739	103.905	14.3237	90.1679	19.3127	96.0242	26.6095	92.937	22.9952	109.851
ENSG00000136052.10	SLC41A2	39.0686	5.61723	23.5988	3.55644	21.6572	1.54915	15.2103	0.649105	41.4134	3.61869	20.7228	0.847663	46.4179	0.395057	15.0371	1.54205	17.4146	3.6981	17.1033	1.16284	15.8497	0.955865	14.0032	1.79011	17.8105	0.878828	13.9422	1.03202	13.5151	1.24848	17.6927	0.735079	14.6409	2.72166	22.4672	4.65142	16.7398	1.04044	14.6834	1.79004	25.5227	1.39734	19.5856	2.89596
ENSG00000136059.16	VILL	1.55665	6.25574	2.86329	7.70129	3.25967	9.03088	1.60409	8.04312	5.30788	5.99925	1.33096	6.64147	2.02288	5.66522	2.26042	6.87736	2.87451	9.20394	1.81815	5.50154	2.30191	6.40084	2.545	6.98234	2.2961	8.92813	2.02849	7.20518	1.91343	7.29206	2.21833	6.93703	2.52426	9.75225	2.66736	9.5409	1.23655	9.33824	3.41822	4.9703	2.70439	8.17338	2.34851	9.25619
ENSG00000136068.16	FLNB	29.8482	23.6409	6.15598	46.1278	37.231	31.3391	12.8708	22.8172	46.1045	25.7623	13.6026	16.3867	41.4254	38.8147	21.527	21.2928	18.1355	29.1648	16.0558	21.3354	15.6564	42.1231	14.7792	26.06	12.7369	35.3739	10.937	42.4363	28.2647	22.9239	11.3625	18.0895	6.08921	44.3267	13.367	34.992	14.3421	55.5985	10.0282	35.2822	17.1924	50.2562	8.38143	28.7169
ENSG00000136098.17	NEK3	2.17242	3.09847	0.868064	2.54383	0.81628	5.88668	0.901371	1.70941	2.43099	3.24658	1.24514	3.05718	2.13944	4.2494	1.86384	2.79189	2.07746	2.34817	1.8973	1.95283	1.37217	2.84724	1.22563	3.9245	1.55917	2.80046	1.13993	2.4354	1.61434	3.12569	1.0331	1.30536	1.34753	3.34203	2.25784	2.61654	1.6542	4.29101	1.31845	2.14008	1.73609	1.99462	1.52237	4.86066
ENSG00000136099.13	PCDH8	0.031659	0.086491	0.559774	0.047351	0.154399	0	0.014256	0.029008	0.06508	0	0.234608	0.023268	0.018101	0.028636	0.033514	0.077086	0.02284	0.045571	0.083776	0.015835	0.067901	0.010464	0.06969	0.050244	0.154925	0.046817	0.172839	0.048792	0.038502	0.038308	0.099375	0.053719	0.047263	0	0.030102	0.096298	0.08401	0.050455	0.370455	0	0.050414	0.00714	0.00475	0.009608
ENSG00000136100.14	VPS36	15.7304	31.0598	13.4679	37.3212	12.2279	27.9706	9.28003	18.1636	17.2527	28.7571	12.399	27.2918	10.5965	21.3362	7.72589	25.6172	6.66312	18.1981	13.5357	17.3276	10.8926	17.9155	11.9029	22.9739	8.93392	23.7419	10.3851	16.0539	8.48387	23.9079	9.57321	16.8712	8.79903	26.7851	14.6815	27.8217	8.70726	30.5343	10.2743	22.5569	9.17751	20.4269	9.41358	32.6979
ENSG00000136104.21	RNASEH2B	19.3032	57.2533	16.064	87.5003	14.7563	63.2537	14.2756	34.2345	30.4889	72.5772	15.1799	72.2285	23.1641	40.5757	9.56107	55.3448	11.8347	47.8156	18.1973	37.0356	13.4819	33.6672	19.5729	48.9629	24.7324	50.4033	22.6704	40.5612	17.3093	49.2816	18.9442	40.4111	19.1795	74.8139	30.8849	73.8334	14.9489	59.7155	22.9115	58.7043	19.1943	53.9731	22.0357	53.4674
ENSG00000136108.15	CKAP2	84.6251	19.9139	35.8028	31.3202	31.8184	19.6346	30.1873	14.4571	44.6294	21.3145	34.1072	11.3375	37.852	10.665	24.6336	21.2891	28.9339	23.0975	32.7641	10.9333	31.4877	11.5359	31.8069	15.0385	52.4361	15.8786	36.1074	10.2766	33.8261	14.6001	36.6083	14.9411	31.6777	22.0837	54.0186	25.4776	37.7958	21.738	40.5874	24.5874	39.5679	17.0404	33.9451	19.9279
ENSG00000136110.13	CNMD	0	0.124908	0	0	0	0.042184	0	0.054328	0	0.103773	0.329938	0	0	0	0	0	0	0	0	0.078446	0	0	0	0.084436	0	0.029231	0	0	0	0	0	0	0	0.04865	0	0	0	0	0	0	0	0	0	0
ENSG00000136111.14	TBC1D4	25.0349	3.21889	8.11538	2.20569	11.6514	4.69212	4.95209	1.87061	21.9348	2.11605	12.6922	1.74754	10.3978	4.99558	7.87849	0.79042	14.6311	2.78811	7.05555	0.815183	2.24269	2.05708	7.25007	2.49964	0.5659	1.71371	2.38004	1.67434	2.8326	0.516137	2.61661	3.30692	12.2208	5.8392	6.88354	0.180805	3.78707	3.66958	2.21133	3.56438	4.12272	2.63768	14.3966	1.18488
ENSG00000136114.17	THSD1	0.231568	0.252223	0.34824	0.112909	0.031401	0.617841	0.188463	0.184582	0.340199	0.463307	0.350519	0.06856	0.055678	0.116729	0.885128	0.515934	0.091684	0.676371	0.158488	0.228398	0.148053	0.11116	0.175851	0.218488	0.374468	0.29346	0.144706	0.09082	0.180363	0.159813	0.143171	0.271195	0.391733	0.572601	0.184703	0.27558	0.286055	0.291707	0.114674	0.131867	0.07294	0.197408	0.69916	0.14575
ENSG00000136122.18	BORA	14.0927	3.01188	6.56425	4.31597	7.34255	3.35599	6.57632	2.9205	13.8683	4.81584	6.89517	4.82719	9.61535	5.20794	5.00797	3.82938	6.32132	7.01248	9.03204	1.26252	7.80673	2.12472	7.46794	3.90815	9.46086	1.90861	8.43943	3.4648	6.38558	2.44104	8.21266	2.68081	8.65526	3.03675	13.2401	7.01858	7.42237	3.78636	9.77327	1.33454	9.07516	3.32153	8.69462	2.60561
ENSG00000136141.15	LRCH1	21.2274	22.4525	15.8938	21.9577	15.9592	21.1893	15.6702	14.6588	24.5437	19.4058	23.6034	22.9439	24.9383	16.6014	28.9232	17.2875	20.3017	21.7949	13.868	12.9066	11.3131	8.81616	12.3769	16.7284	13.6268	14.5963	15.4076	14.0945	15.3068	14.9933	15.3927	13.4042	14.5585	20.1421	17.246	18.7723	12.807	17.8704	15.4793	17.0498	26.2826	21.1989	12.9135	15.2886
ENSG00000136143.16	SUCLA2	26.8526	12.3843	17.1482	15.9675	20.5916	11.9244	21.2245	11.0665	32.9853	13.898	21.3717	10.7648	21.685	5.84714	17.3014	7.34802	22.7847	13.9556	25.5069	8.4456	20.1727	8.41805	23.0766	13.5021	35.9236	9.0059	23.8168	8.29852	21.3581	13.5136	25.2107	8.39068	28.9337	7.64257	46.4429	13.1291	22.3347	11.6317	28.9641	11.4664	36.5184	12.6751	26.5697	17.0652
ENSG00000136144.12	RCBTB1	3.76228	8.36247	2.8377	13.0299	4.6588	8.63589	3.69183	5.82943	12.8902	8.04197	4.03655	9.32236	4.16588	3.89477	3.17263	10.4027	4.96803	8.07354	4.26738	6.42229	3.57685	5.75984	4.61802	7.24686	3.90865	9.05786	4.58434	6.72506	3.57386	10.0015	3.0339	5.19983	3.86993	8.31318	4.82243	11.6865	2.51334	7.49039	3.15722	6.72166	4.48355	10.0124	3.50805	9.41817
ENSG00000136146.15	MED4	57.1029	30.01	24.0584	34.1851	23.9852	24.338	21.827	15.4137	49.3449	25.4833	29.7443	20.7321	21.9262	12.9529	22.9646	21.1356	24.5935	18.2681	25.568	14.686	20.9859	17.0183	23.0156	18.7045	36.1624	21.1733	28.3006	16.6001	19.5106	22.2994	21.0351	20.9459	22.7059	28.2317	37.42	27.5245	29.1436	21.2065	25.0292	28.9706	26.2491	20.317	21.3142	21.6653
ENSG00000136147.18	PHF11	143.695	88.0691	47.3805	119.604	67.2832	86.6523	59.9747	60.9895	152.609	70.7149	49.9515	78.3204	56.1785	49.3532	40.5203	74.9534	72.5144	101.764	30.1659	47.4204	33.9232	66.4076	33.7901	71.0848	37.1442	77.9053	33.2412	64.9893	46.5839	74.4321	36.5538	63.022	40.6185	89.4985	57.8121	150.213	36.7305	67.2712	41.4636	71.8081	49.4438	80.1257	47.5786	73.5272
ENSG00000136149.6	RPL13AP25	6.97212	5.43874	2.92334	10.1904	3.00309	9.4133	3.59701	7.43484	6.75657	6.61639	3.84854	5.9019	4.14838	7.68838	4.49831	5.33739	3.97287	14.2308	3.39979	4.89564	1.55532	3.82184	2.26302	5.31548	3.36863	4.06076	3.66191	5.24326	3.14249	4.48838	3.36124	5.16434	4.74766	13.5175	9.08359	10.5422	2.49972	5.69415	5.66591	9.15181	9.85675	5.62447	5.64073	8.77917
ENSG00000136152.15	COG3	34.6565	17.6411	23.6039	22.8421	15.3286	20.7515	13.1539	12.9526	27.5747	19.7012	14.653	16.9265	16.0621	19.811	13.9336	15.7396	14.795	24.3113	14.0025	14.9703	16.5452	14.1457	14.8409	17.5629	16.1814	17.3382	15.9151	12.4271	11.3303	15.6546	15.4506	17.2368	24.928	14.8263	24.3669	18.3429	13.5591	16.3764	13.8061	17.2419	17.4114	16.0228	17.4843	18.2544
ENSG00000136153.20	LMO7	130.246	16.9954	30.2038	28.1646	59.382	13.8278	16.0036	5.21667	102.171	14.8671	27.0192	18.5376	72.3521	9.87971	100.459	18.8965	58.4468	27.8389	42.8714	14.7148	18.053	16.0129	23.8648	9.52938	36.5119	13.6805	27.4994	17.2084	14.3785	17.1459	35.0618	28.0312	42.0474	15.5272	21.386	16.2077	14.1814	10.5486	38.0851	18.8238	55.508	22.1302	51.5831	10.7669
ENSG00000136155.17	SCEL	0	0	0	0	0	0	0.006792	0	0	0.062467	0	0	0.010236	0	0.054382	0	0	0.012999	0	0	0	0	0.00916	0	0.014848	0	0.037908	0	0	0	0.026117	0	0.007359	0	0	0	0	0	0.033588	0	0	0	0	0
ENSG00000136156.15	ITM2B	32.318	93.5805	29.8411	144.137	57.3188	103.879	25.7479	66.6447	59.1634	97.7136	15.0169	117.367	25.6792	74.1546	31.0136	89.5813	12.4011	125.962	35.9045	59.2962	54.5421	72.3018	59.958	109.462	31.2696	99.6956	41.6751	79.0622	34.926	121	39.8684	95.7455	47.7651	112.898	51.9023	150.876	40.2192	109.545	50.1841	97.7555	7.67485	87.5512	83.8935	70.8316
ENSG00000136158.12	SPRY2	0.260607	0.037029	0.647036	0.069683	0.117417	0	0.440458	0.068028	0.797784	0.830236	0.40549	0	0.518838	0	0.91587	0.197702	2.20431	0.486836	0.892668	0.10975	0.906553	0.040815	0.633258	0.019221	1.35904	0.02931	0.943059	0.089418	1.87044	0.021444	0.867615	0.045815	1.93932	0.041456	3.57791	0.099967	0.749618	0.088343	0.732644	0.156441	0.178147	0	0.306547	0
ENSG00000136159.4	NUDT15	5.49908	1.35786	4.99346	2.21173	4.66605	1.61562	3.90815	1.39778	6.40517	1.8213	5.79722	2.48901	6.87028	1.1648	3.24968	2.24237	3.19299	1.92314	5.43157	1.5035	4.37882	1.38261	5.29084	1.78383	8.54595	1.46145	5.66555	1.13675	4.84353	1.26128	4.92077	1.18263	4.68076	2.1307	9.38899	2.26958	5.33889	1.9061	5.87995	1.40691	6.30451	1.89277	4.15819	1.90245
ENSG00000136160.17	EDNRB	10.4381	0.014148	204.218	0.063897	48.1627	0.047792	36.8352	0.020762	3.28638	0.149841	101.138	0.045246	77.7641	0.025432	117.132	0.028398	24.3045	0.09089	70.7213	0.031142	58.3427	0.017642	87.0321	0.03195	68.6311	0.078258	76.6022	0.098673	41.4707	0.081594	86.9112	0.122091	128.568	0	4.96888	0	34.6866	0.089309	177.196	0.023744	51.2158	0.025196	10.0654	0
ENSG00000136161.13	RCBTB2	16.1107	0.093815	12.3972	0.803641	11.2843	0.450997	9.04516	0.305389	27.4244	0.292349	7.848	0.619914	15.7257	0.244843	7.6929	0.448593	6.53474	0.296159	9.57608	0.486595	9.35908	0.1139	9.25124	0.426791	10.154	0.962613	6.86073	0.571903	5.43417	0.809991	8.5336	0.398338	9.07423	0.529466	12.0521	0.475303	3.90825	0.185943	13.5754	0.473664	5.42409	0.157146	9.91293	0.770973
ENSG00000136167.15	LCP1	831.316	200.617	406.282	254.24	565.945	236.269	592.764	176.642	963.449	211.496	528.977	180.493	558.793	199.081	402.443	163.767	824.972	290.892	641.441	127.027	530.833	142.494	530.172	170.573	728.84	190.49	617.43	155.601	602.854	170.462	640.713	163.449	729.469	239.962	942.38	220.435	490.911	206.072	727.847	191.736	791.217	187.987	698.016	194.212
ENSG00000136169.17	SETDB2	4.64321	9.00845	3.75412	9.56922	3.03733	7.23229	3.56628	5.3594	7.38896	7.42925	2.67592	8.67099	3.87841	5.41105	5.88604	7.82454	2.91438	7.50124	3.70822	6.31994	4.47553	4.8492	4.07159	7.3767	3.2039	7.28052	4.31262	7.1413	3.4636	6.60567	3.42466	6.82931	3.7639	9.73182	4.36132	10.2171	4.17455	8.15234	4.05557	6.48637	2.56274	6.96975	4.74576	10.6093
ENSG00000136193.17	SCRN1	16.8916	17.7936	10.5644	15.6888	10.5961	17.5409	13.0461	15.0645	0.534668	10.5789	19.1756	13.2473	23.0115	13.169	9.12727	14.574	11.3883	13.7951	20.4961	15.785	10.6338	12.8764	13.3163	16.5898	16.7633	12.7249	14.8378	15.0949	11.2354	9.60578	16.145	8.90306	14.46	25.7788	19.7135	15.5671	14.5005	23.5615	18.1017	11.4831	17.6271	13.035	15.9783	27.4487
ENSG00000136197.14	C7orf25	2.05966	4.234	1.60161	5.67356	2.01083	5.70178	1.8904	5.15321	2.12462	6.21471	2.26276	6.84905	1.88308	4.1511	2.69495	4.93117	1.03288	2.98068	0.699757	3.031	1.77059	2.82558	1.13189	5.29382	2.06987	5.59353	1.75404	5.95625	1.50085	4.22889	1.1097	3.19499	1.51641	10.0778	2.52639	6.79733	1.34317	3.77047	1.37918	5.12816	1.37002	4.57884	1.58719	5.21066
ENSG00000136205.17	TNS3	6.94569	11.0201	2.48514	12.1051	0.421236	17.8996	1.31878	14.5696	2.61988	19.5895	2.66106	15.9157	20.7363	17.0241	1.18628	12.123	0.453004	13.7586	6.4958	23.8808	3.76796	23.762	4.28834	15.5861	4.37091	9.09075	3.70226	17.7642	7.4379	4.94856	4.43371	19.8927	5.37677	27.3414	4.89808	12.7737	9.87224	26.0738	3.69003	16.6657	3.09661	19.2063	9.86965	40.9296
ENSG00000136206.5	SPDYE1	0	0.272518	0.081728	0.024337	0.060257	0.106555	0.005725	0.026403	0.066004	0.261592	0.212517	0.122952	0.108365	0.051404	0.080108	0.299671	0.015285	0.328071	0.015881	0.1771	0.068993	0.092746	0.024084	0.094727	0.022166	0.06865	0.027469	0.03343	0.045093	0.15303	0.039248	0.010091	0.043935	0.217966	0.03242	0.009958	0.013452	0.14748	0.087726	0	0.031138	0.091912	0.008387	0.181592
ENSG00000136213.10	CHST12	17.2552	5.20164	10.8467	6.57749	21.6557	6.46652	25.4852	5.64102	18.7191	5.32769	5.20696	6.15204	9.2779	6.92279	8.91492	8.32974	13.3103	12.9251	14.9681	6.20481	27.327	6.55807	21.9469	6.19396	14.7357	6.36266	20.0833	7.87993	23.363	5.62464	22.5932	6.38394	25.4463	8.75427	23.9107	14.4275	10.4069	11.1505	21.3805	4.68625	13.9768	6.58671	27.3041	10.7868
ENSG00000136231.14	IGF2BP3	7.7937	0.690522	6.02734	0.834049	0.175899	0.204324	1.94257	0.727114	2.02388	1.2558	0.560783	0.26303	40.9269	0.103985	9.36363	1.32313	0.719562	1.22167	2.72106	0.601332	11.1778	2.79193	2.08971	0.727507	3.66934	1.46882	5.20889	0.258032	10.2547	2.24164	7.5309	1.15027	3.7383	1.91713	8.93014	0.760519	0.923459	2.44599	15.1265	0.819435	11.4714	1.58911	9.07318	0.856229
ENSG00000136235.17	GPNMB	1.5482	0	0.691899	0	0.138088	0	0.342888	0	0.253284	0.470691	1.88676	0	3.64086	0	4.62772	0	0.788736	0.754456	0.873877	0	1.53924	0	1.35416	0	0.841418	0.050927	1.41771	0	1.48344	0	1.00948	0	1.09195	0	2.81715	0	1.26373	0	1.27742	0	2.6277	0	2.33214	0
ENSG00000136237.19	RAPGEF5	4.63478	5.11631	4.79764	5.62179	0.048586	0.642264	0.172947	1.112	2.36915	2.47996	0.298496	2.96386	8.6279	5.89576	1.00263	2.92069	0.320718	2.96579	2.73781	4.58921	1.99299	1.41147	4.1061	2.49405	2.40086	5.11	2.92465	2.75202	1.31947	6.30333	1.7776	2.38746	0.203571	1.92857	0.299685	3.88364	1.24104	1.09979	4.40301	1.66566	0.726667	5.24452	3.20385	1.93771
ENSG00000136238.19	RAC1	239.609	55.6479	76.3202	72.0733	136.175	68.9006	110.575	42.4274	192.193	51.9631	106.603	61.3362	122.451	57.3386	89.4739	47.2139	105.372	63.2984	103.407	37.364	84.7064	44.3399	91.969	63.2651	122.755	61.7334	102.787	55.1377	96.3598	53.5616	103.567	49.16	111.765	70.404	168.761	66.9752	79.8232	57.236	126.517	57.4665	138.647	59.6787	89.9772	60.1585
ENSG00000136240.10	KDELR2	143.703	27.7925	162.293	33.7983	96.8897	25.5318	102.132	22.0162	75.8245	27.0834	99.8643	24.4414	100.489	45.8183	73.7578	25.4759	90.2156	52.8959	122.203	19.1451	135.155	32.8594	118.984	28.0553	108.949	23.0483	121.349	32.1558	165.804	29.431	117.573	26.9617	158.22	41.335	165.019	30.4847	120.231	27.9231	162.176	25.0418	126.199	31.1931	118.692	30.9421
ENSG00000136243.18	NUP42	17.9884	28.3847	21.085	47.3136	24.7073	28.3306	22.729	22.8778	62.9232	24.7882	28.1339	26.8014	34.471	26.0623	20.9133	27.4637	22.2213	36.7425	23.6671	16.2654	23.3739	22.5469	21.254	23.8124	21.9069	30.1577	21.6346	18.5098	24.2492	24.6056	21.1736	19.908	23.995	37.5881	48.6243	33.6572	14.9249	29.3734	29.5562	24.8116	26.896	30.4056	22.971	33.4122
ENSG00000136244.12	IL6	0.693049	5.40893	5.22652	12.4597	0.181578	9.2074	1.68463	5.81523	36.7692	11.211	0.198833	6.07616	1.15002	6.46452	0.595389	2.9621	0.67251	11.2149	2.60626	12.2672	5.17307	7.19114	7.88258	9.64679	4.9561	7.07578	5.59112	11.2819	2.29611	3.25767	3.67988	6.40843	2.12848	12.9907	0.697227	16.4172	3.67085	3.3518	0.613839	1.55427	0.24696	3.43888	11.2296	2.72397
ENSG00000136247.15	ZDHHC4	8.25524	12.1073	7.636	9.75972	10.4686	12.9599	9.48662	11.9188	12.3479	9.72931	8.37005	9.18855	12.7569	10.6806	7.76451	9.9452	8.11122	10.9994	7.76194	7.02599	8.81986	10.6567	7.92644	10.5314	8.23879	10.1485	9.46922	12.0615	8.67527	10.8248	9.97968	10.335	12.4369	13.0149	11.8922	12.8628	10.5436	10.9817	10.7777	8.46615	9.06068	10.6171	9.34148	11.9961
ENSG00000136250.12	AOAH	0.285517	0.376829	1.13366	2.72394	0.354739	0.132167	2.95324	2.67529	0.954481	4.89531	0.5578	6.98485	1.16398	2.31753	0.407533	2.78777	0.338507	1.38105	0.61009	2.76475	0.281657	1.22379	0.692239	3.19924	0.125447	2.78614	1.05869	2.95315	3.14281	1.41001	0.588353	2.1632	7.32914	3.23705	5.04612	2.49636	0.466305	1.70637	0.399058	4.36195	0.008283	1.98802	0.547991	0.529041
ENSG00000136261.16	BZW2	0.540307	14.9704	1.21857	17.4256	0.428173	12.0466	1.44329	12.8727	4.08587	12.4514	0.278686	10.2595	0.09306	8.70385	0.88006	7.97828	0.375845	17.6111	2.08838	6.04882	0.879918	7.37547	3.06622	9.2635	1.73029	11.3656	2.78333	7.62853	4.29842	7.83342	2.28507	8.58667	3.26173	14.0032	7.77592	12.2225	2.18593	12.6681	3.27874	9.78867	0.924449	15.3877	2.62386	19.574
ENSG00000136267.14	DGKB	0	0	0.217836	0	0	0	0	0	0.036761	0.086963	0.043763	0	0.016761	0	0.113132	0.280853	0.005729	0.091234	0	0.087448	0	0	0	0	0	0	0	0	0.010587	0	0.001664	0	0	0	0	0	0	0	0	0	0.005771	0.005376	0	0
ENSG00000136270.14	TBRG4	14.8653	14.6571	25.5755	16.883	30.0709	23.1221	24.5221	20.0355	42.2655	15.9714	27.4612	20.9027	19.1666	18.3435	26.1953	13.6559	19.3489	15.2788	17.4902	11.1744	18.4212	16.3462	16.9947	22.9546	25.6592	18.7729	16.6108	14.5532	19.8995	17.0652	17.8952	17.0232	15.0217	22.5279	38.2245	30.8538	12.6811	16.2264	25.5724	12.163	24.623	17.0737	14.1499	18.6024
ENSG00000136271.11	DDX56	37.3674	22.6594	24.4344	19.799	33.7943	19.6554	29.9227	24.5467	43.5752	18.7223	21.2335	17.0589	23.9304	29.3429	19.6652	21.307	29.7827	28.1519	31.9192	15.8716	26.6805	21.1385	25.2012	22.3439	29.922	21.7712	28.3169	19.4893	30.5487	20.4206	26.9642	20.3383	32.6131	26.9385	45.2425	29.7401	17.9875	26.3061	35.3269	18.5563	24.1612	21.5448	23.3204	23.1543
ENSG00000136273.13	HUS1	36.207	37.5563	22.254	40.9608	15.2123	30.1329	18.7501	18.0446	34.4323	29.077	21.6373	30.878	12.0307	16.4507	19.3144	24.9507	14.4184	19.2523	12.9373	19.7188	12.8168	21.7685	17.7405	29.1839	23.4803	24.954	19.2174	23.7058	13.3413	25.2716	13.5322	21.2597	15.6174	41.0374	27.2139	40.1922	22.0832	25.4043	13.2179	26.2137	21.4157	31.9922	16.2815	30.1905
ENSG00000136274.9	NACAD	0.100187	0	0.191934	0.074902	0.024666	0	0.07217	0.036618	0.343161	0.405361	0.12235	0	0.203574	0	0.320808	0	0.04415	0.28444	0.053772	0.065186	0.030343	0	0.065318	0.037403	0.057528	0.049312	0.058695	0.120064	0.057528	0.028936	0.076827	0	0.40667	0.053048	0.206356	0	0.32247	0.026595	0.042063	0.021172	0.04936	0.150245	0.045107	0.060643
ENSG00000136275.10	PKD1L1-AS1	0	0	0.278987	0	0	0	0	0	0	0	0	0	0	0	0	0	0	0	0	0	0	0	0	0	0	0	0	0	0	0	0	0	0	0	0	0	0	0	0	0	0	0	0	0
ENSG00000136279.21	DBNL	74.1654	188.694	66.2532	198.868	160.397	208.544	118.654	142.506	179.117	154.513	66.531	145.646	84.4229	160.66	69.0676	130.595	131.934	165.082	90.7365	106.092	95.0307	165.033	90.9715	142.672	124.412	155.186	102.623	164.393	112.543	152.937	105.595	150.532	116.564	228.484	169.053	223.68	79.1312	238.136	97.0004	149.468	106.827	183.661	102.14	201.909
ENSG00000136280.17	CCM2	29.0183	44.8334	27.6292	42.7284	29.0287	46.897	30.2064	28.7847	48.1383	38.8987	26.1221	42.1492	27.3522	30.6068	20.9746	32.2314	24.9723	31.7655	43.3822	25.6982	38.6303	30.3534	35.6767	33.6272	39.2145	38.0176	40.6212	34.6951	31.4428	37.6402	44.1348	32.3348	45.6158	51.0228	57.18	48.3722	33.7821	44.3921	43.8613	38.2146	26.6171	40.2763	48.5123	43.0283
ENSG00000136286.16	MYO1G	97.7769	74.1791	98.5203	68.2453	103.869	75.9338	103.596	72.2367	180.112	60.0918	75.0793	66.216	97.2584	62.7936	59.8224	56.2352	95.8469	74.2862	101.474	48.0156	105.578	61.0739	81.2424	66.7981	105.379	66.2245	95.6305	60.6644	93.9809	58.3525	103.286	61.7217	131.337	95.6978	164.57	67.9855	112.218	83.5973	80.5738	62.8662	90.1072	77.214	96.6374	57.1973
ENSG00000136295.15	TTYH3	9.61929	3.55003	11.0072	5.19928	15.3228	6.7746	10.5604	5.10657	33.7863	8.33411	4.53642	4.84484	11.6389	5.35472	13.3264	6.94605	19.9511	7.03662	16.2735	4.98907	13.9846	5.18498	11.2843	5.61896	17.6737	6.03375	14.2722	6.48283	9.16357	6.09183	15.7331	4.21842	19.9087	7.77305	14.5819	5.81362	8.57164	6.94256	12.1669	4.35652	14.5117	8.12126	14.2332	11.7736
ENSG00000136297.15	MMD2	0	0	0.044342	0	0	0	0	0	0	0.061284	0.036594	0	0	0	0.14869	0	0	0.035793	0	0.013633	0	0.005495	0	0	0	0	0	0	0	0	0	0	0	0.088988	0	0.042367	0	0	0.12304	0.167296	0	0.058822	0	0
ENSG00000136305.12	CIDEB	1.64431	5.88309	1.20977	4.36622	4.2376	5.99916	2.59985	6.08717	3.82723	4.59028	0.453693	5.90662	0.750557	4.13755	0.564674	6.12569	3.0729	4.86383	2.82699	4.58445	4.40336	5.79225	2.02792	6.01099	2.45324	6.03037	3.45018	4.60673	1.97494	2.55127	2.85203	3.98377	2.26729	12.1341	4.38134	7.71548	2.20119	12.7615	3.1467	3.54528	2.51972	5.64366	2.35919	10.8029
ENSG00000136315.5	RNASE2CP	0	0	0.195641	0	0	0	0	0	0	0.42475	0.218276	0	0	0	0	0	0	0.339642	0	0	0.090333	0	0	0	0	0	0	0	0	0	0	0	0	0	0	0	0	0	0	0	0	0	0	0
ENSG00000136319.12	TTC5	9.37298	9.32136	6.12978	10.1906	7.2534	8.54242	5.45587	7.07866	10.8968	10.3516	6.95058	7.20595	6.31578	9.79737	6.69032	8.38657	5.32952	8.66779	6.74025	6.60885	3.73412	7.01761	5.41374	7.57303	8.02889	6.28485	6.46803	6.67043	5.78778	7.08686	6.02984	5.28633	9.90685	9.92898	8.96845	10.9508	5.64733	9.69623	7.20114	11.0371	7.74311	10.1249	3.97385	10.0643
ENSG00000136327.7	NKX2-8	0	0	0.079358	0	0	0	0.017171	0	0.048776	0.150669	0.218952	0.037644	0	0	0.262645	0.189591	0	0.289569	0	0.043423	0	0.007381	0	0.008865	0	0	0	0	0	0	0.019772	0	0	0.015142	0	0	0	0	0	0	0	0	0	0.084985
ENSG00000136352.20	NKX2-1	0.017837	0	0.030612	0	0	0	0	0.008062	0.181838	0.081373	0.084232	0.070132	0.016733	0	0.036667	0.066383	0	0.204924	0	0.024316	0.007283	0.020667	0	0	0	0.017366	0	0	0	0	0	0	0.025937	0	0	0	0	0.034821	0.027491	0	0	0	0	0.10586
ENSG00000136367.15	ZFHX2	0.520732	0.243445	1.13195	0.47831	0.972706	0.3874	0.788611	0.438864	2.50335	1.64436	1.71046	0.195874	0.55126	0.295679	1.6984	0.483453	1.14599	1.35845	0.850274	0.406961	0.751956	0.355681	0.745314	0.531689	0.525568	0.437646	0.63703	0.130852	0.700661	0.31646	0.559421	0.260323	0.97213	0.172506	1.25605	0.399947	0.474947	0.794025	0.510663	0.190893	0.593859	0.827264	1.05716	0.705986
ENSG00000136371.11	MTHFS	5.22134	8.03525	6.82944	8.37414	4.41646	8.77172	6.83304	5.35708	6.66294	6.45973	6.64645	10.2612	2.23145	2.92334	3.52485	6.93721	7.05058	5.67466	9.42571	4.1073	5.0324	5.54683	5.80391	4.51199	6.16848	5.73295	7.44259	3.7807	6.6875	5.37039	6.07735	6.35949	7.40187	8.14618	9.79965	4.41003	2.84688	5.00793	5.8303	5.2216	7.41729	7.46066	3.88292	5.11791
ENSG00000136378.15	ADAMTS7	0.650505	0	0.841458	0.014301	0.795919	0.004057	0.41404	0.080571	0.311102	0.06582	0.775474	0.04603	0.060922	0.02348	1.57443	0.019292	1.04046	0.222509	1.1818	0.035562	0.571999	0.034028	0.858746	0.00275	0.913754	0.043051	0.502611	0.037354	0.436354	0.010061	1.17938	0.008019	2.22797	0.055428	0.831367	0.154059	0.270172	0.046368	0.651723	0	1.28731	0	1.7613	0.031946
ENSG00000136379.12	ABHD17C	0.097932	0.460809	0.446416	0.397899	1.37444	0.100479	0.084487	0.15757	0.135252	0.295406	0.140551	0.626148	0.573072	0.03931	0.721089	0.851432	0.607263	0.722024	1.36604	0.473768	0.21917	0.173265	0.385822	0.52417	0.416582	0.388241	0.225386	0.09767	0.239568	0.629346	0.495478	0.165834	0.412687	0.46363	0.795184	0.273437	0.140168	0.689972	0.837311	0.257035	0.171907	0.224738	0.612475	0.491091
ENSG00000136381.13	IREB2	25.397	20.366	22.2635	26.6028	19.1134	20.7078	14.3946	14.1903	41.1206	21.7405	24.2629	23.4577	16.9303	14.2649	17.677	16.8398	18.3292	18.2284	17.82	13.3095	16.4899	13.9606	16.7783	17.2724	17.6905	18.9234	19.8614	15.7288	15.6474	18.8981	17.9454	13.0286	18.9537	30.2722	34.6923	22.6997	15.4268	18.7148	19.5285	17.7092	18.1205	17.7404	19.0054	20.1824
ENSG00000136383.7	ALPK3	0.052186	0.028663	0.128459	0.074799	0.02111	0.072968	0.008258	0.029556	0.260932	0.264318	0.110555	0.012171	0.026445	0.001744	0.194818	0.10126	0.011083	0.442831	0.012401	0.031619	0.061082	0.063556	0.020728	0.071808	0.034996	0.059138	0.018517	0.071129	0.017134	0.057902	0.032225	0.057053	0.009082	0.078135	0.031672	0.16368	0.008987	0.098416	0.01217	0.104421	0.03674	0.069519	0.032138	0.130962
ENSG00000136404.16	TM6SF1	4.17366	0.419869	1.40942	0.045141	2.11176	0.235227	2.30672	0.347898	4.18964	0.718467	0.380346	0.765929	6.37537	1.44352	0.58478	0.411827	1.08429	0.511175	0.573138	0.36575	1.69326	0.181184	1.39681	0.362757	0.548319	0.181654	1.97359	0.112599	2.34484	0.454465	0.916992	0.640109	1.99092	0.278054	1.49152	0.361103	1.10354	0.341768	1.10553	0.548181	4.229	0.945009	2.80268	0.403529
ENSG00000136425.14	CIB2	0.666868	1.65744	0.903377	1.88674	0.432168	0.458234	0.758468	1.12208	2.21891	2.17209	1.35997	2.99536	0.83581	0.855392	0.816175	0.877288	0.927025	2.93495	0.443796	0.587244	0.432414	0.269748	0.522315	0.893326	0.526574	0.748657	0.366741	0.617568	1.29008	1.12348	0.646205	0.421647	0.189129	0.596528	0.191602	1.05553	0.16415	0.948845	0.687365	0.737454	0.463422	0.690954	0.636689	1.17629
ENSG00000136436.15	CALCOCO2	320.478	122.964	83.2707	167.954	120.407	103.703	105.13	82.007	180.002	111.554	101.77	100.692	110.251	79.126	68.5314	89.0589	84.9836	133.093	78.4776	75.967	84.1873	76.2667	78.827	95.8898	91.8609	100.134	98.9584	88.0559	83.5464	96.2986	81.9839	92.133	114.558	145.171	142.786	146.868	88.5168	107.805	91.8617	126.262	98.3131	105.557	93.77	92.5026
ENSG00000136444.10	RSAD1	4.64702	21.4567	8.51393	25.5649	7.7689	18.332	6.6756	22.2242	12.3072	18.839	3.46076	21.9443	4.81526	16.7278	6.41112	16.723	4.58712	24.1778	7.68875	14.1545	6.38542	21.8901	7.15234	20.8044	9.52441	24.6262	8.2923	19.6227	7.73255	18.4288	7.22477	21.9801	7.46425	31.7365	10.5745	25.2934	5.57557	23.5835	8.35824	20.0632	8.78264	25.5584	7.04498	19.6146
ENSG00000136448.13	NMT1	77.0667	34.8366	37.136	41.4857	49.1046	27.0103	49.344	28.6529	79.0664	33.7824	54.1225	31.155	59.5866	27.1899	35.5607	32.2533	50.4373	30.7455	53.0597	22.6574	46.841	28.0613	49.0638	35.5144	58.0429	29.3138	55.6141	28.7442	51.745	35.3635	50.1956	30.9235	57.0764	42.1508	80.1633	42.5119	34.6777	42.7925	60.5783	31.6762	54.1332	32.3267	47.9387	34.7826
ENSG00000136449.15	MYCBPAP	1.26133	1.76644	3.04163	1.61708	2.00178	3.50438	1.53576	2.26976	1.44553	1.82747	1.29612	2.00495	1.52651	3.89287	2.57418	1.46033	0.360102	0.793667	0.514056	3.73218	0.4427	2.09693	0.684108	1.15804	0.802791	1.6296	0.568677	0.986162	0.813089	2.05418	0.545251	2.8981	1.84032	1.57	1.83307	0.405088	0.667796	1.0381	2.58699	2.85826	0.440679	4.20883	0.356762	1.85091
ENSG00000136450.13	SRSF1	78.5389	87.5155	117.389	96.7949	111.321	73.7788	87.1346	67.7881	175.821	73.8055	99.3335	67.0302	104.648	68.7916	68.8988	62.8898	89.3174	61.9865	132.185	52.5939	105.213	58.0849	111.834	71.7736	158.326	73.7342	144.494	63.8566	119.313	81.9879	124.341	73.1503	106.788	105.224	204.1	109.718	98.006	84.7771	167.143	72.7865	117.46	81.818	103.914	85.0561
ENSG00000136451.9	VEZF1	7.91736	13.5984	8.69825	17.801	5.03502	12.3491	5.31577	10.9894	13.4208	14.2855	7.38721	13.6916	11.176	8.73928	7.18926	13.8899	4.27274	9.92747	6.28096	8.6448	5.15567	9.20627	5.53413	12.2915	6.65799	13.7144	6.25615	11.6009	4.53423	13.254	5.18177	11.1585	4.82056	16.15	8.04827	17.7237	5.32091	14.8741	6.47739	14.5631	5.09658	14.2651	5.01657	12.2906
ENSG00000136457.10	CHAD	0	2.12315	0.04325	0.581405	0	0.545964	0	1.76772	0	0.30037	0.128235	0.965474	0.038312	1.04817	0.026075	1.91844	0	2.12408	0.07135	1.42496	0.008535	2.31916	0.012603	1.38445	0	0.783141	0	0.639784	0	0.609445	0.007199	0.457753	0.010127	1.33111	0	0.268378	0	0.893437	0.016065	0.388	0	0.758207	0	1.47223
ENSG00000136463.9	TACO1	16.0587	7.47519	9.15076	7.22995	9.8423	5.65397	10.4581	7.45125	19.8303	5.43845	12.758	7.58584	11.6861	3.46454	9.0351	5.8068	11.0928	7.89283	13.6315	4.2985	9.51811	5.03184	10.9234	8.81109	15.0771	6.24454	11.9201	5.55642	12.8167	5.47661	10.9636	4.97428	11.5472	8.94444	17.7612	6.33367	10.2288	6.48505	13.5552	4.73914	12.4116	5.39214	9.86058	5.97385
ENSG00000136478.9	TEX2	15.057	4.95919	7.06672	6.53405	9.1441	9.33056	6.01779	4.71987	17.1843	4.47512	9.86409	3.18073	5.58921	4.77502	9.72148	1.9616	10.6431	4.80938	8.7133	3.21691	9.48609	3.87834	8.13894	5.42741	6.60503	3.43988	5.94915	3.33109	6.76788	2.56109	5.72214	2.36299	6.05502	5.51078	16.0383	4.04224	2.93317	3.00036	10.5116	4.93925	8.86047	3.83528	5.30655	4.23959
ENSG00000136485.16	DCAF7	55.3704	33.343	27.464	41.6822	40.5838	29.3067	36.3606	26.4162	52.3761	31.608	37.0041	26.8275	41.9998	25.4245	31.973	27.3338	40.7362	26.4354	32.2341	19.1251	32.6483	23.2812	32.3465	27.0765	38.2216	28.5445	34.786	23.2862	36.5635	29.0713	33.4371	23.3284	44.3225	32.835	50.8206	32.2247	26.984	29.9031	39.7261	27.6736	43.4651	31.7348	33.3192	31.242
ENSG00000136487.18	GH2	0	0	0.06863	0	0	0	0	0	0	0.071529	0.050577	0	0.058643	0	0.041936	0.076903	0	0.020885	0	0	0	0	0	0	0	0	0	0	0	0	0	0	0	0	0	0	0	0	0	0	0	0	0	0
ENSG00000136488.15	CSH1	0	0	0.03679	0	0	0.062397	0	0	0.185484	0	0.029299	0	0	0	0	0	0	0.051047	0.04217	0	0	0	0	0	0	0	0	0	0	0	0	0	0	0	0	0	0	0	0	0	0	0	0	0
ENSG00000136490.9	LIMD2	23.2688	183.732	29.2576	174.302	77.2772	160.68	38.055	163.661	91.1776	151.512	41.1548	155.408	65.3283	148.778	25.762	158.066	59.2349	170.354	42.613	114.818	53.153	149.687	47.103	181.698	46.9868	179.196	56.2779	184.917	60.3852	175.672	54.7496	175.49	57.4675	220.795	61.8131	195.415	32.3758	200.531	57.1971	145.283	31.9396	193.099	42.6274	165.453
ENSG00000136492.10	BRIP1	9.31737	1.00485	4.79865	0.77174	7.66988	1.44513	4.96195	1.35669	15.6626	0.93323	5.74101	3.56662	6.84378	0.190253	2.98019	0.837272	5.11771	0.765511	7.81067	0.425938	6.49763	0.47932	5.0944	0.681752	9.45303	0.84848	8.52122	0.31404	6.1387	0.385539	8.08498	0.652268	7.98535	3.14048	11.9443	0.649429	5.34418	0.451955	7.05949	1.40785	7.86313	0.786373	5.69734	0.942492
ENSG00000136504.13	KAT7	22.7387	26.9019	14.8335	37.7727	19.6006	28.1153	14.6893	22.2384	23.9889	29.2526	20.0654	36.289	24.8059	28.1768	15.9424	25.8985	15.8517	22.0722	21.975	27.8987	13.1715	23.3502	13.871	20.526	16.9236	25.0029	15.9217	22.5852	13.2463	25.7828	19.1306	21.2889	18.8243	32.1101	21.4387	27.4757	12.0588	31.0302	17.8809	38.2227	20.291	26.975	15.5252	32.5088
ENSG00000136514.3	RTP4	1.41321	1.73072	0.848098	1.75192	1.76405	0.772898	1.39459	1.71832	4.26318	2.82831	0.946734	0.763617	0.996933	0.509062	1.14692	0.56844	1.29452	1.80256	1.1569	0.765101	1.53192	1.16095	2.08598	1.2692	1.6321	1.22578	1.53126	1.62755	2.4877	1.08345	2.08365	0.845591	1.04328	1.46016	2.25736	4.681	1.7815	1.78723	1.87343	0.925461	1.23132	1.56555	1.85981	1.1417
ENSG00000136518.17	ACTL6A	43.2036	28.6828	30.4439	35.7702	41.2815	26.0231	30.8944	21.1934	41.8409	16.498	27.8689	18.8657	39.232	25.5027	18.6393	16.6996	29.665	18.86	45.2249	17.9327	32.1091	20.6821	36.0564	24.0197	54.0179	25.3686	47.8932	21.4824	44.3184	25.4503	43.1154	20.6772	48.1066	31.9454	82.205	31.2371	32.9476	31.5734	52.2654	23.342	50.0683	24.5853	35.3141	24.4854
ENSG00000136521.13	NDUFB5	45.188	24.7908	36.3749	30.9036	37.5503	28.5535	32.1646	19.7862	68.9904	27.0354	49.5413	19.5806	47.3817	24.6682	35.3789	18.1241	34.674	16.8699	39.5366	13.4276	33.6982	20.7975	38.7448	19.5762	51.6997	22.4574	43.7658	17.7331	29.8575	22.6801	41.036	13.3119	45.4981	32.8082	65.4426	29.4581	35.172	24.2892	53.1766	22.44	39.5428	21.0897	38.4122	25.3397
ENSG00000136522.14	MRPL47	10.3271	6.90395	14.376	9.2861	10.0976	10.4842	12.1335	5.41456	22.198	5.03282	17.9782	10.2568	13.0922	2.71668	9.95229	5.80488	10.4046	3.52784	16.9303	4.32646	12.263	4.37292	14.3997	7.3054	24.1224	7.40376	19.1015	5.45899	12.9803	6.3936	15.231	6.53	10.9335	7.34301	29.0159	8.08284	15.6816	5.52829	21.2657	7.71276	14.0699	6.94261	11.8683	4.45729
ENSG00000136527.19	TRA2B	260.899	335.221	183.818	552.047	175.629	347.632	144.465	175.25	291.441	357.558	164.79	355.926	192.748	268.606	107.341	371.19	139.162	437.256	201.031	335.12	170.794	239.724	180.735	288.795	221.113	302.709	222.85	234.109	209.04	222.71	177.286	318.422	206.774	597.333	278.067	502.792	154.131	354.256	198.808	329.105	159.109	277.006	132.183	310.579
ENSG00000136531.19	SCN2A	0.029838	0.361505	0.038377	0.753121	0.007841	0.375249	0.001671	0.280153	0.400111	1.48281	0.232116	0.195243	0.033611	0.391557	0.140115	0.411816	0	0.600903	0.013078	0.159647	0.010886	0.098036	0.01157	0.47172	0.020482	0.414073	0	0.232104	0	0.279776	0.008898	0.094264	0	0.071514	0.011765	0.226921	0.003088	0.153138	0.062587	0.642286	0.006295	0.421854	0	0.495165
ENSG00000136535.15	TBR1	0.008839	0.015487	0.09955	0.237646	0.029133	0	0.023239	0.158208	0.37119	0.283587	0.111321	0	0.203396	0.040321	0.144615	0.197106	0.002658	0.344324	0.085761	0.589854	0.030019	0.034147	0.026751	0.079098	0.086291	0.106748	0.00795	0.021387	0.043419	0.13631	0.136698	0.095641	0.026528	0.180678	0.307135	0.013095	0.013679	0.03475	0.671103	0.082515	0.004888	0.144671	0.07002	0.196571
ENSG00000136536.15	MARCHF7	110.572	70.7758	57.5173	103.099	57.5291	63.4187	57.702	55.9524	116.29	67.8618	66.0052	69.0794	72.8676	62.871	61.703	68.132	68.6167	101.806	52.6156	45.6602	53.5688	44.5506	55.3745	66.5212	54.8605	71.1729	64.2088	62.2075	49.0999	63.6751	53.4142	56.2371	50.8299	82.4109	77.7548	86.6908	55.2469	66.869	54.8858	78.5181	62.5901	72.2102	63.7336	66.1651
ENSG00000136541.15	ERMN	11.0176	4.61821	2.23793	4.12066	1.26446	2.52488	2.56547	1.16839	5.21855	5.4373	0.609118	6.86132	3.44811	1.24887	2.72969	4.02959	2.09961	3.79604	1.11554	2.77584	0.800648	2.06728	1.92398	2.46666	0.405848	2.68746	1.10709	2.51195	2.56969	1.94938	1.10932	1.01515	2.52464	6.04613	0.657126	1.93479	2.8441	3.39986	0.402567	1.66529	3.61089	2.4731	1.33627	4.47651
ENSG00000136542.9	GALNT5	0.036451	0	0.131678	0	0	0	0.00137	0	0.336443	0.18186	0.101769	0	0	0	0.080968	0	0.014623	0.238216	0.029802	0.001422	0	0	0.041022	0	0.026234	0.004501	0.033827	0	0.047781	0	0.013818	0	0.032953	0	0.021697	0	0.005659	0	0.004816	0	0	0.00344	0.020443	0.097108
ENSG00000136546.17	SCN7A	0	0.061424	0.216328	0	0	0.002968	0	0.002453	0.723924	1.03616	0.176929	0	0	0	0.466837	0	0	1.16423	0	0.021812	0.002217	0.00375	0.007368	0	0.017065	0.014056	0	0	0	0.034937	0	0	0	0	0	0	0.003197	0	0.01008	0	0	0.053183	0	0.071446
ENSG00000136560.14	TANK	96.0394	92.6206	51.8633	118.782	37.6276	80.8077	42.2212	45.8034	91.2632	73.3432	75.9119	83.7343	52.7636	47.8428	122.543	66.0592	35.4318	55.6768	39.0055	48.2144	40.5686	47.7923	38.8701	64.1628	43.7677	58.9468	51.3686	49.5251	43.2439	58.9401	34.2507	54.2111	43.4787	88.0297	63.483	97.1181	39.2409	68.111	44.8268	73.9983	61.5669	68.7326	36.4193	73.7645
ENSG00000136573.15	BLK	48.0153	193.35	30.8715	163.697	64.1108	164.417	42.7438	134.566	78.1045	143.455	48.228	161.982	70.8171	188.606	37.6153	154.727	62.7614	251.608	41.1877	159.13	36.4393	184.963	38.9574	220.509	26.9276	166.04	37.4904	147.958	22.9265	139.268	38.3676	147.323	54.2722	258.049	26.8324	179.934	19.6322	241.829	29.1975	157.819	57.0282	186.101	31.3923	163.934
ENSG00000136574.19	GATA4	0.299861	0	0.040729	0	0.415855	0	0.158391	0.008813	0.661554	0.060357	0.250034	0.0255	0.093203	0	0.198443	0.073401	2.33819	0.991575	0.066555	0.055421	0.115498	0.03017	0.12961	0	0.048791	0	0.254191	0	0.066858	0.006957	0.075097	0	1.60703	0.015346	0.46124	0.022029	0.066537	0	0.242889	0.058808	0.1808	0.043144	0.187242	0
ENSG00000136603.14	SKIL	28.5694	37.6956	31.8729	49.1266	28.5954	43.7339	23.8969	22.5996	67.4305	47.9701	23.7675	32.5729	27.1912	22.2022	21.3931	33.4676	17.8552	28.4712	17.2427	23.3362	20.7146	24.2375	22.9589	29.5312	24.4809	31.1386	31.8039	34.125	20.251	32.4751	19.7904	22.8556	13.984	37.4113	20.1101	47.9118	27.7826	33.5685	12.5388	39.05	6.63059	42.8924	25.1199	30.6831
ENSG00000136628.18	EPRS1	64.4124	29.1906	46.5978	35.2935	42.2383	25.3027	41.6556	22.3562	57.1709	27.0974	40.0696	20.4719	52.7128	19.6965	27.2181	20.5469	33.9616	27.4189	52.3843	17.2326	51.386	18.4113	49.8931	23.0684	62.748	23.5316	64.5341	22.9766	44.5757	22.0452	53.9847	23.6892	55.8336	29.7884	83.6808	37.1667	50.7281	30.2251	64.0317	25.4877	67.1499	24.9185	55.0052	33.9493
ENSG00000136630.13	HLX	0.067611	2.6542	0.0904	5.00558	0.016124	2.75452	0.075905	4.28934	0.131861	4.32361	0.109318	2.07721	0	2.9911	0.122601	5.86296	0	4.74506	0.170529	2.65054	0.045925	2.92113	0.374292	2.89096	0.134841	4.81935	0.104193	3.38936	0.133789	2.36381	0.210603	1.92417	0.495894	3.168	0.183672	4.97884	0.003026	4.59906	0.023813	1.37043	0	3.29005	0.641842	7.17207
ENSG00000136631.15	VPS45	20.3327	19.7764	13.5458	21.3665	15.8146	21.5062	10.5483	10.8114	28.46	17.4097	11.2609	17.3705	17.2026	11.8253	11.4571	15.6257	11.1907	16.1485	14.8115	13.1844	14.8287	12.1433	14.9701	14.3763	17.2096	16.2703	17.1577	13.7047	12.5877	16.8538	14.4633	12.2721	18.0164	17.3801	24.4758	18.2437	9.69757	17.6217	17.8697	14.3456	17.3759	18.1378	15.0683	17.9088
ENSG00000136634.7	IL10	3.57033	0	3.59322	0.049554	2.71963	0.028417	2.30675	0	8.56597	0.031173	3.27603	0	13.0792	0	2.10624	0.049857	4.36055	0.427249	4.26741	0.111757	4.28672	0.035201	3.09042	0.01898	5.53979	0.02599	5.75608	0	6.60765	0.028776	3.97965	0	8.78286	0	8.40158	0	2.58105	0	6.99823	0	0.311679	0.044009	5.08594	0
ENSG00000136636.13	KCTD3	2.62717	2.27861	1.45123	2.44938	1.78301	2.73019	1.60568	1.08808	5.16997	3.36635	2.73503	2.13241	4.01672	3.1109	2.30121	0.969582	2.31783	3.21678	2.88199	1.31236	1.43375	1.0242	2.75627	2.24355	2.88795	3.25924	2.05524	1.7125	2.08096	1.50155	2.06616	1.99639	1.4841	2.12624	3.0757	3.84247	1.58835	1.91357	4.57657	1.7412	3.45935	2.8385	2.03422	1.6923
ENSG00000136643.12	RPS6KC1	13.0377	6.54254	7.93521	7.73096	5.94718	5.38218	7.00028	4.09884	17.0042	9.90099	9.28013	5.30063	9.47128	6.03802	6.67641	6.593	5.93239	7.73128	5.60964	4.23405	5.49167	4.49649	5.21055	5.63322	6.70698	6.07311	6.31225	4.1916	5.99677	4.79171	5.1556	5.04586	6.33736	8.04049	9.23049	6.5227	3.90394	5.17486	5.28949	5.11869	5.86543	6.3056	6.35291	5.42627
ENSG00000136682.16	CBWD2	41.1353	32.8941	31.2458	36.0148	33.2631	34.4727	26.2337	16.1214	58.6203	32.4635	32.3199	36.8012	30.1624	20.921	31.9076	25.5092	25.0813	24.3503	31.2268	17.4363	27.6866	17.822	29.0426	28.6706	29.4454	27.1296	27.9187	22.0101	23.0002	28.1184	24.2241	23.7446	26.4859	38.7191	54.6527	21.2272	23.7608	26.1217	35.9394	36.9864	26.1605	29.1074	28.164	23.6176
ENSG00000136688.11	IL36G	0	0	0	0	0	0	0	0	0	0	0.152	0	0	0	0	0	0	0.251484	0	0	0.063731	0	0	0	0	0	0.018428	0	0	0	0.027598	0	0	0	0	0	0	0	0	0	0	0	0	0
ENSG00000136689.20	IL1RN	0.031918	0	0	0	0.049626	0.232019	0.218083	0.106149	0	0.215392	0.202904	0.390684	0.06563	0	0.13145	0	0.205507	0.492335	0.020032	0.04639	0.111028	0.06679	0.152332	0.061229	0.114442	0.40439	0.231048	0.053695	0.244323	0.118995	0.227247	0	0.106569	0	0.210844	0.107348	0.131899	0	0.064301	0.05465	0.198585	0.085969	0.123184	0
ENSG00000136694.9	IL36A	0	0	0	0	0	0	0	0	0	0	0	0	0	0	0	0.056154	0	0	0	0	0	0	0	0	0	0.044779	0	0	0	0	0	0	0	0	0	0	0	0.175745	0	0	0	0	0	0
ENSG00000136695.15	IL36RN	0	0	0.068104	0	0	0	0	0	0.597348	0.135197	0.235167	0	0	0	0.032573	0	0	0.098831	0.007418	0.042142	0	0.010125	0	0	0	0	0	0	0	0	0.008987	0.009928	0	0	0	0	0	0	0	0	0	0.207613	0	0
ENSG00000136696.11	IL36B	0	0	0	0	0	0	0	0	0.09508	0.226971	0	0	0	0	0.039801	0	0	0.181226	0	0	0	0	0	0	0	0	0	0	0	0	0	0	0	0	0	0	0	0	0	0	0	0	0	0
ENSG00000136697.13	IL1F10	0	0	0.136571	0	0	0	0	0	0.954717	0.459937	0.442867	0	0.126244	0	0.450466	0.110719	0	0.050053	0	0.039877	0	0	0	0	0	0	0	0	0	0	0	0	0	0	0	0	0	0.086641	0.034052	0.046185	0	0.146407	0	0
ENSG00000136698.10	CFC1	0	0	0	0	0	0	0	0	0	0	0.144348	0	0	0	0	0.015641	0	0	0	0.005711	0	0	0	0	0	0	0	0	0	0	0	0	0	0	0	0	0	0	0	0	0	0.013868	0	0
ENSG00000136699.20	SMPD4	19.6964	24.326	19.8842	13.1992	26.8022	20.0995	21.5903	15.5143	29.2986	18.4225	19.3446	16.4085	22.5206	15.376	15.5528	20.2407	22.5071	19.2655	26.1897	13.6851	21.0758	15.0335	23.2038	15.8334	28.0642	18.4994	28.214	19.8732	23.495	21.0148	23.2976	15.0783	23.6182	24.6268	31.9097	27.7271	18.8964	18.3081	30.4122	17.7694	24.4942	19.2153	25.2037	16.8779
ENSG00000136709.12	WDR33	29.956	25.417	27.6541	29.2565	18.6683	22.8907	24.4231	16.5833	40.1429	31.3805	16.6749	31.0791	23.1059	13.2735	22.965	26.9043	18.3242	19.6974	20.2528	18.7197	19.8167	16.9589	20.9197	20.5358	28.584	20.5691	22.1467	18.8819	18.5324	23.6613	23.5298	15.6568	25.5858	29.3659	36.7146	24.3271	27.7246	31.1053	25.8985	31.1331	22.3076	26.0559	16.2264	26.6843
ENSG00000136710.10	CCDC115	6.77443	12.8387	5.63994	12.0594	8.05734	12.8247	7.83451	12.6272	14.4978	12.7139	8.12049	14.7948	5.91045	12.6281	7.6305	10.3326	9.18433	15.3931	5.9344	9.20633	5.99724	10.8301	5.66244	12.1769	5.64809	13.9672	5.77463	12.0487	6.82844	12.2356	7.09257	10.3753	7.3039	17.7855	6.30832	15.8914	4.42386	15.4573	4.36581	10.9412	6.37591	12.454	5.16595	12.8424
ENSG00000136715.19	SAP130	9.53951	6.90617	6.66698	6.57433	8.01843	7.28925	7.42621	5.17056	11.3696	6.85895	6.70101	6.10338	9.16951	4.55916	5.85835	7.58337	5.87444	5.07986	9.46092	4.56616	7.93519	4.90113	6.77369	5.6336	10.7144	5.82417	9.28451	4.9107	7.58945	6.13454	8.10092	6.04176	8.8134	7.0091	11.4342	7.38168	6.24664	9.17611	10.9653	6.40723	7.86475	9.39743	7.70447	7.34654
ENSG00000136717.15	BIN1	5.509	35.4878	11.4414	40.3726	10.5788	40.2734	11.3307	34.4705	3.27961	34.4057	5.49303	35.5425	11.7821	30.0176	1.84683	27.9424	8.80711	37.642	5.18364	30.3062	4.97412	34.3835	3.74004	34.6943	6.74699	35.6842	4.98589	34.5999	10.2442	32.5005	5.87042	37.1628	11.0179	51.0917	7.9134	38.9065	6.24918	47.4595	9.28464	38.9051	15.162	46.0721	2.31749	52.0817
ENSG00000136718.10	IMP4	31.2781	26.3639	46.2298	35.9157	47.6991	22.3675	39.9315	34.4021	54.0195	22.333	51.7847	27.853	60.1984	34.0195	44.2713	30.4893	45.721	37.0811	55.0219	20.3956	44.3326	29.4704	53.9406	33.7598	57.2774	33.3886	48.3861	28.4926	54.3567	27.1944	47.2373	30.0848	60.5585	39.6597	80.0535	35.6841	39.9442	45.1643	72.4565	29.9254	50.8632	37.8332	37.1687	33.4264
ENSG00000136720.7	HS6ST1	1.46121	4.93532	1.64051	8.65855	2.47635	6.8346	1.78336	5.93192	4.06284	7.00677	2.38684	6.99927	2.89914	5.50027	2.02286	7.70396	1.58641	8.63744	3.13362	6.13212	2.13672	4.13011	2.4175	7.46561	2.05117	6.03038	2.85988	6.95337	2.10288	5.87667	2.71841	6.76554	2.10825	7.67609	3.97692	7.46476	1.87886	6.26421	3.96937	7.18818	1.57108	7.2226	2.53646	5.66774
ENSG00000136731.13	UGGT1	44.1716	14.8956	24.6875	24.5872	27.8404	16.7607	25.9342	14.3662	37.9923	15.7911	17.7482	12.7382	18.9012	13.6797	16.7031	17.7413	24.1625	13.525	31.2984	12.7672	32.4843	13.4164	26.7925	14.907	25.7015	16.2243	30.5701	14.1947	22.4169	15.4365	26.1491	14.1808	23.5704	22.4701	38.3319	25.2281	27.0128	20.1237	32.2165	19.1545	26.6774	16.3323	32.4591	20.7725
ENSG00000136732.16	GYPC	40.0258	25.9965	33.3798	39.2091	70.7537	41.7754	29.0061	38.3847	56.947	36.154	39.1081	30.6873	50.1861	22.0089	30.8738	25.6334	42.6794	53.3896	32.73	15.0754	31.7958	21.0904	25.7382	29.1759	34.2154	29.5598	32.1026	35.8436	36.1488	29.3001	32.5689	30.1418	38.19	31.4346	43.4023	41.168	26.7445	22.6292	34.1494	22.6228	63.5531	32.3848	23.6276	27.2672
ENSG00000136738.15	STAM	53.8634	7.25092	13.9894	13.7403	9.55803	11.795	10.6539	6.72915	13.3596	8.59084	14.7549	11.6417	13.2191	4.27477	12.4679	8.47877	12.1415	14.0544	16.423	5.8058	10.6898	7.33725	9.6397	8.67097	18.5084	9.37527	13.9414	5.11359	10.403	9.05072	14.5649	9.23488	12.8537	16.9792	23.4572	11.1871	18.2867	10.3043	14.0066	16.2051	12.849	7.48986	20.1727	10.2873
ENSG00000136750.13	GAD2	0.011918	0.017063	0.237136	0.09208	0.060211	0.01919	0.034717	0.057717	0.433556	0.867724	0.337955	0.094358	0.16511	0.142374	0.075387	0.34784	0.074544	0.277987	0.102926	0.295545	0.03572	0.080423	0.047002	0.005565	0.077181	0.066944	0.097202	0.034975	0.106055	0.117373	0.115745	0.124005	0.141077	0.103051	0.076361	0.073281	0.046398	0.02717	0.44957	0.148645	0.068279	0.252214	0	0.415666
ENSG00000136754.18	ABI1	21.9984	28.142	15.1472	30.9823	14.7728	24.1856	13.3129	17.8516	34.4185	24.6368	21.3897	24.2621	30.3374	21.5367	16.7831	23.2582	12.4797	17.4203	12.7045	18.5622	11.3365	16.9108	12.3602	22.4433	14.0021	20.7918	14.8678	17.9075	10.9467	24.5523	12.4897	18.8508	14.6857	30.114	16.5178	32.3516	9.87745	27.2647	17.0644	24.5019	17.1585	24.4582	10.9615	26.319
ENSG00000136758.20	YME1L1	46.0712	24.9364	39.4974	32.4438	24.946	21.5107	22.611	18.4162	53.4222	24.0789	31.3731	24.3722	33.1207	15.6884	26.2497	23.794	24.0278	22.6168	27.5702	18.5116	27.3764	16.0696	26.3914	23.1679	31.942	21.2749	29.2429	19.9401	22.7328	20.2508	29.5707	19.836	27.2712	28.6564	37	27.4761	30.0049	23.9214	35.9515	23.3207	31.1031	21.3946	26.4631	23.4973
ENSG00000136770.11	DNAJC1	32.2171	12.562	25.5238	13.6093	11.7578	7.32334	16.9364	7.13732	35.6874	8.5286	13.6941	10.8909	16.6932	9.47395	9.51371	6.84611	18.1794	15.8155	19.1322	8.70274	20.8797	7.69991	20.8339	8.8583	15.0238	6.68116	17.3064	6.63451	23.7179	7.75612	15.3428	8.93222	17.2348	18.67	25.1892	10.6261	21.2577	10.8567	21.1391	5.95233	17.4586	6.8943	30.4521	7.09946
ENSG00000136783.10	NIPSNAP3A	2.9406	5.26475	5.02112	7.14912	5.87896	3.80935	6.01673	3.71815	5.07311	3.82883	4.13463	3.41609	5.1026	4.5323	3.61165	4.78627	3.7509	4.23052	3.88104	2.83302	3.74215	3.507	3.6372	4.60731	4.70527	4.12109	3.82095	3.67158	5.74682	4.07356	3.98226	3.89804	3.52707	5.35665	6.04253	7.17508	3.61446	2.91336	4.32992	3.8295	4.98847	4.87041	2.9256	3.91999
ENSG00000136802.12	LRRC8A	7.82808	6.07736	3.96435	5.87732	6.01084	6.48044	5.19098	6.50299	6.66867	6.17021	5.16958	5.58133	4.88629	4.00551	4.54673	6.03407	3.77484	9.66723	7.18183	5.2609	5.09746	5.38248	4.94549	4.99469	6.35575	5.20381	6.26278	5.28812	7.6352	4.60458	5.14638	5.31607	4.77223	8.02992	9.12901	7.35966	4.97837	7.35366	5.48884	5.51936	4.29262	6.17459	5.58697	5.61792
ENSG00000136807.14	CDK9	29.526	26.2623	21.6451	29.2955	34.8902	25.6018	30.4132	24.1006	49.428	32.9165	24.7957	20.9967	26.5576	21.5062	18.7289	21.7972	28.8336	29.1847	27.0876	20.3398	25.9992	26.1326	22.6725	26.9573	29.7926	25.0193	26.2821	22.9836	21.6977	27.3724	22.2342	27.5185	32.27	27.4349	42.835	31.2886	19.1864	25.5069	30.7264	26.4441	25.1891	29.2367	26.1445	29.5174
ENSG00000136810.13	TXN	37.5227	3.1654	77.7702	5.00178	50.5014	4.46124	59.2414	4.37719	111.051	3.68878	76.0171	5.10712	72.1491	3.09099	56.5493	3.22239	51.2009	4.91718	106.381	3.44886	93.683	4.0382	93.2658	3.87515	135.797	4.19909	97.5043	3.72464	86.6472	2.83656	82.9999	1.60864	65.3619	7.37995	115.374	2.7776	81.1038	6.84941	96.4558	3.11712	99.6445	3.10849	77.2426	3.81827
ENSG00000136811.17	ODF2	42.695	24.5285	27.159	27.6997	41.0483	24.3617	25.6009	18.4263	44.5968	19.7888	22.9943	21.9239	29.1148	17.646	17.9094	19.7152	27.0383	24.308	31.8507	14.9858	26.5733	16.2115	25.4262	20.5535	39.2802	20.5832	31.7122	19.4697	31.7168	20.5483	29.1364	18.153	35.5372	29.0901	51.9337	29.8476	29.4664	25.7638	35.4446	21.1179	31.0728	22.4944	27.306	23.9739
ENSG00000136813.15	ECPAS	34.4847	13.3693	37.265	17.5146	24.0783	12.775	25.9772	10.2771	49.435	11.8889	33.4918	8.7446	30.9622	22.0763	29.799	9.47754	24.8525	13.0944	32.2867	10.5919	31.4078	9.92152	27.748	13.6264	31.3134	11.0454	31.4675	12.4094	23.7208	11.4019	27.5583	8.9159	27.8993	16.6686	38.8843	15.9525	27.4256	16.7801	33.4426	9.23205	34.1691	13.6052	27.1673	13.0988
ENSG00000136816.16	TOR1B	9.80319	7.04985	7.32994	10.4888	8.23068	10.015	8.10018	7.77824	10.2814	8.55448	8.45946	9.46109	6.77167	3.73602	8.35564	5.37683	4.29728	9.41471	7.30415	4.58401	5.46517	4.31575	4.43682	8.31491	6.04253	8.29099	5.49499	8.50437	5.08014	5.33293	7.64975	6.0984	8.64964	11.373	13.3303	11.5459	5.4564	11.1292	6.04241	8.63001	8.53424	7.52864	9.03518	10.2456
ENSG00000136819.15	C9orf78	32.9986	53.5342	33.8315	69.3745	21.8609	47.0317	24.1236	41.017	36.7137	45.1267	35.7855	46.7433	22.9179	30.9728	22.2999	49.6459	23.2145	58.0786	24.4157	40.7782	17.9374	48.2415	23.24	33.3686	29.1525	41.3908	28.9985	29.7338	18.559	40.5129	23.2387	42.559	22.1689	52.9121	39.1322	63.906	23.265	58.4445	32.4084	49.345	26.6456	64.0941	17.5773	53.3675
ENSG00000136824.19	SMC2	46.2357	7.19404	19.6336	9.24547	23.0331	9.01416	19.2287	5.38413	37.3547	7.28298	18.6701	6.52948	24.6908	3.92224	9.98186	4.47798	17.8472	6.2679	26.9873	3.14111	25.5463	3.20329	26.1712	5.40072	40.1547	5.84766	34.1962	4.62373	26.241	5.33205	28.7118	4.4309	27.0824	6.10133	53.5471	7.47357	26.9193	4.41141	35.5158	8.05943	33.001	4.97184	21.7778	5.17752
ENSG00000136826.15	KLF4	0.298239	0.651234	0.150778	10.4981	0.009367	4.68724	0.046064	0.546977	0.031852	7.68962	1.14504	3.94835	0.100739	1.2544	0.326887	6.88304	0.059828	14.7884	0.130384	2.55143	0.112863	1.10136	0.216291	4.93775	0.226779	3.87667	0.094426	1.11618	0.10413	0.704122	0.102799	5.02515	0.218199	18.3588	0.381594	11.9217	0.102695	0.548483	0.077753	0.848074	0.219379	0.702024	0.075164	0.50061
ENSG00000136827.12	TOR1A	17.3157	11.0644	12.2242	10.1646	13.775	11.5397	14.6338	9.59258	23.2755	9.36835	14.9295	10.2647	12.3728	6.84139	13.2794	8.76321	14.1865	9.39417	16.8457	6.90891	15.2739	9.0804	15.1944	8.64401	16.7007	9.44233	16.6979	8.96585	13.4786	8.82145	13.7604	8.20847	16.1677	12.0101	21.7637	9.98721	11.5617	14.6103	15.8892	9.003	12.7496	9.43827	12.761	10.2743
ENSG00000136828.19	RALGPS1	1.73746	14.4115	1.38161	13.3406	2.25103	7.82535	1.81528	8.72495	5.56165	9.11169	1.52655	11.3643	2.98031	13.2645	2.18095	10.0389	2.52091	9.92588	1.91369	9.47475	1.92423	6.89394	2.23931	8.79592	1.62687	8.62644	1.78908	6.25316	2.63361	10.3492	2.41741	9.54046	1.8734	15.3688	2.44519	9.08532	1.12217	14.0443	1.58886	11.9972	2.27595	10.5409	2.41677	9.64037
ENSG00000136830.12	NIBAN2	0.017443	0.107963	1.27202	0.197981	0.277757	0.196451	0.119934	0.153193	0.727477	2.03715	1.28555	0.344221	0.252197	0.859837	0.350949	0.928098	0.088243	1.06199	0.24879	1.62351	0.068385	0.094717	0.020236	0.103404	0.051365	0.187457	0.02681	0.070906	0.391398	0.131456	0.117068	0.168978	1.09499	0.055295	0.423351	0.026496	0.092261	0.388417	1.59205	0.981778	0.122432	1.11871	0.006232	0.700332
ENSG00000136834.3	OR1J1	0	0	0	0	0	0	0	0	0	0	0	0	0	0	0	0	0	0	0	0.109691	0	0	0	0	0	0	0	0	0	0	0	0	0	0	0	0	0	0	0	0	0	0	0	0
ENSG00000136839.1	OR13C9	0	0.025895	0	0.116935	0	0	0	0	0	0.170195	0	0	0	0	0	0	0	0.122633	0	0	0	0	0	0.019521	0	0	0	0	0	0	0	0.063298	0	0	0	0	0	0	0	0	0	0	0	0
ENSG00000136840.19	ST6GALNAC4	22.4993	15.0732	25.2069	20.0174	20.2447	14.295	21.4502	13.6851	25.6006	10.3713	14.4232	13.0641	31.3034	22.4251	10.0667	12.6214	16.9684	24.1223	35.379	16.5091	34.4678	10.1604	29.5827	14.1075	22.2848	10.8954	29.2493	15.7731	24.3585	13.7706	30.9547	11.0677	26.3657	13.6303	33.9076	15.9536	26.508	18.7611	36.1948	10.0112	32.2293	14.8992	46.3114	20.52
ENSG00000136842.14	TMOD1	10.795	1.03398	6.45335	1.49771	2.56404	1.52984	6.72501	0.901074	7.40415	1.1299	16.7256	0.462435	9.62234	0.618171	10.4187	0.716834	14.7265	1.59326	9.65592	0.522191	4.55938	0.37505	4.31006	0.4687	4.85487	1.60481	6.05359	1.21899	1.91203	0.19006	3.30572	0.445205	8.36211	1.0566	7.21089	1.26763	5.79187	0.800697	4.37144	1.07394	9.76688	1.13329	13.3207	0.917313
ENSG00000136848.18	DAB2IP	0.296758	0	0.130466	0.008782	0.123057	0.004062	0.008471	0	0.108603	0.078615	0.160699	0.047986	0.113825	0.087047	0.152482	0.041418	1.14346	0.193289	0.245404	0.191896	0.021653	0.007447	0.237069	0.265447	0.008026	0.023135	0.013041	0.032184	0.109456	0.010191	0.047522	0.013475	0.018438	0.143399	0.176324	0	0.027423	0.431642	0.317449	0.069945	0.059696	0.282864	0.014171	0.142318
ENSG00000136854.24	STXBP1	0.186934	0.138431	1.27713	0.067737	0.235185	0.025296	0.639692	0.179944	0.48185	2.76498	0.993506	0.656329	0.427619	0.276806	0.561978	0.767347	0.466582	1.42181	0.240732	1.40405	0.173844	0.173441	0.373575	0.120245	0.391346	0.089088	0.164579	0.031036	0.468058	0.091614	0.380564	0.070578	1.0841	0.050387	1.78836	0.009198	0.465411	0.067969	0.96973	0.609801	0.488044	0.83603	0.051837	0.678494
ENSG00000136856.18	SLC2A8	1.96807	1.9864	3.98726	1.83504	4.30409	1.30653	5.53911	2.01064	4.83589	1.8302	4.08317	3.83357	1.7639	3.92822	4.82508	2.15609	4.04121	3.12424	5.38729	1.529	3.08481	2.37149	4.14497	2.48775	4.03106	2.32638	3.74294	2.57822	3.53021	1.97999	3.42749	1.62966	4.93736	5.49052	4.992	2.77936	2.19449	3.98779	3.49155	2.08638	5.64492	1.67111	4.38459	2.47711
ENSG00000136859.10	ANGPTL2	0.013151	0.011873	0.096576	0	0.116066	0	0.021553	0	0.294852	0.027216	0.317755	0.037865	0.037247	0	0.032999	0.012038	0.174134	0.115204	0.007515	0.008857	0.023682	0	0.015954	0	0.004509	0	0	0	0	0	0	0	0.009381	0.010417	0	0	0.002536	0	0.015007	0.020159	0.032628	0.021446	0	0
ENSG00000136861.19	CDK5RAP2	38.2866	43.1659	21.9171	48.9911	33.1281	40.8744	27.1259	31.6355	43.7964	44.8073	21.2197	44.2993	39.8175	38.4737	17.3197	38.54	28.231	58.1488	28.695	26.5295	24.916	31.1483	24.0239	36.4725	29.4567	34.0093	33.3315	34.2738	38.5209	38.0973	29.3256	31.9288	33.7069	47.2885	50.7001	51.8598	23.2361	44.5966	32.1594	39.4058	37.4453	46.6003	25.7021	41.0381
ENSG00000136866.14	ZFP37	0.382059	0.966075	0.277092	0.722883	0	0.939414	0.009162	0.910194	0.130768	0.373552	0.050934	1.02259	0.25142	0.521064	0.802724	0.565257	0.213402	0.583743	0.070282	0.647948	0.033653	0.54088	0.389928	1.1596	0.138736	0.504028	0.068294	0.387976	0.135362	0.518168	0.199059	0.428133	0.074392	0.453876	0.546213	0.68689	0.128629	0.862754	0.109444	0.5957	1.33348	1.45423	0.210681	0.805951
ENSG00000136867.11	SLC31A2	1.14289	1.36957	2.07958	1.15861	0.812052	1.59819	1.7376	0.678816	3.96215	1.18523	1.80312	1.74495	0.270853	0.04581	1.7832	0.279889	0.981634	2.19008	1.25844	0.45561	1.9503	0.294397	1.49422	0.992913	1.03815	1.31812	1.58854	0.611305	0.767582	0.484899	1.04875	0.267309	1.09813	0.065431	1.56336	1.0665	0.918205	0.120711	0.931719	0.943466	0.498219	1.45257	1.25259	0.183213
ENSG00000136868.11	SLC31A1	4.5672	0.610948	4.55787	0.66606	3.14785	2.08449	3.46311	0.648138	5.58979	1.07153	4.33018	0.655811	8.16115	0.237766	2.26497	0.642209	3.0209	0.606809	5.53955	0.330982	5.75475	0.330842	3.75039	0.895848	5.85088	0.524521	6.0304	0.58686	4.12672	0.441085	5.16005	0.712713	5.81786	0.533746	8.09361	0.629632	5.76308	0.608063	6.44382	0.674133	5.54371	0.936426	5.17047	0.513524
ENSG00000136869.16	TLR4	0.019741	0.683121	0.048227	0.46361	0.002612	0.469541	0.001113	0.548087	0.262499	2.13007	0.059996	1.19925	0.009456	1.2073	0.1018	1.88064	0	0.271073	0.09932	0.758707	0.003071	0.631999	0.279429	0.472945	0.050319	1.7729	0.124935	0.381747	0.03674	0.660226	0.149143	0.587808	0.05533	1.79152	0.039	0.594501	0.003286	0.579913	0.172214	1.24319	0	0.956476	0	1.91207
ENSG00000136870.11	ZNF189	10.5428	10.7962	8.96532	9.99826	5.96428	10.0942	5.3413	8.80108	15.2519	8.74214	7.46397	8.7436	7.33981	6.84551	10.7797	8.27506	5.40677	8.70273	4.86631	5.21606	4.90108	5.40887	4.97231	7.8946	5.73108	8.6338	4.88258	7.48808	4.00058	8.80847	5.19009	6.79052	5.47562	9.94362	8.26585	11.7798	3.62021	9.41638	5.03186	7.5205	6.55517	8.3758	5.91201	9.54493
ENSG00000136872.21	ALDOB	0	0	0.171184	0	0.019964	0	0	0	0.631669	0.608176	0.248376	0	0.08351	0	0.294739	0	0	0.489385	0	0	0	0	0.015715	0	0	0	0	0	0	0	0.008981	0	0	0	0	0	0	0	0	0	0	0.037779	0	0
ENSG00000136874.11	STX17	17.6523	13.1783	7.53046	20.2965	10.7557	21.3991	7.09129	9.14375	26.7453	10.3943	11.4459	12.2998	18.2027	8.84897	9.60157	14.5985	7.70157	10.786	10.4026	9.66732	6.92615	7.62462	7.73833	12.0922	12.4256	9.39304	8.83443	8.68313	9.51831	10.5251	9.94042	8.54648	10.682	10.86	14.4128	15.7612	6.87428	12.19	10.7125	13.0782	13.8245	15.0943	8.66295	12.2264
ENSG00000136875.13	PRPF4	14.8302	9.42771	15.0933	11.2177	13.5409	6.78533	13.0011	7.94098	23.5341	6.86161	14.7854	9.78894	14.3934	6.99944	11.8703	6.51514	10.808	10.1459	14.0619	4.95135	11.7245	6.74195	11.1284	7.08895	17.8006	7.36055	13.9363	7.14665	13.0195	8.47934	13.0413	7.09487	13.786	12.2482	22.912	10.6684	10.7265	8.53978	17.7406	7.62905	13.4988	6.33445	10.6007	7.93099
ENSG00000136877.15	FPGS	14.1775	19.5332	16.8997	24.4032	26.4406	16.4572	20.442	18.5763	31.6627	22.798	17.8985	16.98	21.6868	13.7589	14.3385	22.2924	23.6348	24.9306	22.3124	15.805	18.3194	19.0967	20.2637	19.6305	21.4431	20.5344	23.8022	18.685	18.848	21.9146	18.2523	15.1	27.0708	20.6329	29.4678	23.0356	12.8529	22.139	22.2522	14.3853	20.2558	26.1463	17.6595	15.7735
ENSG00000136878.14	USP20	10.3597	18.0532	6.27616	21.9737	11.7494	20.4863	7.32823	13.2248	15.1201	15.8016	6.84129	15.5093	9.66053	17.9611	5.39039	14.644	9.42929	25.1075	7.36545	12.9466	8.28362	15.2099	8.16491	17.7931	7.40654	17.4794	10.7617	17.8274	8.13179	17.2051	8.01824	13.7582	17.9948	23.1265	14.0439	14.4008	5.91704	19.7704	7.36958	19.7993	7.78751	20.0236	9.90312	19.4768
ENSG00000136881.12	BAAT	0.02695	0.075284	0.096564	0.016191	0.032427	0	0.004263	0.098328	0.272516	0.150746	0.203639	0.068709	0	0	0.193753	0.065034	0.031369	0.114018	0	0.023456	0.014273	0	0.079656	0	0.059709	0.035627	0.052479	0.069612	0.026375	0.061835	0.01806	0	0	0	0.052711	0.014392	0.023918	0.037556	0.013473	0.028664	0.029572	0.096325	0.014263	0.077728
ENSG00000136883.16	KIF12	0	0.128007	0	0	0	0	0	0	0.491882	0	0.021774	0.052089	0	0	0.066305	0.468628	0	0.204727	0	0.050182	0.007117	0.006094	0	0	0	0	0	0	0	0	0	0	0	0.024861	0	0	0	0	0.012155	0.016354	0	0	0	0
ENSG00000136888.8	ATP6V1G1	16.7212	72.4752	23.0394	99.081	19.8099	85.6844	21.9052	59.0384	34.5684	67.1491	24.6127	63.1476	17.4488	56.0016	24.7065	61.3517	23.6917	65.0971	17.7271	44.0611	16.0292	58.1125	16.0443	62.4165	16.8305	68.9358	19.3933	65.184	14.4571	66.0288	16.7146	64.2435	22.0896	93.8969	26.2177	98.1461	15.0692	77.0752	18.7128	73.7978	19.2189	71.4811	21.8142	57.5542
ENSG00000136891.14	TEX10	12.2214	7.62275	8.68611	15.4167	9.6635	6.7468	7.75023	5.58864	22.538	7.13836	11.0376	7.73259	14.2052	4.6204	9.96301	8.37736	9.10614	7.72908	9.118	5.54209	6.3181	4.75202	7.30461	7.60662	9.92185	8.56629	9.86054	6.72907	7.18168	7.44429	8.77566	6.43963	6.8207	9.94375	11.2463	13.6995	5.05288	6.98996	12.8045	8.77474	11.6528	6.9458	6.09067	10.8674
ENSG00000136895.19	GARNL3	10.3564	3.30562	4.83658	3.8839	10.444	2.922	6.43415	3.28837	14.4139	4.39712	7.43493	3.03591	7.34852	2.40919	4.26719	2.11312	3.24698	2.48091	3.27318	2.26617	1.28441	1.99196	2.34774	2.63783	2.33504	2.08985	1.60328	3.35231	1.81095	2.38748	1.71431	2.82019	2.30812	4.53167	2.99814	2.84708	1.7709	6.92346	1.33143	1.06299	8.3916	4.19724	1.89931	2.4529
ENSG00000136897.8	MRPL50	16.3627	5.5876	7.17777	8.3382	6.60274	6.00497	7.37543	6.39094	10.6986	6.28714	8.70702	7.24589	7.09036	5.21811	7.89243	5.42747	6.27932	7.21829	7.14562	3.41104	5.78427	4.63613	5.65773	6.84291	8.39806	6.3299	6.44875	5.64075	6.33219	6.14642	6.58614	5.66533	6.58771	6.99268	12.447	7.42164	6.19829	6.98843	8.09149	7.48335	8.09958	5.57687	7.80034	7.74099
ENSG00000136908.18	DPM2	11.0484	8.19596	15.1583	9.16439	15.5742	12.8343	14.4154	8.3445	24.2675	10.6318	13.2637	13.3601	13.3081	4.75089	15.1529	9.69346	13.2133	9.98674	15.5986	8.04238	16.7139	7.85509	14.6617	9.42078	17.6736	9.1864	17.2553	9.08258	14.0766	7.53657	16.2837	7.76296	16.5124	15.125	22.6428	6.6178	14.6154	13.1026	15.6918	6.45231	13.9382	10.3274	18.5684	9.4688
ENSG00000136918.8	WDR38	0	0	0.030329	0	0	0	0	0	0	0.120591	0.024059	0	0	0	0.110723	0.109521	0	0.255431	0	0	0	0	0.053505	0	0.020306	0	0	0	0	0	0	0	0	0	0	0	0	0	0.02259	0	0	0	0	0.043459
ENSG00000136925.15	TSTD2	10.0226	9.70575	7.87147	6.47098	4.39922	3.53824	4.71536	4.81244	10.3388	7.08723	5.1987	5.41654	5.85713	4.55115	6.55405	5.18836	4.48929	7.30621	5.16741	4.99175	6.34628	4.97168	5.84253	5.27522	4.62861	4.73384	7.24474	4.38431	5.32731	5.24831	5.32806	4.55929	6.03895	6.53978	7.69334	7.06649	4.74421	9.69815	4.9238	4.74712	5.16595	4.44105	4.70467	6.00629
ENSG00000136928.7	GABBR2	0	0.029004	0.056016	0	0.009244	0.004073	0.005257	0.002669	0.189385	0.07325	0.433863	0	0.125959	0	0.183148	0.014747	0.003509	0.258224	0.003359	0.058722	0	0	0	0	0.002012	0	0.005403	0	0	0	0.004073	0	0.014351	0	0.013878	0	0.007748	0	0.059829	0	0.160424	0	0.004376	0.008847
ENSG00000136929.13	HEMGN	0	0	0.069356	0.03089	0	0.161593	0	0.007537	0	0.308651	0	0.16383	0.109548	0.324313	0.14569	0.041384	0.019943	0.080418	0.028455	0.083451	0.061281	0	0.070429	0.007719	0.034174	0.081177	0.022909	0.173978	0.047648	0.688587	0	0	0	0.210792	0.105023	0	0.043791	0	0.52743	0.034625	0	0.128751	0	0
ENSG00000136930.13	PSMB7	38.4589	20.9447	41.7297	25.766	41.3795	16.183	39.2644	15.1065	71.3921	20.6476	42.4877	16.334	38.6491	18.7376	36.5736	16.7011	44.5731	20.3301	53.1102	12.2489	40.4485	15.7907	43.593	16.8518	62.9786	17.4785	47.7045	14.3395	43.0748	15.5204	44.2746	14.8525	50.1016	21.1959	69.4006	22.9526	37.8251	17.1277	60.5653	16.179	43.4885	19.5743	41.7205	19.1611
ENSG00000136931.10	NR5A1	0.033679	0	0.239913	0	0.005903	0	0.005046	0	0.086229	0.212994	0.074236	0	0.03188	0	0.14116	0.136148	0.006735	0.123796	0.031897	0.022388	0.035644	0	0	0	0.03721	0	0.015515	0	0.011354	0	0.026317	0	0.04935	0	0.081283	0	0	0	0.03796	0	0.254468	0.163276	0	0.050531
ENSG00000136932.15	TRMO	20.8394	14.8643	10.7222	13.0198	6.7284	19.7883	9.169	10.4317	12.0693	17.1614	14.6663	14.6772	7.95756	14.7066	12.6441	16.2605	7.8221	18.2428	7.4263	11.5681	5.75909	9.95652	6.89438	15.1955	8.38013	14.8466	8.16624	11.5662	7.60379	12.2317	6.33216	10.7252	9.23329	20.2562	12.668	21.3607	8.33033	16.629	8.51096	13.8888	8.31103	15.626	8.35181	19.0633
ENSG00000136933.17	RABEPK	5.92791	3.25045	6.91273	3.91337	7.46843	2.30812	8.29776	3.09881	13.1563	4.30096	7.24703	2.91455	5.71407	2.89605	6.02734	3.13481	5.78579	1.53378	10.24	2.7022	9.20354	2.53485	7.39413	3.32485	12.764	2.87751	9.32024	3.0986	9.35771	2.93825	9.47049	2.01313	8.46769	3.35471	15.6237	2.56307	5.5558	4.7553	12.4544	2.23374	9.20764	4.13697	7.74169	2.56448
ENSG00000136935.14	GOLGA1	17.6744	20.4279	16.9208	17.9337	13.9281	16.3383	13.7908	13.8358	18.0994	21.5167	11.9635	16.0918	19.5126	12.1646	11.3789	20.941	9.68957	12.7266	15.304	10.2061	15.6663	13.0383	11.9932	16.6049	14.0596	16.3137	9.02665	10.4879	10.7954	17.3509	13.3928	11.292	19.1464	24.3099	18.4645	22.9559	11.488	12.188	13.7328	15.5615	14.4279	19.8931	10.7201	19.1763
ENSG00000136936.11	XPA	33.6688	32.0902	11.9581	34.4744	16.8694	26.8478	15.0969	20.8808	21.6037	23.3475	16.6081	24.1543	16.3311	20.6961	10.9266	23.3841	19.8209	34.1067	15.6188	16.6603	12.9734	19.7518	14.5346	25.6265	15.5624	24.1076	14.034	22.4898	14.833	24.0666	13.2028	24.2592	17.1957	40.7094	22.514	34.0226	12.2856	29.0461	16.3134	25.0976	15.4451	26.5794	15.8402	26.9994
ENSG00000136937.13	NCBP1	13.1739	20.3083	16.7999	25.5661	21.5253	16.034	17.2501	14.1222	35.2578	18.6832	17.6059	16.4684	24.8824	14.0116	12.3173	17.015	16.4637	17.8452	24.7137	10.962	20.8318	15.6704	20.5849	17.2418	25.6756	15.8607	24.1142	10.2653	21.8496	17.6631	22.0364	16.7125	23.5218	19.2491	36.8239	21.0995	13.4392	18.5854	29.5646	18.6402	21.5209	16.1735	18.046	20.3264
ENSG00000136938.9	ANP32B	345.432	102.472	155.317	116.121	171.489	88.0798	139.715	81.525	245.766	88.4078	167.138	78.8971	212.482	84.5882	125.964	81.1822	146.044	116.872	167.185	71.9026	140.771	80.0455	154.188	90.9446	193.325	85.536	177.189	87.9398	223.844	82.9382	171.078	77.4472	179.519	140.359	294.673	139.784	139.671	102.748	230.822	95.3086	227.547	87.6597	148.518	98.3701
ENSG00000136939.1	OR1L4	0	0	0.216898	0	0	0	0	0	0.220883	0.525076	0	0	0	0	0.267654	0	0	0.411252	0	0	0	0	0	0	0	0	0	0	0	0	0	0	0	0	0	0	0	0	0	0	0	0	0	0
ENSG00000136940.14	PDCL	19.2728	8.67265	13.4735	6.96511	15.9887	11.2817	10.5138	8.31011	15.7651	7.09541	10.2535	7.20043	9.79493	9.44245	8.72409	5.09427	12.1055	5.51153	12.5418	5.43326	9.84464	5.80462	10.2579	7.0862	13.6073	6.53646	12.5208	4.874	10.7383	7.58505	11.8773	6.43423	12.3232	8.2868	16.3982	11.8482	11.5105	11.7607	15.9388	9.03459	14.4438	10.0434	7.38044	11.1448
ENSG00000136942.15	RPL35	2626.65	1971.9	1755.29	2532.17	2834.14	2109.87	1940.12	2212.75	4514.5	1878.22	2360.94	2026.65	2494.12	1811.32	2288.78	1674.71	2365.2	2525.85	2016.78	1090.83	1417.66	1665.75	1528.17	2154.57	2488.77	1989.91	1819.77	1991.97	1681.33	1564.84	1786.26	1776.83	1891.38	3158.63	3054.3	2572.06	1365.61	2180.4	2262.57	1636.4	3245.66	1962.41	2149.63	1920.15
ENSG00000136943.12	CTSV	0.230637	0	0.148436	0	0.013672	0	0.060628	0	0.151872	0.391097	0.209709	0.121646	0.36877	0	0.204916	0	0.198471	0.067898	0.478129	0.027447	0.047549	0.005344	0.115849	0.003894	0.201049	0.027391	0.060655	0.052572	0.165714	0.033086	0.014533	0.011782	0.355424	0	0.063185	0	0.094629	0	0.213123	0	0.07449	0.017097	0.041553	0.033092
ENSG00000136944.19	LMX1B	0	0.003153	0.044864	0	0.002831	0.003542	0	0.004642	0.390988	0.03398	0.079016	0	0.015716	0.002873	0.117541	0.015832	0	0.245073	0.005843	0.011966	0.0021	0	0.003106	0	0.00175	0.002501	0	0	0	0	0.005432	0.007837	0.005286	0.004032	0	0	0.00136	0	0.004182	0.016123	0	0	0	0
ENSG00000136950.13	ARPC5L	38.6151	17.7718	41.755	22.9048	47.8759	10.4616	36.8929	14.6388	74.9785	15.7899	43.7461	15.8984	60.6533	16.9118	40.0153	15.1047	41.5641	15.6547	45.0618	13.8573	39.1695	14.848	39.7767	16.415	46.9073	14.0857	46.012	15.5483	42.0314	11.0892	38.1473	13.1438	48.6337	22.3141	72.0317	21.9493	42.1657	19.4505	49.3103	12.4497	44.9134	15.3394	42.0196	20.3723
ENSG00000136960.13	ENPP2	0.443402	0.033377	1.95562	0.521715	1.23339	0.195558	1.72971	0.177262	0.046218	1.00736	0.827845	0.082863	4.5334	0.488691	0.487629	0.322047	2.12372	1.05808	0.874374	0.152863	1.36739	0.16318	1.05075	0.056432	0.977792	0.053886	1.00966	0.128917	2.25859	0.030994	0.493644	0.163696	1.66593	0.145301	1.6549	4.84034	2.94031	1.23638	0.335715	0.043576	0.742199	0.06639	1.7313	0.242994
ENSG00000136982.6	DSCC1	7.96888	0.019337	4.29292	0.356094	8.7114	0.308885	7.28001	0.056834	8.78187	1.32438	4.41943	0.12719	4.95694	0.262177	1.40495	0.355845	6.22986	0.22568	8.45571	0.189748	7.29321	0.097352	7.13212	0.080013	12.7801	0.206602	9.47359	0.162692	8.86728	0.260075	7.14477	0.047718	8.62826	0.777865	13.3547	0.549399	6.11254	0	8.88562	0.146967	8.87927	0.086759	4.86095	0.070014
ENSG00000136986.10	DERL1	29.6222	15.8931	24.0761	21.2914	13.0576	16.9865	19.8143	12.2324	26.1479	16.9549	23.8743	17.2747	20.3299	8.59261	21.6161	12.8807	16.6146	16.014	21.2613	11.3446	27.1387	13.5238	24.5602	12.7428	26.847	12.2128	22.8618	12.3051	13.7247	12.4758	22.9164	10.809	18.1771	17.0314	33.7404	15.4873	28.3601	13.5518	18.0271	13.7785	23.3324	12.6518	31.6882	13.0557
ENSG00000136997.21	MYC	47.0096	42.2	129.006	54.8452	59.0956	42.7136	81.2164	53.2066	95.802	51.2631	105.249	55.2292	81.9194	47.6737	99.3976	34.2381	29.6603	76.1956	49.4894	58.1527	30.5055	44.8182	34.3792	49.2907	49.7178	40.2688	41.9243	55.9928	39.8062	38.7766	40.5951	38.267	42.7783	57.7976	55.9934	71.0441	24.2263	61.5539	75.8566	48.6829	72.3208	60.6517	27.4336	60.7914
ENSG00000136999.5	CCN3	0	0	0.089006	0	0	0	0.006202	0.042301	0.070601	0.057121	0.045484	0	0	0	0.519544	0	0	0.033291	0	0	0.011327	0	0	0	0	0	0.012698	0	0.055825	0.064998	0	0	0	0	0	0.073103	0.003641	0	0.202225	0	0.007814	0	0	0
ENSG00000137033.12	IL33	0.05951	0	0.167518	0	0	0	0	0	0.150311	0.115439	0.07257	0	0	0.008211	0	0	0	0.342189	0	0	0	0	0	0	0.015118	0	0	0	0	0	0	0	0	0	0	0	0	0	0.053815	0	0	0	0	0
ENSG00000137038.8	DMAC1	7.24531	8.76783	5.95549	8.95567	7.26847	5.68623	5.01533	5.11804	8.20897	9.18067	9.51185	7.97416	6.19472	6.05111	8.9186	6.50904	6.27243	5.28512	6.94635	3.93548	5.40624	4.91574	6.87505	5.83567	21.7811	10.3483	10.5049	6.07221	7.44778	6.8791	8.13606	7.05686	9.86532	5.43207	7.7655	5.87822	5.9297	10.118	11.7627	5.48426	10.5694	9.7241	3.0364	7.57127
ENSG00000137040.10	RANBP6	7.6028	12.3499	7.11888	16.5755	6.29525	12.8522	5.5816	8.18055	12.2368	13.5047	6.91587	11.211	5.64377	9.67338	5.45252	12.2237	5.1588	11.0642	6.88339	7.69397	6.60243	6.90728	5.78645	10.1368	8.07407	10.5021	7.90609	9.33398	5.28913	9.01974	6.38528	10.5864	7.07437	14.5638	11.5852	13.6166	6.25234	10.9826	7.20579	12.0674	5.59534	10.7472	5.77658	11.254
ENSG00000137054.16	POLR1E	21.3633	9.69519	15.903	10.3186	18.5589	7.55538	17.7393	8.89031	44.959	8.54511	22.5201	7.47752	17.1146	9.09727	15.5507	7.68335	20.9735	9.94606	15.2441	5.36703	11.7583	6.18309	14.9387	7.71606	22.4674	7.85139	15.4727	6.89198	14.2076	8.88664	12.4111	6.48331	13.6712	11.1785	23.2138	10.3071	10.4835	8.73905	18.9026	7.76613	20.2671	9.75935	12.6926	9.07719
ENSG00000137055.15	PLAA	19.2987	10.7575	19.0658	10.1308	16.4572	10.7129	17.422	7.57319	26.6242	8.29871	24.866	9.03801	20.2379	4.41248	17.9302	9.05631	19.5486	10.9298	19.3966	6.90095	19.9227	7.11599	19.4426	6.58869	22.7188	9.1044	20.7653	7.85341	19.0088	8.73282	20.7707	6.49689	20.3244	11.0907	33.3667	10.0695	16.6785	8.0528	23.8704	9.2186	16.9311	9.60329	17.7078	10.1068
ENSG00000137070.19	IL11RA	1.03911	7.90169	1.40713	7.47974	0.74409	10.0906	1.39524	8.70487	2.79032	5.49146	1.75179	7.15917	0.746761	4.78707	1.973	6.10147	1.79161	8.81202	1.61455	6.40315	1.00443	5.93253	1.81006	8.2886	0.465288	7.58632	1.39846	6.15076	1.26364	6.58348	0.956459	5.06226	1.48712	6.26698	2.20208	6.6257	0.386637	6.75811	1.72864	6.30977	0.52764	9.62539	0.882966	7.11697
ENSG00000137073.24	UBAP2	25.0838	13.4011	29.3808	14.3746	21.4721	11.8725	20.7055	14.3837	44.0115	11.3727	29.7307	10.7058	24.2893	7.67412	29.5047	9.05791	18.3224	12.7716	24.0839	10.0183	19.1856	8.74825	21.853	12.7367	24.0282	10.7303	23.4632	11.5347	19.8945	10.1487	23.6178	10.1178	21.0452	13.9819	29.7808	18.5848	19.4747	12.6173	28.9807	9.43181	21.4832	11.0502	17.8269	13.239
ENSG00000137074.20	APTX	27.3611	18.6462	23.7662	15.6113	22.6581	11.6072	21.4575	10.2961	37.9813	11.9348	20.1028	12.947	24.3302	12.917	18.0919	11.9744	20.4153	13.659	24.526	9.39904	21.9894	11.9314	21.9415	12.6039	31.852	12.8422	24.8433	11.0265	22.5468	13.201	22.6325	12.3483	31.7673	22.3437	39.7907	24.4518	18.2141	13.7586	28.8295	14.1458	26.5589	13.8174	18.9351	14.6617
ENSG00000137075.18	RNF38	12.612	27.0479	14.1826	27.8606	13.5673	23.6441	11.6354	17.1362	29.4107	27.5938	16.6196	27.439	16.0089	17.0956	17.9211	25.4273	14.625	20.0845	13.9618	19.3158	14.2644	18.1085	12.8717	24.5942	13.6915	26.0347	16.6492	21.6584	9.78459	22.8316	13.4797	21.9297	17.646	30.3631	19.3492	28.733	11.5905	31.0182	14.9236	24.6357	11.8243	24.6566	14.5272	28.0564
ENSG00000137076.21	TLN1	108.775	85.1626	61.7261	85.5548	129.783	82.7418	91.2493	76.0862	134.649	68.3078	63.9557	71.2764	68.4866	71.8218	74.2328	67.4484	91.109	90.1978	80.2166	53.4766	84.5871	57.3844	74.9193	69.8857	88.1205	80.7339	85.5187	73.2189	79.6008	73.2721	87.606	67.8625	98.6514	98.4534	115.854	99.6941	59.9735	92.6455	87.3793	70.0623	103.132	90.1045	92.6014	85.542
ENSG00000137077.8	CCL21	0	0	0.155145	0	0	0	0	0	0.416086	0	0.318663	0	0	0	0.397393	0	0	0.053854	0	0.02108	0	0	0	0	0	0	0	0	0	0	0	0	0	0	0	0	0	0	0	0	0	0.308312	0	0
ENSG00000137078.10	SIT1	6.45403	17.0062	7.7606	14.038	13.0939	18.8346	4.96228	16.4019	2.62388	18.5451	17.741	20.1308	52.4836	10.805	0.350587	10.9187	6.50671	8.65412	15.769	12.2633	15.1594	13.7701	7.01953	17.3746	15.9778	14.4807	12.3713	16.4411	19.8272	19.0646	25.5249	14.1301	15.9026	22.3371	14.9123	13.4716	9.2488	12.3405	11.5806	12.2303	13.4996	12.9133	4.18832	28.0013
ENSG00000137080.4	IFNA21	0	0	0.038905	0	0	0	0	0	0.098386	0	0.031023	0	0	0	0	0	0	0.024001	0	0	0	0	0	0	0	0	0	0	0	0.027169	0	0	0	0	0	0	0	0	0	0	0	0	0	0
ENSG00000137090.12	DMRT1	0	0	0.092197	0.024692	0	0	0.023978	0	0.478642	0.082748	0.082282	0	0	0.0147	0.141871	0.024956	0	0.284262	0.011462	0.030854	0.326193	0.050897	0	0	0	0.012951	0	0.022653	0.013484	0	0.009156	0	0.214303	0.084562	0.021045	0.030497	0	0	0.020696	0	0.068658	0	0	0
ENSG00000137094.16	DNAJB5	4.46206	0.088101	3.17507	0.546557	2.729	0.18827	2.9527	0.586698	3.49134	1.12014	1.9395	0.42265	1.93992	0.232017	2.17304	0.524258	3.4681	0.738125	4.7884	0.169968	4.44979	0.399897	6.16022	0.418899	5.50576	0.465065	4.04777	0.396242	2.4919	0.374028	4.6385	0.238757	5.12171	0.549953	3.81674	0.542923	2.52856	0.494056	3.68475	0.39471	4.92833	0.237396	8.47542	1.39693
ENSG00000137098.14	SPAG8	0.358228	1.88416	0.981648	1.04256	0.559663	2.26158	0.149108	1.16392	1.40207	2.59899	0.501781	1.39046	0.348746	1.31347	0.453209	1.21803	0.705157	2.28294	0.134587	0.827006	0.14471	0.885875	0.088953	0.646229	0.116901	0.919588	0.169024	0.488139	0.205417	0.76842	0.237204	0.790855	0.10753	0.857953	0.420421	1.80559	0.028898	1.77554	0.160609	0.588262	0.445578	1.8327	0.191591	1.01477
ENSG00000137100.16	DCTN3	40.7198	17.3765	22.479	15.5152	23.7838	13.0924	17.9401	12.3975	29.0785	15.409	17.2907	13.4768	17.0318	19.1472	19.6764	14.3085	23.2979	11.3149	19.2561	9.69	19.0788	12.2222	22.4871	12.9597	26.7905	15.1766	26.5242	14.1669	17.3549	12.7099	21.4096	11.4783	20.368	24.077	34.219	17.6168	21.9486	13.0907	18.5389	12.6117	21.702	11.787	23.854	13.265
ENSG00000137101.14	CD72	31.5547	124.318	7.37132	178.466	11.6922	168.849	9.46673	127.801	21.1047	146.946	3.27893	157.085	28.162	155.115	3.76126	135.976	11.1098	147.145	5.14787	77.8236	6.00226	128.836	4.72975	151.109	4.95804	173.673	8.63418	166.446	13.1487	192.542	5.96195	167.744	5.15831	199.338	5.00303	305.952	4.5414	130.286	4.81754	144.52	3.36112	164.635	9.72286	176.023
ENSG00000137103.20	TMEM8B	0.737027	2.99877	3.12981	4.26876	2.14272	1.45257	1.56079	2.2157	6.93282	5.05976	2.63553	2.96244	3.46981	0.76075	2.50776	3.63913	3.01908	1.59603	2.32397	1.6912	1.34131	2.81393	2.2005	2.98024	1.29796	2.07869	2.13132	3.85517	1.15407	2.68729	1.42698	2.27146	2.78589	2.51398	1.61237	3.62165	1.82343	4.60995	2.2447	1.39083	3.04551	2.14202	1.68889	3.30459
ENSG00000137106.18	GRHPR	46.519	22.2797	35.2816	27.2035	65.5407	25.698	59.4236	16.7506	113.019	28.0562	47.4243	24.0565	58.5679	19.8747	43.0796	21.2524	90.1019	30.7618	72.0519	19.3445	44.1489	18.5318	42.9409	22.8519	72.1546	19.5985	56.4798	21.9766	44.1474	27.9291	57.5209	22.2909	55.4185	45.709	63.9603	31.2417	34.5571	33.6847	61.1354	22.8741	57.5955	23.2802	62.8733	21.3048
ENSG00000137124.8	ALDH1B1	4.58138	1.58065	6.98503	2.37967	7.68522	1.39408	5.81291	2.0347	9.46604	1.34884	6.83865	1.1302	6.90299	1.97779	7.55343	0.74525	5.94242	1.70234	8.85796	1.0502	6.28126	0.948897	5.73297	1.34244	10.1696	1.26669	7.96976	1.56956	7.43351	0.545608	5.50396	0.574313	8.15669	2.13044	13.9806	1.00252	4.6776	1.8712	11.0134	0.912741	12.8564	1.57285	4.62809	1.5538
ENSG00000137133.11	HINT2	8.81606	5.41148	6.74608	9.04799	14.1665	7.43888	13.0557	5.53006	19.9842	7.22148	8.84963	5.20073	13.4598	5.22479	6.95468	7.32674	10.2808	6.74743	16.5848	4.96141	12.169	6.5594	15.0921	5.30739	17.7784	7.00851	16.6072	7.29774	17.8067	5.61215	14.7516	3.73856	14.2974	12.1916	18.691	7.8033	12.5194	7.16837	11.4813	6.42911	10.2951	8.12527	14.8642	4.39194
ENSG00000137135.18	ARHGEF39	2.29661	0.092914	2.01833	0.168251	3.8166	0	3.65213	0.133108	7.07442	0.048571	2.87512	0.046205	4.29287	0.19695	1.87099	0.022453	2.76836	0.224369	4.33341	0.033049	3.54563	0.05439	3.55017	0.055925	4.19129	0.0632	4.68799	0.019978	4.29716	0.042004	4.12776	0.112325	5.72781	0.028343	7.33097	0.133205	2.45716	0.092432	5.96907	0.061358	4.22589	0.241058	3.11328	0.063719
ENSG00000137142.5	IGFBPL1	0	0	0.019537	0	0	0	0	0	0	0.019212	0.015309	0	0.035045	0.005195	0.046533	0.011599	0.005542	0.083189	0	0.012803	0	0	0	0	0.006348	0	0	0	0	0.006643	0.003209	0	0.004519	0.007324	0.007303	0.007009	0	0	0	0	0	0.010333	0	0
ENSG00000137145.21	DENND4C	19.4543	11.1396	12.9283	17.0259	10.6219	8.40765	9.63753	7.08978	31.1655	12.596	15.9908	13.5452	24.7416	9.68473	21.7988	10.7932	12.5918	12.0697	9.89718	7.57303	7.71719	6.89837	7.94931	8.65322	8.1721	10.7526	10.7788	8.56429	8.78808	9.00906	8.03185	8.74631	8.80514	12.2387	10.2579	15.05	5.30701	10.1764	10.2893	9.4436	13.8678	9.84372	10.7155	10.5034
ENSG00000137154.13	RPS6	1962.64	1511.75	1398.12	1842.08	1599.78	1394	1301.19	1860.69	2532.97	1512.84	1776.87	1563.67	1592.54	1529.18	1662.37	1298.27	1800.28	1589.75	1177.38	1053.83	831.669	1361.11	950.963	1503.31	1425.91	1527.63	1110.17	1364.43	883.989	1163.87	1470.4	1683.55	1093.91	2223.79	1607.21	1746.83	809.313	1750.84	2073.58	1886.91	1781.51	1668.67	958.735	1680.34
ENSG00000137161.18	CNPY3	65.7634	74.7692	28.6478	74.7368	57.0789	62.8867	38.0145	72.0307	62.6082	59.4063	45.8214	62.3602	48.0097	66.6082	21.7922	59.3638	32.8331	73.9076	33.3492	53.6297	25.7799	62.5332	29.2982	80.3049	33.2206	58.4247	33.1616	61.7389	30.9551	54.6935	37.7321	60.8176	29.5668	99.2377	42.2639	83.1688	22.8228	93.5428	33.5153	55.6212	41.26	71.4619	29.0872	87.4152
ENSG00000137166.17	FOXP4	5.34531	8.86588	7.39356	15.6039	24.6298	14.3256	15.3236	14.8982	12.4742	8.89529	12.0698	8.5208	8.10692	10.3355	7.3865	11.1454	19.2282	16.9419	13.0189	8.98732	10.2102	10.9009	8.59029	15.1581	7.85318	11.9287	10.9532	15.6821	14.2549	10.2171	7.24152	9.60674	16.5323	11.2394	18.8427	13.9478	8.27653	13.9465	8.83649	10.4284	8.46426	15.555	9.44624	7.40989
ENSG00000137168.8	PPIL1	13.0749	4.21647	17.192	4.15159	17.725	4.56704	17.3202	3.76496	24.2451	4.7095	15.8732	2.59446	15.0301	2.68863	12.9789	2.21839	15.4249	5.08031	19.4412	2.12907	19.7449	3.10405	19.1557	3.486	26.9499	2.86612	19.3589	2.66762	23.0247	2.70323	17.7798	2.8894	19.607	4.3499	34.8658	2.99367	14.7985	3.70621	26.8502	3.57272	19.703	2.6236	20.7259	4.16265
ENSG00000137171.15	KLC4	5.07886	12.8828	6.55633	8.38312	3.26523	6.29373	4.1557	7.70577	8.86938	7.13527	4.70616	12.821	3.8003	6.00669	9.14216	8.9563	4.37231	10.4421	4.55509	6.23424	4.5746	6.86418	4.24924	10.4386	3.4481	8.01225	4.29177	8.53386	2.75732	8.18659	4.23	6.50111	6.38302	10.4366	7.40036	9.87411	5.32372	14.0573	3.50209	8.19371	6.1986	10.0811	5.49478	5.31112
ENSG00000137177.20	KIF13A	0.330526	5.11012	0.910031	6.55378	0.773611	2.38704	0.649044	4.67804	5.03542	7.82659	1.22746	5.04468	1.58429	3.63793	0.30781	2.74219	0.623841	5.46728	2.00903	4.7525	0.948893	1.99579	2.94089	3.32954	0.881169	5.06678	1.4343	4.91203	0.198089	1.672	1.50152	1.90436	0.803958	8.15878	0.296945	2.71138	0.239432	5.92202	1.96712	3.06576	1.11466	6.38288	1.43171	10.0024
ENSG00000137185.13	ZSCAN9	9.09545	9.33616	7.71023	6.9354	7.07473	5.89501	6.34197	7.50447	17.9724	5.92853	6.29113	8.10887	5.91154	5.30642	6.79669	5.59492	6.53711	6.92029	7.00147	3.45138	5.17733	3.65711	6.19451	6.9421	5.40491	6.88923	5.66023	6.73741	4.15341	6.93977	5.15459	5.98278	5.82249	7.2243	9.56351	6.35215	4.37007	8.7468	5.9744	8.07677	7.42436	6.11855	5.21916	7.43233
ENSG00000137193.14	PIM1	12.2536	8.24339	14.3929	8.6957	8.39056	4.51585	8.63885	7.53435	27.7517	11.1898	9.95058	7.4736	16.9848	5.85696	13.8045	9.11837	9.41294	7.67144	15.5878	4.47662	10.5435	5.3719	11.8911	9.10497	17.3348	6.95427	16.667	7.37617	10.8853	4.81112	10.4736	5.92619	14.3136	7.61692	19.2175	7.10839	18.0909	11.6435	12.442	6.97315	6.52388	10.5637	12.1919	4.57206
ENSG00000137198.10	GMPR	0.436159	0	1.29403	0	6.81592	0	1.3111	0.010886	8.2533	0.049355	0.6278	0.047466	0.2479	0.413077	1.80119	0.238069	3.44278	0.61991	1.61658	0.193849	0.937835	0.083149	3.87032	0.295968	4.29793	0.035168	1.827	0.04098	0.755633	1.16318	2.52775	0.157907	1.01435	0.095537	0.573072	2.01317	0.303749	0	7.77355	0.273675	3.5693	0.026395	1.53491	0.177448
ENSG00000137200.13	CMTR1	79.6746	36.4924	32.8712	40.3861	54.1273	33.2373	43.0002	29.2908	93.558	33.2751	34.3302	34.2187	44.3276	36.816	39.3996	30.2094	66.3897	54.5097	37.4687	27.3001	36.5945	34.2378	32.666	35.1355	39.1088	33.57	37.4167	28.8034	47.3705	33.5743	32.7815	27.8561	44.2481	47.7592	48.2975	73.3407	33.6371	36.9736	38.6657	31.8352	40.1455	36.059	42.3025	35.6327
ENSG00000137203.15	TFAP2A	0.299712	0.59715	0.181901	0	0.009713	0	0.301129	0.010013	0.311083	0.659744	1.7315	0	0.128539	0	0.758988	0.155408	0	0.413927	0.056218	0.079588	0.007048	0.073321	0.15742	0.031709	0.305576	0	0.087836	0.010477	0.048561	0.017616	0.02949	0.029425	0.93242	0	0.60594	0.006494	0.084892	0	0.20589	0	2.30349	0.019165	0	0.216534
ENSG00000137204.15	SLC22A7	0.888249	0.065704	3.41326	0.130792	0.185088	0.04922	0.06459	0.157965	2.16265	4.76573	0.897656	0.982434	0.449829	0.301308	0.471154	2.35705	0.043141	0.159979	0.357544	6.65624	0.398299	0.741258	0.250131	0.164086	0.144881	0.27192	0.225045	0.120362	0.218087	0.684748	0.646454	0.209688	0.20126	0.398184	0.05641	0.216314	0.184233	0	7.74386	4.97414	0.07995	8.04709	0.294757	6.58003
ENSG00000137207.12	YIPF3	25.5602	23.6226	22.1109	27.0548	23.8203	25.07	24.7914	19.3611	32.7441	13.7526	26.3837	17.6812	19.7321	17.3323	21.8459	17.5208	27.5025	27.5489	31.056	14.5593	30.1567	14.5914	27.7116	25.6121	26.2955	20.6323	29.8971	24.0068	25.2363	18.3772	27.1099	18.7683	32.6521	30.3149	47.6886	28.2297	29.4923	22.6946	25.5903	17.4334	21.6134	19.6772	31.7899	24.8282
ENSG00000137210.14	TMEM14B	32.2947	24.6108	22.5212	28.3529	29.9569	23.2136	27.1699	16.1679	57.296	21.4485	31.0707	24.2855	31.031	20.013	24.7653	15.7639	30.0373	17.8	32.5477	11.8668	28.0052	13.2458	27.9477	16.5068	47.2687	19.1951	34.9535	17.425	25.0115	18.0288	34.6348	15.5346	28.2565	22.733	43.587	28.894	29.3619	17.1409	38.0592	18.6037	31.7786	18.95	30.4448	21.7839
ENSG00000137216.19	TMEM63B	12.7995	6.98089	13.4578	3.76368	8.52227	2.99398	11.017	4.3608	12.2879	4.01383	13.2274	3.86757	7.42986	4.40416	18.0738	3.93831	8.67329	5.90455	9.25172	3.76531	7.38451	3.89733	7.39241	4.98745	8.89111	3.84543	4.86068	3.62666	7.77821	2.56948	6.78166	3.06375	14.3114	7.99821	14.6327	6.60128	6.56549	4.20174	7.57696	2.04636	9.78101	4.86219	9.65644	5.95779
ENSG00000137218.10	FRS3	1.62733	1.95912	3.5686	3.36875	1.41676	2.97781	0.853752	3.87639	1.76046	2.89802	1.57951	3.22116	1.57452	4.57096	1.11445	2.29645	2.13421	3.95982	1.48846	4.69848	2.98122	3.34747	1.65257	4.29476	1.06067	2.93686	2.37292	2.72637	1.8111	5.65064	2.48662	3.34341	1.80144	2.66159	1.60994	2.75435	0.532901	3.73292	2.83009	3.97665	0.681676	6.20663	1.58035	9.15027
ENSG00000137221.14	TJAP1	46.1471	24.1801	24.0939	33.1839	20.8022	32.8269	24.6025	28.2005	49.6267	21.1694	20.4907	31.4679	19.3378	43.008	27.2721	24.6828	23.6542	35.9881	21.5514	15.7247	18.3827	25.8219	18.6641	28.0158	20.06	27.1797	18.0801	24.8422	21.7371	27.0342	17.5219	26.2416	19.0568	30.887	31.4608	33.5665	16.3248	34.0706	25.7593	29.1062	22.8546	29.1325	22.0697	31.1524
ENSG00000137225.13	CAPN11	0.289152	0	0.323373	0.242109	0.019531	0	0	0	0	0.151491	0.336708	0	0.022658	0.061269	0.194501	0	0.00743	0.014775	0.155693	0.011385	0.047216	0	0.08328	0	0.008502	0	0.034128	0	0	0.078917	0.025571	0	0.350798	0.019638	0.211569	0	0.167678	0	0.184258	0	0.372749	0	0.059385	0.035678
ENSG00000137251.16	TINAG	0.101181	0	0.104513	0	0	0	0	0	0	0	0	0	0	0	0	0	0	0	0.314773	0.023942	0.049456	0	0.25564	0	0.167697	0.076107	0.027746	0	0.59795	0	0.319808	0	0	0	0	0	0.268292	0	0.108672	0	0.269214	0	0	0
ENSG00000137252.10	HCRTR2	0	0	0.047392	0	0	0	0	0	0.138402	0.047093	0.192475	0.090491	0	0	0.06778	0.028398	0	0	0	0.020761	0	0	0	0	0	0	0	0	0	0	0	0	0	0	0	0	0	0	0.017614	0	0	0.025196	0	0
ENSG00000137261.15	KIAA0319	0.006049	0.381488	0.026218	0.258049	0.020333	0.221736	0.03541	0.178363	0.173266	0.321377	0.082112	0.297069	0.005766	0.122682	0.067242	0.302316	0.005784	0.317522	0.005552	0.228403	0.044223	0.184257	0.007399	0.171047	0.00667	0.144967	0.02006	0.176004	0.014662	0.181866	0.011909	0.093083	0.070231	0.337284	0.030576	0.183066	0.03532	0.54256	0.015657	0.277044	0	0.295012	0	0.149511
ENSG00000137265.16	IRF4	225.079	54.8743	289.148	56.2333	407.645	50.8069	347.939	53.0811	439.555	39.388	236.894	43.9532	290.308	38.4717	191.648	35.6095	343.501	53.803	416.394	20.4381	365.969	46.8344	314.487	49.3002	364.761	55.8341	350.197	43.3366	274.996	38.6127	382.895	46.365	324.61	46.8632	372.577	50.7473	187.982	52.3706	337.035	37.4793	336.833	63.1051	333.488	34.2614
ENSG00000137266.15	SLC22A23	0.116307	0.029841	0.10373	0.699118	0.030433	0.342348	0.040644	0.144229	0.206647	1.21264	0.323801	0.081042	1.04637	0.247335	0.442247	0.07113	0.347008	1.13379	0.092083	0.14358	0.021756	0.103097	0.101684	0.186503	0.036539	0.30531	0.028912	0.107502	0.053213	0.132607	0.031168	0.021112	0.054418	0.41201	0.09141	0.555099	0.031344	0.164054	0.020733	0.106852	0.016396	0.073904	0.114153	0.233286
ENSG00000137267.7	TUBB2A	21.6392	1.8449	11.5832	4.22676	8.14149	5.33482	15.8794	0.606956	23.0684	4.10206	18.4521	3.87888	11.7416	3.36815	13.206	2.52681	32.7609	4.31155	19.894	4.64046	2.76898	1.21933	16.5888	4.51428	7.21243	2.90024	15.8822	3.12078	9.96362	1.06941	26.7505	2.48263	16.8669	8.21637	28.9543	3.68218	11.7281	5.40455	16.5514	1.04356	28.6256	2.91005	25.7123	3.48353
ENSG00000137269.15	LRRC1	0.136739	3.26009	0.923336	5.02306	0	3.07108	0.127472	2.21875	0.794442	3.24544	0.267022	1.77958	0.029898	2.61043	0.339404	2.24052	0.216688	2.52596	0.545879	2.17966	1.00511	1.61098	1.44057	2.73717	0.791407	2.90953	0.928789	2.03774	1.94423	2.39748	0.850835	1.95991	0.406199	3.35661	0.424137	2.5385	0.241921	2.50266	0.480677	1.97657	0.208078	2.86891	0.823764	3.07091
ENSG00000137270.11	GCM1	0	0.396047	0.050849	0.539994	0.031764	0.168046	0	0.098898	0	0.501122	0.029935	0.739151	0	0.128689	0.060742	0.241987	0	0.32741	0.006915	0.216724	0	0.061413	0.051393	0.224808	0.004148	0.272247	0	0.010309	0	0.372717	0.020947	0.342539	0.005899	0.469426	0	0.256631	0.006383	0.19071	0.009418	0.379801	0	0.201927	0.100303	0.072433
ENSG00000137273.6	FOXF2	0.022832	0.017157	0.203017	0.01291	0	0.009642	0	0.031524	0.243937	0.190728	0.057256	0	0.019582	0.0388	0.034859	0.114597	0	0.016737	0.023821	0.192893	0.022788	0.096854	0.052876	0.070964	0.033328	0.045272	0.046974	0.094788	0.021056	0.089466	0.03612	0.022819	0.016833	0.022005	0	0	0.021964	0	0.044835	0.143924	0	0.13952	0	0.268424
ENSG00000137274.13	BPHL	0.951639	2.57353	1.06785	1.94099	2.06616	1.85268	2.36557	1.91635	3.0773	3.4243	2.66798	4.26342	4.43658	6.60956	1.984	2.03267	3.28216	2.90858	2.23143	1.34017	1.53252	2.38343	1.86471	2.65176	1.06606	2.34126	2.26332	2.28063	1.30231	1.78505	2.5621	1.3849	3.2794	2.64019	3.50499	2.59047	0.894258	2.61872	1.95318	1.90636	2.96918	3.50601	1.79643	3.55282
ENSG00000137275.16	RIPK1	35.5349	18.475	11.6506	26.5069	7.94251	21.6877	13.7919	12.598	19.8755	20.8851	13.1088	18.4498	8.81241	16.2017	12.7805	18.9043	10.1244	29.8068	8.91085	13.9649	10.1003	15.1005	11.9354	16.9685	9.29056	16.7613	11.0648	14.6691	11.4519	17.5089	9.07557	12.5924	14.4615	19.733	20.6726	27.2224	13.8717	19.2069	10.111	18.0469	10.2937	17.3761	14.1845	18.1268
ENSG00000137285.11	TUBB2B	58.1858	0.01423	13.7944	0.223193	1.65326	0	3.5429	0.022665	48.1456	0.46307	15.2976	0.110636	56.3676	0	6.40952	0.237424	47.5348	0.203239	14.9116	0.125756	1.63215	0.02775	11.2569	0.461508	4.35375	0.130686	12.149	0.183026	1.79944	0.221293	31.7416	0.378753	7.35808	0.476391	7.06125	0.218576	9.5018	0.430776	10.789	0	17.3619	0.278079	22.2684	0.320621
ENSG00000137288.10	UQCC2	36.6153	11.8782	19.2084	12.9587	24.4834	7.24381	25.4392	12.9236	36.14	16.7219	22.6894	14.2931	33.2178	15.103	19.9004	16.3505	16.9133	9.36389	35.9687	5.01623	28.7359	11.7846	32.7014	11.0118	66.6138	12.2208	42.6925	9.083	37.4548	13.5189	35.7754	11.0107	26.267	15.6485	53.6374	20.9549	29.0266	12.7712	47.1383	10.2593	32.7675	13.4031	19.0137	8.66072
ENSG00000137309.20	HMGA1	103.537	50.8313	121.024	46.3581	189.845	38.5958	145.367	53.4263	244.634	40.5555	137.413	45.9793	330.125	37.1478	122.421	33.2181	192.327	49.8533	251.451	36.3722	201.398	38.8297	196.692	55.1596	270.96	44.9449	239.91	51.5905	248.557	46.6666	238.355	46.914	181.462	67.2898	291.242	51.4876	124.422	55.4899	342.664	33.8382	253.756	38.0626	144.74	39.4707
ENSG00000137310.12	TCF19	35.396	3.13927	13.8625	3.54539	20.9927	3.828	15.5967	3.56617	24.9083	2.78902	16.5344	3.02802	18.6576	3.77461	11.5378	4.08865	12.041	5.83036	26.1134	2.49883	28.5401	2.87416	25.1974	4.02088	28.8491	3.63396	31.8295	5.2922	30.8686	2.96406	31.2693	2.77012	27.6824	5.61303	39.4459	3.8542	21.5117	11.0313	31.982	2.60551	23.4344	3.83132	21.4161	5.99863
ENSG00000137312.15	FLOT1	148.13	41.5779	58.4764	42.822	143.163	36.4907	97.4741	29.2485	143.472	23.2084	92.175	20.7283	93.1644	33.3946	84.9431	29.0289	114.968	33.5062	75.897	28.0751	75.5022	24.0456	60.329	36.6798	103.274	28.9758	71.4069	27.3215	84.5659	25.0631	76.2538	27.0309	113.306	41.3719	127.284	35.0642	89.9192	44.472	56.7393	31.8763	85.2611	34.1173	89.1141	38.3556
ENSG00000137331.12	IER3	69.0974	0.432036	102.867	0.537258	14.863	0.578437	62.5772	0.460071	55.1288	1.01005	90.3264	0.36099	35.6364	0.075724	79.1159	0.149946	36.5656	2.90904	80.1298	0.268021	61.0018	0.081205	47.7154	0.547514	137.182	0.859507	65.9302	0.420388	51.1776	0.280558	56.1422	0.353653	78.8861	0.678838	121.299	0.046297	93.9986	0.176553	27.7858	0	76.1353	0.033187	111.203	0.133839
ENSG00000137337.16	MDC1	37.8595	26.1079	23.8477	20.0667	27.4409	18.3996	20.1084	14.5984	39.6285	15.6234	19.229	16.6715	21.1517	13.0649	22.2098	14.8929	21.1543	19.2276	28.4865	12.6823	22.4645	15.9077	24.5507	15.3987	26.1405	17.5468	27.9046	16.5952	20.762	15.5798	23.9056	14.649	21.5376	25.045	34.806	21.819	18.2301	21.3241	27.3945	15.4009	22.5165	16.9487	23.3466	21.266
ENSG00000137338.6	PGBD1	2.30037	0.882999	2.01022	0.584109	1.95447	0.887412	1.12803	0.398494	3.34563	0.942875	0.967991	0.576151	1.13615	0.424848	1.18285	0.420122	0.848896	0.688724	1.787	0.418191	1.19344	0.37276	1.67617	0.548341	2.27285	0.59355	1.36116	0.516751	1.41327	0.333875	1.50182	0.464371	1.09323	0.780057	2.22537	0.71295	1.52176	0.721496	1.38469	0.567289	1.93355	0.419459	1.33925	0.56816
ENSG00000137343.18	ATAT1	2.54699	4.54237	3.26042	3.90714	2.46723	2.41258	2.12511	3.8522	6.72575	4.04664	3.3575	5.46723	2.69777	4.5994	2.67934	3.47535	3.02588	5.11449	2.87607	3.67194	2.56788	4.04695	2.0909	4.31843	3.15585	5.25659	3.13862	5.16741	1.60568	4.33036	2.83113	3.7451	3.98583	3.37686	4.13732	6.57097	2.50581	4.62725	3.20806	3.96275	3.22065	5.32223	2.4482	4.9839
ENSG00000137364.5	TPMT	2.96185	1.0005	1.69512	1.37021	1.80527	0.602283	3.01006	0.669403	5.29	1.0834	3.11593	0.370605	2.00615	0.708845	1.11566	0.837185	3.61726	0.639588	2.30648	0.51893	1.75918	0.498908	2.24656	0.587351	2.77682	0.971692	2.8798	0.792449	1.42443	0.959206	1.80668	0.792298	2.65127	1.0338	3.47162	0.530222	1.96871	1.07254	1.71169	0.810423	1.75029	0.803779	1.73571	0.548471
ENSG00000137392.10	CLPS	0	0	0	0	0	0	0	0	0	0	0	0	0	0	0	0	0	0	0	0	0	0	0	0	0	0	0	0	0	0	0	0	0	0	0	0	0	0	0	0	0	0	0	0
ENSG00000137393.10	RNF144B	0.270417	3.23341	0.054576	3.34712	0.145352	3.74479	0.002884	1.95117	0.098756	4.33748	0.085379	4.36033	0.006104	5.28965	0.097193	2.62762	0.111645	1.93258	0.058956	1.79979	0.015878	3.91601	0.113582	2.02418	0.150105	4.57083	0.038526	1.8373	0.196177	1.9017	0.122842	3.09747	0.022025	6.02455	0.010151	5.56755	0.035695	4.66698	0.07568	5.63161	0.014569	6.27865	0.105722	3.95704
ENSG00000137404.15	NRM	7.48108	5.78317	5.72254	8.6568	14.7301	5.08844	8.16437	7.61808	19.9337	6.94351	5.52324	8.19651	10.3329	5.69755	6.39456	6.99469	8.74686	5.6458	9.37305	4.53158	7.66048	5.21056	7.44517	6.83789	9.72219	7.36412	10.8402	7.43487	9.92528	6.26776	10.7276	7.93087	6.3942	7.03455	11.4985	9.25771	7.51228	8.47693	9.99135	5.39221	8.55941	6.28408	7.35347	8.89011
ENSG00000137409.21	MTCH1	22.1785	30.958	21.0937	39.0772	27.8906	33.3101	20.7175	27.3466	48.2936	26.7029	29.0166	30.698	27.5736	28.171	27.8603	26.858	26.1224	33.3538	22.5128	22.4672	18.8604	25.7875	20.056	31.2793	24.4158	32.751	23.2509	28.7987	19.0726	26.2557	21.6231	30.2462	24.3075	43.319	33.2252	39.7235	19.2314	33.7945	22.5446	26.2888	22.2594	33.7644	19.9563	33.8217
ENSG00000137411.19	VARS2	15.5718	20.5078	17.1003	18.9991	19.2655	19.0551	21.681	15.3662	30.4949	19.9533	10.6655	11.747	18.0455	22.1508	10.6475	11.0147	20.2638	16.9746	25.5967	10.6112	20.8035	8.07482	17.4365	10.7241	35.5399	18.1463	21.4798	10.6914	26.822	15.9005	18.599	11.0421	24.8612	14.5759	32.8845	10.2592	19.5802	23.1767	24.9625	10.6078	24.5899	18.2299	18.4182	10.83
ENSG00000137413.17	TAF8	25.6296	21.6083	19.1459	31.2218	16.8944	23.2627	18.3996	15.9764	25.9762	22.9357	17.06	23.8454	18.8444	16.7648	17.9509	26.5957	15.3745	26.8873	16.7939	16.1805	13.0984	19.1609	16.6316	20.4989	15.5563	22.5959	16.1457	17.5384	15.9518	20.1618	13.2298	20.9659	15.223	24.9443	22.0832	28.1871	12.0957	28.6572	17.2441	22.2106	14.1208	30.12	19.8633	27.6772
ENSG00000137414.7	FAM8A1	5.31217	4.57705	3.71491	6.4385	2.70715	5.4722	3.0358	2.6279	2.54863	4.59195	2.0312	4.44353	3.43092	3.04031	1.48158	4.81687	2.91944	6.01577	3.89194	2.53706	3.70668	1.77297	3.57299	4.17149	2.97467	4.19821	3.68681	3.67682	2.42868	4.22441	3.84169	3.10539	3.65022	4.97099	4.12132	5.26114	4.94279	2.94829	2.56577	5.14272	2.12561	4.06569	5.69704	3.13317
ENSG00000137434.12	C6orf52	0	0	0.145617	0.062027	0.650808	0	0.394047	0.085358	0.735145	0.273246	0.221373	0.266025	0.200196	0	0.518645	0	0.472484	0	0.37504	0.045673	0.727535	0.377532	0.314885	0.066471	0.106947	0.174217	0.341415	0.121945	0.281206	0.524486	0.907487	0.43603	1.39194	0.456095	0.116804	0	0.372668	0	0.632618	0	0.570065	0.097756	1.52203	0.188555
ENSG00000137440.5	FGFBP1	0.05532	0	0.028117	0	0	0.019034	0	0	0.279883	0.056066	0.13365	0	0	0	0.068271	0	0	0.403361	0	0.012328	0	0	0.016497	0	0.065674	0.013337	0	0	0.013893	0	0.018858	0	0.013257	0	0	0	0	0.05309	0	0	0.015496	0	0	0.040259
ENSG00000137441.8	FGFBP2	0.355409	0	1.52773	0	0	0.87603	1.1868	0	0	3.20599	0.169636	0.484263	0.325616	0	0.347804	0.042915	0.042256	0.629307	0.794998	0.037559	1.11192	0.106007	0.651167	0.438968	0.826991	1.46261	0.128235	0.059641	1.67254	0.321538	0.925205	0	6.46612	0.447702	10.93	0.103498	3.53806	0.067308	0.344557	0.071678	0.138617	0.227661	1.04219	0
ENSG00000137449.17	CPEB2	4.86202	5.87241	8.96761	4.62382	5.0007	6.07789	7.38812	3.49337	6.95931	3.59529	7.2959	6.06753	4.41628	5.24463	10.8572	4.23652	4.04436	5.40352	5.84399	4.53958	4.49201	3.81433	5.1731	4.70247	4.06947	4.00409	3.95034	5.143	3.70732	2.90395	4.10585	2.95736	7.83873	5.96701	7.30269	3.37736	7.6471	5.04775	4.20296	2.77629	8.91564	4.10112	4.36007	6.28992
ENSG00000137460.10	FHDC1	0.019314	0.102049	0.170291	0.103932	0.010203	0.141614	0.030456	0.077348	0.235995	0.647297	0.173396	0.172128	0.016164	0.060193	0.171251	0.226035	0.005807	0.31247	0.089014	0.38973	0.115881	0.093841	0.132292	0.169212	0.053306	0.171425	0.081978	0.078632	0.186064	0.076886	0.125759	0.10391	0.028512	0.222593	0.111032	0.110236	0.065433	0.154314	0.266521	0.373585	0.019239	0.147134	0.169987	0.176268
ENSG00000137462.9	TLR2	0	1.37724	0.341625	1.17266	0.702795	1.81208	0.045072	1.27916	2.05441	4.10902	0.106377	2.47033	0.368696	1.38882	0.122792	1.98986	0.169253	1.37182	0.115239	0.7344	0.177611	0.960911	0.220496	1.45504	0.038029	2.325	0.020657	1.07964	0.194379	1.99806	0.058327	0.756755	0	1.57456	0.025647	0.997642	0.03371	2.60579	0.823787	3.58743	0.167387	2.41656	0.228822	0.728539
ENSG00000137463.5	MGARP	0	0.357482	0.378127	0.028642	0	0	0.01393	0.13607	0.394054	0.062994	0.050029	0	0	0	0.038394	0.083496	0.072669	0.228254	0	0.041475	0.050331	0.029694	0.092762	0.071655	0.095103	0.106028	0	0.026286	0.046996	0.065567	0.042431	0	0	0.049122	0.097757	0.2814	0.081072	0	0.070435	0	0	0	0	0
ENSG00000137473.19	TTC29	0.019986	0	0.020655	0.036971	0	0	0	0.009015	0.101683	0.409554	0.048871	0.156975	0.018694	0.022124	0.04976	0.172925	0	0.450381	0	0.144691	0.016286	0	0	0	0.006818	0	0	0	0	0	0.013736	0	0.009663	0	0.015726	0	0	0.038871	0.138058	0.082648	0	0.08775	0	0.147506
ENSG00000137474.23	MYO7A	0.012457	0.11757	0.286398	0	0.047308	0.017312	0.025263	0.065509	0.348045	0.621412	0.249386	0.385342	0.012727	0.003962	1.22303	0.052204	0.034353	0.709007	0.007123	0.236741	0.148956	0.003549	0.057548	0.017665	0.122414	0.118895	0.058007	0	0.162703	0.114928	0.082996	0.003456	0.131049	0	3.14569	0.003403	0.100312	0.01787	0.199783	0.190636	1.19308	0.042728	0.025543	0.914823
ENSG00000137478.15	FCHSD2	124.011	154.999	54.9921	213.681	64.7403	153.113	50.943	109.896	114.516	153.809	48.7616	179.226	65.5137	113.9	43.582	141.134	54.1095	175.298	54.4493	89.8491	59.6302	114.407	62.58	133.042	68.1131	148.394	70.4308	120.131	53.6093	143.977	60.8636	109.289	62.3712	184.981	71.6698	197.104	56.4241	143.453	68.7176	166.123	58.5639	169.608	70.1421	149.476
ENSG00000137486.17	ARRB1	0.065118	0.779288	0.32458	0.210739	0.994911	1.45434	0.15555	0.254929	0.344972	3.47701	1.85391	3.0196	2.21841	3.27118	0.325756	1.04205	0.112804	1.06586	0	0.858736	0.078895	0.863724	0.150723	0.8882	0.03728	0.983432	0.294461	0.499681	2.3228	1.22364	0.076143	0.410205	0.990415	0.841169	1.71977	0	0.045892	0.896508	0.27934	0.720199	0.103521	0.175336	0.02908	0.622822
ENSG00000137491.15	SLCO2B1	0.721563	0.052955	1.64631	0	0.090524	0	0.255484	0	0.285428	0.72493	1.19602	0.032127	0.477538	0.003084	0.824921	0.110816	0.415634	0.810716	2.86575	0.145764	2.63908	0	2.24261	0.005421	1.36473	0	0.63251	0	1.2453	0	1.82902	0.015728	0.251436	0	1.68204	0.05304	3.04098	0	0.212786	0.024433	0.755511	0.030704	4.01761	0
ENSG00000137492.9	THAP12	18.2359	31.2327	13.0041	31.379	16.3926	29.8084	12.1014	20.2827	30.12	20.1823	12.9953	24.9855	8.08044	18.7147	10.8008	21.9444	12.682	27.599	8.76874	16.3044	10.037	17.1078	10.9141	23.2608	13.1379	22.091	13.2842	21.6502	13.1329	22.5376	10.5394	22.5517	7.7605	33.2144	16.2419	32.4227	6.66604	23.5936	14.6023	30.0512	11.8048	21.8847	10.4961	25.1477
ENSG00000137494.14	ANKRD42	1.94154	5.77771	2.03006	10.1286	1.62487	6.46595	1.37911	4.42083	2.70697	4.82476	2.45235	5.57078	2.44401	7.74378	1.76143	7.22461	1.35348	8.3335	1.64936	5.9443	1.88566	4.78899	1.86442	6.86304	2.25583	4.70796	2.145	4.6297	1.49306	3.71111	1.86955	6.24869	1.73106	11.4638	2.59699	13.2863	1.74225	7.88376	1.58727	3.47587	1.06174	4.04962	1.33874	9.07926
ENSG00000137496.18	IL18BP	8.51111	10.0556	5.38598	10.4341	9.06078	11.0488	5.77941	9.39257	13.9013	6.38515	8.49703	10.9776	11.623	9.53716	8.85608	9.84066	5.46273	4.81293	6.35382	10.2345	4.48	7.85106	4.4922	9.71261	3.69421	8.73797	6.28518	7.49604	4.64351	6.49326	3.62841	5.81222	6.20676	9.98185	5.75699	8.36919	2.95081	15.276	5.31729	8.22673	7.14648	8.14246	3.93874	14.972
ENSG00000137497.19	NUMA1	69.8184	123.213	42.9468	139.96	70.3428	123.115	54.0553	94.2046	76.9849	92.7205	41.3661	120.078	51.9609	103.888	38.3338	95.1751	60.381	137.757	54.3356	76.0186	58.4976	96.1936	46.5401	104.141	49.3768	103.722	56.9182	114.211	55.999	98.2707	56.8782	96.6134	77.5609	144.416	85.5756	149.831	52.8668	137.244	56.6774	103.808	52.6915	123.028	65.7776	130.725
ENSG00000137500.10	CCDC90B	49.9317	39.1345	32.151	42.6888	36.8219	31.4979	30.7453	25.4419	66.3948	36.2537	34.8645	32.8511	28.0974	25.6365	43.463	28.1206	32.0648	33.9582	34.2182	18.7764	26.1137	26.0632	27.3357	27.7878	49.318	29.6191	29.4532	21.8102	22.9006	30.777	28.58	22.9104	42.1093	36.935	42.7204	39.4754	28.3195	36.1006	33.9692	32.6588	34.0754	28.1522	33.1127	29.45
ENSG00000137501.18	SYTL2	0.247266	0.268499	0.203527	0.508244	0.132567	0.578152	0.414849	0.125111	0.128029	3.13178	0.412574	1.54586	0.218119	0.910681	0.643885	0.194483	0.048612	1.10017	0.757379	0.771839	0.180434	0.411126	0.207288	0.186405	0.203201	0.934999	0.046196	0.370505	1.19578	0.231264	0.135364	0.465475	1.15072	1.71791	1.72567	0.810333	0.190461	0.081742	0.285008	1.51755	0.193228	0.423791	0.206346	0.517933
ENSG00000137502.10	RAB30	57.5153	58.5931	51.6622	77.0283	26.5666	54.6126	37.959	35.147	73.1239	50.2256	23.0846	41.428	22.8677	40.8486	21.459	52.8612	32.7094	66.2759	38.7257	29.135	36.1685	35.1262	39.3781	43.4783	37.6429	58.7246	43.9687	40.2876	26.3594	52.4654	35.9794	49.395	37.7741	57.6034	35.2772	56.0707	39.3239	56.7267	32.3736	52.7968	14.8628	60.5373	45.9657	51.9913
ENSG00000137504.15	CREBZF	33.235	65.9282	26.8878	76.4955	28.7608	62.5641	24.301	57.7868	45.6262	42.5037	28.6943	49.0219	38.5198	58.949	24.7088	52.1481	24.8714	79.3447	27.4783	43.9665	28.9891	55.9237	23.037	59.7391	23.7649	66.968	23.5335	64.0029	28.5302	50.48	26.1619	59.2909	30.896	92.2058	39.9472	82.3122	18.1994	74.0419	31.1527	55.8536	25.2744	65.6556	28.0588	62.0594
ENSG00000137507.11	LRRC32	0.580392	0	0.468353	0	0.314126	0.00883	0.125375	0.003532	3.36764	0.032282	0.160812	0.030602	2.0383	0	0.293085	0.582996	0.232421	0.218325	0.319711	0.131548	0.203062	0.021359	0.1181	0.070876	0.452882	0.022829	0.168066	0.026477	0.090138	0.220525	0.502233	0.128249	0.151805	0.276992	0.463745	0	0.231753	0.100595	0.115509	0.040813	0.285738	0.101615	0.192546	0.09114
ENSG00000137509.12	PRCP	31.8617	42.8744	22.9429	56.1515	30.1907	36.0305	22.5811	31.5347	61.3291	37.9542	19.7901	33.7403	23.992	24.5928	14.6178	34.9693	26.5046	47.3418	23.8274	19.6271	23.031	22.7119	20.6397	33.6533	24.8412	39.0148	23.9834	30.7617	16.6722	41.2545	21.4331	35.9727	26.1681	39.1771	33.1438	54.6439	21.9961	39.3652	25.1459	40.1927	14.5649	38.1028	34.0844	25.8346
ENSG00000137513.11	NARS2	7.50137	8.02761	5.39478	10.244	6.02817	8.35024	4.53091	5.52687	7.78856	9.10058	4.03275	7.71872	6.8851	5.76486	4.08587	7.38596	4.71201	6.02302	6.02716	5.63107	4.55002	4.64319	5.42236	6.89	7.51361	7.2807	6.20466	5.02171	4.48504	7.69283	5.34874	6.52482	4.89502	9.33165	9.02821	8.89086	4.24417	6.08643	8.74243	7.8375	6.95376	5.88582	3.9708	7.78003
ENSG00000137522.18	RNF121	19.6092	8.26014	14.3131	6.60388	13.4658	9.49137	13.9685	4.82447	34.0096	6.90247	16.826	8.33341	15.1794	5.27072	12.4028	5.81483	18.3567	5.73107	12.9435	5.77355	11.585	6.40249	11.611	5.43353	13.5669	7.85963	12.6203	4.82066	13.6663	6.985	11.7154	4.74543	16.5075	8.67997	19.5864	7.52283	10.4549	9.79647	14.7301	8.71421	9.9334	6.88347	13.5248	10.533
ENSG00000137547.9	MRPL15	12.3991	8.69858	17.3174	5.49286	12.1754	3.77909	10.8332	7.15334	23.5395	5.40327	17.476	5.3049	14.4109	6.28554	13.1028	4.81491	5.79605	2.2467	16.8558	3.05797	14.2376	4.54176	17.8405	6.043	18.9503	5.82952	19.907	4.87947	15.1935	5.89151	17.6352	6.95888	15.6098	8.6905	26.6469	6.38488	13.5426	6.85379	27.6909	4.60221	15.1695	5.97013	13.7735	5.41567
ENSG00000137558.9	PI15	0	0	0.197079	0	0	0.121248	0	0.011746	0.145893	0.622992	0	0	0	0	0.161912	0	0.070642	1.42521	0.048048	0.023418	0.001956	0.00375	0.002895	0	0	0.018344	0.006569	0.004051	0.002396	0	0.001651	0	0.025153	0	0	0	0.003071	0	0.046569	0.053625	0.00538	0.064788	0	0.03823
ENSG00000137561.5	TTPA	0	0	0	0	0	0	0	0	0.032815	0.026568	0.010579	0	0	0.007181	0	0.016035	0	0.015453	0	0	0	0	0	0	0	0	0	0	0	0	0	0	0	0	0	0	0	0	0.009983	0	0	0.042809	0.009686	0
ENSG00000137563.13	GGH	22.5713	1.53077	13.4852	2.79567	18.3287	1.77108	12.5039	1.29706	23.4685	1.66965	19.046	3.17339	20.0232	2.43366	6.92266	1.67912	10.8845	1.1162	18.55	1.16792	17.2465	0.825343	17.314	1.4244	30.8648	2.09901	22.1801	1.57653	16.4668	1.36131	18.1264	1.18061	18.2978	1.80949	35.9529	2.9615	23.9768	1.98774	21.682	0.956639	25.7647	1.60867	15.3809	1.4406
ENSG00000137571.11	SLCO5A1	3.52843	1.62177	4.34163	1.49984	12.1503	1.47817	6.47236	1.31492	9.86836	1.62649	3.86205	1.34627	3.84738	0.327989	6.54652	1.08599	6.79183	2.55384	3.03769	0.588781	2.52361	0.703395	1.74693	1.29355	1.83013	1.39925	2.68514	0.829836	4.31897	0.807977	2.26365	0.445659	2.05026	1.42149	2.92905	0.756485	1.71426	0.640244	4.08014	1.2149	5.99001	2.3416	3.23595	0.454843
ENSG00000137573.14	SULF1	0.18156	0	0.589582	0	0	0	0	0	0.92146	0.910403	0.086209	0.18747	0.164634	0	0.460518	0	0	1.28827	0	0.007515	0.007089	0	0.286209	0	0	0	0.03156	0	0	0.05209	0.029899	0	0	0	0.142671	0	0	0	0.07398	0	0.466823	0	0	0
ENSG00000137574.11	TGS1	17.2451	13.0329	13.8056	17.107	11.0624	12.4461	9.52879	10.4419	26.9543	10.4378	12.4236	13.3943	14.4506	6.62903	10.3399	9.51696	10.9842	7.79833	12.4898	6.92011	8.71812	7.25491	10.3651	8.67965	15.9489	9.38521	12.5109	6.77083	10.7832	10.6824	11.5731	8.53157	11.3445	11.0327	19.5614	15.2105	10.6096	14.6297	13.7828	12.2389	13.9562	14.4407	9.95316	10.9915
ENSG00000137575.12	SDCBP	14.3119	25.1484	21.2852	39.5476	8.6495	31.6787	12.2315	24.9071	29.8198	28.6618	20.1079	25.6079	19.2531	17.9667	22.0272	23.0569	9.97209	21.1327	8.51132	17.2069	9.03294	17.6916	8.38712	23.1924	10.4014	25.1741	10.0376	22.0615	9.24034	27.0838	8.07287	16.9389	12.8975	26.4062	17.8751	31.3685	11.2231	24.7721	11.0282	29.3379	19.715	23.2595	12.1092	21.5688
ENSG00000137601.18	NEK1	13.6894	12.7845	7.34725	15.2582	7.19276	16.2755	6.95779	6.81239	16.4732	14.6343	6.75211	13.0039	7.41708	7.86393	6.41282	9.76605	5.48707	9.04332	7.44904	7.42816	8.19453	6.72506	6.71162	9.49914	9.71458	9.23061	8.67841	8.16224	7.29839	10.2289	7.14033	7.14539	7.49198	12.5593	11.2118	17.6207	7.33228	10.9886	8.11226	10.2441	7.78807	10.3183	7.03888	9.26082
ENSG00000137628.18	DDX60	12.2748	14.3597	4.61807	13.4531	7.29583	10.4322	9.50073	8.15144	44.5695	12.5656	4.49412	12.6581	12.1992	5.92697	8.43762	7.79494	9.10639	15.6735	3.75415	9.193	3.37443	9.20059	5.36677	9.70864	7.44141	10.7542	6.5354	6.64865	7.27269	12.364	4.13944	7.32477	4.59417	11.296	6.31748	30.6756	5.012	7.89073	5.09649	14.6131	6.76173	10.7	6.80853	12.5719
ENSG00000137634.10	NXPE4	0	0	0.021882	0	0	0	0	0	0	0.162601	0.142379	0	0	0	0.052783	0	0	0.142724	0	0.009583	0	0	0	0	0	0	0	0	0	0	0	0	0	0	0	0	0	0	0.03661	0	0	0	0	0
ENSG00000137642.13	SORL1	40.1546	29.8399	23.7678	50.8566	73.4147	27.7192	29.3207	28.747	109.338	49.6319	63.4664	33.2778	64.364	26.1022	34.3647	31.2538	63.0842	41.101	29.3666	9.84509	21.2106	23.1013	21.1723	30.1197	27.4068	31.8483	26.4499	23.3491	25.7177	28.6431	31.1766	30.1934	27.9451	28.6974	51.6882	28.0564	7.61562	15.7816	28.3559	28.0943	39.6057	37.2117	25.1219	3.11691
ENSG00000137648.19	TMPRSS4	0.066878	0.026444	0.313657	0	0.2346	0	0	0.004402	0.697507	1.13429	0.75936	0	0	0	0.422259	0.141608	0	0.873711	0	0.002709	0	0.020153	0	0	0	0.012576	0.050283	0	0	0	0.098688	0	0.126131	0.009245	0	0	0	0	0.09436	0.017976	0	0.019663	0	0
ENSG00000137656.12	BUD13	22.0225	9.74658	10.3943	10.0362	15.7478	9.24053	11.788	10.6897	18.4426	8.63241	10.2208	7.74197	13.2178	12.0508	8.20704	8.78866	11.5896	11.1414	13.3382	6.4029	10.7063	8.76822	10.7418	11.484	15.7488	9.50947	13.931	9.04682	15.8	9.33054	12.7833	7.88068	13.7601	15.1688	21.5463	14.5891	10.9669	11.9601	16.1393	10.1634	16.5846	11.2643	8.71746	11.935
ENSG00000137672.13	TRPC6	0	0	0	0	0	0.101153	0	0	0.142153	0.086252	0.017222	0	0	0	0.017434	0.017351	0	0.226525	0	0.263463	0	0.064694	0	0.012872	0	0	0	0.035536	0	0.004978	0	0	0	0.022027	0	0.029199	0	0	0	0.014522	0	0	0	0.010432
ENSG00000137673.9	MMP7	2.96405	0.044982	8.45638	0.223846	0.366844	0	4.62878	0	1.67206	0.229836	0.344832	0	0.48099	0	0.135866	0.042266	2.401	0.067998	9.21888	0.061472	3.58361	0.078323	3.35712	0.064019	26.0368	0	8.36122	0	27.2339	0.048713	17.4956	0.027556	1.62916	0	2.39142	0	13.7341	0.140107	0.498643	0	0.214436	0.039487	22.6758	0
ENSG00000137674.4	MMP20	0.035736	0.060505	0.148415	0	0	0	0.087482	0.008076	0.546292	0	0.029226	0	0	0	0.178375	0	0.106922	0.248213	0.040654	0	0.036478	0	0.075448	0	0	0	0.032733	0	0.045054	0	0.030771	0	0.025981	0	0	0	0.004693	0	0.027538	0	3.73905	0	0	0
ENSG00000137675.5	MMP27	0	0	0.019455	0	0	0	0	0	0	0	0	0	0	0	0.04681	0	0	0	0	0	0	0	0	0	0	0	0	0	0	0	0	0	0	0	0	0	0	0	0	0	0	0	0	0
ENSG00000137691.13	CFAP300	0	0.018352	0.199045	0	0	0	0.013431	0.080688	0.240771	0.032422	0.124067	0	0	0.032814	0.23978	0	0	0.046774	0.050764	0.093468	0.048559	0.011344	0	0.138215	0.010192	0.043441	0.01364	0.076055	0.120832	0.126556	0.051175	0.022554	0.028775	0.118402	0.023566	0	0.015641	0.057537	0.102861	0.061236	0.026649	0.064895	0.023106	0.08724
ENSG00000137692.12	DCUN1D5	36.9708	11.3425	32.982	16.0999	27.9925	11.5681	26.0018	9.38402	48.3095	9.95281	26.4618	7.64423	28.5374	10.2964	20.1045	8.41857	26.6596	17.6901	38.0532	7.98869	28.3487	8.93003	29.6665	12.2156	57.8112	10.3873	43.3038	12.0668	39.7567	8.21563	36.926	10.2124	34.5447	11.4392	68.1456	13.9438	46.4828	11.6267	44.8938	12.1905	42.4541	10.9123	33.7883	9.02403
ENSG00000137693.14	YAP1	0	0	0.054276	0	0	0	0.010962	0	0.145749	0.12168	0.112132	0	0.02426	0	0.023093	0	0.069762	0.080287	0.021829	0.019822	0	0.010351	0	0.025132	0.00839	0.013936	0	0	0	0.057623	0	0	0	0	0	0	0.014228	0.052459	0.009592	0	0.045919	0.01582	0	0
ENSG00000137699.17	TRIM29	0.13242	0	0.603614	0.03134	0.033091	0.084747	0	0.008687	0.835331	1.20598	1.64214	0.102	0.072157	0.241553	0.543059	0.273761	0	2.33627	0.13753	0	0.127672	0.014824	0.111731	0.177728	0.013138	0.032891	0.049809	0	0.044443	0.011089	0.038317	0.091912	0.031937	0	0.626709	0	0.195615	0	0.0415	0.042311	0.285479	0.448538	0	0
ENSG00000137700.18	SLC37A4	3.55218	2.72173	2.81523	3.2932	4.42276	3.98921	3.84438	3.58518	6.55313	2.25007	3.73825	3.29651	6.33177	3.03915	3.00954	2.43666	3.50748	4.33052	6.2301	1.85936	5.15683	3.27701	3.8977	3.33986	7.12643	3.36652	4.92506	2.35945	5.03652	3.18909	6.20574	3.55636	7.75046	3.31037	6.80002	1.37492	4.56314	2.89295	5.6055	2.30911	5.81274	3.21373	5.3219	3.23158
ENSG00000137707.14	BTG4	0	0	0	0	0	0	0	0	0	0.11606	0	0	0	0	0.2852	0	0	0	0	0.068865	0	0	0	0.026936	0	0	0	0	0	0	0	0	0	0	0	0	0	0	0	0	0	0	0	0
ENSG00000137709.10	POU2F3	0.02462	0	0.277837	0	0.012123	0	0.100275	0	0.197487	0.292103	0.616603	0	0.306693	0.060263	0.274395	0.052921	0	0.408093	0.703019	0.004449	0.29554	0	0.175994	0	1.06647	0.036949	0.035436	0	0	0	0.106646	0.033363	0.471451	0	1.45517	0	1.37746	0	0	0.025263	0.271981	0.064372	0.339021	0
ENSG00000137710.17	RDX	159.369	12.5851	68.9282	16.339	60.2468	19.4934	56.3285	9.86287	109.338	11.4297	81.6966	13.5716	48.9731	14.4224	80.8581	14.342	59.9788	10.3392	45.8056	9.01525	56.1421	8.35322	53.704	9.02423	64.3366	8.53336	61.2203	8.94094	61.6202	8.42465	54.8776	8.3564	59.965	21.8174	79.7242	14.4405	49.4624	18.2981	50.6911	10.6931	66.1541	10.1568	55.6351	13.8274
ENSG00000137713.16	PPP2R1B	12.3358	7.79276	10.5716	9.97249	13.4737	9.2512	13.0063	5.77623	26.8749	8.82895	14.111	9.7256	15.0923	3.64189	10.613	7.19534	14.1169	6.61577	13.4308	5.44457	10.5167	4.96917	9.68619	7.24584	14.2447	7.48959	14.836	6.39603	10.484	8.83301	11.9	6.12122	12.5022	9.43532	23.5399	7.01437	10.4567	7.12414	15.6556	5.74839	9.2802	7.70298	9.13571	8.19194
ENSG00000137714.3	FDX1	7.33751	4.90077	5.86773	6.5605	5.23402	5.48003	3.55518	4.13376	10.6705	5.49049	4.00673	5.46826	2.85424	4.07915	5.24181	3.71234	4.63756	4.41842	5.37241	3.62699	4.66665	2.85144	5.68641	4.56626	8.55696	4.91435	7.64623	3.7547	5.20362	5.46128	6.66826	3.8288	3.7261	5.57527	7.07185	6.0648	5.13709	5.03805	6.77399	4.8498	3.90211	4.6281	6.06799	5.2888
ENSG00000137720.8	C11orf1	7.30718	7.23805	16.763	2.91067	6.8626	4.04353	9.56411	4.1209	20.3361	4.89538	16.6862	1.55725	12.7344	0.22537	20.1443	2.84424	12.3116	1.77242	10.4228	3.0085	10.0623	3.15918	9.15988	3.35726	16.4499	2.73938	13.4695	2.19537	5.78067	2.64926	9.07335	2.76724	6.09415	2.17784	14.1769	6.17823	8.68119	6.5968	13.5044	3.64445	8.32155	3.79881	10.2151	4.67829
ENSG00000137726.17	FXYD6	0.021363	0	0.633048	0	0	0	0.270624	0	0.398039	0.779015	0.579022	0.18634	0	0	1.7059	0	0.452702	1.79244	0.012111	0.029808	0.106486	0	0.08198	0.025257	0.094641	0.107121	0.34534	0	0.149169	0.026875	0.227688	0	0.546598	0.114295	0.335966	0	0.622982	0	0	0.132746	0.384463	0.203418	0.159902	0
ENSG00000137727.13	ARHGAP20	0	0.699972	0.128443	0.402114	0.461965	1.19624	0.064475	0.71798	0.223902	1.35688	0.349828	1.14948	0.01217	0.696573	0.164401	0.357324	0.030901	0.730342	0.009401	0.776578	0.015143	0.449872	0.04483	0.60345	0.043166	0.534734	0.057438	0.739402	0.063906	0.506988	0.092881	0.537217	0.082542	1.19435	0.060242	0.461601	0.005781	0.957112	0.051534	0.372901	0.014587	0.937822	0.068089	0.88521
ENSG00000137731.14	FXYD2	0.547801	0.372974	0.872871	0.574797	0.06113	0.027937	0.192481	0.15913	0.714809	0.362918	0.912633	0.092061	1.19167	0.222377	0.488691	0.189861	0.062976	0.625506	1.39809	0.143749	1.35365	0.021937	1.56156	0.292962	1.80845	0.277232	0.188426	0.199029	1.94609	0.401724	1.86791	0	2.11411	0.018493	1.11028	0.008847	2.10662	0	1.1132	0.122257	0.330672	0.104008	0.894765	0
ENSG00000137745.13	MMP13	0	0	0.065211	0	0	0	0	0	0.190498	0	0.01024	0.048951	0.02321	0	0.046755	0	0	0.074715	0.007097	0	0	0	0	0	0	0	0	0	0	0.035582	0	0	0	0	0.009804	0	0	0	0.056985	0	0	0.027174	0.019079	0
ENSG00000137747.16	TMPRSS13	0.076128	1.0443	0.276586	0.793605	0.005334	1.15492	0.078593	0.445436	0.456354	0.786621	0.490401	0.432334	0.146851	0.691945	0.522498	1.22412	0.090534	1.45786	0.063901	0.597609	0.122209	0.654952	0.108619	0.793488	0.087079	0.395726	0.085233	0.731082	0.142062	0.618842	0.099991	0.355418	0.33333	0.576778	0.125858	0.503623	0.024125	1.67242	0.137366	1.37493	0.026895	1.31306	0.06105	1.33106
ENSG00000137752.25	CASP1	7.08734	20.9065	6.67321	23.0638	80.7461	20.2292	19.4979	16.54	11.5802	17.9516	31.8068	21.2554	8.57857	17.0801	21.5189	16.7269	61.6831	22.1885	6.20272	16.0998	6.52049	16.8578	5.95119	16.6665	9.5148	19.6632	10.0923	17.4594	16.6845	19.5709	5.88223	13.07	11.5978	26.9651	12.4682	28.6365	8.45474	27.2153	8.27899	18.6806	6.64211	24.297	2.42929	36.9997
ENSG00000137757.11	CASP5	0	0	0.093884	0.21303	0	0.098083	0	0.043454	0	0.342388	0.148221	0	0	0	0.118508	0	0	0.100721	0.065648	0.126502	0	0.055129	0	0	0	0.024622	0	0.196101	0.201964	0	0	0.24711	0	0	0	0.143294	0	0.141585	0.055395	0	0.133899	0.041652	0	0.044613
ENSG00000137760.15	ALKBH8	7.74328	8.10135	4.28823	13.7518	4.34876	7.059	4.17631	6.3333	7.54734	7.53299	4.13171	6.9346	3.75888	5.41556	3.77908	6.9454	3.70451	4.58611	4.503	4.05626	3.46656	4.7721	5.3117	5.66158	6.16779	6.47671	6.06306	5.18217	4.25889	5.64843	4.15341	5.52828	4.42794	9.3855	8.57574	10.3646	4.01387	8.0034	5.12204	9.29752	5.63766	5.68412	3.19624	9.77618
ENSG00000137764.20	MAP2K5	9.60294	13.4017	5.01227	10.5185	8.36838	8.05434	6.83774	7.54172	15.1299	9.17988	7.24671	8.299	10.9216	9.23541	5.80657	9.9857	4.70822	10.2565	5.94892	5.93243	5.20467	5.26499	6.32154	9.0169	5.65954	7.32351	7.51257	6.58096	4.43059	8.12137	5.31089	6.96779	8.66626	11.8723	10.2379	9.57129	3.91227	9.09866	8.0471	6.78213	7.73412	9.61589	7.21502	12.0443
ENSG00000137766.18	UNC13C	0.293541	0.00221	0.767352	0.023295	0.314727	0.009931	0.820684	0.001628	0.660391	0.700766	1.27818	0.126729	0.558817	0.006051	2.13289	0.157621	0.075289	0.190032	1.93091	0.221185	0.094199	0.016955	0.100997	0.008307	0.112861	0.014031	1.26242	0.003047	0.54753	0.033481	0.047211	0.021994	4.37342	0.002825	18.5655	0	2.1938	0.007112	0.295403	0.196201	1.53701	0.249164	0.010631	0.302823
ENSG00000137767.14	SQOR	22.5718	15.3457	22.2546	18.7755	20.4121	10.9706	19.8926	12.592	27.107	14.1367	26.2873	12.759	31.5312	9.62527	15.8747	11.3598	16.621	17.2741	21.3331	7.63443	32.8667	8.97202	24.7445	11.9264	23.4019	15.0444	24.4023	9.23594	28.7196	10.0738	22.1527	10.9696	44.5613	18.0633	35.0272	21.9086	22.7578	10.2571	20.5909	6.40775	32.2494	17.191	22.6669	6.15498
ENSG00000137770.14	CTDSPL2	142.164	45.6421	36.1854	61.8029	38.0826	56.5058	30.9673	28.554	50.0622	39.4903	42.7317	41.1576	50.7807	36.1197	27.6161	39.4058	31.4589	45.6337	32.3758	30.1962	30.7029	29.1676	27.3203	37.0862	41.7695	38.0504	36.5581	28.9249	33.3195	34.0327	34.3269	39.4669	43.8486	50.4303	54.1996	59.3556	37.3635	43.9054	36.9848	62.7575	43.7994	38.4074	26.6884	46.3586
ENSG00000137776.17	SLTM	211.845	137.564	82.4865	162.284	96.2246	112.733	75.3399	80.3826	146.879	110.165	80.3245	107.894	92.3053	82.0254	75.0205	120.447	78.635	125.24	80.6948	81.8886	78.3095	92.7074	76.292	97.7126	88.5465	101.005	89.7833	86.9211	86.3036	102.225	79.2557	97.9123	84.7419	153.979	111.885	157.421	69.7123	133.65	94.3236	144.69	79.6185	119.864	89.4444	125.026
ENSG00000137801.11	THBS1	0.510046	0.064646	3.8426	0.01523	0.008597	0.113626	0.087955	0.313881	0.189262	0.793545	0.791438	1.07705	0.054412	0.587225	0.543368	1.40873	0.053805	0.241082	8.01309	0.271658	2.18813	0.191158	1.97107	0.129257	6.78293	1.04864	2.57071	0.041841	0.87856	0.983892	4.87135	0.009434	0.861002	0.029094	2.04508	0.021668	0.893001	0	1.95363	0.069037	0.041681	0.206788	16.1015	0.086565
ENSG00000137802.14	MAPKBP1	7.6593	7.23807	7.61069	9.14752	12.863	8.36415	8.97596	7.02505	19.1969	7.24413	6.30185	11.0188	4.6816	6.44764	7.04024	10.3492	6.88678	12.5202	7.69251	6.53825	6.79784	8.17856	4.75619	8.48545	6.21411	9.40158	7.97453	9.07437	4.68451	9.1969	6.58288	5.52887	8.90759	7.73085	10.4024	9.48556	4.50595	9.94383	5.26341	4.70511	7.02269	11.141	5.15417	11.9124
ENSG00000137804.14	NUSAP1	229.715	2.72598	87.8013	8.72374	147.407	6.17369	93.6855	4.23765	151.98	3.28335	74.3915	5.36574	144.117	2.6565	65.5907	5.25396	82.1195	2.04938	120.473	1.8732	97.233	4.54479	103.847	4.21928	116.291	3.34143	110.372	1.98916	139.341	3.59714	116.436	4.04406	126.003	7.6931	225.493	5.82382	116.865	3.65096	139.931	2.32484	153.902	3.41802	107.157	2.37068
ENSG00000137806.10	NDUFAF1	8.88602	5.26813	7.16325	6.80326	6.07149	5.71464	7.62438	4.92542	12.0479	6.38074	5.0128	5.30189	9.0513	3.20666	5.30054	3.80947	3.86765	4.44108	11.2281	3.10307	8.82492	4.42493	10.4195	4.88535	10.725	3.98388	9.97119	3.88062	9.77264	4.43811	9.80702	3.71259	8.1043	5.23552	12.8721	5.67465	9.9971	6.06721	9.88061	4.34786	8.59516	4.90597	6.78135	6.11252
ENSG00000137807.16	KIF23	30.4068	0.060657	15.7815	0.111343	16.9318	0.050028	13.2462	0.020311	25.5471	0.803523	16.4226	0.617973	19.2062	0	9.07959	0.049557	12.7858	0.179378	15.7523	0.058628	13.2463	0.046491	15.587	0.062375	23.7895	0.047622	20.8767	0.167173	16.7505	0.134613	15.9433	0.032614	17.0845	0.057656	27.5984	1.11601	15.6538	0.087924	21.1809	0.011157	14.9755	0.082734	13.9975	0.074223
ENSG00000137808.12	ENSG00000137808	0	0.08224	0	0	0.036237	0	0	0	0	0	0	0	0	0	0	0	0	0	0	0	0	0	0	0	0	0	0	0	0.017553	0	0	0	0	0	0	0	0	0	0	0	0	0	0.081112	0
ENSG00000137809.17	ITGA11	0	0	0.148588	0	0.003263	0	0	0	1.26887	0.734035	0.103067	0.006114	0.077094	0.001753	0.074379	0.20426	0	0.710876	0.00534	0.074356	0.002557	0	0.001893	0.002886	0.012786	0	0.017173	0	0.16673	0	0.005396	0	0.922279	0	0.012239	0	0.010671	0.01854	0.002445	0.022949	0	0.403115	0.009226	0.032894
ENSG00000137812.21	KNL1	33.7463	1.30983	11.1763	4.32205	19.8822	4.59324	13.9594	0.925608	33.6984	5.03668	14.5683	2.42951	14.9531	3.76206	7.7231	1.44435	11.6345	3.29519	23.219	2.55476	15.2026	1.69791	16.8952	2.03427	20.971	1.83664	23.4518	3.04498	16.8159	2.16186	17.193	2.03485	15.8644	2.09697	36.3224	2.76946	19.7267	2.06748	23.7685	6.08166	21.059	3.81389	14.5237	5.67267
ENSG00000137814.12	HAUS2	15.6515	7.5154	18.645	10.7552	19.7107	5.43914	15.8134	6.96278	21.1139	6.27722	16.4892	3.99913	18.8332	8.84381	11.1361	7.10647	15.1954	10.0659	18.4813	5.18833	17.6327	5.2917	15.4077	7.54533	23.7105	6.80069	15.852	7.50728	18.0449	6.23905	18.7623	6.145	20.397	9.82177	29.1619	7.61324	16.2939	10.3059	25.3879	6.32081	17.0913	5.93884	13.7079	6.29418
ENSG00000137815.15	RTF1	30.9461	20.042	21.2458	40.3696	25.3575	27.0583	18.2149	16.8069	59.1908	22.225	21.2683	30.6014	24.5276	12.2643	18.9666	15.9793	22.9039	21.022	24.8864	15.1149	16.8433	15.2003	20.9032	20.9572	27.2106	23.7994	26.1249	18.2969	18.3296	22.3614	24.1301	14.8392	27.3106	23.1447	32.4284	25.728	17.6674	25.1139	29.3646	25.5919	19.2284	26.6545	19.7607	20.39
ENSG00000137817.17	PARP6	22.4111	44.3091	24.891	42.7804	18.456	45.6217	15.5392	28.5273	39.7965	41.0607	22.9954	36.374	25.5403	35.057	20.8235	33.3712	16.978	36.6235	18.2246	25.6877	18.4401	31.932	18.5465	40.4009	20.7791	40.7211	18.3819	34.0592	17.2903	34.7946	16.7827	28.4667	23.5418	42.9763	26.0093	40.3973	11.2543	38.7821	18.1933	40.0661	17.097	41.8058	17.3988	34.5244
ENSG00000137818.12	RPLP1	891.001	1106.11	1392.22	1216.85	1307.29	875.139	845.481	1243.69	1540.5	1021.19	1173.76	931.392	1153.04	1317.07	1218.92	863.476	1207.38	1062.85	1004.64	986.236	820.358	1084.57	906.49	1159.61	1099.36	968.595	930.566	984.151	771.273	936.036	1022.36	1090.17	1063.08	1360.58	1136.47	1126.63	742.584	1209.29	1468.26	1066.46	1208.13	1285.24	875.362	1228.03
ENSG00000137819.14	PAQR5	0	0	0.013898	0	0.144646	0	0	0	0.067078	0.057378	0.103287	0	0	0	0.008252	0	0	0.108813	0	0.013333	0	0	0	0	0	0	0	0	0.003307	0.132032	0	0	0	0	0	0.004963	0	0	0.022603	0	0	0.016157	0	0
ENSG00000137821.12	LRRC49	2.16154	0	0.214353	0.877939	2.04036	0.113515	0.743879	0.086393	2.56178	0.097435	1.99695	0.204183	1.61693	0.104598	0.486137	0.0459	2.0263	0.764605	0.578456	0.063649	0.54728	0.09078	0.271189	0.031403	0.54182	0.159593	0.687004	0.31849	0.684374	0.036002	0.302228	0.071515	1.50461	0	1.1879	0	0.387234	0.275579	0.194836	0.36525	0.356321	0.35832	0.465462	0.531073
ENSG00000137822.13	TUBGCP4	6.70698	6.74723	6.93681	7.06612	9.39907	6.71777	5.95495	5.36655	12.4177	8.14951	5.04458	6.45372	8.39026	5.7671	4.25733	4.90469	5.35099	6.76213	6.30708	5.21647	5.86495	5.87999	5.34105	5.1207	6.19683	7.17058	8.12773	5.78489	6.917	6.47231	6.65627	5.56514	7.29956	10.4161	9.67779	7.8769	5.05419	5.58183	10.0673	7.73212	7.63711	6.28858	5.39855	6.96713
ENSG00000137824.16	RMDN3	15.1734	9.72737	11.9118	6.74153	14.3169	12.8028	13.8448	5.39241	18.7728	8.05872	8.34866	4.84837	9.15544	7.92221	11.6205	7.36989	13.9728	8.7648	13.6187	7.30144	10.8392	5.72177	11.7811	6.6287	14.3342	6.60474	15.6653	5.53228	13.411	5.12806	13.4403	6.21156	13.4396	9.83734	26.3482	9.03498	9.16814	6.60412	19.3051	4.89247	18.2417	6.88971	14.6364	6.36315
ENSG00000137825.11	ITPKA	0.27132	0	0.977232	0	0.162089	0.034094	0.45149	0.008747	0.821336	0.119245	0.791622	0	0.653133	0	0.543965	0.248901	0.473185	1.20877	0.881634	0.052678	0.19752	0.074726	0.28731	0.045526	0.502658	0.00942	0.230466	0.04175	0.546966	0.055064	0.213255	0.03677	0.596585	0	0.587309	0	0.473523	0.828417	0.342508	0.100277	0.938311	0	0.309144	0.14475
ENSG00000137831.15	UACA	2.13976	5.79991	2.21075	17.6255	0.131812	6.81289	0.366656	4.91477	1.47016	8.39448	1.50519	2.06643	2.01202	12.3939	0.83212	2.87752	0.694617	13.6434	1.53538	1.3803	0.808379	3.43837	1.88326	4.31665	2.75126	9.40761	1.47121	4.47209	1.761	12.3442	1.80811	12.663	0.920199	3.48829	3.21697	5.4798	1.5441	3.85283	1.24751	21.0968	3.53362	5.58008	1.17974	1.07143
ENSG00000137834.15	SMAD6	0.006191	0.145798	0.293448	0.052105	0.055511	0.018227	0.023651	0.178383	0.43072	0.205761	0.219676	0.082829	0.036223	0.086302	0.226838	0.129502	0.003721	0.348988	0.056999	0.066401	0.109089	0.08002	0.075642	0.282727	0.081716	0.142869	0.068395	0.657517	0.10242	0.08505	0.081871	0.094714	0.012167	0.106722	0.035113	0.032967	0.008216	0.029315	0.10024	0.104756	0.036546	0.15141	0.080974	0.012918
ENSG00000137841.12	PLCB2	18.3737	56.8628	8.98471	65.7459	21.7116	53.1103	10.4913	45.001	19.2364	52.8339	5.62517	62.8632	23.8022	46.1134	4.97957	43.874	15.9723	66.5709	6.44739	33.7583	15.1691	46.5623	7.66628	45.8486	12.9332	51.2336	6.51835	48.2866	6.76937	40.1527	9.83403	39.4686	7.66197	61.2752	13.1855	79.5995	3.0683	56.333	5.35206	43.387	10.6925	47.9477	13.5258	52.6379
ENSG00000137842.7	TMEM62	21.8833	28.5432	9.83161	31.2823	13.9653	29.5831	10.5092	15.1981	13.6215	20.1955	11.5508	21.0783	9.95477	13.3111	6.78658	19.6631	12.0653	31.4728	8.99193	18.8022	9.34085	14.7695	11.2535	21.7051	7.14752	23.8432	11.1332	17.516	11.1562	18.9476	5.40527	14.8933	5.94408	29.1891	12.1408	24.8657	10.0052	24.91	5.81116	22.3143	8.90554	26.9323	6.87952	27.3177
ENSG00000137843.12	PAK6	0.165087	0.373271	0.366554	0.087229	0.411042	0	0.525043	0.182722	0.374431	0.376162	1.23909	0.05379	1.60685	0.360281	3.07475	0.564257	0.371657	1.88642	0.431882	0.168118	0.197352	0.10963	0.311406	0.133252	0.479528	0.126041	0.125033	0.493728	1.1735	0	0.13058	0.098757	0.154065	0.604136	0.726009	0.177676	0.100773	0.177407	0.189737	0.008922	1.61395	0.145764	0.571797	0.159334
ENSG00000137845.15	ADAM10	80.325	79.0434	45.8972	92.7911	68.4341	81.5652	45.8656	48.2884	99.922	87.3569	65.5434	73.612	60.1995	48.638	52.8435	69.6855	47.2325	65.1722	36.7263	47.0319	40.0953	49.7729	32.6086	57.0714	45.5637	66.1934	48.2413	47.9042	38.2591	64.9036	41.3593	56.0474	38.4411	86.2762	70.7983	92.4838	35.5332	71.7726	43.9849	69.8848	52.022	66.2518	46.2529	79.3445
ENSG00000137857.18	DUOX1	0.070467	0.132795	1.64902	0.075423	0	0.27212	0	0.062186	0.623454	0.17315	0.353567	0	0.377877	0.530889	0.368479	0	0.083349	0.281511	0.047173	0.082898	0.008072	0.106756	0.050013	0.013669	0.004919	0.094353	0.009904	0.077556	0.028086	0.079212	0.004976	0	2.06572	0	0.0232	0.698562	0.001893	0	0.118964	0.085618	0.200596	0.006595	0.128511	0.550692
ENSG00000137860.12	SLC28A2	0	0.138874	0.007896	0	0	0	0	0	0.254123	0.140981	0.100067	0	0	0	0.229748	0	0	0.10209	0	0	0	0	0.01388	0	0	0	0.025732	0	0	0	0	0	0	0	0	0	0	0	0	0.007842	0	0	0	0.022459
ENSG00000137868.19	STRA6	0.68407	0.011456	0.595971	0	0.185619	0	0.113169	0	0.471208	0.736664	0.435065	0	0.176	0	0.538674	0.017739	0.405339	0.961647	0.22921	0.047312	0.192427	0.014365	0.244136	0	0.046782	0.006776	0.268365	0	0.254348	0.025383	0.134443	0	0.186668	0	1.12609	0	0.322266	0	0.190024	0.033442	3.22645	0.035174	0.315528	0
ENSG00000137869.16	CYP19A1	0.232249	0	0.181086	0	0.018711	0	0.115972	0	0.127203	0.577661	0.344752	0	0.989428	0	0.52754	0.048922	0	0.918213	0.111082	0	0.04565	0	0.157591	0	0.10491	0	0.073692	0	0.090619	0	0.117186	0	1.35484	0	0.228329	0	0.127546	0.152388	0.017391	0	0.522278	0.039399	0.502521	0
ENSG00000137871.21	ZNF280D	9.56298	19.5895	7.91976	29.0665	4.98215	16.9573	3.79752	9.56687	20.8297	12.5981	4.12612	20.6742	14.208	11.7464	3.11063	18.2515	5.59961	15.5453	7.39844	13.3718	6.60565	12.9167	8.12437	12.4026	5.1587	17.421	8.20572	12.0513	6.18805	14.9699	7.12452	12.6907	5.78079	21.4632	9.58345	14.5853	6.29352	21.4722	5.17288	23.4959	6.18565	21.6175	8.7085	21.3939
ENSG00000137872.17	SEMA6D	0	0	0.07559	0	0.04595	0	0.002454	0.029905	0.309603	0.120331	0.135646	0	0	0.006006	0.096548	0	0.188099	0.242225	0	0.003409	0.024213	0	0.016674	0	0	0.00983	0	0	0	0.01056	0.001851	0	0	0	0.012956	0.005583	0.025759	0	0.02593	0.046226	0	0.129974	0.071681	0
ENSG00000137875.4	BCL2L10	0.852156	0.220644	0.831041	0.139739	0.758217	1.14852	2.85229	0.293567	1.46107	0.522234	0.285336	1.24551	3.6014	0.332666	0.187368	0.619322	1.60711	0.519104	1.91602	0.280479	0.601722	0.38914	0.615678	0.261557	2.49307	0.803328	0.965627	1.04667	0.366759	0.042668	2.2402	0.09125	1.20876	0.167713	0.987703	0	1.0862	1.41936	0.412711	0.185791	0.085158	0.233819	2.0516	0.176443
ENSG00000137876.11	RSL24D1	105.322	41.752	70.4254	59.1174	31.5635	38.0057	32.33	26.8218	97.9068	44.5692	59.7485	39.5669	52.5789	22.131	45.4802	32.3419	38.6099	34.0024	34.1828	30.4168	28.925	26.1449	32.7122	28.3783	54.0573	31.5747	42.7899	27.8428	29.2064	32.2373	36.2774	31.3722	31.3159	52.544	63.0044	49.0467	48.3401	36.7189	42.904	46.0638	55.0598	29.9566	35.116	34.8508
ENSG00000137877.10	SPTBN5	0.085706	0.141767	0.448169	0.155669	0.233973	0.16669	0.240718	0.121613	0.222206	0.123815	0.376548	0.212436	0.023086	0.275632	0.41833	0.268286	0.315393	0.466268	0.153124	0.228809	0.303226	0.077909	0.345412	0.221847	0.129574	0.164115	0.273496	0.312677	0.252185	0.228338	0.10503	0.053952	0.196872	0.170479	0.26151	0.099986	0.124803	0.300744	0.890276	0.15669	0.094666	0.191201	0.452473	0.355729
ENSG00000137878.17	GCOM1	0.905374	7.85575	0.299903	9.44249	0.00756	7.82171	0.105325	3.06263	0.59035	5.16176	0.253762	5.54196	0.507992	1.73625	0.247242	7.41432	0.153841	8.98241	0.092171	1.87073	0.277251	5.55657	0.01087	4.6434	0.240559	6.29331	0.141694	4.87547	0.219819	8.93346	0.218989	8.43097	0.007123	7.2841	0.060986	5.17894	0.089759	4.57437	0.081898	7.15792	0.150213	7.07501	0.13355	3.55246
ENSG00000137880.6	GCHFR	7.1878	2.5305	5.77525	2.11107	13.2208	2.67861	7.48071	2.9878	15.7055	2.2395	4.94765	0.847909	14.4837	2.82138	7.07052	1.61184	7.62423	2.20714	6.00177	0.789177	6.47732	1.82881	4.99491	1.98585	9.37426	1.65842	6.12485	1.22829	7.04774	1.87155	8.98567	2.3679	6.82719	2.89423	9.3067	1.99444	6.44056	1.82979	6.4989	1.22121	10.3044	3.08583	7.70048	0.595711
ENSG00000137936.18	BCAR3	2.38096	0.9825	7.07524	2.03362	0.308942	1.23007	2.26224	0.528928	1.9212	2.15242	3.19359	1.43172	0.506393	0.907815	1.85602	1.53164	1.61096	1.87421	5.2352	1.37579	5.06058	1.85167	7.65054	2.04898	4.34628	1.50903	4.53784	2.53772	2.15519	0.694525	6.09821	0.70316	3.65244	1.89042	4.61325	2.00336	2.40985	2.56692	3.1488	0.572423	2.49285	1.61061	5.84505	2.96977
ENSG00000137941.17	TTLL7	0.197189	0	3.97714	0	0.018306	0.009232	0.572125	0	1.37802	1.12227	0.69728	0	0.174033	0.114587	0.087782	1.19593	0.794517	0.13826	1.16614	0.17037	0.210519	0	1.07861	0.007958	0.094468	0.0065	0.13605	0	0.723046	0.069392	0.274177	0	0.333002	0	1.80342	0	0.288743	0	0.170376	0.090126	1.27371	0.118359	11.4412	0.018121
ENSG00000137942.18	FNBP1L	0.091657	3.87073	0.102627	9.10189	0.035464	5.77622	0.038117	2.63779	0.273839	4.22663	0.603115	3.75076	0.071949	5.79181	0.431866	3.46064	0.119363	2.37406	0.221472	4.30253	0.04974	2.00509	0.209465	3.96891	0.373956	5.17572	0.175449	2.08409	0.122039	2.71214	0.247685	1.04137	0.037105	4.52029	0.026636	2.5116	0.068392	5.54539	0.037945	2.97757	0.048915	3.79485	0.3275	2.82317
ENSG00000137944.18	KYAT3	23.7744	11.1682	13.6452	12.5123	20.6186	11.0412	15.9589	8.31851	32.2262	13.6498	16.8112	11.2845	16.9458	10.5821	15.8519	9.42248	22.0287	15.1045	13.8607	8.34274	14.0374	6.70118	11.8117	12.443	16.186	9.89293	17.4098	10.665	15.771	11.367	12.5072	8.64223	20.0802	13.2351	24.7241	15.403	10.9737	11.4208	17.9883	10.3221	17.4283	10.6083	22.5299	13.5266
ENSG00000137947.12	GTF2B	48.7857	14.318	19.864	22.3013	13.6403	13.3793	14.7619	11.1373	29.3131	12.9043	19.6471	15.5153	13.0131	12.3344	18.5111	14.1122	13.3763	17.7538	15.2705	11.2942	15.2229	11.156	15.1982	11.4347	21.3835	13.684	17.4267	10.7875	14.0984	11.5853	14.5628	12.3362	20.4704	18.0281	23.1303	15.2873	19.5868	13.3021	18.6326	16.2585	15.7566	14.1372	22.6614	12.9906
ENSG00000137948.19	BRDT	0	0	0.065543	0	0	0	0	0	0.328254	0.402785	0.075286	0	0	0	0.118865	0	0	0.205476	0	0	0	0	0.02375	0	0.01137	0	0	0	0	0	0.02281	0	0	0	0	0	0.005626	0	0	0	0.012066	0	0	0.114962
ENSG00000137955.16	RABGGTB	48.9795	44.7936	48.928	57.6219	28.2939	40.7244	30.0437	30.9562	71.96	69.6729	54.237	58.6228	71.6929	44.7754	35.2742	48.8323	41.6428	47.7784	50.5533	67.7065	37.7137	35.1745	46.6989	35.8586	56.2259	39.1809	54.1681	32.1512	34.7014	39.3354	43.8204	30.5107	40.7531	49.3088	69.7586	57.4149	38.2391	38.5917	55.7683	51.3961	54.5188	45.4839	30.2131	54.2419
ENSG00000137959.17	IFI44L	295.38	9.58913	65.6332	17.3598	157.728	3.24633	100.077	5.24316	357.276	3.73467	54.066	7.42091	195.849	3.55327	94.8669	3.09671	136.683	63.8592	21.9038	16.1921	24.0643	33.7932	29.2029	9.09452	26.0661	4.51454	42.9855	6.05498	54.5762	13.0831	32.5232	3.84791	30.1096	14.7682	18.8113	179.853	22.7256	4.30672	56.7201	8.18794	60.4057	3.0561	48.8836	13.3919
ENSG00000137960.6	GIPC2	0.017355	0.043023	0	0	0	0	0.003904	0	0.044517	0.072298	0.021606	0	0.049454	0.195502	0.580283	0	0.046894	0.201156	0.00498	0.008039	0.028611	0	0.058203	0	0.032836	0	0.016025	0	0.013178	0	0.012072	0	0.059512	0	0.006867	0.02636	0.022978	0	0.047632	0	0	0	0.071761	0
ENSG00000137962.13	ARHGAP29	0.118066	0	0.080192	0.006601	0.03511	0	0.343929	0	0.335906	0.059756	0.122464	0.018956	0	0.002114	0.101848	0.004721	0.019546	0.085386	0.255129	0.003483	0.100884	0.019003	0.072951	0.005225	0.184961	0.043077	0.067543	0.014477	0.023676	0.01333	0.046062	0.002882	0.334636	0.002962	0.224549	0.012882	0.350268	0	0.005581	0.003955	0.08773	0.008199	0.047441	0.028887
ENSG00000137965.11	IFI44	80.7499	11.6038	47.5866	19.719	78.4061	3.42997	47.7766	6.50044	237.631	4.77763	40.5646	9.63401	121.798	7.83038	43.9017	4.48497	62.1483	31.453	24.876	11.7814	38.1062	25.9236	30.3312	8.43243	34.6021	6.74144	41.0568	7.34453	36.1153	12.2483	29.4726	4.50645	27.2731	11.0093	24.9551	116.415	30.2181	10.5413	46.3945	6.40382	17.8305	6.60769	57.0478	10.4741
ENSG00000137968.17	SLC44A5	0.08086	0.005205	0.604446	1.46429	0.05752	0.592512	0.081153	0.419422	0.01892	0.840799	0.04903	0.10201	0.069119	0.091498	0.393519	0.487398	0.004427	0.186274	0.186647	0.247963	0	0	0.072773	0.247595	0.621532	1.52199	0.09458	0.276826	0	0.00605	0.012833	0	1.35982	2.29843	0	0	0.183933	0.497528	0.119137	0.706013	0.008374	0.573919	0.65532	1.3232
ENSG00000137970.7	RPL7P9	3.51228	5.0798	6.16912	12.4271	10.4798	8.9165	5.63174	6.09332	22.2238	10.3273	11.8442	10.109	9.73616	4.80477	10.208	8.58966	6.25763	6.82548	6.41835	4.77088	3.96671	4.73747	4.86129	4.1173	7.00797	6.5722	5.73097	4.95903	3.25015	4.95474	5.71964	6.49059	6.3416	10.9858	11.5663	8.76921	4.13735	6.09548	10.3577	9.15726	11.7635	8.60988	4.89562	7.63797
ENSG00000137975.8	CLCA2	0	0.041206	0.035242	0	0.008756	0	0	0	0.149226	0.034631	0.027599	0	0	0.004682	0.062893	0	0	0.034923	0.033392	0.011546	0.003426	0	0.015205	0	0.005718	0	0.003837	0	0.152399	0	0.005782	0	0	0	0	0	0	0	0.04564	0	0.018871	0.009317	0.031221	0
ENSG00000137976.8	DNASE2B	0	0	0	0	0	0	0	0	0	0.1733	0.068843	0	0	0	0	0	0	0.042153	0.080322	0	0	0	0	0.031623	0	0	0	0	0.017299	0	0.01169	0	0	0	0	0	0	0	0	0.034886	0	0	0	0
ENSG00000137992.15	DBT	5.67036	4.29819	4.03473	6.41062	4.47825	4.37747	4.4562	3.36446	8.94667	5.16435	4.06195	5.18646	5.63633	2.62165	3.53745	4.2047	4.27073	3.12155	4.31414	2.91013	3.59014	2.70894	3.98421	3.90958	5.7535	3.97107	4.76865	4.03639	3.38244	4.08215	4.5696	3.70377	6.35421	5.35256	7.87644	6.85941	3.135	5.51656	5.73614	4.01377	3.86867	4.32278	4.58857	4.36276
ENSG00000137996.13	RTCA	85.9009	16.5368	33.3942	16.5734	28.1258	15.0914	34.0209	13.2024	56.7277	16.0204	30.0657	15.4264	34.161	11.7335	28.3729	13.5434	28.6513	18.3648	29.5208	10.2734	31.7145	14.1111	28.7812	13.3825	41.0988	13.9088	34.8846	13.6462	33.5733	14.0102	30.4247	11.0616	36.9505	17.7958	57.9541	17.1883	32.9136	17.2089	36.9613	11.9875	38.4858	15.363	40.6921	18.6742
ENSG00000138002.16	IFT172	7.76299	11.461	5.52452	9.74724	4.3235	5.27596	2.95004	5.26372	10.0358	10.9965	3.32547	10.552	6.25734	5.75158	2.64946	6.75003	4.23453	7.56034	3.15006	10.0012	3.69038	7.36604	2.88521	7.2847	4.56823	7.52172	3.48203	8.95084	3.83488	7.23753	3.91669	5.53374	4.49193	11.6918	5.20705	9.65807	3.67945	9.57074	5.12235	9.21088	4.1589	9.20955	3.60308	12.4392
ENSG00000138018.19	SELENOI	7.79249	7.02027	5.41853	8.63269	5.07891	3.83232	5.16778	5.05277	8.78304	5.75901	5.38678	4.1331	7.87064	5.99106	6.05778	4.24192	4.82494	5.76272	4.80336	3.14711	5.6003	3.3934	5.74614	5.86468	5.25386	5.2091	5.45905	5.07068	5.55483	3.60591	4.56375	2.57373	6.3703	10.6806	9.21222	10.7066	4.76034	7.15318	7.88116	3.52626	6.50392	5.27484	5.83347	7.12929
ENSG00000138028.17	CGREF1	0.04485	0	0.295367	0	0.044592	0	0.210935	0.259157	0.302467	0.086393	0.658447	0	0	0.111598	0.335271	0.19478	0	0.476463	0.234156	0.010098	0	0.017162	0.080074	0	0.084191	0	0.040918	0	0	0.06426	0.030746	0	0	0	0.061179	0.01735	0.007234	0	0.031122	0	0.049046	0.054581	0.021279	0
ENSG00000138029.14	HADHB	24.4196	20.1426	29.5042	28.888	20.4803	19.7629	20.9399	14.645	35.4637	18.5731	28.4789	18.6537	32.5211	16.3528	24.2144	17.7281	21.8023	13.3073	24.4788	14.565	21.6437	14.7521	20.4012	15.9972	25.8636	19.2751	23.2369	16.4106	19.2834	15.8512	24.6396	14.7005	30.0885	30.8199	32.1656	26.0149	18.8299	25.1322	29.4464	21.8627	26.69	20.2851	18.9531	26.4388
ENSG00000138030.13	KHK	0.95226	0.827129	0.710738	1.21855	1.69969	0.451648	1.64903	1.54914	2.37757	1.04271	0.407306	0.640934	0.869775	1.71243	0.383571	1.1177	0.925657	0.921445	2.54296	0.691779	1.83905	1.4505	2.13851	0.881582	2.33686	1.01111	2.89129	1.06257	1.99199	0.898206	1.59832	0.305704	1.68851	1.33835	2.22498	0.449945	1.30049	1.1951	1.64844	0.649596	1.4477	0.894461	2.97883	0.762634
ENSG00000138031.15	ADCY3	26.0791	7.5171	14.3497	10.1116	29.3367	10.0729	17.0731	11.12	42.7659	4.99904	19.7598	9.94317	34.4087	14.4124	25.5186	4.70686	32.563	17.4216	15.8275	8.08847	11.3147	8.99686	12.2478	9.47871	14.08	10.0536	12.8045	7.89427	23.9581	5.19779	16.1392	6.47886	16.0939	14.1552	35.5524	11.6425	8.4511	11.3665	17.95	5.39413	16.537	11.2849	22.5961	13.0604
ENSG00000138032.21	PPM1B	43.5187	49.4681	23.6537	63.6026	23.2895	43.8048	23.0546	30.0573	51.1517	39.6742	27.8798	43.4668	28.2325	23.9183	26.7933	34.7988	25.8548	30.8472	24.9282	25.4424	21.8417	24.6616	20.8288	34.8601	29.7126	37.1871	27.2185	29.0186	19.0123	37.2406	21.7716	31.3961	23.653	44.7977	41.1605	54.1402	25.3307	46.373	22.6035	43.7137	23.9709	32.3546	21.8105	37.4775
ENSG00000138035.15	PNPT1	21.4739	7.25153	18.0383	8.88869	15.5234	10.5272	12.6054	6.58687	27.1636	8.26597	11.6315	7.44071	21.6811	9.63483	13.5421	6.74551	11.8109	9.12208	14.3892	5.23444	10.21	6.11884	12.5139	7.0421	16.1596	7.94008	16.2996	7.06638	12.2552	7.22724	13.4826	6.43579	13.1096	12.4036	19.4514	13.5666	10.9332	7.72708	20.9936	6.9111	19.7492	8.36399	11.6502	10.3194
ENSG00000138036.18	DYNC2LI1	10.8745	1.80899	7.71807	2.74845	5.03221	1.92877	4.71244	3.43165	12.9662	5.01625	7.55888	2.13538	6.69254	2.70063	7.00654	2.05173	4.29081	2.29548	5.75235	2.28317	6.18753	2.49995	6.33751	3.18853	8.18087	1.76586	4.94184	2.28614	5.35259	2.48929	5.3552	1.99475	8.09228	2.50659	7.24161	2.54314	5.93953	3.06354	4.76436	2.32747	7.78737	3.15929	5.97352	2.63619
ENSG00000138039.15	LHCGR	0	0	0.01656	0	0	0	0	0	0.392392	0.229137	0.130284	0	1.14079	0.01769	0.258195	0.091432	0	0.45675	0	0.069084	0	0.009459	0	0	0	0.007745	0	0	0	0	0.012581	0	0	0	0	0.038019	0	0	0	0	0	0.017561	0	0.192598
ENSG00000138050.15	THUMPD2	10.9451	10.0914	7.48575	10.5236	8.12676	7.56693	5.5821	5.06067	11.6542	6.77811	6.25052	10.6119	5.7759	4.66036	4.71041	7.27341	5.8488	5.91118	4.93921	6.26121	4.5317	4.97506	5.09185	5.23511	6.10742	6.35871	5.68139	7.07824	4.01178	6.18173	5.05361	6.09684	4.73987	9.14733	7.18736	10.9417	4.80063	6.16578	5.60211	7.27884	7.05439	7.78703	4.72251	11.269
ENSG00000138061.12	CYP1B1	36.2112	0.022975	63.6835	0	4.04294	0.123906	44.1615	0.071839	1.58459	0.258711	213.392	0.829823	1.39106	0.704998	80.5339	0.076939	35.4157	0.044376	20.1093	0.036979	18.7615	0.019515	17.3041	0.160066	17.8037	0.674297	38.189	0.021121	18.0008	0.09802	16.2261	0.038033	61.2549	0.012565	57.126	0	12.2936	0.097268	6.46967	0.013042	7.51241	0.013884	20.4552	0.023619
ENSG00000138068.12	SULT6B1	0	0	0	0	0	0.030644	0	0	0	0.089078	0.059681	0	0	0	0	0	0	0.046015	0	0	0	0	0	0	0	0	0	0	0	0	0	0	0	0	0	0	0	0	0	0	0	1.03048	0	0
ENSG00000138069.18	RAB1A	58.1542	16.4574	58.3402	17.3376	22.1068	14.74	29.8508	10.9853	59.6921	14.2901	39.2075	14.034	32.5011	8.33918	30.8725	12.0697	25.7604	11.6452	36.9746	11.2607	36.6888	11.0248	37.3909	12.5976	51.9444	12.7435	42.119	10.7897	27.994	13.5243	38.5255	9.67625	36.6937	13.4069	53.231	17.2285	50.5683	15.9795	45.4348	14.4615	39.833	12.7948	40.5328	15.9481
ENSG00000138071.15	ACTR2	134.935	117.68	101.673	137.221	114.418	110.147	81.2903	76.4626	210.335	100.108	100.303	109.168	112.403	73.9868	70.9921	90.2753	90.9837	68.2691	95.7113	71.6071	85.0921	75.7423	83.7049	79.4511	112.266	90.8598	116.174	70.056	84.0268	93.2818	98.2122	91.8881	103.857	112.65	147.176	126.106	95.2357	100.807	126.574	117.037	112.526	102.26	83.1635	114.508
ENSG00000138073.14	PREB	30.8185	19.7147	25.5606	17.4874	19.7046	17.0509	28.4352	14.1397	24.3897	13.5442	18.8582	15.8484	17.6982	11.2455	12.7579	11.7641	14.9829	11.1594	28.3722	8.67837	34.4366	14.1668	27.2408	17.0483	33.5654	16.9332	26.7713	14.3024	25.4106	14.0084	29.7623	13.7608	25.2778	17.8658	52.4796	19.6998	28.1436	17.9472	32.3003	13.9496	26.4812	15.1407	45.1718	13.2662
ENSG00000138074.15	SLC5A6	8.92415	10.4456	13.8016	17.4509	18.5796	13.771	21.1782	9.62965	35.0476	10.0963	22.5313	10.0032	9.03872	7.65739	14.2671	10.8918	17.6454	19.4272	11.4831	10.7905	13.01	10.0203	11.8553	13.3587	15.7812	9.3087	15.2364	9.98279	12.4327	8.43262	11.847	13.3143	16.071	19.1752	26.3091	14.3298	6.47859	10.7288	13.5564	10.4193	17.4499	13.0263	11.5915	12.7155
ENSG00000138075.14	ABCG5	0	0	0.092705	0	0	0	0	0	0.241824	0.068464	0.019374	0	0	0	0.305142	0.067489	0	0.203542	0	0.006195	0.009501	0	0	0	0	0	0	0	0	0	0	0	0	0	0.054963	0	0	0	0.010501	0.011533	0.015294	0.015012	0	0
ENSG00000138078.16	PREPL	11.3491	12.8541	9.89921	18.4052	7.71436	12.4443	7.40078	9.47433	18.1987	13.0174	8.99892	19.4362	8.92113	10.451	6.27944	8.53161	5.40493	8.39216	10.9157	7.19986	8.96091	6.85876	8.90913	7.62317	11.3288	9.81657	10.9174	7.89221	6.60383	11.643	8.47608	7.83881	9.54088	10.7603	14.7251	10.4208	6.76577	12.3892	10.6202	13.0659	10.5856	11.3792	8.32532	10.8067
ENSG00000138079.14	SLC3A1	0	0.127435	0.192714	0.196793	0.007378	0.351105	0	0.025081	0.247552	1.9043	0.119521	0	0	0.286082	0.062098	0.099139	0.006749	0.15241	0.023621	0.549446	0.031687	0.125105	0.054297	0.075076	0.008858	0.098624	0.028465	0.023948	0.007728	0.032243	0.031844	0.019638	0	0	0	0	0.006801	0	1.14862	0.060306	0	0.087889	0.021252	2.1409
ENSG00000138080.14	EMILIN1	0.647642	0.187701	0.472614	0.234852	9.78109	0.224625	5.06463	0.042199	9.17121	0.10648	0.600607	0.050494	0.332263	0	0.265253	0.063267	0.404083	0.282849	1.0816	0.335252	0.599888	0.115914	0.255542	0.105849	0.526712	0.037195	1.39056	0.071911	6.01815	0.163607	0.471134	0.077645	0.47811	0.509467	0.512609	0.194274	0.240598	0.217022	0.755912	0.008862	0.214905	0.115523	0.398277	0.263753
ENSG00000138081.22	FBXO11	83.2788	63.5785	27.8448	78.0072	24.0455	57.0986	24.6751	35.3543	55.1792	47.5501	22.412	47.1629	29.9972	44.2661	27.3936	45.7183	23.6261	64.3899	20.9384	31.6149	23.0213	28.7228	25.6111	35.7296	21.0138	38.8478	23.7652	35.3742	22.0686	43.8042	17.9034	36.8369	21.4529	63.9228	35.9314	72.7674	19.52	44.2134	20.223	59.2104	23.0593	52.1341	26.9415	57.1135
ENSG00000138083.5	SIX3	0.049666	0.015346	0.326184	0	0.039141	0	0.083667	0.005642	0.381149	0.385847	0.461859	0	0.69231	0.062579	0.327416	0.046579	0.022336	0.358777	0.071003	0.066826	0.122352	0.014547	0.143222	0.034627	0.319463	0.030385	0.097136	0.010586	0.985317	0.017798	0.163455	0.009505	0.096901	0	0.176461	0.028237	0.114693	0.097883	0.259827	0.025993	0.00703	0.055274	0.056211	0.018588
ENSG00000138085.18	ATRAID	19.81	19.3145	13.292	24.7632	17.5364	19.2432	15.9881	21.8768	24.0485	16.3187	20.7568	18.6245	17.0779	12.1596	20.7067	17.6402	17.1318	20.5535	21.2042	15.132	19.8159	14.273	18.2652	17.5312	23.4219	16.9573	19.6077	18.433	17.5476	15.7962	18.8156	16.0466	19.0851	25.3791	23.345	21.0425	18.3792	20.3651	22.6647	13.5794	15.8632	15.9789	17.6301	20.1706
ENSG00000138092.11	CENPO	36.3144	4.9636	13.4596	2.54146	22.6169	6.91968	17.1208	3.1283	15.7555	2.58575	13.6057	2.43573	17.526	3.4362	7.93118	3.12805	20.9513	3.95976	19.7329	2.30766	17.7817	2.7422	19.4546	3.4736	25.7821	3.15485	20.4271	3.19729	23.0772	3.4626	21.47	1.74322	28.0719	4.90723	35.8771	5.05654	15.5929	2.36594	29.5399	2.4351	19.5692	4.27196	19.7591	2.84831
ENSG00000138095.20	LRPPRC	103.245	67.9256	55.9938	66.1638	99.5653	68.0823	85.3463	41.8784	135.018	48.2009	84.811	59.8174	102.927	40.1404	69.7489	60.6684	95.606	65.9075	86.9284	35.8995	63.6068	32.3653	63.6981	47.7384	89.4792	48.6138	89.6294	42.0773	86.4258	55.6332	67.0843	42.1531	77.7633	70.0895	118.114	63.7275	56.876	48.1806	102.588	54.511	107.228	49.7622	75.4336	52.6856
ENSG00000138100.14	TRIM54	0.018175	0.039266	0.118738	0	0	0.107362	0	0	0.325677	1.14508	0.209433	0	0	0	0.078295	0.433969	0	0.50552	0	0.164623	0	0.028059	0.113359	0	0	0	0.024965	0.077301	0.032709	0	0.006258	0	0.091183	0	0	0	0	0	0.14019	0.279547	0	0.067059	0	0.026918
ENSG00000138101.20	DTNB	1.12878	4.97729	2.53277	8.43646	2.33223	7.99085	2.37276	5.03968	2.50767	7.25312	2.31542	8.70025	3.46367	4.07415	2.62452	6.53786	2.36159	6.84738	2.79259	5.81192	3.44178	5.51123	2.06303	5.91765	2.93259	6.08844	3.42804	6.12353	2.9491	6.69321	2.87714	5.90164	2.97878	9.41091	4.8996	9.92493	2.83623	8.62778	3.8831	7.94998	3.09383	6.54625	3.24935	6.71285
ENSG00000138107.13	ACTR1A	18.6454	13.4679	15.1574	13.7197	18.9676	11.5344	19.6806	12.0855	35.2098	11.6263	18.8512	11.668	17.1532	9.68994	18.0539	12.4121	21.5748	13.8643	23.1701	9.25484	18.0899	9.89663	19.2725	13.5013	20.7338	12.1394	19.4975	11.0919	20.0951	13.0582	18.9557	10.8918	23.6566	15.4729	28.5461	13.7359	15.9933	17.3996	24.0046	11.4711	17.5077	12.9421	21.4994	12.5242
ENSG00000138109.11	CYP2C9	0	0.116489	0.097142	0.054425	0	0	0.107042	0	0.202942	0.127781	0.180171	0.100988	0.039386	0	0.122014	0.016523	0	0.2465	0	0	0.048848	0	0.025342	0	0	0	0.045556	0	0	0	0.028949	0	0.028039	0	0	0	0	0	0.032299	0	0.151111	0	0.232093	0
ENSG00000138111.14	MFSD13A	1.69937	1.24203	1.39965	1.05114	938.038	1.53959	1.03645	0.882844	0.541543	0.780057	2.6053	1.53756	0.355816	0.428474	0.694294	0.941732	1.0857	0.68836	0.996467	0.71595	0.844516	0.870492	0.768343	1.73727	1.4358	2.36578	0.842292	1.48146	1.18438	1.86717	1.36602	0.573943	1.71928	2.5392	2.21843	1.62391	1.04411	0.835012	0.695583	2.0518	1.34389	2.18478	0.773798	1.08197
ENSG00000138115.15	CYP2C8	0.037735	0.498328	0	0.31575	0.059466	0.505088	0	0.082083	0.115803	0.368179	0.108604	0.178858	0	0.678215	0.054427	0.65394	0.056431	0.447172	0.050759	0.200835	0.067	0.104534	0.095946	0.553665	0.10541	0.106511	0.190347	0.308087	0	0.316515	0.066487	0.579011	0.359285	0.178928	0	0.10055	0.018749	0.104522	0.087072	0.434936	0.174213	0.243298	0.071624	0.614545
ENSG00000138119.17	MYOF	0.070419	0.075016	0.122298	0.006274	0.125903	0.198556	0.886015	0.021816	1.67806	0.427453	0.650088	0.354862	0.031861	0.559271	0.072453	0.017604	1.56454	0.376221	0.091166	0.074231	0.118974	0.091856	0.116473	0.380655	0.064133	0.26526	0.044163	0.059008	0.416943	0.294869	0.071266	0.015528	0.158903	0.094711	0.495439	0.239401	0.109321	0	0.477377	0.032267	0.110912	0.201577	0.071398	0.020319
ENSG00000138131.4	LOXL4	0.036582	0.045328	0.164561	0.392389	0	0.019106	0	0.070862	0.140706	0.095182	0.049095	0.054204	0.026044	0.036032	0.334279	0.126431	0	0.13736	0.08919	0.029603	0.07535	0.079103	0.122618	0.123554	0.009435	0.179615	0.029545	0.09378	0	0.092153	0.04769	0.126523	0	0.181406	0.007236	0.076387	0	0.126897	0.193462	0.09624	0.12975	0.086195	0.048151	0
ENSG00000138134.12	STAMBPL1	20.7213	12.6769	9.56061	11.0602	14.8005	10.2672	17.4774	8.96012	18.4041	8.31449	9.38084	11.4262	21.0749	6.98696	4.24327	10.2667	12.1893	10.4332	17.9099	15.1225	17.7899	9.80284	12.1953	11.397	17.7745	8.28236	18.377	12.3829	23.3592	8.30952	17.0227	5.75683	24.4969	18.2142	28.4362	9.33746	13.7233	18.4717	20.0617	11.2567	19.891	9.46673	18.7383	22.3882
ENSG00000138135.7	CH25H	0	0	0.087413	0	0	0	0	0.04776	0.431077	0.04337	0	0	0	0	0.158137	0.052314	0	0.076987	0	0.00957	0.017254	0	0	0	0	0	0.019363	0	0	0	0.014553	0.048169	0	0.033477	0	0	0	0.082295	0	0.131251	0	0	0	0.187349
ENSG00000138136.7	LBX1	0.020077	0	0.020758	0	0	0.055532	0	0	0.357497	0.246825	0.081813	0.197107	0.018778	0.211112	0.099965	0.049755	0	0.048571	0	0.054649	0.008179	0	0.01208	0	0.006848	0	0	0	0	0	0	0	0.058231	0	0	0.030319	0	0	0.046274	0.041524	0	0.066488	0	0
ENSG00000138138.14	ATAD1	32.4738	11.1758	18.1007	14.9177	12.6153	12.0294	13.6201	8.5618	32.8051	11.5129	18.7762	13.782	17.855	9.60385	13.1784	10.9818	16.2704	10.7848	14.8883	7.28589	13.6605	6.88471	12.9897	9.50476	20.0375	9.81514	16.3185	7.62976	12.8516	11.1773	14.1797	7.40177	16.1119	12.7194	24.3394	14.6603	17.6131	10.1522	15.5281	12.3689	18.7841	10.4748	15.9518	13.6743
ENSG00000138152.10	BTBD16	0	0	0	0	0	0.013153	0	0	0	0.078012	0.046552	0	0	0	0.428693	0	0	0	0	0.034469	0	0	0	0	0	0	0	0	0	0	0	0	0	0	0	0	0	0	0	0	0.032138	0	0	0.028108
ENSG00000138160.7	KIF11	25.7676	0.627276	17.1317	0.955217	17.6178	0.573906	15.2834	0.558969	24.0006	0.758069	17.4164	0.267072	19.879	0.163687	8.2226	0.235535	12.7002	0.374533	21.0245	0.433347	17.1397	0.422178	18.038	0.606321	26.4058	0.443015	24.6018	0.473238	20.7666	0.487614	21.3277	0.333818	19.9642	0.760691	36.1388	0.57181	21.1087	0.679342	26.1673	0.563916	20.5564	0.347156	16.0324	0.496267
ENSG00000138161.14	CUZD1	0.535289	0.407077	0.510036	1.61079	0.228329	1.32137	0.184306	0.863315	0.85199	0.291163	0.662518	0.603046	0.465565	0.310106	0.317619	0.06277	0.161899	0.502391	0.113139	0.301937	0.125916	0.532281	0.15796	0.490929	0.590928	0.554016	0.159232	0.541034	0.136238	0.706264	0.206383	0.324262	0.283085	0.633931	0.56779	1.20705	0.270038	0.483206	0.307083	0.797104	0.268968	0.322797	0.316162	0.749954
ENSG00000138162.19	TACC2	0.031279	0.038233	0.60251	0.02524	0.015988	0.006281	0.040028	0.025225	0.891367	0.975094	0.482276	0.515123	0.134648	0.030464	1.1903	0.18318	0.101541	1.42616	0.005175	0.366556	0.023803	0.010934	0.010995	0.046222	0.009306	0.090659	0.001607	0.008646	0.022825	0.027165	0.025833	0.038373	0.032004	0.021469	0.038463	0.031463	0.00955	0.035763	0.230147	0.066451	0	0.409851	0.147895	0.358
ENSG00000138166.6	DUSP5	41.3197	0.788151	55.6051	1.97757	42.1364	0.400307	75.1214	0.299003	56.5869	2.75334	40.4925	2.59683	34.6794	0.859214	21.824	2.43259	48.0065	7.36877	45.2011	3.2831	54.9365	2.21878	33.7666	1.19207	40.5795	1.3017	42.7169	1.20433	31.1368	0.569672	37.1934	2.21372	49.4808	3.84846	48.1771	3.08848	66.4649	0.51285	26.3019	2.26532	31.8375	1.82865	44.0859	0.900218
ENSG00000138172.11	CALHM2	2.66053	2.3436	3.98028	1.57314	3.20945	1.51394	1.89407	2.66717	2.85454	1.4261	1.30738	5.85302	4.17012	2.48889	5.21552	3.03315	1.8888	3.89704	3.73182	4.93452	2.19802	3.59868	2.93266	4.95639	1.9235	2.24878	2.26111	3.55122	3.45122	1.27165	3.51587	1.25847	4.06284	6.3319	2.89859	2.97963	3.10573	8.50526	4.62202	1.50952	8.84617	2.63969	1.60688	8.43785
ENSG00000138175.9	ARL3	9.58418	0.593002	2.85188	0.868858	4.83804	0.98782	3.27427	0.634986	9.48858	1.21014	3.41085	0.928503	4.69877	0.327242	2.48877	0.472802	3.79072	0.825934	4.98658	0.707924	4.6303	0.67251	3.96967	1.09082	6.52131	0.734412	4.81999	0.934721	4.53639	0.695281	4.47804	0.742436	5.16879	1.3355	6.94313	0.908348	5.67592	1.23737	4.24128	0.971792	5.37827	0.78511	4.34074	1.46842
ENSG00000138180.16	CEP55	58.2236	0	22.3054	0	31.5836	0.035292	32.6512	0.159719	45.9058	0.157787	19.9051	0.258042	35.0574	0.199033	10.7323	0.031746	26.7725	0.615507	29.1726	0.029152	26.2804	0.05605	27.2517	0.081878	44.0389	0.037281	30.9186	0.19479	37.7859	0.220184	28.4916	0.04859	35.2972	0.188607	58.4263	0.386047	29.6391	0.100062	32.642	0.117737	34.8146	0.810786	29.4184	0.166694
ENSG00000138182.15	KIF20B	46.9115	11.4621	11.4665	12.5491	18.2587	14.3696	16.9365	7.33683	20.8299	8.42067	11.87	10.0387	21.8	5.37479	11.439	12.7485	14.6398	12.7094	18.7055	6.97281	11.2955	5.0976	19.2209	9.67979	21.8404	8.54642	18.821	5.35229	16.0948	9.85916	19.4715	9.27476	20.713	14.9855	34.8281	14.5859	20.6803	9.48961	24.6196	10.9728	24.736	11.358	18.3757	10.748
ENSG00000138185.20	ENTPD1	93.2214	23.1929	77.0404	33.8904	108.543	25.1904	69.1581	22.5349	95.4638	25.7936	110.304	28.8678	97.0914	24.2763	43.1289	17.9706	67.6907	24.3226	78.6884	18.3308	93.344	15.7533	70.0194	20.8353	63.1318	27.3836	99.8295	20.5977	71.8566	20.6672	86.3512	16.3222	62.8089	30.2648	112.858	30.439	84.4801	22.801	80.1429	24.8959	78.4091	24.4584	88.8738	34.2921
ENSG00000138190.17	EXOC6	1.81871	14.2238	4.73209	20.5854	1.46257	16.9178	2.96261	9.04985	4.21531	19.413	4.31598	15.5051	1.56024	7.40114	5.0994	14.5355	3.44101	7.18328	3.95455	10.0936	2.89251	5.51582	6.76075	11.6592	3.96243	13.4275	4.40554	9.24856	3.32937	11.5854	2.26431	9.82203	3.64248	22.8175	5.59797	12.4865	2.50772	9.70731	3.85555	17.7664	2.7637	9.7023	2.78403	14.9225
ENSG00000138193.17	PLCE1	0.021424	0.023072	0.863484	0	0.094446	0.092687	0.034646	0.001557	1.04716	0.95866	0.923059	0.028707	0.007924	0.024933	0.972289	0.071802	0.01326	1.44882	0.046483	0.163521	0.02514	0.01733	0.025202	0.01215	0.008171	0.032477	0.027526	0.02103	0.019799	0.028115	0.012709	0.014668	0.054166	0.042561	0.041156	0.043696	0.025684	0.005029	0.23377	0.147486	0.027915	0.158047	0.060127	0.221136
ENSG00000138207.15	RBP4	0	0	0.145139	0	0	0	0	0.012801	0.133064	0	0	0	0	0	0	0	0	0.13235	0	0	0	0	0	0	0.009699	0.013785	0	0	0	0	0.017785	0	0	0	0	0	0.013643	0	0.03868	0.058349	0	0.110923	0	0
ENSG00000138231.13	DBR1	8.17959	6.00637	7.17113	5.78494	3.85592	5.47593	4.55881	4.14034	15.243	27.3301	5.32293	10.2436	4.53606	5.1228	5.19281	6.48576	4.4504	2.54187	4.75545	6.93767	3.97252	3.07494	4.96211	5.10757	6.00117	4.6776	6.48803	3.74553	3.74126	5.32378	5.14735	3.53071	3.86328	5.00963	7.64744	6.63284	5.18687	6.65685	7.76423	9.40745	5.81778	14.8125	3.89409	12.9602
ENSG00000138246.17	DNAJC13	23.1059	27.6282	12.6788	32.6428	20.913	25.1421	16.1862	15.9127	32.0933	21.9961	13.9239	20.6919	20.2967	14.1876	12.8821	24.162	18.372	21.3166	17.5965	16.3896	14.0714	14.9502	15.9713	18.4154	15.3965	19.6952	18.2403	18.0671	17.9292	17.5379	16.4674	16.2897	19.0392	24.3421	28.0092	27.9993	14.9326	23.5753	18.8953	28.1311	21.8537	24.2267	20.7864	23.4498
ENSG00000138271.6	GPR87	0.352566	0	0.064555	0	0.016602	0	0	0	0.242463	0.064565	0.461432	0	0.147503	0	0.275522	0.038903	0	0.273387	0.017984	0	0.025802	0	0	0	0.083367	0	0.066993	0	0	0	0.02516	0	0.061142	0	0	0	0.066503	0	0.193171	0	0.068837	0	0.049298	0
ENSG00000138279.16	ANXA7	62.3182	28.8714	55.0874	30.9017	48.503	26.3315	56.3571	24.9973	132.768	30.1321	62.301	25.6737	56.8765	19.8218	66.231	27.539	65.5821	28.9431	66.1465	20.6518	61.8152	18.9974	67.2078	32.0569	87.8322	26.2609	72.4526	22.0354	64.9009	25.3037	57.2034	22.0171	62.1157	39.2783	98.8917	30.6613	60.9413	32.0952	62.39	25.1156	64.5804	27.7021	82.8223	29.1886
ENSG00000138286.15	FAM149B1	8.73218	9.1904	4.62927	13.822	4.83245	12.0478	5.25118	6.89581	14.0029	11.8707	5.34176	11.1352	7.62719	7.86908	6.04065	8.33409	5.30657	9.73995	4.67336	7.28423	4.85632	7.57246	5.44335	8.87854	4.90614	8.81368	4.98732	8.09441	4.3657	9.24388	4.38236	7.59896	6.75957	11.9274	7.00601	10.1856	3.07602	9.40422	6.829	9.10007	6.64178	9.62812	4.26221	9.19599
ENSG00000138303.18	ASCC1	32.3041	14.0853	20.7864	25.1822	27.0702	17.7064	20.8431	14.6725	35.5899	14.9139	23.0295	16.8214	29.783	13.6358	25.3516	16.8195	26.7056	16.4996	27.1004	9.31991	21.7903	12.5855	23.1531	15.7694	25.9717	16.0628	25.0367	10.8132	21.6177	17.4827	25.6895	14.249	32.133	20.4939	44.515	17.1326	22.8431	15.4489	23.8487	19.8091	29.5816	16.5562	27.6683	22.8774
ENSG00000138308.6	PLA2G12B	0	0	0	0	0	0	0	0	0.176675	0.094668	0	0	0	0	0.201474	0	0	0.337468	0	0.010433	0	0	0	0	0.015794	0	0	0	0	0	0	0	0	0	0	0	0	0	0	0	0	0	0	0.068101
ENSG00000138311.18	ZNF365	0.0509	0	0.175078	0.336855	0	0.148007	0.009154	0.0193	0.210182	0.792921	0.031362	0.097147	0	0.029443	0.062102	0	0	0.289175	0	0.118994	0.007165	0.040392	0.018589	0.034365	0.003498	0.077741	0.038984	0.021012	0.030163	0	0	0.018909	0.033271	0	0.537565	0	0.026715	0	0.14328	0.293887	0	0.170133	0	0.18737
ENSG00000138315.13	OIT3	0	0	0.113871	0	0.011764	0	0	0	0	0.046054	0.051184	0	0	0.012436	0.078018	0.055545	0	0.169248	0	0.030464	0	0	0.009429	0	0	0	0	0	0.022707	0	0.015461	0	0.010874	0.231391	0.012294	0	0.020513	0	0	0	0.035229	0.147869	0	0
ENSG00000138316.11	ADAMTS14	0.006104	0	0.014073	0	0	0	0.0104	0	0.118725	0.012762	0.030523	0.03624	0.06982	0	0.00772	0.043762	0	0.150073	0.003512	0	0.035314	0	0	0.005699	0	0	0	0	0.012373	0	0.006387	0.022278	0.133374	0	0.280539	0	0.064802	0	0.00481	0	0.027771	0.006504	0	0
ENSG00000138326.21	RPS24	978.268	1082.07	800.951	1146.71	797.165	844.632	565.74	757.656	1715.96	943.8	1035.39	949.314	889.063	690.362	855.052	758.222	599.544	727.907	633.137	558.19	462.978	638.259	524.423	764.322	903.025	752.721	717.211	765.881	450.168	771.8	626.058	799.564	515.984	1279.1	893.646	1100.2	502.971	881.391	819.061	843.084	867.11	753.764	515.002	963.655
ENSG00000138336.9	TET1	0.474852	0.576801	0.295477	0.647468	0.36373	1.03242	0.329228	0.417316	1.22293	1.05881	0.34548	0.778987	0.426203	0.353447	0.170383	0.643787	0.151725	0.392094	0.393025	0.313062	0.514404	0.357111	0.462238	0.47948	0.35292	0.389774	0.694292	0.373727	0.413728	0.548657	0.54076	0.418334	0.295442	0.677203	0.470389	0.476399	0.203909	0.472287	0.228509	0.511554	0.264994	0.556246	0.722572	0.513738
ENSG00000138346.15	DNA2	9.40871	2.33201	6.9765	3.40085	8.87227	1.00007	6.54767	1.73128	20.3351	1.49335	6.38018	1.93731	12.0964	1.84229	5.10421	1.25659	6.73439	1.67153	12.5683	1.99637	7.71198	1.17563	10.0948	1.56255	12.2668	2.00115	10.3475	1.25005	8.58939	2.06389	11.0466	0.974674	9.04968	2.23878	18.6931	3.46537	6.62555	1.18183	11.2753	1.0367	11.3862	1.74149	5.88633	3.54057
ENSG00000138347.17	MYPN	0	0	0.105136	0	0	0	0	0	0.089756	0.029189	0.141784	0	0	0.003947	0.043067	0	0	0.437141	0	0.003246	0.017314	0	0.00427	0	0.007222	0	0	0	0	0	0	0.005386	0	0.045151	0	0	0.022243	0	0.078409	0	0.096441	0	0	0.035516
ENSG00000138356.14	AOX1	0.006548	0	0.020913	0.079135	0.107406	0	0	0.005984	0.134583	0.087908	0.311934	0	0	0	0.053253	0	0	0.007855	0	0.012176	0.034391	0	0.008006	0	0.014538	0	0.003029	0	0.071192	0.048175	0.018262	0	0.016079	0.00839	0	0	0.038219	0	0.050592	0	0.098467	0.08818	0.397409	0
ENSG00000138363.15	ATIC	69.9101	34.0361	51.7397	32.7803	80.933	36.2223	59.2157	23.4378	113.236	27.7515	57.8582	30.7477	77.2878	24.6662	52.4401	21.6513	76.669	30.0569	79.4001	20.3069	57.0362	22.2867	59.4489	25.735	104.674	25.979	82.1973	21.0017	82.4425	24.513	63.5602	21.5467	79.3251	40.0097	117.932	36.3234	51.3464	26.9476	101.435	26.7379	74.6209	25.9474	60.4341	34.2692
ENSG00000138375.13	SMARCAL1	9.59875	12.612	7.55987	10.8159	10.4649	18.1097	8.99394	11.4952	17.5698	13.5411	8.66478	13.9407	8.85278	10.2931	8.91689	9.40398	8.51501	11.5411	9.99113	7.01721	9.83291	8.73399	8.19338	12.1311	13.3996	11.1358	10.8144	9.88811	9.19794	10.1273	9.84026	7.97528	9.24847	13.6705	16.3381	12.7983	6.78785	12.4533	8.47531	10.4686	9.51691	8.96568	10.3726	16.4828
ENSG00000138376.11	BARD1	43.143	7.90297	13.0111	13.5459	24.0974	6.28772	14.8989	5.71188	32.766	5.79391	11.0873	3.2077	15.8063	5.24145	12.5511	5.21065	16.7308	4.66068	14.4492	3.32243	14.511	3.07375	13.8012	4.71945	19.4019	7.34869	18.5298	3.9297	14.9728	6.57529	14.5679	7.05644	13.7902	6.05012	20.5828	6.89424	13.822	6.73526	16.6318	7.3096	19.0933	7.55312	18.7695	2.7695
ENSG00000138378.19	STAT4	2.04762	1.86851	7.09004	3.39347	3.21387	2.50369	13.4762	2.32436	10.7334	3.42141	6.79226	2.2256	0.073419	2.14201	10.5228	2.11698	27.7058	5.13018	5.2213	1.68761	6.51267	1.72996	5.05513	3.68931	5.18694	3.00415	10.2061	1.43366	11.2854	1.14783	5.67606	1.33771	31.4208	1.12851	41.9282	3.64517	5.25159	0.741753	4.00854	0.788613	1.55946	3.62764	4.9311	1.4358
ENSG00000138379.5	MSTN	0	0	0.112724	0	0	0	0.021398	0	0.060935	0	0.068812	0.023485	0.022519	0	0	0	0	0.078814	0.034058	0	0.019564	0.009309	0.007232	0.005536	0.08989	0	0.027407	0	0.048153	0.008539	0	0.036479	0	0	0.028221	0	0.018862	0	0.064953	0	0.040461	0	0.017958	0.035681
ENSG00000138380.18	CARF	3.06351	11.6032	3.03968	16.5767	2.53245	11.0484	1.83676	6.96344	7.83359	11.2287	4.54836	11.6802	4.04859	6.85663	3.97741	10.404	1.91864	5.54885	2.82893	6.9228	2.4049	11.2902	2.8436	8.34774	2.8513	9.67254	2.91024	8.83588	2.70318	11.0035	2.8388	6.6484	3.48693	10.0475	3.72107	9.70038	1.48999	9.9401	2.69567	13.5674	3.09907	9.00929	3.04153	10.3379
ENSG00000138381.10	ASNSD1	21.048	15.7873	18.3629	21.459	17.596	14.7241	16.8002	11.8086	32.241	13.1189	21.1726	17.4946	21.6223	9.37795	14.7401	10.9063	15.0316	17.2953	18.8754	8.41372	17.8149	11.9621	16.0032	15.5217	24.0225	15.9543	22.3865	14.3533	18.1114	13.6083	15.6288	13.0747	21.2696	11.8625	32.9321	16.8732	18.1289	18.575	22.9101	16.2005	23.7232	11.8608	14.5407	13.8265
ENSG00000138382.15	METTL5	29.9744	19.5878	23.3367	21.147	23.147	13.4997	22.3512	15.9012	48.8712	14.8235	26.7905	19.3528	25.5024	12.8806	22.1942	10.5818	24.0413	16.5829	31.5983	9.3052	22.1218	12.7229	26.0907	14.1222	44.7594	18.6571	32.5223	15.6451	27.7146	14.1683	26.6137	14.1121	29.5639	19.6404	42.9713	15.4818	26.4395	26.9483	39.6447	16.46	34.6225	13.3878	27.3275	14.8341
ENSG00000138385.16	SSB	73.9893	57.0735	57.8234	83.5112	53.168	58.8058	37.1987	41.8396	110.931	64.0636	55.3091	61.0925	65.6344	35.7273	38.3264	44.7437	42.9832	41.801	57.8446	31.2368	49.6378	36.581	53.1181	40.7341	95.2803	48.563	74.2188	41.4518	49.6378	46.4006	54.5248	40.9434	54.1006	74.447	81.954	64.7474	47.5041	48.0198	83.3173	63.6039	69.1556	48.5079	47.0109	45.2456
ENSG00000138386.17	NAB1	30.6107	5.4456	32.0882	11.5584	21.8955	7.24458	22.5655	5.41957	36.1394	8.80292	25.8651	8.64258	20.7173	5.93267	26.2699	8.1283	21.7548	7.79669	25.9722	5.22169	24.4222	6.33205	22.1561	7.311	32.8675	6.69505	26.9066	7.38058	20.1842	7.20517	26.572	6.17819	32.8432	11.1796	41.4002	11.2677	32.0798	7.43297	16.6376	8.72754	30.9797	9.67934	28.2886	6.43573
ENSG00000138395.17	CDK15	0	1.10858	0.107598	0	0	0	0	0	0.294951	0.308566	0.256868	0	0	0	0.165768	0.023933	0	0.551708	0.005152	0.08761	0.038037	0	0.014763	0	0	0	0.008848	0	0.027271	0	0.012896	0	0	0	0	0	0	0	0.021902	0	0.005096	0.016997	0.006753	0.022862
ENSG00000138398.17	PPIG	182.248	95.1249	61.1135	104.896	71.4788	64.0752	58.4887	58.7982	122.47	73.0961	68.9063	65.8671	68.7584	65.2575	68.152	62.3101	65.8208	86.5217	66.7745	54.0499	56.0201	56.6808	57.5204	64.4538	82.3934	74.7801	73.326	66.2928	71.5424	74.1959	64.3988	64.8521	69.1716	114.851	105.048	106.158	54.9269	75.3338	77.6906	85.4201	76.021	71.3296	64.942	74.9647
ENSG00000138399.18	FASTKD1	19.5819	7.28398	17.8816	19.0287	11.9873	6.79702	13.0444	6.50128	29.3245	9.08592	16.1952	9.07595	19.3997	5.66278	15.3295	6.23231	11.2807	7.08881	16.2768	6.75083	11.6611	5.86698	15.199	5.82138	21.0739	7.8163	15.667	3.99048	12.0374	4.98158	15.8825	5.67582	18.0101	10.3576	26.5634	5.02658	13.399	7.51861	20.5142	4.53785	14.8446	6.00985	14.0413	7.14059
ENSG00000138400.13	MDH1B	0.889409	0.265629	0.246849	0	0.682872	0	0.332876	0	1.11034	0	0.717396	0.039756	0.284771	0.09935	0.953845	0	0.193706	0.079522	0.298256	0.027459	0.657099	0.015566	0.39088	0.018722	0.642541	0	0.378529	0	0.386838	0	0.535186	0.076768	0.503202	0	0.639113	0	0.19682	0.085326	0.462536	0	0.61317	0	0.531176	0
ENSG00000138411.13	HECW2	8.98372	0.235258	2.32653	0.836817	5.71388	0.153142	5.82026	0.469121	9.29696	0.764979	28.0667	0.470588	12.4908	0.340008	30.2139	0.319225	15.3417	0.63232	4.29134	0.26332	0.731351	0.24361	0.362104	0.368624	0.455473	0.390071	0.699162	0.304607	1.42726	0.219442	0.288401	0.483643	2.35582	0.346896	7.95471	0.494724	0.495608	0.128676	0.663697	0.44001	0.887401	0.375517	1.21183	0.159063
ENSG00000138413.14	IDH1	15.9797	10.9652	18.161	13.0056	21.0988	5.67772	18.2959	6.42368	45.6784	10.1577	14.9024	10.1941	19.4395	9.5009	13.394	8.92935	20.2435	8.3018	18.3158	4.73112	16.8978	6.54799	13.2887	11.4489	23.8314	10.2585	19.7904	9.33053	20.3036	13.1279	19.5247	6.4973	13.6873	12.704	27.7022	14.6987	16.4982	9.0212	19.2372	10.4742	24.8853	11.7122	21.0697	8.30898
ENSG00000138430.16	OLA1	122.859	29.0663	77.2188	41.4153	75.679	26.1392	59.945	22.9981	166.719	29.8428	98.9905	31.8789	95.1848	10.3118	79.3387	23.4537	79.184	18.6647	90.8782	18.0548	74.5567	21.257	79.4273	21.8477	142.587	26.5908	101.817	22.9095	78.6551	20.5286	88.9376	21.0568	74.3076	30.9436	129.079	31.5856	95.2325	24.2314	100.037	28.6192	116.153	24.8502	76.336	20.4366
ENSG00000138433.16	CIR1	67.2201	41.7224	22.0923	61.0008	17.1506	32.6591	18.8694	23.8265	38.1181	29.7138	23.8763	37.1779	23.2212	16.6044	23.3349	32.0175	18.5545	39.6481	18.8945	25.6445	16.963	23.0396	17.4406	33.5986	21.2075	29.2908	19.8945	24.347	15.3072	32.5058	18.88	25.5789	19.6414	49.7116	28.0373	49.2641	21.2646	35.6204	18.8546	43.3521	25.034	36.8274	20.7823	32.425
ENSG00000138434.17	ITPRID2	12.91	10.7885	10.3738	15.9914	10.6234	11.665	9.39407	9.8651	19.9653	14.2314	9.904	13.3357	16.2592	12.1024	7.65101	12.5541	7.73694	10.9974	14.3312	9.02375	11.5097	7.85568	12.3414	11.4118	14.5856	10.31	10.8284	8.51946	12.7996	10.0342	13.759	11.5553	14.8005	17.8758	18.1747	14.2738	8.61185	11.992	21.1021	13.8012	17.3063	10.8706	12.6253	8.57169
ENSG00000138435.16	CHRNA1	0	0	0.683409	0	0	0	0.022517	0.010275	1.05517	0.531833	0.3816	0.036825	0	0	0.384915	0.084336	0	1.0447	0.014225	0.143883	0.007645	0.125673	0	0.452272	0	0.033197	0.034384	0.019334	0	0	0	0.051794	0	0.252315	0	0.06889	0.046003	0.132622	0.038198	0.329086	0.056535	0.119234	0	0.033541
ENSG00000138439.12	FAM117B	2.38419	29.066	0.827784	29.4963	1.48637	25.1562	0.582737	17.6061	1.60831	26.5613	1.16976	25.863	3.4227	22.0974	0.615826	24.3574	0.71993	30.3481	1.0835	17.9521	0.94654	17.9221	1.38016	21.9301	1.23704	21.8702	0.881241	21.3726	0.617862	25.0661	1.29313	19.315	0.941168	30.3165	2.2785	31.7812	0.847619	29.7889	1.29082	26.9446	1.24409	27.4951	0.95243	27.6487
ENSG00000138442.11	WDR12	11.5758	6.45145	20.6809	10.5193	15.5088	8.39352	10.8845	6.21273	40.48	9.17658	18.4718	9.73511	18.0785	6.24306	14.8067	3.44868	13.3584	5.47428	21.4157	5.18232	9.94869	6.93589	17.206	5.46977	32.8749	9.19642	17.776	5.24309	15.8455	7.63699	15.0641	4.9982	21.831	8.5847	31.2003	9.61836	11.0518	7.63469	30.163	7.52689	21.302	6.76824	11.2879	7.87622
ENSG00000138443.17	ABI2	49.9904	9.11997	24.4021	16.4984	29.7104	8.86025	20.2081	8.15093	69.9336	11.5432	37.0017	9.33407	27.443	8.61427	35.4439	9.03554	19.7259	12.4145	23.3391	10.2511	18.6771	8.34657	19.0832	5.47638	18.8629	10.9882	23.8505	10.8014	17.9985	10.6759	18.4426	9.44194	28.8518	10.9172	35.0894	16.5614	14.2112	11.815	26.9239	10.5805	31.203	17.4392	21.1805	12.3235
ENSG00000138448.12	ITGAV	6.25156	0.516481	3.38894	2.00678	4.59007	1.90843	4.20972	1.31797	11.3645	1.6694	4.28568	1.15278	3.80249	0.93484	7.19121	1.07296	2.59585	0.664453	3.85074	1.00964	3.21649	1.12093	3.46411	1.20053	3.04794	0.953708	3.45613	0.753343	2.98973	0.447595	3.16234	0.493297	3.89855	5.08549	5.04656	0.527918	2.93243	1.30235	3.58558	0.910031	3.86617	1.04294	2.68124	0.691549
ENSG00000138449.11	SLC40A1	0	0.123826	0.140222	0.064834	0.010459	0.894935	0	0.036202	0.050927	1.3428	0.041149	0.353184	0.009422	1.53757	0.050048	0.299331	0.005963	0.616553	0.005696	0.403571	0.26783	0.101401	0	0.143414	0	0.427816	0.009165	0.158328	0	1.33757	0	0.292114	0.274673	0.260073	0.050163	0.179866	0	0	0.007773	0.135751	0.035599	0.188855	0	0.014944
ENSG00000138459.9	SLC35A5	13.2098	11.2243	11.8981	12.4969	4.74852	3.03058	8.84992	8.7232	20.9682	11.877	9.01342	10.1085	7.30046	5.91355	11.7319	9.20533	6.10096	9.28661	7.5964	5.89932	8.28835	5.8669	7.8569	10.2346	8.27703	10.9542	9.08415	9.08432	7.37794	10.0148	8.16128	7.91427	8.34478	8.56279	11.5829	12.6534	8.61545	10.2652	9.0272	11.2967	6.89438	9.55654	9.74679	11.5755
ENSG00000138463.9	SLC49A4	0.358626	3.41585	0.423731	3.68368	0.424004	2.43629	0.558195	2.2282	1.29158	3.66122	0.522986	2.95454	0.255037	3.59181	0.842168	4.26817	0.342384	4.62352	0.45111	2.83006	0.426443	1.88349	0.368389	4.09885	0.242136	3.08595	0.372129	2.1722	0.509003	2.49684	0.339092	2.25504	0.73302	3.94012	0.865709	2.75753	0.25781	3.39796	0.644322	2.50301	0.373273	3.12764	0.754344	3.0636
ENSG00000138468.16	SENP7	9.38031	28.931	4.82934	37.1095	7.68638	27.0002	5.19099	15.1309	17.5669	23.8725	5.86796	24.3443	7.0364	13.1729	5.08153	26.9197	4.98448	23.2884	5.43039	14.9795	5.75309	14.3612	5.31304	20.2232	4.93006	23.0384	6.41822	15.9545	4.38505	21.8717	4.12623	17.6599	6.73666	26.861	7.8644	23.7574	5.01052	19.5191	3.06069	24.0647	5.99045	25.8944	6.39734	24.3996
ENSG00000138472.11	GUCA1C	0	0	0.041171	0	0	0	0	0	0	0	0	0	0	0	0	0	0	0	0	0	0	0	0	0	0	0	0	0	0	0	0	0	0	0	0	0	0	0	0	0	0	0	0	0
ENSG00000138483.3	CCDC54	0	0	0	0	0	0	0.014319	0	0	0.194082	0.025686	0	0	0	0.118319	0	0	0.176124	0.01802	0	0	0	0	0	0	0	0	0	0	0	0	0	0	0	0	0	0	0	0	0	0	0	0	0
ENSG00000138495.7	COX17	454.549	66.4631	170.72	85.3297	209.33	59.72	204.04	43.0625	291.369	38.1121	196.688	57.7983	181.977	32.6883	107.191	34.491	186.829	49.0717	129.783	29.5641	128.14	39.9156	138.407	55.8713	278.059	42.7746	195.181	42.0149	188.196	38.3153	147.011	41.0433	212.112	54.8523	299.986	48.7228	242.106	55.3822	160.437	63.0819	269.59	38.8894	193.345	52.684
ENSG00000138496.17	PARP9	17.7794	13.4325	23.2097	19.2719	9.7354	10.903	22.1932	9.43472	33.8025	16.0597	13.1867	14.0868	22.3375	7.68825	14.8542	12.134	7.78478	20.7734	15.3577	14.2817	18.2801	15.206	20.7199	12.7595	24.052	11.4358	24.509	12.1792	31.0284	12.8093	18.4129	10.7117	25.8999	16.9116	33.91	56.6841	24.0366	13.2846	22.9884	13.3173	21.7845	14.5147	19.7431	15.4317
ENSG00000138587.6	MNS1	7.92178	0.327082	0.749406	0.608007	1.08477	0.332837	0.615509	0.015521	4.85511	0.365074	1.547	0	2.37227	0.257539	0.428581	1.019	0.934613	0.224365	1.04842	0.446629	0.890392	0.211409	1.06807	0.396536	2.30716	0.050152	1.67403	0	2.11205	0.061114	1.32479	0.375175	1.17361	0.342824	2.68462	0.46686	1.82375	0.10061	1.2521	0.106925	1.64145	0.125164	1.39161	0
ENSG00000138592.14	USP8	102.887	66.7019	51.8985	91.625	40.1244	64.2377	38.5735	43.6078	79.9627	60.9987	41.2056	70.9744	41.3881	48.5291	39.286	57.6217	37.1346	72.5828	40.5045	42.9906	43.3675	42.9334	37.9034	51.4008	44.5433	62.6448	44.3248	44.7984	39.7557	66.1058	34.1353	52.6806	52.0521	74.4514	64.0908	75.3342	47.4517	54.9689	44.5938	80.9357	42.591	69.5648	44.7595	60.4356
ENSG00000138593.9	SECISBP2L	24.6514	44.7861	16.7066	56.831	10.898	42.6389	12.7312	21.5149	27.8493	31.7854	15.9905	35.5085	20.5625	17.5031	25.0362	37.6064	12.8376	33.1115	13.6032	23.0853	14.3087	23.2357	12.4609	26.7911	11.5726	29.3888	15.1881	20.0314	14.4977	33.7451	11.8018	27.9797	16.1649	33.2571	20.6129	57.3419	18.4899	36.0349	11.2929	37.9783	16.9192	35.4321	14.796	30.6154
ENSG00000138594.14	TMOD3	26.4764	34.8717	19.2307	35.2792	23.037	19.9947	16.6504	17.169	33.7756	21.0381	23.0614	18.8786	24.6887	13.8275	18.5636	21.5541	19.7505	17.5615	19.4486	18.8776	16.8837	13.8278	17.4071	18.2099	26.1386	22.4358	22.8799	16.0627	18.7556	22.494	20.0943	15.9225	21.2616	26.3243	34.4241	26.1483	20.5959	20.4458	24.0093	27.1334	21.7551	22.9407	13.7259	21.9866
ENSG00000138600.10	SPPL2A	25.0916	25.7261	34.4225	25.7907	22.9832	22.535	29.663	17.7519	63.5003	20.5886	37.5641	23.4763	33.5094	13.3192	32.9667	20.4389	28.4549	12.9349	26.389	14.4853	32.662	15.8268	28.2137	22.361	25.1939	21.5733	32.0751	16.0152	26.125	19.787	25.6898	16.5174	23.9233	22.1012	34.3985	31.9062	30.5986	25.1603	19.8708	18.3197	24.0004	23.3828	35.2012	18.3389
ENSG00000138604.10	GLCE	0.483362	1.51076	0.818197	2.38713	1.31924	1.52337	0.338485	1.32754	1.58449	2.19528	0.873257	1.02415	0.543329	1.28548	0.988246	1.1769	0.141825	1.65426	0.964895	0.899353	0.537289	1.18533	0.83291	1.689	0.863827	1.60886	0.543645	0.99609	0.538227	1.12052	0.772714	1.07707	0.317239	2.06623	1.28104	2.30004	0.639559	1.19434	0.985163	1.33136	0.478265	1.04457	0.712361	1.69804
ENSG00000138606.20	SHF	8.61013	1.22878	8.88104	0.353391	0.497057	0.392733	3.10088	1.33435	1.27434	2.46222	3.82345	0.943359	1.97476	0.298674	7.94315	0.663463	2.97956	2.26451	7.70163	1.27255	4.7469	0.782911	6.57446	1.15441	5.47952	0.744902	6.86332	1.07763	4.6113	1.02516	7.17128	1.55648	11.1387	1.15973	8.49326	1.37599	4.72078	1.62993	2.6417	1.23827	7.1376	1.00562	5.63869	0.704213
ENSG00000138613.14	APH1B	4.60448	3.49071	2.65193	4.43924	2.72833	4.9645	2.96433	2.85177	10.226	5.84116	4.59789	5.30843	1.83108	2.86116	5.78611	5.78157	2.81491	3.77067	4.07612	3.59104	2.07424	4.18234	2.44165	5.26006	2.85758	4.95831	3.67813	3.90317	1.79225	5.31579	2.70328	3.39439	5.2138	3.28855	4.49256	7.47631	3.19048	5.56611	2.84701	4.2701	3.0394	4.39446	2.56536	4.9291
ENSG00000138614.16	INTS14	14.4031	9.53858	12.4347	12.5632	15.0594	11.8083	11.5672	8.68513	26.2547	9.09516	14.0553	13.5353	12.2271	10.1394	11.3311	8.92017	11.989	9.78165	14.0867	6.69811	13.9849	5.982	14.1462	10.4118	15.582	8.16033	16.9802	10.4431	13.562	10.4677	15.1291	7.77315	12.7191	11.0008	20.5066	11.859	9.39437	10.7755	17.8473	11.2002	14.8654	11.3166	14.2214	11.953
ENSG00000138615.6	CILP	0.016934	0.049092	0.108389	0.063352	0	0.216681	0	0.103259	0.275722	0.141716	0.122405	0.134088	0.016152	0.031945	0.107149	0.057061	0	0.24461	0.006499	0.099897	0.002334	0.084945	0.003454	0.123894	0	0.155743	0	0.14506	0	0.061219	0.005909	0.07843	0.008325	0.067276	0.004474	0.128816	0.005995	0.045034	0.022262	0.017924	0.02569	0.108136	0.067703	0.042792
ENSG00000138617.16	PARP16	4.79374	7.68269	4.40762	9.58981	4.41761	8.04272	3.49921	6.91862	8.12748	7.8708	3.91903	10.5796	5.22119	7.88595	4.58449	6.77338	3.98095	11.4358	4.88987	5.66247	4.4487	5.40502	3.80979	8.00361	5.66269	8.09986	5.0671	7.38925	4.05405	7.12598	4.26217	7.91221	3.97947	9.15278	7.58031	8.29833	3.76594	9.31879	4.80474	7.22417	5.4757	7.40155	4.11416	7.54337
ENSG00000138621.12	PPCDC	20.239	3.46579	16.8454	4.96819	21.9703	3.21409	21.9095	3.43404	19.8323	3.34719	17.399	5.52367	13.9317	3.12805	9.35485	2.95643	15.4701	2.63039	17.5076	3.2629	12.6783	3.03719	11.5557	2.26299	13.5854	3.43527	17.9117	3.68402	14.3425	2.83568	12.5367	1.73082	10.4205	6.41812	13.1319	6.90094	8.51017	7.51881	12.7169	2.6543	9.27839	4.51303	13.9459	4.14887
ENSG00000138622.4	HCN4	0.050529	0.01428	0.29908	0.042998	0.019417	0	0.010349	0.012617	0.49638	0.539012	0.211076	0.127381	0.096531	0.018227	0.168784	0.192258	0.002763	0.242184	0.023823	0.187365	0.01521	0.034639	0.03096	0.008587	0.01268	0.018131	0.025542	0.011813	0.009317	0.023265	0.024079	0.024853	0.067831	0.003651	0.018214	0.013985	0.013023	0.018358	0.261148	0.306987	0.015691	0.357395	0.030957	0.263715
ENSG00000138623.10	SEMA7A	41.4414	5.13226	60.0512	4.25817	96.9225	4.42475	79.9448	5.84068	163.754	5.64411	63.8635	6.1591	50.3908	6.00094	86.249	5.27501	72.7268	5.21904	59.3868	7.16194	55.9416	8.72478	50.0736	7.67978	64.9425	3.69575	53.2197	9.54626	37.2525	3.38991	61.063	2.65647	71.368	8.04591	79.9122	11.6126	39.3169	13.5981	42.8456	2.73325	55.1765	6.09666	69.8811	15.7147
ENSG00000138629.16	UBL7	12.7608	22.5211	9.69844	22.0729	26.2956	15.6482	17.0758	15.9511	41.179	12.7812	20.3919	14.3323	23.3863	15.2721	15.4062	10.7697	30.5763	15.2154	21.1447	10.088	18.3272	12.7734	17.0716	17.8988	18.3732	13.9748	20.4271	12.9483	13.3512	15.0903	21.397	13.4562	22.4333	20.0186	28.0917	22.7636	13.5161	17.275	17.8499	11.0773	17.9935	18.1048	19.9831	21.6219
ENSG00000138639.18	ARHGAP24	2.69735	107.683	0.92133	72.7845	19.7811	69.2637	0.915747	44.6308	2.50849	19.3056	0.952976	66.3955	0.37662	51.882	1.70039	73.5703	6.04801	48.6928	1.54568	52.8647	1.18108	54.7468	1.85899	51.4381	4.51979	69.8933	0.948201	44.1171	0.474262	21.4762	3.88022	46.6312	0.830611	71.612	0.895274	69.5144	0.328035	109.553	1.2447	37.4783	2.46034	49.8006	1.16274	106.596
ENSG00000138640.15	FAM13A	1.30866	0.36633	4.66466	0.835504	1.14783	0.379803	0.69904	0.742573	5.30616	3.68854	2.05141	1.83831	1.47032	1.40989	1.48423	2.22972	1.25267	0.882156	1.11336	0.592162	0.750464	1.11264	0.694001	0.556676	0.759787	0.90875	0.684797	0.259033	1.32873	0.709224	0.958403	0.597981	1.76262	1.12328	1.03232	0.70929	0.63279	1.2485	0.588565	4.59114	0.66177	0.552042	1.56256	6.82415
ENSG00000138641.18	HERC3	2.29203	30.3421	4.08401	34.7518	2.65068	21.8185	2.26103	19.2887	5.00917	28.4428	2.87896	36.6386	5.57828	24.7356	3.05688	30.5442	1.51797	25.5989	4.04976	23.763	2.91187	21.6005	3.02769	24.3952	2.92693	28.8652	3.3343	18.9077	2.57121	27.9195	4.16416	20.2271	3.51211	33.3165	4.67901	32.3738	2.83532	32.6112	3.9728	25.4764	3.38905	34.4257	3.49032	35.9973
ENSG00000138642.16	HERC6	3.99196	4.19412	2.10514	7.27977	5.77319	3.79159	5.82774	3.52296	13.9306	3.82084	4.23563	3.58214	7.79201	4.89106	5.17062	3.25966	5.90951	6.67351	2.15712	3.15505	2.07761	5.35571	2.13329	4.03237	2.14473	3.02756	2.37513	3.35187	4.19667	3.58927	2.14422	2.1328	1.06452	5.6784	3.26842	15.1691	2.69276	3.7392	2.81766	4.92693	3.9887	5.4564	8.27896	4.61819
ENSG00000138646.9	HERC5	17.2044	3.58948	12.2992	6.98595	16.2477	2.87261	10.6101	3.13805	45.4675	2.3195	11.9055	2.93345	28.2686	2.49257	16.0855	3.94042	18.0361	5.65509	8.06567	3.50346	10.8946	4.61571	12.2361	3.22916	14.6496	2.43946	10.3095	2.82942	15.3568	3.99748	11.3511	3.00591	7.55371	4.7976	14.0132	18.3825	11.0287	3.9669	16.8495	4.26814	17.2853	3.00971	17.8167	4.12307
ENSG00000138650.9	PCDH10	0	0	0.075426	0	0	0	0.009565	0	0.490545	0.059152	0.242827	0.02802	0	0	0.157108	0.00893	0.008511	0.474299	0	0.009902	0.002924	0	0	0.003304	0.00244	0.003485	0.00655	0	0	0.005112	0.002596	0	0	0	0	0	0.108583	0.042274	0.0168	0	0.004025	0	0.010634	0
ENSG00000138653.10	NDST4	0	0.01884	0.011342	0	0.07247	0	0	0	0	0.124774	0.039768	0	0	0.050498	0.02418	0	0	0	0	0.007871	0	0	0	0	0	0	0	0	0.005439	0	0.011927	0	0	0	0	0.17009	0	0	0	0	0	0	0	0
ENSG00000138658.16	ZGRF1	25.0256	7.28455	9.99709	14.3702	12.0647	7.05721	7.47231	7.90652	15.3722	7.89744	5.45853	7.16015	17.6155	2.96074	6.71014	8.4696	7.44252	4.91111	10.5535	4.26322	10.1912	6.48163	10.5217	7.602	15.1185	10.0655	13.3957	7.1163	9.46039	6.99269	10.5787	5.15217	11.2607	6.08931	17.2902	9.26807	10.175	7.44644	11.0553	9.10207	11.7769	7.29219	8.02554	6.74862
ENSG00000138660.12	AP1AR	24.9032	25.9447	16.9685	17.143	10.5225	17.0813	16.4589	12.0426	41.2111	10.8156	19.8463	14.8712	18.1327	7.57593	27.1629	15.5965	14.4201	11.104	13.9187	8.35307	15.572	12.7338	12.7541	13.7849	25.6744	12.3557	19.8092	12.1955	12.3848	13.2807	7.83919	11.8651	14.3225	17.5987	25.5714	17.252	10.2676	15.5205	12.3181	15.2568	17.8403	13.6347	9.68574	15.3144
ENSG00000138663.9	COPS4	50.713	22.7408	13.3238	21.22	35.4301	19.5495	25.259	14.1457	33.8352	15.8046	24.3688	13.4045	33.3167	10.218	20.7177	18.2632	28.5776	24.0483	25.3065	9.48441	17.6946	14.4399	21.4813	15.4529	28.3529	15.9653	23.5947	12.2713	28.1186	16.5329	19.8117	13.413	33.909	25.1525	42.3879	23.2325	13.9315	17.3103	30.2438	17.7611	31.5024	14.1666	25.5294	25.6657
ENSG00000138668.19	HNRNPD	689.596	339.953	239.677	377.415	430.86	283.527	305.944	211.734	555.375	252.184	287.833	254.851	390.126	225.796	175.429	252.184	369.071	392.219	348.034	173.147	321.359	199.234	323.377	238.568	415.64	235.419	400.412	234.331	466.853	254.024	359.143	238.774	376.421	400.621	668.869	398.665	298.982	258.488	485.838	305.948	384.008	291.858	345.687	259.653
ENSG00000138669.10	PRKG2	0	1.64235	0.050865	0.744826	0.022899	0.979692	0	0.309848	0.101066	1.1543	0.065559	0.185622	0.300149	0.174324	0.032162	0.56299	0	0.406334	0.099461	0.378478	0.014015	1.02544	0.015551	0.548585	0.02485	0.326035	0.034482	0.322663	0	0.233863	0.055082	0.846498	0	0.348137	0.030704	0.409555	0.011485	2.06552	0.246017	0.698049	0	0.757179	0.03342	0.139362
ENSG00000138670.19	RASGEF1B	0.470122	26.9166	0.367822	30.7113	0.681703	21.7295	1.41136	14.0242	4.39524	19.9759	0.876906	23.5603	0.009634	13.502	0.547818	20.9743	1.37191	30.8112	0.157052	20.3139	0.84121	11.4281	0.844221	20.2425	0.308481	17.1942	1.10853	14.1978	1.31489	21.974	1.66251	14.0099	1.71122	23.6791	5.19157	23.9244	0.784387	22.7846	0.475077	20.7307	0.14647	15.8463	0.407625	11.7007
ENSG00000138674.17	SEC31A	96.8833	51.3135	100.13	62.2903	67.6912	56.614	73.1751	39.7465	168.251	54.0361	85.5306	40.165	69.9973	40.5954	63.3438	45.7435	73.4415	57.6693	74.1164	32.7245	71.6454	36.8147	76.4987	45.7632	81.5509	45.636	79.0976	41.0703	63.9763	43.2887	73.3469	37.8059	76.3414	57.7691	90.4096	63.757	68.9658	47.3077	80.6689	50.7116	70.4033	47.8073	96.7037	60.5921
ENSG00000138675.17	FGF5	0	0.033897	0.034655	0	0	0	0	0	0.078982	0.068248	0.054368	0	0	0	0.05513	0	0	0.022116	0	0.010097	0	0	0	0	0	0	0.002844	0	0	0	0	0	0	0	0	0	0	0	0.025667	0	0	0	0	0
ENSG00000138678.11	GPAT3	0.456915	0	1.01414	0.047778	0	0.178438	0.288414	0.40373	0.098526	1.80171	0.676263	0.278516	2.10577	0	0.215397	0.288876	0.231545	0.048105	0.240247	0.041262	0.268804	0	0.796501	0.077386	0.681214	0.075394	0.202909	0.021892	0.210377	0.055196	0.205993	0	0.323488	0.010174	0.515457	0.034654	2.16661	0.025292	0.57224	0.013433	2.97308	0.028563	2.0573	0.057631
ENSG00000138684.9	IL21	0	0	0.055739	0	0	0	0.00475	0	0.13532	0.346103	0.104909	0.17135	0.155527	0	0.013295	0	0	0.038118	0	0.004872	0	0.030576	0	0	0	0	0	0	0	0	0	0	0	0	0.016707	0	0	0	0	0	0	0	0.091953	0
ENSG00000138685.17	FGF2	1.09482	0.262699	1.42145	0.156806	1.09707	0.13567	0.586746	0.050008	1.58636	0.030084	0.523123	0	0.633034	0.081466	0.783638	0.145369	1.17992	0.323657	1.37024	0.042434	0.723265	0.013294	1.35653	0.099245	1.44497	0.162163	1.38966	0.439806	1.73845	0.018228	1.76345	0.051904	0.306108	0.027285	1.11483	0.240444	0.589644	0.204692	1.09248	0.017772	2.219	0.043225	1.66223	0.01454
ENSG00000138686.10	BBS7	3.45099	5.14328	3.1553	3.54356	4.11158	2.99332	2.39609	3.51075	8.60551	1.97341	2.79412	3.81546	3.80899	4.50244	2.65001	2.75278	3.27679	2.75384	3.85711	1.89813	3.86833	1.68737	3.44144	4.12517	5.20733	3.1672	3.87727	2.48297	3.06255	2.63952	4.32224	2.58652	3.14635	3.6197	7.66561	2.98914	2.33314	3.12625	4.06455	2.95815	5.91561	3.26252	3.21085	2.32953
ENSG00000138688.17	KIAA1109	17.5775	44.2618	12.1895	50.2307	37.6009	37.7073	9.48096	18.8039	22.5443	40.9689	12.9706	41.8141	21.2092	30.7249	11.8747	40.8166	7.08595	41.6756	10.2848	24.8905	9.32766	21.5725	9.25724	26.4114	7.60183	34.9804	14.5957	23.8017	7.80629	26.2699	7.75894	21.8285	10.4044	39.1136	15.6668	39.2262	8.78334	37.8573	6.35478	36.4661	13.0385	31.8414	8.3716	33.1483
ENSG00000138696.11	BMPR1B	0	0.013103	0.068297	0	0	0	0	0	0.29229	0.498986	0.071303	0	0	0.058958	0.110488	0	0	0.124272	0.006851	0.003314	0.008686	0	0.012826	0	0.021825	0.031072	0	0	0	0	0	0	0	0	0	0	0	0	0	0	0.01635	0.031397	0	0
ENSG00000138698.15	RAP1GDS1	3.74704	26.9591	8.77627	21.7356	14.3925	17.3841	8.47906	11.1317	19.4853	19.1739	5.05647	23.0335	2.74298	16.4043	5.49021	20.7856	6.48252	14.567	8.65789	13.7876	11.1367	10.0317	10.1335	18.4666	15.1056	20.4573	12.8835	12.4263	8.39332	16.9869	10.8067	14.5875	12.1542	22.5835	22.0908	25.6232	9.96519	19.4448	12.2157	21.6439	15.5757	16.7527	10.2904	22.7193
ENSG00000138709.19	LARP1B	34.9519	6.7072	24.1358	9.62673	7.11852	7.18525	13.2244	4.22227	23.7706	7.52085	14.6923	6.65114	12.5677	5.43315	10.4228	5.22546	10.468	5.33745	15.3597	3.70358	13.6469	4.25469	17.89	5.54988	14.7788	4.20838	16.0633	4.07285	11.4053	4.49879	13.2293	4.21408	12.2458	6.95587	21.9938	6.6833	14.9233	5.61326	15.4263	5.80058	17.5395	5.00281	19.6957	4.24697
ENSG00000138722.10	MMRN1	0.032238	0.826014	0.032483	0.7107	0.755347	0.607191	0.059937	1.20491	1.51493	1.89554	0.18544	0.997665	0.145796	2.23636	0.054603	0.138331	0	0.031514	0.007097	0.07195	0	1.08181	0.003942	0.337044	0	1.43806	0.004728	0.873784	0	0.280331	0.006744	1.36997	0	0.878989	0.048654	0.102955	0.002712	0.886079	0.005078	3.24609	0.01163	1.376	0	0
ENSG00000138735.16	PDE5A	0.088704	1.3683	0.114002	0.51669	0.019557	0.440807	0.163037	0.395751	0.096742	1.74828	0.112251	3.13322	0.08365	2.44395	0.089324	0.34602	0.633362	2.31981	0.013542	2.10727	0	0.161667	0.257286	0.708251	0.073976	0.631753	0	2.32814	0.005586	3.89848	0.031513	0.092844	0	0.708675	0	0	0.057803	0.598697	0.088621	0.755911	0.16354	1.13078	0.036812	0.612624
ENSG00000138738.11	PRDM5	0.030422	0	0.16588	0.014121	0.007158	0	0.034509	0.006893	0.631285	0.401388	0.545691	0.691166	0	0	0.372355	0.102174	0.126995	0.581551	0.034234	0.140177	0.01836	0	0.036868	0	0	0	0.057324	0.077659	0.06571	0	0.012932	0.022349	0.164196	0	0.069213	0	0.022384	0.02463	0.263709	0.0648	0.003514	0.120939	0	0.240493
ENSG00000138741.11	TRPC3	0.003761	0	0.1144	0	1.04785	0	0	0	0.116187	0.306141	0.193787	0.028241	0	0.825352	0.068166	0.035749	0	0.040538	0.002169	0.039334	0	0.011962	0.010896	0	0.005194	0.001856	0	0.007639	0.001908	0	0	0	0.005559	0.06251	0.046231	0.119477	0.003001	0	0	0	0.005073	0.088803	0	0
ENSG00000138744.16	NAAA	2.93545	14.8994	2.33645	19.4143	5.02519	13.7695	2.72307	12.61	3.69315	13.349	2.09076	18.9381	10.483	21.9812	0.731359	14.2386	3.60846	21.4545	3.97243	12.7993	2.53645	9.25245	5.19167	13.4685	1.10692	9.11152	3.83596	17.084	6.6004	14.0054	2.55622	6.4238	4.60407	26.3985	4.30768	16.2012	1.70124	16.7216	4.5332	10.4521	2.67562	14.6152	7.76399	25.3736
ENSG00000138750.16	NUP54	31.8305	18.9973	20.323	22.2461	18.9972	21.2498	15.7397	13.907	35.8505	15.9303	23.2548	16.8336	20.2322	18.2676	18.7283	14.159	15.3388	19.7563	20.6946	11.5166	17.9112	11.379	18.9797	16.1377	22.6602	15.9223	22.1604	14.3265	17.0143	14.4392	20.6226	13.2117	22.8604	18.9193	35.4807	19.7247	17.0695	15.8594	22.0098	13.0392	21.56	15.7248	17.0043	16.7824
ENSG00000138755.6	CXCL9	0.02436	0	0.204888	0	0.044802	0	0.147745	0.027676	0.155813	0.227176	0.412142	0	0.011514	0	0.18358	0	0.058433	0.190608	0.633963	0.005598	0.310129	0	0.392012	0	0.41791	0.017888	0.627896	0	3.24471	0.017464	0.350307	0	0.552657	0	0.144331	0	0.880962	0	0.189753	0.051014	0	0	0.275639	0
ENSG00000138756.19	BMP2K	4.86525	72.9197	7.63286	93.4346	9.71556	53.2045	1.76437	40.0739	42.1542	38.3522	6.63988	59.285	24.7914	41.6964	13.4033	45.2838	3.68481	48.0487	10.7336	33.289	9.22738	32.2162	13.1194	34.2735	10.9682	60.6801	17.5677	32.9087	13.5513	35.8904	13.4704	26.4619	9.38516	48.5556	11.3741	67.1289	6.42049	55.0984	19.8508	45.0116	15.7681	44.1142	18.5431	42.5089
ENSG00000138757.15	G3BP2	221.531	45.2699	85.3303	61.0222	85.5074	46.0456	89.4718	37.4819	137.655	48.8967	105.808	46.4156	90.6778	39.8291	89.3057	50.303	83.3193	69.716	78.3641	42.8413	70.6252	40.4494	70.9077	41.8432	95.2376	39.6645	88.7855	35.3336	82.6866	33.894	74.6008	35.6856	96.0925	63.5516	141.538	65.33	84.1453	44.4968	110.81	46.79	108.129	55.1976	86.5005	49.3219
ENSG00000138758.12	SEPTIN11	146.949	6.96824	63.8373	5.77918	79.8602	11.5091	72.2146	5.41495	122.421	13.7932	139.281	6.5326	64.6943	5.1422	79.9962	5.78856	52.8984	3.2054	60.831	4.37646	57.1376	7.20492	48.6082	4.41223	60.7681	4.97766	69.4869	7.40643	71.4611	5.16812	65.1257	5.17671	79.7562	10.4785	109.555	8.78173	37.3025	6.9241	94.5637	5.31432	78.1599	4.08141	39.672	10.8316
ENSG00000138759.20	FRAS1	0	0.027219	0.137976	0.195782	0	0.243792	0.004469	0.051637	0.588878	0.165087	0.03789	0	0	0.011853	0.069219	0.028458	0	0.095747	0.003155	0.031226	0.007334	0.016797	0.006034	0.011507	0.007386	0.107967	0.003804	0.04047	0.00897	0.002853	0.012433	0.015646	0	0	0.051799	0.04521	0.007274	0.027594	0.025955	0.035759	0.01002	0.036009	0.047959	0.00664
ENSG00000138760.11	SCARB2	30.8819	10.0121	10.8938	9.87613	10.6535	7.77962	14.3848	6.15341	21.5511	12.917	12.35	10.2743	5.92295	9.88371	7.80313	8.5219	9.74878	10.447	14.4024	7.75813	19.008	5.66434	19.4371	8.11743	10.3898	9.00661	16.5105	5.51157	10.757	9.06397	14.6759	8.23699	14.2584	11.2305	16.7296	12.0655	10.9084	9.12901	11.5804	8.44756	2.24637	9.55983	32.098	8.4142
ENSG00000138764.15	CCNG2	11.1082	47.0113	8.48525	58.8739	2.85396	51.3293	2.71984	35.7949	15.2325	54.8146	6.61383	47.5428	14.904	25.2097	7.32317	44.9079	4.60428	34.1964	4.68462	23.4782	6.09274	28.2304	3.6128	39.5729	6.19768	43.3721	4.00423	39.9743	3.45819	46.9339	6.29272	36.8533	10.6254	47.5098	8.53074	60.3797	7.93008	43.9265	5.58431	38.9069	11.4257	48.6618	7.33621	43.6546
ENSG00000138767.14	CNOT6L	3.83298	35.7082	5.75339	49.712	5.67537	40.3825	5.08928	28.4774	8.14114	38.0052	3.63091	34.948	2.9455	28.3556	6.84415	32.3813	3.74904	32.4044	5.76756	25.5853	8.66987	23.8425	7.56084	29.58	7.97473	31.7984	9.20578	25.3668	6.03043	31.8499	9.15827	27.9127	15.9886	39.8135	20.7944	44.0126	9.40497	34.0189	7.9623	36.3457	7.74727	40.392	8.57031	38.4819
ENSG00000138768.15	USO1	65.5419	19.829	50.4057	22.5507	26.1788	17.757	35.7997	13.0454	57.6708	22.2236	32.5818	16.1678	34.3018	15.9234	29.7242	15.1431	28.2065	17.7348	35.9065	11.5067	38.1575	9.867	34.8891	12.5732	41.4852	16.0757	40.7803	12.5003	27.5842	16.2451	36.1159	13.6171	35.3258	21.3741	50.0397	22.346	37.4083	18.8807	43.8624	17.8534	41.4387	15.6332	49.8668	19.3722
ENSG00000138769.11	CDKL2	0	0	0.082601	0.045071	0.082134	0	0.179076	0.011409	0.050394	0.04063	0.021781	0.012936	0.006229	0.003695	0.032873	0.053296	0	0.147311	0.011201	1.24826	0.016086	0.007671	0.334629	0.052025	0.194995	0.362425	0.02722	0.008344	0.004943	0.01405	0.070577	0	0.057797	0.02865	0	0	0.021803	0.317634	0.045865	0.065165	0.022303	0.141114	0.111751	0.073481
ENSG00000138771.16	SHROOM3	2.03033	0.005396	3.35326	0.457957	5.7412	0.014103	4.23936	0.090337	8.66382	0.788054	7.07947	0.051618	0.609713	0.132407	1.9694	0.174875	1.47344	1.03352	0.393254	0.014949	5.77892	0.075909	2.51975	0.008115	1.18146	0.083494	3.16494	0.479087	7.31073	0.086855	1.10864	0.069981	3.65357	0	1.54559	0.664577	3.17796	0.070168	2.78029	0.037647	4.91531	1.23856	5.26854	0.013252
ENSG00000138772.13	ANXA3	0.05613	0.116346	0.231083	0	0	1.28386	0.062657	0.597458	0.537557	3.9432	0.363918	0	0	0.520952	0.086032	0	0	3.30591	0.897728	0.074859	0.290123	0	0.200298	0.04131	0.222209	0.195416	0.140698	0.118883	0.148883	0	0.359851	0	0	0	0.3299	0	0.62523	0	0.171302	0	0.637323	0.050869	0.322485	0
ENSG00000138777.20	PPA2	99.675	29.5131	34.0653	47.1987	57.5567	35.8172	38.639	25.1005	92.0414	28.1394	65.0322	34.0053	51.722	30.6797	42.5946	27.3373	42.2602	29.5153	66.6334	19.6572	43.1702	23.3826	45.6337	28.2243	56.1463	23.1128	62.8542	27.0446	38.72	23.8792	56.2559	22.2803	54.6681	35.1773	98.658	35.0153	40.2957	22.4597	64.3367	26.1665	77.0777	29.2559	67.9838	30.5151
ENSG00000138778.14	CENPE	39.1594	0.521359	23.9937	0.236722	14.7328	0.175237	11.1595	0.172041	28.2299	0.418565	14.2163	2.28687	26.8202	0.301285	10.7285	0.164742	9.37692	0.354981	16.196	0.436129	14.5305	0.293646	15.9831	0.371362	24.6364	0.141221	21.6644	0.33011	16.1732	0.246575	15.8363	0.180637	18.0067	0.652582	30.6363	0.286715	26.3985	4.51591	25.2216	0.287549	18.229	0.217453	13.3703	0.423094
ENSG00000138780.15	GSTCD	4.32229	3.00549	3.7825	3.5602	4.61177	4.67478	2.57369	1.64524	5.61396	2.56506	3.39366	3.20065	5.98243	6.7265	2.81711	2.53694	3.39277	2.64445	6.55738	2.69668	4.25702	1.99337	4.32323	2.28254	6.7758	2.24776	5.60882	2.0644	5.49102	2.41331	4.92397	2.54162	4.13176	2.42766	7.08079	2.17285	3.96383	2.7236	7.22286	2.81499	4.74647	2.16491	4.31887	3.04167
ENSG00000138785.16	INTS12	16.1084	9.56035	11.2552	11.0339	9.87743	8.95165	9.93464	6.39965	24.3685	9.63443	11.7767	5.05394	10.5077	5.48753	14.2514	8.90082	11.4461	7.0665	11.921	6.97511	9.74095	5.64239	9.56789	6.82243	13.5045	6.04468	10.3602	7.58676	7.90444	6.57712	8.51904	5.37991	12.2948	10.6454	16.8987	10.9687	13.6807	7.15174	13.2921	6.88654	13.5508	10.3547	11.9908	8.07102
ENSG00000138792.10	ENPEP	0.072289	0.005764	0.114004	0	0.089043	0	0	0	0.178906	0.416739	0.237071	0	0.008856	0	0.134516	0	0	0.29878	0.096698	0.038089	0.017268	0	0	0.028164	0	0.013718	0	0.003974	0.009403	0.079009	0.016261	0.010749	0.233162	0.025795	0.011029	0	0	0	0.015103	0	0.241718	0.02617	0.006944	0
ENSG00000138794.10	CASP6	6.71994	4.37264	4.21804	4.05596	10.8963	1.74063	7.98001	2.59185	17.4954	1.86238	7.19186	0.937093	5.96734	1.82254	8.14215	1.46546	9.55226	2.32633	10.057	0.82909	5.44658	1.34579	6.73096	3.05746	13.7541	2.6058	9.45977	1.54112	7.87623	2.87691	9.76936	1.6758	7.29591	2.95474	10.6017	2.22464	4.68594	4.04052	9.94748	1.96326	9.49428	4.99758	6.14338	1.96614
ENSG00000138795.10	LEF1	5.28801	1.08812	11.3111	1.49758	0.231763	3.23304	0.977222	0.612346	14.1106	6.01616	0.557987	5.93417	1.40755	1.74045	27.1243	1.65512	3.93546	1.26042	2.12399	0.848107	0.760886	1.02015	1.32644	1.61953	1.87254	3.34551	1.14884	0.334525	5.11067	2.30024	1.11333	1.45046	7.10659	3.13463	7.10461	2.0633	1.63766	0.514729	1.72214	1.52033	15.4144	1.11508	5.17377	0.836549
ENSG00000138796.18	HADH	12.8894	19.1262	8.6053	16.6965	33.7457	12.8333	10.3012	13.3132	17.7574	9.0761	14.7532	15.142	26.6995	19.0413	6.28656	8.52833	21.1016	10.1647	18.1609	10.6066	15.0501	9.08134	11.7887	11.5877	19.1661	12.8989	15.5029	13.407	17.4965	12.507	19.0488	9.6049	17.1087	12.0398	29.9187	14.8735	10.6511	17.6443	19.592	9.56311	22.3721	9.35899	11.7496	14.3921
ENSG00000138798.13	EGF	0.007225	0	0.01153	0	0	0	0	0.017295	0	0.682006	0.198888	0	0	0.64325	0.686002	0.214859	0	0.254253	0	0.020955	0	0.014196	0.03327	0	0	0.013294	0	0.053768	0	0.830897	0.003138	0	0	0.025753	0	0	0	0	0	0	0.19047	0.332798	0.004048	0
ENSG00000138801.9	PAPSS1	29.3031	11.3334	11.4898	11.0953	17.9341	13.9879	15.3741	11.725	15.1255	16.482	15.7407	17.8881	15.6993	9.94964	5.32126	8.17664	17.7833	17.2659	27.7152	9.76839	21.9611	10.3485	22.5633	13.2366	21.4309	14.0291	18.5123	11.8118	22.3014	7.66856	21.3482	9.22375	20.4938	18.6453	32.9413	9.87553	24.9431	19.3955	18.4537	9.67484	23.057	9.4865	23.3199	11.4209
ENSG00000138802.11	SEC24B	11.8987	16.476	11.9773	18.58	11.6387	16.5098	9.63106	11.8589	21.7885	14.3466	14.9778	17.693	13.7321	9.97508	13.8649	15.2877	9.77552	12.705	11.0571	11.3183	9.27936	10.727	9.42555	12.6509	11.7575	14.3951	11.9628	11.4143	7.78491	14.4831	10.2063	12.4377	10.541	17.2051	14.2431	17.5013	9.70804	16.3833	10.717	13.7955	11.6031	14.6691	9.74201	16.1453
ENSG00000138813.10	C4orf17	0	0	0.089969	0	0	0	0	0	0	0.027598	0.227079	0	0	0	0.116753	0	0	0.12052	0.022864	0	0	0.015599	0	0	0	0.021597	0	0	0	0	0	0	0	0	0	0	0	0	0.068154	0	0	0	0	0
ENSG00000138814.17	PPP3CA	10.0736	37.7115	9.84624	43.0524	17.3921	39.3922	11.4987	23.0653	26.2017	27.5136	5.60218	33.8181	10.16	28.3623	6.55941	24.6093	12.2297	35.4901	10.3622	25.2646	11.5087	20.4449	10.5782	26.704	12.6408	28.7339	11.5543	25.9542	8.61246	23.9235	12.0855	25.876	10.9162	39.9044	11.7674	35.8357	7.70137	33.9078	12.1318	35.3538	6.87634	29.5262	10.9809	42.1072
ENSG00000138821.14	SLC39A8	17.4644	3.73903	17.6646	5.12179	12.7219	5.22911	16.496	3.60268	22.9982	6.99822	25.6637	4.11808	17.2731	3.97813	14.3422	3.25025	10.7779	4.97789	15.7491	2.03056	16.2757	1.17825	12.0028	3.56892	20.1699	5.10476	16.3329	3.51002	13.3974	4.12923	14.6867	3.49224	15.41	4.69829	24.1455	5.0827	17.4078	2.73295	17.4592	4.61039	29.3363	5.98332	17.6856	2.14402
ENSG00000138823.14	MTTP	1.06377	0.341135	0.734208	0.52643	0	0.09955	0.06376	0	0.064213	0.03477	0.315268	0	0.576244	0	0.052622	0.390482	0.081872	0.114362	0.193977	0.048586	0.275227	0.052225	0.471218	0.150527	0.378096	0.046497	0.258138	0.080955	1.94279	0.115998	0.325798	0.025673	0.591431	0.041776	0.284657	0.54854	0.215932	0.020834	0.196384	0.011063	0.209129	0.470454	0.336847	0.050338
ENSG00000138829.12	FBN2	0.237548	0	0.149499	0	0.03071	0.014056	0.295768	0.010535	0.895059	0.171847	0.440188	0.194042	0.07701	0.003265	0.636069	0.029157	0.397923	0.069651	0.016577	0.015849	0.010718	0	0.012343	0.124803	0.009923	0.03689	0.010662	0.015281	0	0.022923	0.009047	0	0.006416	0	0.002279	0	0.170823	0	0.022774	0.006107	0.013096	0.006506	0.004851	0.021886
ENSG00000138834.15	MAPK8IP3	77.1495	118.039	32.1868	114.963	46.9584	113.449	38.6111	72.1295	76.6569	73.5301	40.1065	78.9829	51.529	111.018	39.1027	83.4422	47.4696	143.286	45.7347	107.645	31.1318	86.4461	30.3831	94.51	24.4147	88.1768	32.4314	87.4381	26.6266	93.3293	31.9396	90.1898	37.769	129.016	42.353	98.3287	27.5343	110.886	24.263	82.7608	33.9417	142.495	43.1635	121.023
ENSG00000138835.23	RGS3	31.5996	7.34774	30.4605	3.86575	33.8344	5.57073	49.2277	2.7552	37.3099	7.41642	42.3318	5.73927	19.6038	9.09302	42.2407	5.30103	41.2562	5.84997	29.3411	2.95047	31.5992	3.79075	22.3064	6.02251	29.775	7.25643	27.5725	4.43081	34.8761	6.93364	26.4881	4.11962	57.2701	3.33032	84.037	6.70136	31.1371	9.97649	16.0248	4.66702	21.9786	4.35821	22.1801	6.73118
ENSG00000138867.17	GUCD1	19.1215	114.568	25.8916	123.443	39.5126	92.5863	30.8587	90.5311	50.1046	74.8218	30.4421	101.186	28.369	89.7555	28.5904	90.6419	39.43	101.716	34.0127	55.8136	31.7349	80.8156	29.4263	81.0903	32.833	107.041	34.903	101.366	31.1683	97.5865	32.6163	103.525	30.5816	127.489	42.3982	118.597	26.4439	113.497	39.7323	99.3979	27.1938	120.214	30.5435	96.3617
ENSG00000138892.11	TTLL8	0.054231	0	0.910024	0	0.280053	0.009414	0.40797	0.012306	0.138608	0.112163	1.89814	0.053437	1.1897	0.007579	1.61756	0.05077	0.342672	0.081671	0.129173	0.106343	0.18348	0.026296	0.148138	0.037563	0.121816	0.013256	0.211913	0.01155	0.027398	0.009703	0.247767	0	2.13748	0.468027	0	0	0.075063	0	0.761195	0.028064	0.168744	0.120454	0.061444	0.100887
ENSG00000138942.17	RNF185	6.64033	5.17489	8.28568	3.84217	4.4202	3.76863	5.13535	3.92912	8.44825	4.33949	7.42191	4.95233	4.77462	1.72451	9.60524	3.74549	3.82922	3.21062	6.73131	3.30298	6.02848	2.94221	6.05718	4.88758	6.75428	4.46596	6.13262	3.99696	4.82934	3.44346	5.99017	3.21025	5.76635	4.68501	6.61638	2.68018	4.89012	5.25038	5.75211	4.16569	5.99122	3.80581	6.56972	4.55162
ENSG00000138944.8	SHISAL1	0	0	0.059551	0	0.066215	0.009725	0	0.002125	0.298537	0.126426	0.131835	0.018387	0	0.010524	0.223462	0.011748	0	0.319803	0.002674	0.036824	0	0.00921	0	0.002169	0.003203	0	0	0	0	0	0	0	0.002284	0	0.011042	0	0	0	0.014673	0.054131	0	0.00524	0	0.028203
ENSG00000138964.17	PARVG	34.7886	139.069	20.3345	187.415	32.8706	146.661	35.2364	130.74	51.0703	125.665	26.6841	141.487	34.8501	109.153	19.718	123.431	30.9599	146.95	26.5554	90.3073	39.9365	107.992	32.5712	142.401	28.4822	137.731	37.6733	144.577	30.039	114.433	33.3819	127.055	31.6056	170.674	50.3063	177.914	21.8144	134.213	23.7695	116.969	30.822	142.606	49.59	149.654
ENSG00000139044.12	B4GALNT3	0.127025	0.309057	0.258559	0.125266	13.2132	0.241123	0.099908	0.112298	1.26262	0.155022	0.523752	0.071616	0.953508	0.350502	0.294229	0.169058	0.190804	1.43874	0.110222	0.283167	0.022608	0	0.039327	0.006585	0.024306	0.014393	0.03787	0.104792	0.313946	0.122232	0.226894	0.217516	0.825917	0.366359	0.291771	0.021457	0.056944	0.042121	0.413256	0.171396	1.16925	0.409405	0.026967	0
ENSG00000139053.3	PDE6H	0	0	0	0	0	0	0	0	0.311624	0.121962	0	0	0	0	0	0	0.111534	0.039236	0	0	0	0	0	0	0	0	0	0	0	0.170025	0.04153	0	0.029114	0.09808	0	0	0.031907	0	0	0.122121	0.103643	0	0	0
ENSG00000139055.7	ERP27	0.64603	4.77243	0.27681	8.78621	0.44105	4.36778	0.217731	3.54561	1.20548	8.45438	0.25869	6.09969	1.14647	2.87701	0.39507	7.07242	0.252668	2.54714	0.340548	3.47867	0.104977	3.04992	0.270558	2.79931	0.329151	5.08159	0.440595	2.76163	0.638661	6.83227	0.486244	3.76771	0.285935	5.31817	0.443137	6.8963	0.202291	3.89703	0.646541	5.17672	0.297972	6.46488	0.089639	3.98974
ENSG00000139083.11	ETV6	22.598	11.5985	11.0003	13.7348	18.9665	13.3637	13.895	8.45693	32.6705	12.8064	20.7489	14.1948	32.2281	8.2291	21.489	11.752	20.2432	11.692	20.5968	12.0431	15.1227	7.94414	13.3123	11.4179	16.4798	9.06666	20.3309	8.75299	17.5814	9.19585	15.368	6.82243	17.7991	14.3849	20.8356	15.4469	15.2554	16.8237	11.8628	10.5568	13.6069	11.2512	15.5268	17.5169
ENSG00000139112.11	GABARAPL1	14.7541	1.55715	8.84993	1.11128	2.42656	0.287199	8.13341	0.611435	10.4924	7.26121	9.95869	1.85186	0.831127	0.987127	6.77065	0.933966	6.46985	2.76894	5.50312	1.90714	8.3954	0.758811	9.52098	1.33251	4.10088	2.3466	6.77112	1.48512	9.0731	1.1858	6.28167	1.78077	9.10618	1.35341	25.6264	0.425758	4.09269	0.081686	4.93952	1.16227	2.4209	0.25374	23.8018	0.062062
ENSG00000139116.19	KIF21A	27.0406	0.684197	13.3592	0.074418	4.23503	0.310912	12.7563	0.286775	47.0391	0.467781	23.9338	0.286342	25.8336	0.365113	11.5572	0.352281	30.2819	0.046263	15.9445	0.420588	8.32793	0.238773	10.7139	0.561505	9.69256	0.242586	7.1672	0.103398	13.8152	0.238668	7.05137	0.231244	16.4487	0.916367	27.1144	0.090176	9.04372	0.939657	3.27047	0.137923	20.0331	0.296609	18.6971	0.731955
ENSG00000139117.14	CPNE8	10.4993	2.18867	10.5579	1.8897	8.89469	1.00999	9.62487	1.10153	20.8526	1.98825	12.3498	2.16825	20.1878	3.27478	12.205	1.14694	6.52504	3.30857	8.62844	0.897955	5.89916	0.778394	8.34071	1.49502	8.27507	2.53527	9.13383	1.3724	10.5724	1.28169	4.99676	1.4961	7.91862	1.13494	9.02787	0.416324	4.39153	0.285835	4.74396	1.75334	14.9107	1.66454	9.31728	0.959394
ENSG00000139131.13	YARS2	5.87617	7.22498	5.52608	6.93999	4.22555	7.12223	5.75394	6.32214	7.97793	6.3063	5.19125	4.95801	8.65332	6.0381	4.33615	7.77102	4.74541	5.01579	6.4925	3.81108	5.43309	3.75877	5.90649	6.10697	6.7312	6.66572	6.41583	6.31321	8.02127	4.9821	6.50553	6.05753	6.60102	7.97965	10.8567	8.34651	5.11681	6.66128	9.37763	4.55103	7.09421	5.75214	6.58132	5.7373
ENSG00000139132.16	FGD4	0.018658	2.2013	0.227196	1.10346	0.026672	0.8246	0.001682	1.0935	0.281747	2.67898	0.041437	2.35948	0.85716	1.56422	0.085191	2.95251	0.005309	2.63071	0.38227	1.07047	0.005481	2.63509	0.080654	1.83601	0.027058	1.0498	0.029269	3.04589	0.427019	2.31377	0.020877	1.41492	0.15882	2.29686	0.132378	4.00538	0.05397	1.54281	0.095849	1.66224	0.023383	2.39339	0.148829	1.57454
ENSG00000139133.7	ALG10	5.03034	6.9255	5.70307	7.43286	6.76333	7.32433	8.59083	5.38172	10.0744	5.33603	3.63466	8.3256	7.56039	4.60746	4.50514	5.37638	6.20109	8.35421	7.21809	3.72717	6.49524	3.5315	5.21218	4.76363	7.19303	6.18228	6.0583	4.06418	7.81828	4.64616	5.85356	4.16893	5.36991	6.85929	9.1634	7.23315	4.62577	4.39188	5.19137	4.87841	6.62646	6.73603	5.7896	3.5791
ENSG00000139144.11	PIK3C2G	0	0	0.007557	0	0	0	0	0	0	0.084415	0.016663	0.028117	0	0	0.017061	0	0	0.058822	0	0	0	0	0	0	0	0	0	0	0	0	0	0	0	0	0	0.005403	0	0.490463	0	0	0	0.023964	0	0
ENSG00000139146.14	SINHCAF	64.1996	34.5842	46.2727	36.7993	28.1061	35.5607	35.5129	39.3853	75.5691	32.7673	57.2765	39.4549	76.0273	24.5257	37.0378	39.5582	41.1585	42.7087	47.0417	32.4304	36.5379	32.6588	34.0216	33.8639	52.5789	33.1567	48.0434	30.2135	43.4654	35.825	40.0584	30.8747	43.0053	49.1682	48.2989	41.4311	45.9335	35.7138	46.3337	34.031	71.87	38.5494	42.5932	41.2172
ENSG00000139151.16	PLCZ1	0	0	0.126742	0	0	0	0	0	0	0.137187	0.118986	0	0	0	0.064587	0	0	0.054248	0	0.020201	0	0	0	0.11749	0	0	0	0	0	0	0	0	0.010797	0	0	0	0	0	0	0.070814	0	0.024472	0	0.065268
ENSG00000139154.16	AEBP2	74.3354	22.1762	32.8543	37.7737	28.9175	23.501	26.5869	18.6294	63.4008	27.5865	43.8895	27.2283	55.1346	19.2234	38.0914	30.0017	27.3785	31.7727	33.3727	19.839	28.5383	17.5876	27.6871	23.5762	31.6054	25.9774	29.4902	26.3518	32.455	22.6116	31.408	24.4487	36.866	34.178	49.7912	37.0777	24.6137	30.3085	31.5743	24.5803	40.7497	28.4265	34.4809	31.7921
ENSG00000139155.9	SLCO1C1	0	0	0.054503	0	0	0	0	0	0	0.403858	0.00965	0	0	0	0.12896	0.017617	0	0.087169	0	0.022809	0	0	0	0	0	0	0	0	0	0	0.004885	0	0	0	0	0	0	0	0	0	0	0	0	4.33567
ENSG00000139160.13	ETFBKMT	0.289037	0.294283	0.499538	0.475232	0.453043	0.395619	0.215057	0.276933	0.538866	0.744101	0.285863	0.919015	0.515303	0.114513	0.28981	0.276175	0.3164	0.726491	0.187032	0.499893	0.153867	0.33615	0.173502	0.230741	0.343422	0.369395	0.079671	0.301002	0.162158	0.376198	0.260041	0.307462	0.359248	0.83486	0.243058	0.166379	0.209929	0.548004	0.307132	0.543039	0.091965	0.421829	0.449973	0.544753
ENSG00000139163.16	ETNK1	54.1551	43.4392	33.3504	46.4089	31.7604	44.9748	37.1153	30.0741	58.3008	23.085	33.8664	36.1693	62.42	34.4984	33.9787	31.7791	36.5136	38.6588	35.4006	24.7376	34.1644	27.6699	26.8959	35.268	30.4319	36.9016	32.9729	27.5795	35.0636	33.7229	29.389	27.0483	46.669	39.9951	58.3341	34.0619	23.73	39.5312	41.129	29.1372	36.1528	37.3047	40.7019	41.5192
ENSG00000139168.9	ZCRB1	114.126	26.4982	44.6701	32.7551	41.7633	30.5549	40.8971	18.0302	89.9764	24.3222	47.2759	22.5771	61.1218	15.9264	44.2871	17.6357	45.6125	26.6069	51.665	14.2234	45.9279	14.3	46.5111	17.0491	77.5025	18.6878	54.4482	19.4783	56.6183	18.5471	50.4888	17.9627	53.4666	30.62	78.4655	28.4361	64.8459	19.8361	47.342	23.1053	59.5837	18.7209	62.2247	20.0478
ENSG00000139173.10	TMEM117	1.58152	1.80645	1.07606	4.09015	1.64687	3.23939	1.56615	1.18321	3.64628	3.62945	0.854985	1.35818	2.87378	0.739816	1.66657	2.47153	2.23428	3.95801	2.91527	1.8534	2.01084	1.89755	2.04908	3.03707	1.86405	3.47404	2.99507	1.45499	1.51964	2.73824	2.40622	1.34525	1.4074	3.17492	3.25044	1.14245	0.601151	1.66775	1.57584	2.45165	1.67405	3.50334	1.93195	2.50271
ENSG00000139174.12	PRICKLE1	3.94562	20.8649	1.17518	35.9967	2.3344	24.945	3.43957	20.0845	5.73645	30.458	0.494715	21.613	3.14587	17.8697	0.914086	23.1978	4.25228	21.5095	1.23346	11.1111	1.61797	21.0461	2.35629	31.2436	1.35019	20.7012	2.99345	26.5221	2.1808	30.1596	1.84068	27.7818	0.937215	28.4385	1.38542	27.7586	1.08327	23.4773	4.27409	33.8508	0.686127	26.3439	3.10136	29.5766
ENSG00000139178.12	C1RL	6.63869	12.7166	6.22569	6.7072	9.86321	14.265	5.2551	7.43728	15.0942	7.87219	3.02116	11.9173	8.31533	6.78961	3.67378	9.21322	8.68004	12.1966	6.42731	6.72309	6.95886	6.98305	5.86789	7.31028	5.20024	10.6993	5.60844	8.70423	8.10309	9.65397	4.78288	5.19419	9.16106	14.2268	8.56214	8.8374	4.70523	13.5442	4.58425	7.89181	7.03919	12.4697	6.84587	10.3241
ENSG00000139180.11	NDUFA9	20.0721	16.3046	19.4451	17.9563	20.3793	12.0341	20.0728	8.39213	36.8101	10.7227	18.1508	14.4777	32.8335	6.83615	13.3989	9.74787	19.4127	7.56805	24.4737	7.45342	19.3344	9.71599	23.0805	14.5701	36.3148	9.98605	27.8772	11.029	22.0787	8.4199	21.1979	10.5992	24.3216	9.61224	39.7309	10.8788	22.3518	11.5369	36.5865	13.2112	20.3125	11.8599	28.5148	22.3472
ENSG00000139182.15	CLSTN3	43.1867	12.0887	13.5499	15.75	16.9021	8.9212	20.8451	7.10497	28.7294	6.83456	10.0267	5.51781	26.3462	11.5022	10.6567	3.95014	15.3211	20.0668	9.96343	5.68172	10.5649	7.75254	15.9447	13.1756	7.72621	7.47061	15.9778	5.32123	26.7864	6.23161	8.84737	3.84658	27.1865	6.7035	41.7632	14.3153	15.317	7.56287	15.2235	4.56965	11.3408	12.5359	14.4854	11.1786
ENSG00000139187.10	KLRG1	0.453459	1.29159	0.221381	0.181991	0.275257	0.845604	0.785385	0.947801	0.335035	1.19274	0.617913	0.485943	2.00985	0.072966	0.645393	0.979058	0.565536	1.15799	0.845358	0.373445	0.199372	0.746694	0.436914	1.34575	0.673907	1.63311	0.476946	0.240381	1.28572	0.953484	0.442605	0.795439	0.85209	1.31359	2.29626	0.224559	0.410196	0.445483	0.731643	0.537153	0.517655	0.401538	0.438483	1.64631
ENSG00000139190.17	VAMP1	13.4277	21.9544	10.3446	17.4833	16.5277	22.4485	14.5112	13.6978	31.7344	18.467	11.3629	28.6514	20.627	17.7614	10.1131	15.5155	10.2051	25.3241	21.5318	18.385	18.1824	18.1442	20.9409	16.3739	22.1094	18.7952	19.3097	22.652	14.5267	17.1609	16.2723	12.9133	23.4012	33.1483	21.4381	24.6463	14.2793	40.2861	16.3769	15.923	16.0747	25.0811	22.6351	27.9436
ENSG00000139192.12	TAPBPL	9.25957	27.4813	15.0411	25.1929	20.1647	20.4663	13.5536	20.6779	33.7045	17.3435	27.4447	33.4418	16.6989	16.9533	36.1553	31.6348	12.3089	13.9873	12.1913	12.7617	22.7112	15.851	22.3332	26.7134	21.1348	26.3063	26.4118	21.3384	35.8189	30.1996	24.1347	27.0495	17.4767	15.6668	19.6247	21.4308	15.6828	25.8391	12.2633	21.2942	5.74925	16.322	17.2128	18.7931
ENSG00000139193.4	CD27	77.2256	15.1542	38.233	7.93443	22.0264	13.3255	27.0807	14.4502	32.6115	5.99743	43.6664	16.618	136.192	15.0242	19.6578	12.1581	9.85395	9.82902	74.5478	26.8537	103.261	17.7336	56.8955	18.4471	29.6612	6.32373	64.8261	9.85286	74.4354	7.2324	71.2943	6.57231	63.7621	32.6331	59.1902	12.8615	57.0231	37.4787	96.7647	9.14181	60.128	12.2196	125.111	48.7198
ENSG00000139194.8	RBP5	0.042888	0	0.197925	0.025699	0.04354	0	0.043454	0.177556	0.388653	0.114341	0.282896	0.054488	0.509698	0.047143	0.208002	0.069007	0.016573	0.299893	0.007896	0.093374	0.051018	0.114126	0.02514	0.182109	0	0.006758	0.057351	0.03533	0.013969	0.009891	0.062175	0.364004	0.462564	1.2017	0.098222	0.052367	0.003644	0	0.021473	0.101069	0.079709	0.015348	0.031339	0.123863
ENSG00000139197.11	PEX5	8.66325	9.93722	8.02536	5.60912	7.98365	5.32555	10.6941	8.71511	16.5897	6.11407	4.38375	8.06416	13.523	7.2149	8.51029	4.53624	12.3393	13.183	8.46945	7.39729	7.32348	5.98463	8.3776	7.24236	5.93502	9.06382	7.6586	7.14985	10.6501	5.88205	6.03181	8.27823	14.6214	13.9991	13.9325	11.9336	6.50204	11.6473	9.5814	4.93838	12.5654	8.03798	12.2177	10.495
ENSG00000139200.14	PIANP	0	0	0.260019	0.600882	0	0	0	0.580015	3.22995	0.235195	0.072707	0.087105	0.013889	0.016453	0	0.4623	0	1.14105	0	0.083878	0	0.019411	0	1.93433	0	0.432986	0	0.063568	0.007445	0.059371	0.012915	0.446105	0	1.14368	0.069329	0	0	0.028938	0.057142	0	0	0.868378	0	0
ENSG00000139209.16	SLC38A4	0	0	0.018322	0	0	0	0.015558	0	0.022177	0.281156	0.615031	0	0	0	0.098128	0	0	0	0.014886	0	0.014254	0	0.063264	0	0.050149	0	0.023855	0	0.008753	0	0.012029	0	0	0	0.041053	0	0	0	0.032557	0	0	0	0	0
ENSG00000139211.7	AMIGO2	0	4.18077	0.175419	8.4432	0.022979	4.5863	0.119116	3.83715	0.402346	3.57717	0.077894	3.51443	0	2.21804	0.109889	4.13627	0.045759	8.34314	0	3.27657	0.058246	3.67984	0.099397	3.46016	0.033678	6.01738	0.061669	4.36802	0.244645	3.25414	0.136105	5.41071	0.766629	5.09623	0.5957	5.98032	0.116688	5.80403	0.034032	3.4995	0	4.79929	0.090298	5.44614
ENSG00000139218.18	SCAF11	212.798	210.437	81.6883	214.027	104.227	167.975	82.8899	123.147	178.849	175.907	96.6583	149.425	147.414	130.195	76.4358	148.956	91.0514	118.45	86.0612	116.205	81.2024	114.991	71.9942	130.906	96.3564	156.093	90.2453	121.861	105.139	134.253	84.0696	130.871	101.087	204.107	133.968	185.325	70.487	199.173	92.6861	172.769	100.418	172.314	77.1905	188.949
ENSG00000139219.19	COL2A1	0.051139	0.035294	0.547722	0.059349	0.049478	0.010186	0.043518	0	1.02171	1.28197	0.557259	0.631606	0.091493	0.150116	0.142792	0.70882	0	0.924849	0.379622	0.263692	0.082835	0.06948	0.345777	0.091894	0.039807	0.045231	0.052968	0	0	0	0.114474	0.02252	0.18972	0.005788	0.01382	0	0.093024	0.014489	0.476938	0.015385	0.233057	0.065645	0.026831	0.044168
ENSG00000139220.17	PPFIA2	0.195559	0.070626	0.032999	0	0	0	0.015597	0	0.295003	0.836403	0.162747	0	0	0	0.139313	0.759524	0	0.603687	0	0.145896	0.021434	0	0.029212	0.003773	0	0	0.134051	0	0.028375	0.053736	0.062852	0.004586	0.088585	0	0.457526	0.02497	0.023664	0	0.11266	0	0.08916	0.10902	0.105157	0
ENSG00000139223.4	ANP32D	0	0	0.594798	0	0	0	0	0	2.7216	2.90982	0.266409	0	0.034105	0	0.592185	0	0.022167	1.36888	0	0.065351	0.074698	0.013863	0.044016	0	0.100627	0.017825	0	0.031269	0.018666	0.129546	0	0	0.017689	0.234136	0	0	0	0	0	0.075051	0.020764	0.308799	0	0.053372
ENSG00000139233.7	LLPH	18.0762	9.58942	17.8739	7.53682	12.6563	7.70232	11.5139	7.38855	27.1855	8.79021	22.7776	7.35598	21.9173	5.1282	14.1452	9.04522	10.5908	5.6994	12.9182	4.76054	10.1626	4.81153	12.138	6.45195	19.5181	6.41277	14.9274	6.22823	13.5891	7.23813	12.8659	6.09073	11.7175	8.87714	21.6446	10.6762	13.8437	7.52035	18.6722	9.34491	12.8077	6.94883	9.65257	7.86235
ENSG00000139239.7	RPL14P1	4.80233	5.02994	6.95362	7.33	3.25244	3.7645	4.52569	2.92981	11.1394	7.57655	6.55174	5.85227	5.11564	2.55421	9.1748	4.39715	4.54223	7.50859	3.89914	2.88416	2.01209	2.43659	3.27302	3.36153	6.18565	3.61952	6.21631	2.53133	2.28572	2.91187	4.14488	3.83112	3.15613	10.7368	6.59576	5.75068	2.99182	5.8549	7.26105	6.40026	7.66444	5.2369	2.68805	6.73794
ENSG00000139263.12	LRIG3	0.644649	0	0.472048	0	0.028099	0	0.317877	0.016336	0.743959	0.115029	0.408296	0.049584	0.194185	0	1.52856	0.484562	1.10346	0.1937	0.19897	0.124779	0.051291	0.060079	0.21033	0	0.39415	0	0.199565	0	0.287958	0	0.091295	0	0.344017	0	0.05671	0.036769	0.040604	0.16541	0.077235	0.044736	0.668619	0.047284	0.026948	0
ENSG00000139266.6	MARCHF9	7.50004	27.8993	4.04411	27.3534	9.62941	29.8869	5.08328	24.4025	13.6277	21.9731	9.14825	24.8931	24.5498	21.8984	4.8741	28.0442	3.78803	26.6545	5.93778	22.2039	4.69893	19.7193	3.75323	25.6607	3.91779	28.127	4.4139	26.7242	6.20485	26.5613	5.00123	25.8866	10.2911	39.2067	11.0807	29.7713	3.25026	32.5738	6.15614	27.222	4.80096	27.5321	3.07105	30.1572
ENSG00000139269.3	INHBE	0.41498	0	1.56101	0	0	0.02136	0.418729	0.041654	0.573464	0.401459	0.570179	0	2.96273	0	0.052024	0.075625	0.082901	0.253574	0.205377	0.006336	0.32893	0	0.335349	0	0.251235	0	0.425962	0	1.13897	0	0.387567	0	0.486829	0.0591	0.196532	0.010478	1.2243	0	0.204081	0	1.63034	0.090688	0.401264	0.041306
ENSG00000139278.10	GLIPR1	4.4321	32.1735	6.45209	43.2377	8.57328	27.5326	10.3596	21.1971	19.4322	27.5723	9.33059	31.1545	7.91189	19.9896	5.82552	24.9586	6.86827	30.0688	10.8218	17.4411	11.3512	21.1513	8.08606	24.9307	6.56055	35.1252	9.12239	23.0363	7.20545	25.649	8.8367	27.2642	6.39307	30.7997	19.9518	32.006	10.495	31.5525	7.81489	30.2791	4.61355	29.5441	8.31563	32.493
ENSG00000139287.13	TPH2	0.056868	0.026813	0.196208	0	0	0	0.050227	0	0.496598	0.236751	0.234768	0.028532	0	0	0.449816	0	0	0.57543	0.019742	0.023982	0.004587	0	0	0.026893	0	0	0.025188	0	0	0	0	0	0	0	0	0	0	0	0	0.011702	0	0.083417	0	0.079676
ENSG00000139289.14	PHLDA1	0.457558	0.131115	2.88334	0.433185	0.038301	0.194734	1.13956	0.108904	0.200846	0.40864	0.918893	0.096412	1.00292	0.138961	0.551314	0.133982	0.117408	0.295142	0.944777	0.279035	0.992073	0.041991	0.976693	0.429984	1.2581	0.280443	0.780169	0.296688	4.15907	0.048419	0.84901	0.267074	5.33595	0.713843	7.85954	0.445708	3.0938	0.222618	0.479806	0.100415	0.771421	0.103701	0.769265	0.118461
ENSG00000139291.14	TMEM19	8.40488	19.6217	7.73833	19.5517	9.24058	14.7049	7.70355	16.1097	15.464	11.8128	10.2585	15.456	12.8402	11.9751	5.66388	12.695	7.5383	19.0367	11.1666	8.97495	11.1602	13.2556	9.54085	15.0589	9.77842	17.4891	9.91014	14.9129	9.48326	13.9924	8.93439	15.8859	7.44555	19.5428	9.37004	22.8179	6.42771	16.1598	9.03264	19.5	6.32982	23.0241	7.13206	13.5949
ENSG00000139292.13	LGR5	0	0	0.039912	0	0.004197	0	0	0	0.183942	0.03321	0.013234	0.149863	0	0	0.167997	0.015834	0	0.076782	0	0.005816	0	0.006277	0.00972	0	0	0.023491	0	0	0	0.022962	0	0	0	0	0	0.009601	0	0	0.029575	0	0	0.008936	0	0.010688
ENSG00000139304.16	PTPRQ	0.007746	0	0.024888	0	0	0	0	0.001774	0	0.466099	0.193849	0	0	0	0.009822	0.004907	0	0.018555	0	0.017546	0.008021	0	0	0.001811	0	0	0.01653	0	0	0	0	0	0	0	0	0	0	0	0.023074	0	0.393106	0.004379	0	0.011784
ENSG00000139318.8	DUSP6	0.035736	5.057	0.028788	19.8223	0.01903	3.51276	0.147612	8.36133	1.35865	18.9448	0.326841	8.01503	0.134861	15.4334	0.091406	13.353	0.085538	19.5326	0.227778	4.31886	0.056017	4.87366	0.038673	6.74479	0.040525	10.6615	0.029285	9.25866	0.045054	6.36683	0.003151	14.6265	0.250952	11.5342	0.346455	9.60438	0.018771	6.53998	0.286596	2.74184	0.041042	3.66967	0.013553	2.10928
ENSG00000139323.14	POC1B	6.56534	8.32671	4.33802	19.0713	4.88983	10.8533	3.98269	12.873	9.02912	17.4835	3.8554	23.7624	11.0117	6.16396	5.38341	17.5512	3.65435	12.7916	4.70025	6.81126	3.96692	8.03961	3.25453	12.2032	4.09405	9.8597	4.15462	9.63663	5.19245	10.4689	3.70057	7.71706	7.10618	14.4786	7.01469	13.6351	4.09382	10.0234	3.5016	7.33421	6.01786	9.67051	4.359	5.77748
ENSG00000139324.12	TMTC3	4.69639	4.67648	2.42053	4.55036	3.53407	4.001	3.60851	2.34452	2.84938	3.29905	3.95853	2.53159	2.3805	1.15251	2.16622	2.36269	2.11791	8.77992	2.50552	2.67154	2.02469	1.48265	1.24043	2.97755	1.45117	2.98795	2.16989	2.38991	3.4012	2.83564	1.41914	4.26476	3.0337	8.0216	3.17659	6.21908	2.34956	4.26167	1.91864	3.09891	3.49514	3.2549	3.19188	4.18172
ENSG00000139329.5	LUM	0	0	0	0	0	0	0.005674	0	0	0	0	0	0	0	0	0	0	0	0	0	0	0	0	0	0	0.012361	0	0	0.006384	0	0	0	0	0	0	0	0	0	0	0	0.030573	0	0	0
ENSG00000139330.6	KERA	0	0	0.114263	0	0	0	0	0	0.039926	0	0	0	0	0	0.019573	0	0	0.037746	0	0	0.012805	0	0.009462	0	0	0	0.007179	0	0	0	0	0	0	0	0	0	0	0	0	0	0	0.017309	0	0
ENSG00000139343.11	SNRPF	272.533	79.1747	167.892	87.2083	303.257	97.3843	216.601	73.1426	341.175	66.5074	216.264	55.8401	355.294	59.1224	143.333	51.0003	233.47	119.869	243.837	48.9921	173.782	53.0836	204.135	71.5832	340.851	71.5155	254.274	73.3214	388.059	61.8883	216.424	62.3219	194.708	126.02	440.803	104.684	166.208	75.6199	259.278	73.4402	298.582	65.143	220.907	57.7074
ENSG00000139344.8	AMDHD1	0.139174	0.495763	0.216525	0.567113	0.160177	0.698566	0.376504	0.725128	0.801275	0.742919	0.269314	0.381308	0.240994	1.25001	0.286872	0.410623	0.156651	0.371985	0.170397	0.43273	0.20887	0.418861	0.139083	0.457013	0.056641	0.513366	0.14904	0.42825	0.143189	0.439103	0.134505	0.395806	0.312321	0.416083	0.451927	0.869589	0.435192	0.684679	0.227441	0.40924	0.064871	0.091397	0.359231	0.897582
ENSG00000139350.12	NEDD1	8.76353	6.0808	10.4027	14.5877	12.1121	11.976	8.56046	6.00052	20.504	8.3276	12.5036	7.18955	24.3888	6.99121	15.0657	8.44823	9.28736	7.06029	12.8541	4.59453	7.85474	6.56354	9.24477	6.76227	14.9651	6.73764	11.0604	6.67762	11.0472	6.81302	9.73219	7.3113	15.252	9.29693	19.4927	8.29826	8.90158	8.29833	12.9962	8.23264	15.7362	9.67138	11.1787	13.2787
ENSG00000139351.15	SYCP3	1.04034	0.126827	1.05219	0.182638	0.090303	0.355289	0.215657	0.012171	0.93765	0.615663	0.410372	0.035167	0.634368	0	0.483808	0.258365	0.192515	0.26727	0.171568	0.06999	0.336746	0.191788	0.285909	0.182819	0.124155	0.087407	0.172249	0.262815	0.160674	0.295596	0.126607	0.20121	0.120383	0.064433	0.230736	0.155431	0.33232	0.052941	0.560964	0.318958	0.571013	0.243068	0.165034	0.053639
ENSG00000139352.4	ASCL1	0.164435	0	2.44089	0.025472	0.043155	0.019028	1.02133	0	0.875493	0.4817	1.25225	0.405036	0.012927	0.015317	1.92428	0.153909	0.804846	0.057787	2.72346	0.037683	2.01714	0	2.17627	0	2.33405	0	1.20306	0.011672	2.0014	0.019609	1.10455	0.062839	4.6316	0	3.83995	0	2.17459	0	3.40576	0.042937	0.356574	0.152136	1.08695	0.081857
ENSG00000139354.11	GAS2L3	1.00015	0.124437	1.5589	0	0.51861	0	0.799305	0	2.41298	0.59071	1.08276	0.28797	2.36794	0.051917	2.13029	0	1.32543	0.150286	0.705701	0.046594	0.709208	0.006025	0.320641	0.019297	0.504356	0.016274	0.954415	0	0.973745	0.122394	0.450479	0	0.700844	0	1.36195	0	0.354952	0	0.316738	0.043626	1.80977	0.219151	0.10885	0
ENSG00000139364.11	TMEM132B	0.049802	0.02241	0.778627	0.005311	0.003045	0.001974	0.003903	0.006536	0.65838	0.282906	0.387882	0.184323	0.05717	0.006473	1.25916	0.215901	0.07519	1.07629	0.021764	0.025385	0.020537	0.07139	0.161131	0.038187	0.075837	0.00684	0.011565	0.012534	0.011569	0	0.006967	0.00219	0.001388	0.002245	0.009702	0	0.077606	0.006763	0.338535	0.023433	0.047264	0.185178	0.114271	0.026024
ENSG00000139370.12	SLC15A4	36.818	17.5888	19.669	32.0549	54.8289	24.6706	31.5434	21.6737	69.4293	18.0741	36.0819	24.2991	57.0238	24.6279	17.2814	13.9578	44.2198	13.0944	16.2144	14.0964	17.6858	17.1071	17.2214	23.4738	14.5918	16.5923	17.7447	16.0426	14.9456	16.7844	15.9535	15.6809	26.5168	20.728	20.4737	21.1368	15.6989	20.282	16.0868	14.8466	28.1013	22.7929	17.3011	14.9322
ENSG00000139372.15	TDG	24.164	13.9374	21.8629	14.7673	19.9108	14.5875	22.4859	8.8178	39.9746	10.1038	24.4175	10.1305	22.7945	6.02089	20.3092	11.6516	18.8838	13.5225	19.5087	7.08621	17.2687	7.12186	18.5897	10.8639	24.953	12.794	20.878	10.138	24.2579	9.92981	19.302	9.44821	19.8574	17.2964	37.4495	14.2229	21.1785	15.1739	22.7288	10.7153	23.0927	9.41851	18.2445	12.6691
ENSG00000139405.16	RITA1	5.58287	3.59063	6.6056	5.18509	9.02693	2.91254	8.04788	4.30077	12.016	3.24949	5.51214	3.8457	11.6613	2.26094	6.4697	3.98915	8.43984	4.91214	10.1761	2.67911	9.3373	3.51917	7.94074	4.71912	12.6184	4.3039	7.02801	3.46407	9.75842	2.69204	9.38223	3.87347	12.1951	4.76523	13.8412	4.70014	9.03375	4.36704	8.97814	2.70851	7.61643	4.26931	6.50484	3.18729
ENSG00000139410.15	SDSL	0.317124	0	1.08554	0.232352	0.56453	0.058383	1.29032	0.228649	2.91167	0.823611	0.556515	0.333419	0.532979	0	0.683898	0.605594	0.670064	0.270898	1.02401	0.562402	1.37208	0.119342	0.652488	0	0.515757	0.0803	0.510045	0.071316	1.62995	0	0.696887	0.236136	0.676165	0.06763	1.04169	0	0.472406	0.153521	2.03773	0.574982	1.4415	1.12097	1.54389	0.578532
ENSG00000139428.12	MMAB	27.6271	6.72647	26.8348	8.69496	34.3466	8.09632	24.3658	10.5621	30.4166	5.53501	24.3235	12.8167	52.8755	6.64389	17.063	8.5235	31.1652	9.63121	24.0577	4.81659	20.6523	7.97134	18.9833	10.7142	42.8818	10.2989	21.0056	8.55302	33.4701	8.67742	25.4017	8.38764	26.8185	13.7663	37.2391	13.4372	22.2102	12.8985	31.3321	6.954	26.9163	5.3416	11.461	5.13492
ENSG00000139433.11	GLTP	7.46558	9.20694	5.80358	12.33	10.0958	6.87565	8.49114	7.9834	13.5494	11.5541	7.94806	8.85667	12.3951	6.54925	7.85379	8.16331	6.58833	11.0318	10.2171	6.23214	8.52119	7.76965	8.25693	8.30467	12.8667	8.28205	10.787	8.35912	9.06845	9.41852	10.8131	8.582	11.2606	11.068	14.0914	9.5091	6.67667	8.18584	12.8056	7.25144	8.74314	8.53625	7.69481	8.94848
ENSG00000139436.22	GIT2	50.5454	93.1493	22.8027	94.4883	44.889	72.8137	31.9461	53.6973	66.3537	82.1546	25.4071	83.6197	53.8815	50.8405	23.5402	73.0524	36.2541	78.894	28.6427	50.7299	29.5608	51.5373	27.2243	62.4475	30.8285	71.1888	33.5486	60.1689	39.7393	75.2426	31.9982	63.2273	31.3143	100.198	45.3205	86.5465	23.8097	79.8298	32.0958	72.3929	29.14	81.5934	37.5801	83.7917
ENSG00000139437.18	TCHP	17.6508	22.5155	13.1044	19.6116	20.5462	18.0234	16.1949	16.5892	25.9811	16.7112	8.0141	16.5358	22.9075	15.5713	13.3363	12.8375	14.2307	20.2397	19.5109	16.9242	13.5326	17.7129	11.1632	18.3953	15.0199	15.5118	15.6262	23.8052	25.2152	17.6017	18.893	16.5955	14.6594	26.4076	22.1362	34.6057	8.08894	24.1986	17.6358	18.2975	15.7913	23.5394	10.8383	27.9905
ENSG00000139438.6	FAM222A	0.05347	0.392075	0.27369	0.507136	0.206535	0.403438	0.144315	0.414399	0.365689	0.334012	0.558951	0.633913	0.023301	0.006904	0.213471	0.414554	0.048157	0.802981	0.285588	0.56602	0.194622	0.376171	0.222425	0.830454	0.116476	0.498852	0.152206	1.21866	0.180437	0.256644	0.21382	0.73376	0.03928	0.44395	0.246813	0.250403	0.136841	0.636199	0.27941	0.431558	0.187153	0.552909	0.113924	0.282732
ENSG00000139445.18	FOXN4	0	0	0.046659	0	0	0	0.005077	0	0.057649	0.156004	0.113401	0.022291	0.021162	0	0	0.188999	0	0.217464	0.017627	0.013891	0.009226	0.004422	0	0	0	0.011002	0	0	0	0.032121	0	0	0	0	0	0	0	0	0	0	0.051059	0.024802	0	0
ENSG00000139496.17	NUP58	21.9259	12.5403	25.6626	29.7828	21.8433	23.9352	27.1486	13.7834	49.8168	16.8293	22.7609	12.5756	33.7453	10.0862	25.1915	19.8525	18.762	15.4524	21.8538	12.5701	25.0923	15.6817	21.091	17.4573	29.6478	16.5905	22.4592	11.6372	27.7386	16.0103	25.69	12.7018	27.5528	31.3564	41.7898	19.7775	22.9394	16.5041	27.3366	13.7996	29.1345	15.6782	28.9562	21.4995
ENSG00000139505.12	MTMR6	3.57508	4.42711	4.07798	5.16749	2.99609	3.60951	3.03259	2.41931	8.66911	2.73645	3.58172	3.45009	2.9691	1.74008	3.85228	2.46307	3.87028	2.71413	3.50864	2.41599	3.13103	2.5949	3.45625	2.33266	4.2428	2.88016	4.10157	2.0102	2.56402	3.29091	3.19256	2.18264	3.2311	3.87986	5.69766	3.76686	3.87828	2.94681	4.34766	2.75512	3.61488	2.86208	4.78263	3.88887
ENSG00000139508.15	SLC46A3	2.34961	7.65866	0.94476	7.62403	3.5594	6.32094	1.38212	4.3538	6.11527	5.86171	2.69427	6.54229	3.05795	4.60736	1.69177	4.99399	2.84784	5.50738	1.49874	3.02931	1.69177	4.96397	1.55977	4.62578	1.22329	6.09825	1.84797	4.66237	1.30585	5.4243	1.48301	4.11855	1.31266	6.80911	1.63983	7.05479	0.385628	5.66074	1.37404	5.80976	0.930823	4.9817	1.83776	5.10828
ENSG00000139514.13	SLC7A1	15.7825	4.12001	22.9031	3.73823	9.97887	2.49712	14.2553	3.3594	18.4445	2.66735	18.3025	3.45731	15.9385	2.27007	15.9438	2.85919	9.867	3.30431	14.9036	2.41171	15.7455	2.47711	14.2815	3.16036	16.4579	3.20935	19.0077	3.17207	15.3418	2.96739	15.6139	2.88111	12.8755	4.32005	21.2095	2.5131	16.8745	4.79385	19.0959	1.9023	19.1647	2.85572	12.1402	3.4922
ENSG00000139515.6	PDX1	0.064975	0	0.10216	0	0.047771	0	0.035018	0	0.033228	0.161393	0.064265	0.076853	0	0	0.016307	0.016235	0.077905	0.198136	0.037134	0.059125	0.010665	0.005069	0.007884	0.006038	0.031192	0	0.005977	0.011075	0.085367	0	0.022495	0	0.069676	0	0.030785	0	0.013711	0	0.070747	0	0	0.04334	0	0
ENSG00000139517.9	LNX2	2.42993	3.68495	2.39418	3.17375	2.28725	2.70462	1.49538	1.98065	3.81144	1.9649	1.69117	2.78919	2.16495	1.86821	2.21934	2.45555	1.3088	1.46187	1.7622	1.95145	1.57186	1.8203	1.78032	2.34711	2.04001	2.16728	1.82691	1.89924	1.38279	2.36909	1.7177	2.21098	1.63073	2.8992	2.50178	2.73737	1.29448	2.79089	1.93916	2.56003	1.68392	2.64519	1.5735	2.56932
ENSG00000139531.13	SUOX	2.64772	1.44234	3.34206	0.310273	5.85267	1.48192	5.82102	1.14117	7.50232	3.67586	4.88557	0.720034	5.64164	1.15468	4.54447	0.75242	4.74972	1.32768	8.16591	1.57245	4.92025	0.778972	5.81857	1.53489	6.58598	0.602478	4.22713	0.748509	5.33968	1.23063	4.42048	0.369996	3.8341	2.99048	9.37024	2.21398	3.51699	1.40829	3.70256	0.557238	4.83877	0.844787	6.2141	1.57172
ENSG00000139537.11	CCDC65	0.163181	0.523824	0	0.128639	0.02908	2.08259	0.027405	0.919489	0.870778	0.586606	0.111137	0	1.16237	2.24912	0.295735	0.327002	0.285315	0.335338	0.141885	0.266697	0	0.427666	0.073609	0.577458	0.017087	0.375139	0.009321	0.508735	0.041103	0.058601	0.03578	0.077315	0.069006	0.344729	0.128375	0.076994	0.005345	0.350825	0.031287	0.281457	0.080395	0.018393	0.046528	0.207987
ENSG00000139540.12	SLC39A5	0.100287	0.087908	0.050135	0	0.099803	0.335651	0	0.08778	0	0.532184	0	0	0.134322	0	0.752621	0.061158	0.116665	1.57431	0.176757	0.101919	0.186639	0	0.158227	0.235353	0.129837	0	0	0	0	0.035379	0.018243	0	0.022817	0	0	0.053379	0	0	0	0.048151	0.053737	0.135257	0.235872	0.490306
ENSG00000139546.11	TARBP2	7.50808	16.5326	10.1694	8.64214	11.0311	8.81413	10.0093	10.4814	15.9462	7.89891	10.3462	7.77478	12.34	15.6795	8.19778	7.4583	10.1977	13.6957	12.7669	7.38076	10.0298	8.22838	11.2332	9.8574	12.2724	8.43302	9.83748	7.4459	15.5781	10.5008	10.595	7.55981	14.5583	10.7791	13.3885	7.47223	7.3309	10.3628	14.4838	6.74535	10.4205	10.5839	12.81	8.90605
ENSG00000139547.8	RDH16	0.073279	0.608568	0.054782	0.367541	0	0.151668	0.074663	0.503055	0.259091	0.474471	0.042956	0.423453	0.121404	0.328436	0.196909	0.420601	0.025186	0.555017	0.158759	0.28005	0.004271	0.167719	0.037988	0.609166	0.042736	0.305997	0.028711	0.195205	0.031835	0.330277	0.014465	0.095587	0.132275	0.78872	0.024622	0.400536	0.02759	0.668816	0.048678	0.713577	0.023541	0.406873	0.08598	0.50509
ENSG00000139549.4	DHH	0.006909	0.025728	0.095547	0.135569	0.007289	0	0	0.072586	0.08873	0.072143	0.07476	0.082005	0	0	0.10477	0.043567	0	0.277734	0	0.051352	0	0.008187	0.008444	0.074146	0	0.081598	0.003195	0.059133	0.021001	0.039899	0.021669	0.026625	0	0.049383	0.010946	0.02101	0.02199	0.04125	0.010873	0.014318	0	0.031071	0	0.041803
ENSG00000139567.13	ACVRL1	0.027536	0	0.025187	0	0	0	0.010679	0	0.263924	0.111648	0.085452	0.015639	0.025497	0	0.089857	0	0	0.938626	0.022716	0.196277	0.055467	0	0.120694	0	0.016336	0	0.100276	0	0.02802	0	0.104634	0	0.075195	0	0	0	0.044017	0	0.074546	0	0.415452	0.241583	0.328993	0
ENSG00000139572.4	GPR84	0.338967	0	0.198359	0	0.126123	0.016698	0.108271	0.010877	0.478233	0.168822	1.19943	0.033542	1.24487	0	0.059993	0.021174	0.539321	0.176796	0.150565	0.021729	0.321071	0	0.202969	0	0.488408	0.008308	0.297743	0	0.363463	0.017092	0.132534	0	0.337858	0	0.442955	0.012896	0.056909	0.093496	0.018437	0	0.584647	0.018819	0.0517	0
ENSG00000139574.9	NPFF	0.621161	0.126872	0.139982	0.471484	0.369473	1.72867	0.391168	1.703	0.701756	1.63946	0.321773	1.36581	1.18462	0.176108	0.555783	0.422121	1.05006	4.68901	0.719026	1.52098	0.492367	0.906723	0.594242	1.43373	0.634738	1.68321	0.751343	0.720464	0.693551	0.515799	0.590267	0.399655	0.624566	1.25626	0.519675	1.52616	0.082955	1.03626	0.179357	1.84431	0.204875	0.98992	0.77631	0.787096
ENSG00000139579.13	NABP2	8.68432	5.46969	12.1587	4.39846	17.3846	3.26758	15.1018	4.8614	15.2435	4.25961	11.6305	4.11183	20.2798	3.58581	11.0444	2.38421	11.534	3.83584	19.3844	3.73988	18.3054	3.58268	18.5739	5.01188	22.4514	4.72861	18.9155	4.5466	26.5185	4.51335	20.3193	3.54029	25.723	5.4252	36.0704	4.6838	14.9798	4.52044	26.2116	4.85531	17.9099	3.70387	14.3041	5.97451
ENSG00000139597.18	N4BP2L1	13.6054	51.6069	11.0358	71.5868	10.6484	44.3571	9.67113	38.7645	25.571	37.8745	13.1293	44.9362	22.5921	28.1795	18.4625	45.0536	9.58927	43.9495	11.968	34.8663	14.1271	29.3963	12.4142	43.9422	11.6433	46.3149	13.3246	39.9556	11.8881	40.4845	11.1972	38.1834	18.7176	55.44	21.2926	56.8943	10.6891	43.2641	10.0411	43.1403	14.5774	43.8116	13.3978	43.0604
ENSG00000139610.2	CELA1	0	0	0	0	0	0	0	0.076135	0	0.085547	0	0	0	0	0	0	0	0	0	0	0	0	0	0	0	0	0	0	0	0.029733	0	0	0	0	0	0	0	0	0	0	0	0	0	0
ENSG00000139613.12	SMARCC2	65.3119	75.6825	29.8567	76.9239	57.1493	65.1039	38.1571	48.8692	77.5943	58.5546	33.384	68.6237	64.8898	56.3984	30.0968	67.9111	42.6219	64.156	45.1432	47.2938	41.5498	51.3136	42.3079	55.4235	45.3087	58.7626	49.9644	55.6213	49.177	55.1877	42.5825	55.4271	53.3833	74.0585	67.1345	71.4448	32.2343	72.2853	52.2932	67.6943	38.3765	66.0761	45.0805	70.8427
ENSG00000139618.17	BRCA2	17.1012	3.67514	8.58271	3.58951	10.7723	5.29632	7.53155	2.48852	14.6149	3.91287	6.93487	2.49766	8.17316	4.23984	5.43007	4.6069	9.45265	4.02403	9.06907	2.29749	7.68488	1.53604	11.5158	2.33072	9.37357	2.15861	9.91025	1.66502	10.7848	1.69324	7.85512	2.05452	7.30123	2.35228	20.3401	5.96253	10.0442	2.78753	9.13415	2.47971	14.6554	3.53215	9.50879	2.85966
ENSG00000139620.13	KANSL2	25.7619	37.442	20.7059	51.1656	21.4627	41.4456	20.5392	24.7434	41.2621	40.8274	21.6245	26.0595	38.2934	31.596	14.3592	30.3168	16.5761	37.2986	18.7226	20.946	14.7746	23.2963	16.2179	32.6945	19.5626	32.766	17.6162	32.6075	26.5291	30.8277	16.9907	32.5007	19.9508	53.2972	35.7965	41.9505	13.6278	36.584	16.9775	31.0858	20.1024	39.3766	19.4733	33.3023
ENSG00000139624.14	CERS5	10.6634	16.3665	10.4014	11.3431	8.66234	3.50895	6.01946	6.49918	25.9489	9.26331	10.1522	8.33112	16.0422	10.3874	9.19423	9.6644	6.64711	12.3375	5.81247	8.22976	6.13339	6.44934	6.5947	7.89539	5.93271	9.63391	6.38194	9.05774	9.81046	8.52725	8.48406	6.87389	7.93774	10.7579	14.1257	6.13724	5.47021	8.57899	8.46631	11.2812	8.01608	7.7254	8.70717	9.12128
ENSG00000139625.13	MAP3K12	1.69083	1.62984	1.29424	2.48368	3.88444	5.76892	2.47249	2.19914	9.71064	3.47878	3.52499	1.86297	3.09154	2.02741	1.80005	1.13757	4.01888	3.08239	3.55925	1.94363	3.01706	2.03102	2.51604	3.47372	3.55726	3.08668	2.10098	2.92307	4.70713	3.54353	2.59605	1.39867	7.88702	3.49339	5.22069	2.51282	1.57564	3.5454	2.28852	1.92727	2.86937	3.88766	2.87026	3.4521
ENSG00000139626.16	ITGB7	39.7149	41.6506	39.772	28.6133	47.3678	35.8744	71.1289	31.9263	49.237	36.322	44.9103	33.9729	43.0979	34.9926	20.6426	34.2525	37.823	40.6934	71.9338	33.1038	77.724	44.0803	62.2612	42.9627	50.9213	33.1104	56.7439	39.3564	69.8211	26.6832	59.3801	27.2273	66.3368	62.1413	89.2423	49.536	50.1554	59.5593	46.0152	28.1454	59.9046	46.1709	54.6964	64.9224
ENSG00000139629.16	GALNT6	8.29237	6.95996	4.58444	15.5299	17.4944	4.51442	5.98867	5.43293	26.5298	8.33083	6.65743	6.4658	23.6669	10.8126	2.82197	8.28983	5.81545	10.1701	5.22763	3.19195	3.89612	4.15064	3.41462	4.97438	6.05182	6.97189	5.16226	9.05708	8.42962	11.7125	4.56849	6.84664	3.85021	5.68314	5.10105	8.80746	1.94095	6.96982	6.29217	5.49153	7.92035	6.90312	5.72276	2.14209
ENSG00000139631.20	CSAD	4.89688	8.30476	3.90432	15.1389	5.57493	11.4324	3.5193	9.42811	9.89914	12.6065	4.4748	14.278	7.27654	14.6129	4.31915	14.7297	5.34272	14.8652	5.66098	9.03379	5.21208	9.69846	5.0935	12.028	2.32355	11.02	3.89197	14.7537	5.63722	12.4264	4.30523	9.19356	6.4632	14.8332	6.01247	15.0075	2.5799	12.8717	3.6653	12.0608	4.71489	13.4598	4.52333	14.0375
ENSG00000139636.16	LMBR1L	15.0062	66.7418	13.0283	73.2638	11.0672	60.6747	9.34146	39.0819	23.5969	45.6032	13.4654	46.9566	25.2204	46.9127	17.7795	40.2663	13.7541	50.2153	8.97557	34.145	9.36525	42.8289	10.7831	45.4373	9.79707	51.1493	6.90633	35.7814	9.90545	42.3035	9.91696	45.2241	18.8289	70.7535	14.5556	73.4896	14.1872	56.5179	7.17604	56.8744	11.3602	55.9983	9.64564	46.3849
ENSG00000139637.14	MYG1	8.75474	8.25721	7.8471	3.09177	9.98467	4.4122	9.90307	7.2778	14.8107	5.90832	8.11961	4.5602	13.1217	2.10969	7.75251	4.46012	8.59622	7.14025	11.5237	4.09793	9.30635	5.86805	9.58206	4.44753	12.6371	3.51655	10.8014	5.51205	13.405	4.58954	9.76252	5.27613	10.3831	5.33414	16.6779	7.77526	8.78208	3.69822	15.6726	4.50737	9.9002	7.93759	12.5874	6.28919
ENSG00000139641.13	ESYT1	18.4997	54.4132	21.1572	64.1525	28.4076	55.9162	23.2067	41.0267	31.2869	51.8517	21.1821	39.3336	41.4291	43.4484	12.1544	49.2562	17.281	38.4577	28.0885	32.2462	26.8675	35.3077	23.5678	40.5213	28.4107	49.1743	28.4186	39.3369	33.9093	44.5919	30.1994	42.2301	26.3071	61.1011	46.3785	65.0187	22.5149	49.9903	39.5288	53.1004	28.6014	58.1503	20.8015	45.7472
ENSG00000139644.13	TMBIM6	84.4172	82.6714	73.4614	94.8127	68.1776	71.7047	61.1844	70.5026	152.292	76.9007	85.8029	80.1153	132.292	55.5987	65.0201	69.6904	66.9611	73.2406	70.6033	56.0213	74.1677	58.4802	68.3635	78.7571	74.0581	77.5704	83.1134	72.3815	78.1659	68.7042	68.9347	65.0168	73.8499	100.746	99.0387	91.4316	68.6941	88.3988	71.7129	82.2589	71.3438	77.9832	64.3052	71.766
ENSG00000139645.11	ANKRD52	11.8374	11.0427	6.76961	11.9021	12.3796	9.00741	9.20219	9.0482	17.4343	11.1153	10.4945	12.3232	13.0672	11.9999	7.56912	8.13196	9.01656	9.79181	12.4513	7.45272	11.409	8.91397	9.49593	8.66917	11.7228	9.08551	10.5015	8.88541	13.0574	9.29064	9.5431	5.95971	14.1254	10.445	18.0367	10.3286	6.6956	11.0407	9.5519	9.00757	9.97279	9.81454	9.16893	11.8204
ENSG00000139648.7	KRT71	0	0	0.047565	0	0.039803	0	0	0	0.193772	0.031324	0.174562	0	0.128688	0	0.057006	0	0	0.082385	0	0.01387	0	0.005895	0	0	0	0	0.006969	0	0	0	0	0	0	0	0	0.011491	0	0	0	0	0.008579	0.050428	0	0
ENSG00000139651.11	ZNF740	9.45252	17.3017	10.1633	19.6141	9.41607	22.5263	4.89309	15.899	9.77892	14.8245	6.61273	14.7213	11.5719	13.8724	7.78208	14.6249	5.66296	15.8452	5.40876	10.6377	5.34289	13.5713	5.84542	17.0836	5.48188	14.548	5.90955	18.5947	6.82036	17.1464	6.20348	12.2225	7.82982	14.7257	8.44963	22.9292	4.42265	23.5117	7.44756	13.9516	5.89437	19.5816	6.11479	21.0045
ENSG00000139656.7	SMIM2	0	0	0	0	0	0	0	0	0.079523	0.063551	0	0	0	0	0	0	0	0.057601	0	0	0	0	0	0	0	0	0	0	0	0	0	0	0	0	0	0	0	0	0	0	0	0	0	0
ENSG00000139668.9	WDFY2	2.7473	15.7415	1.06523	24.773	4.10446	15.4422	1.53819	8.15392	9.43022	14.4592	4.35429	15.7022	9.85428	7.45997	1.09413	19.5069	4.25736	13.3089	2.11254	11.2623	1.93758	8.24387	1.64027	12.881	1.37953	14.8979	1.51555	9.28531	2.33349	12.9443	1.83782	8.795	2.56685	21.3359	1.69771	16.997	1.36969	10.5445	1.30733	13.1624	1.16841	16.6838	1.37542	14.2776
ENSG00000139675.13	HNRNPA1L2	2.99222	3.49616	0	5.11419	0	3.53654	0.821656	0	3.57381	0	0	5.41681	1.27241	2.37915	0.856375	1.44837	0	0	0	0	0	0	1.14416	0	0	0	1.46723	0	0.50539	0	0	2.75388	0	4.99657	2.9363	3.33048	0	3.75952	0	0	1.86346	2.4257	0	0
ENSG00000139679.16	LPAR6	9.71373	0	1.16583	0.114754	2.18533	0.50237	4.57424	0.111974	1.051	1.29609	0.366305	0.452218	0.083004	0.22603	2.89045	0.231071	2.18115	0.77987	4.15297	0.064337	6.19608	0.449189	3.74149	0.149648	9.19118	1.14784	3.06469	0.075837	4.18495	0.30621	4.42472	0.08074	1.86152	0.041967	5.09212	0.40126	2.59091	0	2.80999	0.036719	0.722858	0	0.858726	0.183591
ENSG00000139684.15	ESD	25.8738	19.7115	20.0843	20.3258	27.0935	11.8506	23.0607	14.0937	69.9477	16.6047	27.9478	13.9978	31.9468	12.4532	19.1011	9.1016	27.7539	17.7867	23.9288	8.62845	19.0659	7.11753	19.3297	12.7974	32.323	14.1081	24.1394	11.0845	21.2756	13.8875	24.883	10.876	21.8764	15.0641	35.074	17.6378	15.0423	12.9777	29.3839	12.4242	36.4711	17.0178	26.2409	14.4716
ENSG00000139687.16	RB1	36.8129	57.1046	24.7148	61.9913	63.1153	51.0989	36.7692	33.4267	55.5465	42.4719	20.1761	45.404	32.6634	49.9615	31.6264	46.9179	27.9579	74.949	47.4779	39.8781	44.2243	30.5839	43.6852	42.3949	35.5601	43.0933	41.6813	42.0192	39.1923	51.1737	39.0705	42.6834	61.9596	73.4619	60.0679	74.452	25.0319	36.804	55.3413	55.1283	28.3607	50.0744	46.8172	53.9914
ENSG00000139697.14	SBNO1	24.5386	14.9807	14.3013	17.8335	13.1367	13.3188	10.814	9.78924	23.6787	12.7013	17.9554	13.1956	23.8947	9.01334	14.7867	12.6149	12.0268	12.7917	13.5769	9.13776	10.5177	8.59101	10.0976	10.7826	14.9541	11.6168	13.4026	9.81889	13.2165	12.3889	11.4183	9.49734	11.3196	16.9686	17.6159	15.2534	12.1066	12.9451	12.3743	15.0375	14.2627	12.8074	11.3037	14.3615
ENSG00000139714.12	MORN3	0.125681	0.074766	0.228272	0.01608	0.204819	0	0.054284	0.031434	0.419959	0.269237	0.207409	0.034056	0.081851	0.09222	0.365393	0.229214	0.315811	0.39526	0.264271	0.361904	0.255494	0.065199	0.021018	0.319988	0.035571	0.089437	0.023871	0.058926	0.054508	0.122266	0.029971	0.072895	0.105533	0.632437	0.040915	0.381348	0.045635	0.068382	0.068865	0.036301	0.148134	0.077252	0.174894	0.846321
ENSG00000139718.12	SETD1B	5.83495	25.9019	10.1194	25.5136	10.8069	23.5219	10.3155	19.2113	12.4691	19.203	7.93791	24.3891	12.5647	22.6664	7.70185	23.1475	6.88295	24.3416	10.3844	19.1977	9.94936	19.7961	10.2905	21.4391	7.60276	23.592	9.60332	22.5798	13.8218	21.8566	9.67934	19.4531	11.5689	30.1119	16.302	28.1189	5.35343	28.775	11.8115	21.532	7.66521	25.7966	10.951	26.355
ENSG00000139719.11	VPS33A	12.8282	11.8383	10.3326	9.6212	8.81244	10.6257	10.2542	8.96232	19.334	12.2896	10.7416	10.7179	13.7276	8.53635	11.3712	8.68727	9.91727	9.56538	11.3565	7.31274	10.4774	8.67149	11.7081	9.302	15.0846	9.7884	13.1841	9.30476	12.628	10.4828	11.3444	7.85745	9.36223	12.0769	19.5592	11.2515	10.832	13.4785	13.3998	10.753	9.41616	11.0448	11.1962	15.0483
ENSG00000139722.7	VPS37B	31.6825	42.4284	28.4148	41.8126	27.2542	35.2865	32.7912	26.6311	25.1275	26.8953	24.7332	37.7351	20.3872	38.7853	18.6438	35.029	12.7504	33.3426	37.4839	32.3177	31.8615	31.1837	28.5571	25.4366	25.8878	31.5739	27.7685	25.7361	20.1214	38.2462	30.8244	33.9554	31.1218	42.1056	30.1604	36.9844	26.7244	39.599	33.4752	40.3879	9.75797	40.9931	19.9236	39.8768
ENSG00000139725.8	RHOF	17.6933	25.002	17.3176	25.5846	30.0873	25.8434	22.8353	24.6359	45.2814	25.561	27.3222	24.6211	51.2439	24.0089	17.1654	21.1094	35.9515	27.342	22.9345	19.2142	15.6586	19.6108	14.8696	20.9421	20.64	23.7166	23.1405	22.6074	27.0543	24.7417	21.6271	20.9335	31.8317	31.84	26.3559	25.6987	18.5942	32.5956	27.7079	17.0057	26.6818	27.932	23.3357	24.5567
ENSG00000139726.11	DENR	74.4279	31.3983	37.6884	42.604	44.3109	30.2687	37.6975	23.4754	57.9982	26.5642	34.7246	31.5102	56.1016	29.3399	36.5493	26.2008	38.8129	32.4172	39.2419	19.8679	35.522	22.145	36.7682	27.6302	54.8313	31.349	41.8784	26.1575	58.4662	29.8231	38.7229	27.77	40.0049	45.7821	74.6827	46.2498	39.8315	29.3688	41.99	34.222	46.1684	27.9052	45.0384	29.3469
ENSG00000139734.19	DIAPH3	20.285	0.022818	8.1095	0.006367	8.0036	0.042412	7.62197	0.063709	14.7325	0.456644	6.91185	0.04044	10.7487	0	3.07247	0.042974	6.6829	0.051028	11.3085	0.022162	10.3983	0.041543	10.1548	0.021273	16.6598	0.06556	12.3385	0.008373	11.615	0.021831	10.4519	0.015056	10.5932	0.133082	18.7428	0	10.1879	0.029976	11.2351	0.060459	12.3137	0.120582	9.14442	0.115193
ENSG00000139737.22	SLAIN1	17.5724	20.2015	14.4366	22.8601	52.6901	11.7946	24.5172	15.269	75.5775	16.1809	18.6355	12.6836	24.0443	14.7105	62.2559	18.1272	51.2214	16.525	22.5375	9.52237	20.3906	11.6495	17.5459	17.0548	29.132	12.8799	33.63	14.0766	18.523	16.7373	20.5481	13.3591	34.5895	20.1588	44.959	20.8803	15.0811	14.756	19.5214	14.03	20.0755	14.151	15.4027	12.1149
ENSG00000139746.16	RBM26	71.4541	81.5563	33.5744	95.1319	31.8258	53.829	25.9811	38.7352	68.2428	57.3761	32.5664	70.6623	40.811	43.9584	24.3601	55.6521	25.0209	60.8691	31.9474	41.2564	29.7871	40.9764	30.6148	48.6978	35.5887	48.21	36.7067	41.1838	29.3307	49.7662	30.2608	43.8093	31.8096	69.6821	49.0177	68.7788	27.1551	58.5745	37.326	68.3252	36.4092	65.5516	31.3765	56.7099
ENSG00000139767.10	SRRM4	0	0	0.238923	0.00351	0	0.078383	0.024085	0	0.415636	0.087647	0.184826	0	0	0.004254	0.309129	0.023737	0	0.363849	0.146453	0.130741	0.050095	0.043128	0.029393	0.117611	0.12887	0.059929	0.008688	0.107355	0	0.084974	0.168662	0.002899	0.001847	0	0.008928	0	0.0326	0	0.087101	0.023898	0.002135	0.016945	0	0.011411
ENSG00000139780.8	METTL21C	0	0	0	0	0	0	0	0	0.056337	0.045313	0.036035	0	0	0	0.027545	0	0	0.026866	0	0.049966	0	0	0	0	0.022663	0	0	0	0	0	0	0	0	0	0	0	0	0	0	0	0	0.048503	0	0
ENSG00000139793.20	MBNL2	10.2687	14.3194	9.30176	15.4638	3.12537	12.3243	4.43534	9.21896	5.58375	14.9024	2.84553	11.2115	7.80872	9.28385	1.96394	11.1191	2.53429	12.1468	9.45754	8.6865	11.7649	8.0086	9.43432	9.8388	9.71484	10.3033	9.74421	8.99825	6.44664	10.5869	8.5444	9.01833	8.35093	13.5676	8.52348	15.6446	12.7075	11.184	11.1965	12.1529	11.5304	10.024	15.4243	12.3555
ENSG00000139797.8	RNF113B	0.026955	0	0	0	0.11211	0	0	0	0	0.218768	0.217315	0	0	0	0.233597	0	0	0.065486	0.015198	0.024096	0	0.010222	0	0	0	0	0	0	0	0	0.018398	0	0	0	0	0	0	0	0.061265	0	0	0	0	0
ENSG00000139800.9	ZIC5	0	0.080538	0.038329	0.020209	0	0	0.006492	0.003293	0.037035	0.067915	0.006154	0.028525	0	0.004072	0.027328	0.028215	0	0.086545	0.004145	0.020086	0	0.002846	0.017619	0.003364	0.012417	0.017737	0	0.006171	0	0	0.015073	0	0.015459	0	0.005711	0.005481	0	0	0.039696	0.007613	0.004098	0.016205	0	0
ENSG00000139826.6	ABHD13	4.12671	8.3611	3.34709	10.2514	2.93511	6.90734	2.32435	5.28341	6.45384	7.74302	3.61108	7.76011	4.04357	4.87667	3.26052	8.2143	4.03341	6.64006	2.85157	5.66808	2.60317	4.96567	2.67223	5.8505	2.87197	6.87805	3.51704	5.54461	3.0573	6.99188	2.81757	5.18667	2.58381	8.47005	4.02784	10.1933	2.24047	6.58486	2.67544	7.40511	3.462	7.5495	2.66819	6.56385
ENSG00000139832.5	RAB20	3.32227	0.074253	1.46509	0.178848	0.480011	0	0.650642	0.152516	0.24599	0.345746	3.55369	0.427526	5.02946	0.493403	0.330471	0.178687	0.593549	0.794015	0.4661	0.598436	0.33448	0.332846	0.479161	0.178873	0.742155	0.340222	0.596408	0.369106	0.146366	0.325254	0.920868	0.146382	0.373382	0.535427	1.19955	0.566398	0.449643	0.468186	0.941708	0.373477	1.2392	0.158487	0.203586	0.887911
ENSG00000139835.14	GRTP1	0.205951	0.017789	0.435822	0.053559	0.054414	0.020045	0.377988	0.169494	0.333413	0	0.283487	0	0	0	0.1885	0.106635	0.171368	0.059423	0.9381	0.05845	0.223687	0.057759	0.105023	0.093778	0.369937	0.014039	0.043074	0	0.258386	0.05476	0.219928	0.087485	0.105034	0	0.430787	0	0.258481	0	0.154006	0	0.871938	0.031483	0.313125	0.113931
ENSG00000139842.15	CUL4A	70.2946	69.2784	66.7389	80.386	82.9545	69.2964	66.111	47.1331	123.622	60.0806	84.508	64.4881	61.7909	43.9475	58.8071	64.2411	75.7141	67.8871	56.7023	45.9578	51.9424	49.5252	48.2403	58.9069	69.2906	54.1181	61.7231	48.6314	58.7594	59.3314	51.3058	44.5106	60.3821	85.7218	93.2405	78.8617	41.9156	63.5657	67.8792	58.7003	71.8022	63.4138	64.898	66.7551
ENSG00000139865.17	TTC6	0.018456	0.018106	0.029297	0.009087	0.012825	0.006781	0	0.006666	0.094644	0.373517	0.028382	0.019231	0.009272	0	0.123599	0.006143	0.005839	0.141522	0	0.036752	0	0.005778	0.011896	0.011343	0	0.004788	0	0.008323	0	0	0.006783	0	0	0.027013	0.0077	0.007007	0.00774	0.009698	0.059247	0	0.011054	0.043206	0	0.027794
ENSG00000139874.6	SSTR1	0.007397	0.119316	0.117904	0.062181	0.105315	0.030942	0.026636	0.101317	0.284889	0.123494	0.252237	0.058515	0.112619	0.070972	0.140133	0.10254	0.044439	0.195333	0.093518	0.072089	0.085478	0.099239	0.06328	0.100057	0.078962	0.065157	0.109413	0.031644	0.06744	0.074707	0.082445	0.062675	0.044255	0.058734	0.1113	0.084329	0.09413	0.058833	0.157006	0.14833	0.021015	0.191104	0.049991	0.055893
ENSG00000139880.21	CDH24	0.399654	0.499424	0.205997	0.173332	0.507254	0.132516	0.482331	0.186524	0.619657	0.402257	0.486506	0.362874	0.291306	0.103326	0.328876	0.386349	1.0049	0.285381	0.554916	0.276944	0.605228	0.106335	0.396694	0.152905	0.461465	0.127424	0.355041	0.049561	0.488515	0.340802	0.403652	0.192335	0.349421	0.10739	0.721625	0.513907	0.39654	0.0721	0.39935	0.193176	0.35936	0.183874	0.398138	0.145507
ENSG00000139890.10	REM2	0.921552	4.46515	0.570986	6.22232	0.605522	5.02242	0.574009	2.23773	0.568591	5.14903	0.478635	4.39504	0.320403	1.85299	0.836313	6.11381	0.454066	4.39109	0.395395	4.46514	0.424066	3.30264	0.289825	4.07343	0.178399	4.28709	0.299309	5.13537	0.310848	3.3612	0.442504	4.16697	0.516904	8.70264	0.463316	6.20338	0.468216	5.14426	0.46332	4.60557	0.460087	4.37557	0.317132	4.45376
ENSG00000139899.11	CBLN3	1.00463	7.6276	1.28514	5.02779	3.72656	8.36344	2.06263	9.02191	6.81342	6.02329	1.41076	3.78873	2.86232	9.24783	0.895386	5.434	5.19587	10.8968	1.99862	8.1068	2.12564	8.56796	1.18075	2.7195	1.40065	7.66281	2.19041	7.0637	1.76868	7.04343	1.64459	5.72101	2.10687	8.9886	1.83756	11.5879	1.85166	10.8247	2.71823	6.5576	0.863529	6.58932	1.60819	7.04651
ENSG00000139908.15	TSSK4	0	0.657099	0.180942	0.07351	0	0.166094	0.120466	0.135665	0.076306	0.729822	0.266905	0.818807	0	0.07477	0.498524	0.073578	0	0.651848	0.123877	0.213099	0.075435	0.457388	0.052236	0.390481	0.030006	0.158882	0.095849	0.630179	0.09366	0.429097	0.138561	0.350002	0.209454	0.365538	0.418223	0.267271	0	0.430178	0.227578	0.226737	0.210518	0.49098	0.235135	1.2342
ENSG00000139910.20	NOVA1	0.031898	0.025445	0.184763	0.01277	0.016819	0.038112	0.44687	0.074746	0.105299	1.0453	0.192964	0.207166	0.05647	0.033512	0.06338	0.299302	0.232016	0.334213	0.057379	0.433145	0.013172	0.061367	0.025077	0.025502	0.182225	0.055033	0.111158	0.011695	0.048729	0.06585	0.036537	0.049208	0.149971	0.010799	0	0.003461	0.026589	0.0727	0.301929	0.432789	0.022813	0.508317	0	0.469691
ENSG00000139914.7	FITM1	0.137132	0.300995	0.105431	0.108751	0.087232	0.555572	0.147445	0.419859	0	0.080335	0.324396	0.192378	0.073337	0.553335	0.121992	0.751105	0.22465	0.533009	0.666975	0.617544	0.087833	0.64684	0.172164	0.716487	0.160432	0.800075	0.203268	0.86463	0.029617	1.11052	0.087555	0.423872	0.155936	0.401363	0.218226	2.12394	0.190078	2.03468	0.158222	0.556675	0.369874	0.516451	0.303736	0.636646
ENSG00000139915.21	MDGA2	0	0	0.047481	0	0.1034	0	0	0.005118	0.04638	0.163673	0.267825	0.03323	0.030034	0	0.06373	0.014115	0	0.112007	0.009663	0.072941	0.004632	0.029549	0	0	0	0.041791	0	0.004793	0	0.00651	0.035371	0	0.008856	0	0	0	0.001486	0	0.017584	0.023632	0.003584	0.046734	0.009456	0
ENSG00000139921.13	TMX1	32.0716	18.1717	26.4591	24.6059	33.8137	20.828	26.5639	13.2613	44.0718	15.6392	23.8084	15.6908	31.1392	12.0677	15.971	14.6012	27.3881	17.3528	29.1918	8.98443	27.8443	13.9954	26.0277	16.5371	36.9297	14.8892	32.4038	12.4667	35.1032	15.3294	30.8906	12.5827	34.5415	21.7967	53.6731	25.4445	27.8176	15.3642	41.0715	18.6245	34.3232	19.3145	23.5435	14.2966
ENSG00000139926.16	FRMD6	2.34801	0.078616	9.2238	0.088691	0.9539	0.50386	4.19151	0.039386	0.459816	1.76176	1.06056	0.01244	0.377887	0	6.93208	0.275098	2.99967	0.794405	4.05985	0.221939	2.10092	0.015375	3.64582	0.064554	0.677884	0.117803	1.2668	0.11152	2.19997	0.190766	0.850095	0.024018	8.34364	0.635475	4.67021	0	2.9082	0.041423	2.82791	0.828742	2.4952	0.635608	4.66868	0.571329
ENSG00000139946.10	PELI2	0.088854	5.61547	0.058195	5.85375	0.002878	4.40801	0.022098	2.79163	0.158745	4.3293	0.276726	3.88449	0.005201	3.2618	0.08463	3.79399	0	4.14658	0.199549	2.80708	0.024796	2.13191	0.02002	3.47752	0.077071	3.78994	0.045431	2.88115	0.016579	3.70155	0.039954	3.25344	0.050929	5.94669	0.146917	4.68332	0.018825	3.11064	0.021516	3.90738	0.024812	3.78426	0.03677	4.8203
ENSG00000139970.18	RTN1	0	0	0.065365	0	0.005387	0.241869	0	0.027968	0.480866	0.852112	0.234816	0.141495	0.01551	0.541269	0.05155	0.094197	0	0.376543	0.164719	0.035754	0.008426	0.058967	0.050997	0.114493	0.05776	0.269613	0.054466	0	0.03331	0.169237	0.024884	0	0.04612	0	0.026018	0.007769	0.05685	0	0.032017	0	0	0.068636	0.053959	0.024518
ENSG00000139971.15	ARMH4	0.108439	1.54973	0.26143	0.853194	0.813512	0	0.587484	2.25375	0.580828	0.87218	0.471575	2.10444	0.338435	5.31619	1.16541	4.25278	0.348057	0.937538	0.825068	2.08264	0.071901	4.30485	0.793265	0.434369	0.498394	0.730922	1.06493	1.25305	0.124085	0.744492	0.359426	2.15203	0.237012	1.41057	0.524532	2.61706	0.341529	3.84241	1.10027	2.04217	0.907833	1.82755	0.128419	4.41006
ENSG00000139973.18	SYT16	0.0101	0.008349	0.115288	0	0.005912	0.043754	0.018406	0.005125	0.390707	0.077199	0.028104	0.020349	0.038535	0.006355	0.090824	0.055789	0.001345	0.233128	0.011613	0.016387	0.005718	0.019776	0.024381	0.005229	0.073252	0.011044	0.030082	0.035841	0.015608	0.022714	0.009043	0.055371	0.002205	0.008888	0.010464	0.001702	0.0119	0.017932	0.005321	0.103364	0.001274	0.034875	0.001669	0.030683
ENSG00000139974.16	SLC38A6	3.01382	5.37299	1.10098	3.92174	1.60359	4.84782	1.15516	2.95705	3.36563	3.75249	1.04534	3.55973	2.19949	4.30273	2.34706	4.25341	0.533449	3.73366	1.43849	3.13258	1.05375	2.58469	1.14866	3.14113	1.72219	3.15618	1.47185	2.39952	1.2113	3.99478	1.08361	2.19981	0.688961	4.13258	1.75525	2.71382	0.503333	4.46396	0.950699	4.89286	1.85288	2.15148	2.17826	3.47784
ENSG00000139977.14	NAA30	3.75378	4.73903	3.20239	5.95014	2.40126	4.71288	2.47557	3.42786	4.20887	4.00467	3.45679	4.2522	2.55889	3.22212	2.78888	3.59159	2.01423	4.79158	2.84376	2.62839	3.16659	2.52152	2.53069	3.79636	3.73759	3.47818	3.16289	2.74284	2.56024	3.39196	2.75666	3.11245	2.88575	4.12791	4.06468	4.74341	2.97115	3.36134	3.01098	3.90274	2.66386	4.22834	2.42062	4.77436
ENSG00000139985.8	ADAM21	0.051029	0.032526	0.068026	0.011866	0	0.008863	0	0	0.880894	0.184911	0.131514	0.075457	0	0.092823	0.17614	0	0.022946	0.242822	0.014585	0.011713	0.02618	0.009957	0.038709	0.082995	0.068609	0.049932	0.005869	0.035894	0.006447	0.073114	0.048597	0	0.113801	0	0	0.019338	0.006732	0	0.029779	0	0.160903	0.035217	0.053626	0
ENSG00000139988.10	RDH12	0	0	0.039918	0	0	0	0	0	0.049078	0.87583	0.442688	0	0	0	0.517691	0.124204	0	0.034969	0	0	0	0.060551	0	0	0	0.009374	0	0	0	0	0	0	0	0	0	0	0	0	0.029639	0	0	0	0	0
ENSG00000139990.18	DCAF5	23.8375	26.9587	11.9571	28.8451	18.7221	26.9945	15.1777	19.3901	34.1346	24.0143	12.937	25.5771	18.7407	20.8341	13.6032	22.561	18.0739	28.5453	14.3333	17.2756	15.8854	20.253	13.4107	23.4808	15.8627	25.1711	15.4041	18.3273	14.4313	20.8565	15.003	20.8691	16.0804	32.4098	21.2279	31.6046	13.8928	25.8848	15.0305	20.8313	15.1294	26.8378	15.6023	26.3296
ENSG00000139998.16	RAB15	0.297615	0.081923	0.223135	0.018956	1.39306	0.052169	0.544159	0.105132	2.67229	0.488814	1.02907	0.341536	0.268863	0	0.945391	0.024121	1.46647	0.484839	0.35755	0.159451	0.127277	0.068283	0.193032	0.053669	0.360022	0.099684	0.377407	0.03654	0.533685	0.076871	0.457285	0.031226	0.736103	0.14961	0.918578	0.138033	0.304903	0.04231	0.182902	0.078631	0.580235	0.21107	0.352965	0.043357
ENSG00000140006.12	WDR89	4.51817	6.21054	5.96809	7.09731	3.58571	4.87893	3.39514	4.76678	8.27641	5.43383	4.84273	6.40775	6.38694	3.70749	4.35912	3.82399	2.14412	3.80957	4.47297	4.01033	4.32155	3.02254	3.61673	4.02477	8.04812	4.62046	5.40663	4.27558	5.21258	5.76626	5.21495	4.05266	5.30537	5.4955	9.25569	5.16087	4.51836	4.81912	6.74573	4.19613	6.21385	5.2321	4.07918	6.10222
ENSG00000140009.19	ESR2	1.60706	1.93955	3.73504	3.19767	0.682382	2.95457	2.91601	5.23682	3.58848	2.62841	1.73727	3.7965	3.70149	2.7572	1.56937	1.21763	0.750826	3.38035	1.62217	2.49421	3.75701	2.47088	1.70807	1.65436	1.75373	1.77853	1.7183	2.67921	1.42967	1.1868	1.7367	1.26717	2.20844	3.21873	2.49695	1.75459	2.87415	3.03073	1.54398	2.03269	1.62269	3.39492	4.27777	1.11704
ENSG00000140015.20	KCNH5	0	0	0.047745	0	0.00147	0	0.001253	0	0.150365	0.069098	0.068427	0	0	0.00158	0.062607	0	0	0.335488	0	0	0	0	0	0	0.006517	0.002746	0.00387	0	0	0.019532	0.013133	0.002153	0	0	0	0	0	0	0.014677	0	0	0.013829	0	0
ENSG00000140022.14	STON2	0.03752	0.001797	0.621789	0	0.030368	0.250988	0.277368	0.117907	0.111526	0.206135	0.063117	0.120644	0.021569	0.333913	0.206533	0.33237	0.090054	0.726352	0.02832	0.064885	0.11805	0.020867	0.109992	0.077169	0.027921	0.158817	0.041521	0.063483	0.038332	1.00857	0.08538	0.006577	0.025622	0.032142	0.119123	0.058735	0.423347	0	0.046234	0.02762	0.023031	0.078273	0.193493	0.114494
ENSG00000140025.16	EFCAB11	12.7103	4.27268	5.89523	6.62766	4.59477	6.11727	5.25194	3.61883	13.2681	3.29803	5.16228	2.99677	7.21596	0.609199	4.27031	4.78276	5.31869	4.01436	10.0675	3.16037	7.26698	3.16841	6.35158	4.17031	9.04372	2.27946	9.64651	4.32835	10.3398	2.77357	7.69326	2.9037	6.83023	5.14868	12.4001	5.06589	9.89478	4.56889	8.85682	4.39839	8.69674	4.8115	5.58128	3.93906
ENSG00000140030.6	GPR65	2.45814	5.99392	2.88833	7.84227	29.4719	6.65528	2.0771	4.27669	3.82064	6.22659	2.91216	5.44467	1.92921	3.10832	0.917043	5.44541	2.53055	3.65312	1.75163	3.17008	1.66741	3.58067	1.47081	4.44603	2.3095	4.77702	2.75798	3.95469	0.979378	5.30048	1.64509	3.93726	2.31382	6.16399	4.79308	6.34824	2.21075	5.48996	2.00664	5.69118	3.13284	4.35324	0.798608	6.32406
ENSG00000140043.12	PTGR2	7.88711	2.49754	2.72148	2.57512	2.50841	3.08053	1.93738	1.14854	3.60857	2.46252	2.43197	2.38441	5.83775	1.86679	1.21275	0.660756	1.49205	0.582485	1.90465	0.985277	1.71584	0.562362	0.871171	0.846836	1.86279	1.64661	0.875971	0.478458	0.419872	0.665026	3.27693	1.53618	3.33146	2.8544	1.61826	0.852448	1.10181	1.24265	1.5777	2.04252	2.68574	0.655659	2.74237	1.79934
ENSG00000140044.13	JDP2	12.4454	5.94044	4.1462	2.92603	6.66521	2.07471	4.95012	2.64063	16.5723	3.36763	4.85721	3.6381	16.0223	3.34108	2.61451	3.57589	10.1142	4.4011	6.85619	4.36828	8.50072	3.98085	5.57872	6.63167	9.78391	2.83773	6.9015	3.312	12.2316	2.51689	7.21928	3.35064	8.11802	5.85514	7.14267	5.70453	5.61976	7.91585	7.87782	3.2584	10.9557	3.01027	9.24119	10.183
ENSG00000140057.9	AK7	0.881805	0	0.471866	0.493931	1.42792	0.098305	1.03356	0.245276	2.4857	0.146811	0.506143	0.105672	0.449528	0.062376	0.619742	0.037986	0.322989	0.811682	0.652251	0.056022	0.281365	0	0.239634	0.074398	0.39018	0.039595	0.173122	0.103394	0.272844	0.104319	0.361316	0.216167	0.40957	0	0.015958	0.228339	0.509448	0.039933	0.189377	0.127213	0.809923	0.20739	0.732344	0.13487
ENSG00000140067.7	FAM181A	0	0	0.100826	0	0	0	0	0	0.1984	0.044472	0.238491	0	0	0	0.097109	0	0	0.275217	0	0	0	0	0	0	0	0	0	0	0	0	0	0	0	0	0.039586	0	0	0	0.033288	0	0	0.023805	0	0
ENSG00000140090.18	SLC24A4	0.018146	0	0.219405	0.002834	0.055868	0	0.042425	0.010048	0.988734	0.463867	0.542348	0.280957	0.037971	0.117106	0.720499	0.061397	0.012739	0.61623	0.032897	0.223909	0.017554	0.113774	0.043114	0.018701	0.004179	0.282638	0.047935	0.056113	0.007878	0.080368	0.014774	0	0.046731	0.035239	0.018349	0	0.011269	0	0.009591	0	0.072419	0.87327	0	0.029365
ENSG00000140092.15	FBLN5	0.234243	0.233775	0.326563	0.569585	0.029474	0.041491	0	0.128757	0.572631	0.738881	0.282552	0.441628	0.791265	0.944873	0.505434	0.204857	0.407871	0.59105	0.167816	0.109335	0.04286	0.16845	0.039061	0.381547	0.030716	0.175183	0.04738	0	0.075492	0.160212	0.184859	0.524855	0.093018	0.402382	0.02359	0	0.03937	0.176015	0	0.140261	0.236171	0.645935	0.113087	0.089107
ENSG00000140093.10	SERPINA10	0	0	0.202291	0	0	0.012088	0.002922	0	0.224023	0.071783	0.21343	0.012841	0	0	0.067166	0.049139	0	0.088548	0	0.009052	0.002681	0	0.003968	0	0	0	0	0	0	0.009935	0.006788	0	0.003187	0	0	0	0	0	0.040885	0.075455	0	0.014604	0	0.029473
ENSG00000140104.14	CLBA1	0.412768	0.289484	0.604233	0.336677	0.729362	0.123555	1.07713	0.438714	3.32985	0.177957	0.696743	0.534006	0.744933	0.977488	0.673264	0.652658	1.81276	0.965175	0.388112	0.475616	0.380847	0.145194	0.248485	0.332184	0.624526	0.230043	0.452678	0.205915	0.383571	0.608823	0.477393	0.737558	1.68671	0.393857	0.822142	0.475558	0.417845	0.46604	0.219585	0.222057	0.235416	0.745231	1.09807	0.492535
ENSG00000140105.18	WARS1	197.352	41.975	418.487	16.609	48.4299	7.39505	341.327	10.3677	175.905	16.4989	109.153	9.59475	134.583	13.0272	110.022	9.33657	146.296	11.1269	271.316	8.2263	453.795	60.6361	362.609	10.9326	380.028	10.0623	433.535	11.771	586.454	9.90483	325.994	7.33543	347.111	12.3006	511.386	13.6282	463.52	45.1926	254.686	9.31689	316.216	41.0332	382.812	30.4603
ENSG00000140107.12	SLC25A47	0	0	0.120112	0.021602	0	0	0	0	0.356531	0.047753	0.151875	0	0	0	0	0.049345	0	0.229345	0.013249	0.010524	0	0	0	0	0	0	0	0	0	0	0.024055	0	0	0.036944	0	0	0	0	0	0	0	0	0	0
ENSG00000140153.18	WDR20	23.719	13.6902	12.4182	15.3498	9.84588	13.7406	9.73467	9.58762	17.4726	14.7526	12.6449	11.3924	9.64217	9.6686	12.5345	14.9048	7.57236	11.7154	8.64255	9.41016	8.32375	10.4775	9.1143	12.1085	8.43657	12.0379	9.78505	11.4766	8.61906	12.5722	8.70301	12.3867	10.069	11.7584	13.3741	14.7786	9.19241	15.267	9.5112	14.6801	9.65009	14.9889	8.64631	12.8206
ENSG00000140157.16	NIPA2	22.693	32.9885	24.7407	26.5174	33.1709	18.1909	27.1927	18.9154	55.0298	26.5841	30.4851	24.7481	30.9114	18.4879	24.5983	19.4936	22.4838	23.9398	28.8479	18.0611	31.0396	17.7829	29.3229	29.4922	31.152	24.1884	30.8938	21.9263	25.5328	24.6405	30.8909	21.6555	30.2567	32.8738	44.6157	41.4404	21.1106	25.9393	35.6172	19.4405	29.1038	22.4823	24.6905	24.4064
ENSG00000140199.13	SLC12A6	28.3006	59.2493	17.4294	64.5339	26.7687	63.2015	22.8062	44.3653	64.8658	54.8831	32.9711	48.792	29.6104	26.1266	38.5185	53.0616	29.8211	47.4405	16.0139	31.5531	16.9321	35.7686	18.6665	42.3728	10.625	44.9836	19.1316	46.8765	13.4804	43.6772	16.2754	37.5415	18.4013	45.0524	23.674	48.86	11.8277	49.7027	16.8053	48.9729	12.7552	49.3297	15.2101	39.9473
ENSG00000140254.13	DUOXA1	0	0.01418	0.62397	0	0	0	0	0.028538	0.128544	2.06027	0.062177	0	0	0	0.351238	0	0	1.06347	0.065462	0.122725	0	0.142379	0.015252	0.123133	0	0.045907	0	0	0.070672	0.082556	0.014893	0	0	0	0.009923	0	0	0.109373	0.169471	0.013147	0	0	0.037925	0
ENSG00000140259.7	MFAP1	152.873	19.9905	51.1687	20.1613	57.4001	14.9328	52.8046	15.7872	85.0196	16.6028	52.6949	17.0799	58.1312	14.3472	45.46	13.4829	56.9691	19.2606	46.672	9.07636	42.7778	14.8925	38.6955	16.821	67.3881	13.6017	47.3507	14.2706	54.4695	17.9101	49.2263	13.213	62.0711	18.4625	86.4841	22.5899	52.3417	19.2532	62.3955	16.7688	61.2532	13.2592	55.0297	16.6659
ENSG00000140262.18	TCF12	28.2295	44.4962	35.7494	53.285	51.8066	35.266	29.5166	37.347	84.6785	41.2463	37.5016	38.7637	45.5881	42.7459	31.6132	34.745	38.3869	43.9851	43.8037	29.7487	26.1328	34.7525	34.7196	39.3019	38.4967	41.8835	29.3137	30.0935	36.1794	42.3099	36.785	32.2835	41.3617	40.7025	57.287	43.8811	30.2427	47.4698	32.8723	40.5103	34.8892	39.2637	50.5067	47.0977
ENSG00000140263.15	SORD	5.46075	6.834	4.64636	6.0795	4.55541	5.96264	4.67202	4.20717	10.2041	8.03964	6.69725	4.54589	6.16789	2.33848	10.3587	6.44469	5.35958	6.06205	10.963	2.67237	3.70651	3.16986	6.89297	3.5542	9.35925	5.02278	7.52033	3.83536	6.44115	4.36331	7.46934	3.29857	6.52151	4.07801	13.7259	6.31878	5.1812	5.83862	13.4675	3.74442	10.4778	6.14084	7.15445	4.75179
ENSG00000140264.21	SERF2	169.275	107.815	173.265	100.333	130.932	97.2956	133.203	81.1234	248.518	89.3758	130.968	78.5796	144.793	69.1151	115.582	79.1006	137.641	71.4026	110.927	71.7733	99.9206	84.2259	109.385	80.8669	134.465	92.8274	137.362	76.2417	107.273	86.8939	129.67	89.1698	143.811	101.608	167.605	125.757	129.826	97.1419	167.619	87.1892	139.151	89.7304	109.338	92.2425
ENSG00000140265.14	ZSCAN29	17.0734	19.5006	10.9847	19.5415	10.4876	14.7068	10.166	11.769	18.6185	17.1104	11.9353	15.3297	10.5498	13.9609	13.055	14.2816	11.74	18.0069	10.5123	10.6909	8.02116	12.5176	9.253	15.4675	9.92505	14.5494	7.80546	13.5501	5.96433	10.4498	8.62173	14.4775	9.96678	15.3106	17.9308	17.5906	9.20217	17.5964	11.3578	13.2592	9.43154	16.5035	8.43029	14.4069
ENSG00000140274.14	DUOXA2	0	0.028209	0.085442	0	0.013402	0	0	0	0.065245	0	0.141677	0.100821	0.023906	0.014131	0.025748	0.051118	0.015367	0.403316	0	0.023045	0.010433	0.00979	0	0	0.021173	0.012442	0.011715	0	0.025893	0	0.008797	0	0.030002	0	0	0.015625	0.006717	0	0.039114	0.026381	0	0.086679	0	0.037619
ENSG00000140279.13	DUOX2	0.010056	0.018379	0.034274	0.00454	0.010365	0.003511	0	0.013242	1.12981	0.097587	0.041217	0.009956	0.737195	0	0.171755	0.069729	0.002924	0.161704	0.017376	0.092226	0.015645	0	0.011931	0.002349	0.006858	0.002598	0.008994	0.004309	0	0.095468	0.010215	0.003779	0.014841	0	0.003836	0.026781	0.013357	0.009579	0.011912	0	0.002862	0	0	0.146847
ENSG00000140280.14	LYSMD2	27.2451	24.2923	8.80303	26.2505	32.6633	24.1866	20.7936	24.9973	42.8156	21.1044	18.4066	19.9963	21.9085	18.1628	13.4187	20.2765	34.2345	24.9354	12.186	16.0531	11.7115	16.8538	11.9576	27.4601	18.1983	21.9707	13.9999	22.5834	17.607	23.6064	14.2842	21.8143	14.8879	29.848	20.5347	34.9559	6.58102	26.7792	17.556	21.5085	10.6915	26.3316	10.516	21.7071
ENSG00000140284.11	SLC27A2	0.08594	0.058515	0.672288	0.063796	0.112722	0.079528	1.54616	0.259837	0.51224	0.572941	0.304059	0	0.552571	0.052884	0.071785	0.334653	0.595814	0.008632	0.857291	0.147804	1.30888	0.013308	0.746147	0.288559	1.67316	0.061744	2.22917	0.073173	4.01262	0.092164	0.973824	0.052379	5.93226	0.113405	12.0591	0.179596	3.64954	0	0.439364	0.148222	0.113387	0	0.692934	0.023537
ENSG00000140285.12	FGF7	0.012083	0.003752	0.149371	0	0	0	0	0	0.310541	0.166497	0.251288	0.047827	0.005759	0.011721	0.145195	0.032525	0	0.514715	0	0.014057	0.00749	0.024415	0.025825	0	0.004186	0.002975	0.005614	0.005186	0	0.013097	0	0.004661	0.15489	0.014399	0	0	0.003211	0	0.016246	0	0.013744	0.047621	0.016144	0.009153
ENSG00000140287.11	HDC	0	0	0	0.491081	0	0.558484	0.030504	0.018943	0.177445	20.4876	0.103831	0	0	0	0.069435	3.52687	0	0.701456	0.048408	0.096003	0.037958	0.208122	0	0	0.069769	0.341117	0.015589	0	0	0.274673	0.005863	0	0.024753	0	0.07618	0	0	0.048319	0.038109	0	0	0.081778	0	0.112757
ENSG00000140297.13	GCNT3	0.173237	0	1.18464	0.128182	0.045594	0.063488	0.086987	0	0.366986	0.153966	0.394351	0	0.214761	0	0.475376	0.018056	0.017359	0.357972	0.165129	0.062184	0.070233	0	0.177447	0.053786	0.714595	0	0.180707	0.016795	0.310494	0.009446	0.079793	0.102599	0.228062	0	0.02286	0	0.301748	0	0.139794	0.027646	0.520519	0.07233	0.07666	0.039595
ENSG00000140299.13	BNIP2	68.873	87.4339	47.7117	83.5361	62.8234	76.61	49.2956	60.4289	88.8598	63.9391	49.9005	78.2622	54.0223	56.5143	46.2327	57.5635	54.1348	88.6076	52.302	52.8923	47.0436	44.5998	47.6134	62.5497	53.3273	63.4975	52.8992	62.0492	53.5821	63.384	46.3683	55.5841	48.7914	99.3674	71.665	94.1086	37.5476	76.1178	56.4307	79.2103	51.1201	77.1409	60.1098	74.1458
ENSG00000140307.11	GTF2A2	32.7536	15.919	44.3202	16.1656	34.3678	13.2376	36.8906	15.2866	78.983	21.7988	50.3476	15.361	41.0192	11.1031	31.8602	23.7316	30.7797	14.474	49.2058	12.1413	38.4916	14.5311	44.7768	13.364	76.0707	17.1537	46.9475	12.8449	41.6301	14.2284	48.4249	14.5019	47.5443	18.7829	70.5797	19.8681	40.4339	24.909	64.4167	14.0803	37.7318	10.487	27.2642	14.6517
ENSG00000140319.11	SRP14	210.853	170.349	220.464	189.117	221.333	128.941	198.393	126.356	430.743	170.757	221.307	164.825	239.676	122.351	185.258	138.115	207.132	121.255	236.616	103.772	219.774	125.207	219.047	126.111	342.918	140.25	240.861	128.553	201.367	139.598	240.061	126.434	267.377	170.692	376.31	186.412	270.677	177.987	287.733	162.99	229.419	150.053	201.15	160.738
ENSG00000140320.12	BAHD1	5.13501	8.11268	5.44659	8.16892	6.28672	5.1754	5.37467	5.88187	6.81456	5.30247	6.52589	6.12195	4.71075	8.23857	6.99958	6.03031	4.94284	8.20232	4.75825	4.90365	4.98376	5.94305	4.83649	7.49069	4.49172	7.29942	4.53092	7.32842	4.44044	6.57467	4.47706	5.38328	5.51159	6.8412	7.53842	8.09615	3.39994	7.4988	4.59639	5.21123	4.55562	7.0292	4.06312	6.14562
ENSG00000140323.6	DISP2	0.059535	2.10819	0.268104	0.095457	0.135506	0.041638	0.059289	0.215209	0.225539	0.23806	0.307136	0.019981	0.038303	0.029628	0.139467	0.081368	0.004479	0.206207	0.002889	0.017619	0.00618	0.094214	0.010666	0.121437	0.002578	0.515575	0.00462	0.036205	0.205044	0.110332	0.013067	0.025026	0.071911	0.11447	0.023633	0.168083	0.005945	0.551562	0.043688	0.010616	0	0.30526	0.029761	0.083656
ENSG00000140326.13	CDAN1	5.40542	5.06855	3.45557	5.26694	3.62916	5.99843	2.10546	5.46678	5.5293	6.35358	1.9049	4.01738	4.11788	3.80266	2.94636	4.71893	1.91345	4.01003	3.40724	5.19232	2.88718	4.54294	3.11154	6.43764	2.70076	4.51739	2.58933	5.61485	3.60001	6.1209	3.93074	6.13478	2.66707	5.57171	5.18792	10.2876	2.72362	5.92892	4.28512	3.19141	2.90018	6.59375	2.3724	4.48884
ENSG00000140332.18	TLE3	39.5216	35.0454	26.5516	43.7924	22.5617	38.1033	29.7086	43.8103	26.8209	28.7672	20.7737	38.1794	38.2813	42.2836	14.8692	33.7959	19.9327	55.5359	26.235	41.5849	17.3155	39.7744	20.1121	47.4973	23.8595	38.601	20.2903	42.2321	19.4011	29.4391	19.6667	30.7823	18.5483	63.4067	26.6021	42.3048	26.4537	72.5827	27.9796	35.8898	17.372	44.4841	23.0847	67.6315
ENSG00000140350.15	ANP32A	141.978	78.8423	82.0471	87.6748	112.096	74.6182	82.4461	53.7013	189.775	81.2469	90.1015	69.7424	124.413	50.7212	66.0434	72.4471	98.4805	75.7342	101.624	50.6017	95.3491	65.2335	94.057	57.7077	146.193	71.2118	127.182	60.9906	110.539	70.8721	118.986	65.0729	101.532	84.2234	178.117	78.1445	84.2566	84.6673	151.045	76.2065	112.86	92.1161	105.074	80.2907
ENSG00000140365.16	COMMD4	12.5364	7.86839	16.1424	8.17924	27.067	4.6223	20.1142	5.72952	34.488	8.31487	15.6325	6.32267	14.3312	4.48964	13.0491	6.9732	24.1088	5.21537	20.7702	4.756	19.9094	5.58782	19.2181	6.23784	27.6061	4.42734	20.1401	6.67254	18.7594	4.6749	21.423	6.76424	27.5785	11.4764	39.0617	9.29817	14.8243	7.57087	23.2205	6.95953	16.9627	8.15136	20.7329	8.20902
ENSG00000140367.12	UBE2Q2	25.968	15.5188	14.7804	20.4212	21.6683	19.4056	14.4169	11.8027	31.6704	12.9122	14.2415	11.9123	11.2696	7.34052	9.66564	14.0558	17.635	13.1389	12.7218	10.2831	11.4554	10.4167	9.97731	12.0084	14.4445	12.3549	14.1418	12.0209	9.84134	13.4555	11.6926	10.3414	11.8803	15.9851	19.9094	17.7736	11.5582	20.9399	12.4963	16.7575	13.7293	17.5214	12.3627	21.3184
ENSG00000140368.13	PSTPIP1	9.23925	43.8557	10.8781	44.7672	4.86931	42.4933	12.1643	32.0918	8.32183	32.8371	0.782078	42.8169	9.96193	30.5894	0.887419	46.0562	6.6732	42.7067	10.3386	24.2733	8.03693	36.6264	9.45045	34.0307	10.3556	36.7944	8.38365	36.6626	25.4658	38.9253	12.2369	36.3837	29.9655	64.905	40.0875	35.7709	13.0113	54.1939	6.26887	42.5391	2.09846	34.4504	12.0642	52.1128
ENSG00000140374.17	ETFA	83.7427	20.864	76.1095	26.3366	66.0175	30.3852	82.954	25.4773	160.313	18.6481	103.07	20.6059	103.795	19.4015	84.7485	23.1375	102.521	20.6597	78.2852	17.186	67.4976	20.0732	70.9968	22.4102	93.9063	17.9763	82.3399	19.0737	65.7903	24.5407	75.6162	16.2751	100.215	25.7263	148.702	21.2108	67.6722	32.8493	102.094	21.6381	100.317	21.3393	78.3935	25.9583
ENSG00000140379.9	BCL2A1	176.154	15.8428	153.57	15.7548	143.761	14.8144	171.777	13.1433	408.642	8.70559	162.393	26.7302	81.9159	9.52108	113.171	13.0885	225.355	19.5799	74.7811	12.1275	59.0246	11.0851	72.8588	15.117	127.19	10.7483	77.4662	13.0701	59.8691	10.402	87.3218	11.0076	69.4442	27.0313	79.6316	16.4182	69.6612	21.0241	57.7645	10.031	263.12	13.5507	106.816	25.2411
ENSG00000140382.15	HMG20A	63.7763	44.4684	32.4795	52.5496	46.5866	36.8809	31.2162	28.4834	71.5204	41.9013	41.3205	36.8438	48.3215	31.3156	31.7962	35.4663	31.0287	30.7492	31.8907	25.7107	26.4163	26.0122	27.9521	32.9289	37.3893	36.3309	36.1936	26.0836	29.212	33.853	31.3254	27.1314	33.4678	50.2009	42.8457	40.5776	21.0527	39.104	38.4838	40.7337	35.1938	45.5045	24.0249	40.4547
ENSG00000140386.13	SCAPER	33.7991	23.9763	10.8325	28.6507	7.64058	22.3913	9.60184	15.2307	27.016	26.9623	10.0849	22.379	9.86427	19.9628	8.82372	22.6163	10.8484	28.9184	11.0394	21.9584	11.0383	16.2108	10.9353	17.0312	10.4574	22.4013	12.3842	17.5619	11.052	23.9954	9.85571	19.7249	11.4766	38.0958	18.5406	30.2342	10.812	25.0046	7.78233	24.5667	11.5891	25.3428	11.0632	31.7101
ENSG00000140391.15	TSPAN3	17.3907	64.4057	7.7056	81.807	17.8513	51.9526	12.4774	56.9299	42.5038	82.9116	18.3445	48.0725	26.3658	50.6181	11.8897	64.183	16.3423	62.966	19.1331	43.1546	13.6461	60.0473	13.4932	63.2766	16.4983	45.9793	14.3173	51.2072	12.2819	77.8364	13.1852	39.681	8.49995	79.3607	16.0233	73.5688	8.1338	54.1721	15.9398	48.8224	7.54626	57.5756	16.4904	80.0749
ENSG00000140395.9	WDR61	21.6884	15.0879	19.414	14.7246	25.2841	12.0185	22.6376	14.9791	37.1381	18.0276	20.3008	17.6106	25.7891	12.0628	16.3258	16.6857	19.2313	11.6762	27.5255	9.27512	23.8523	11.6498	26.5402	14.0212	35.0794	15.4675	26.2353	12.6689	24.3131	12.0611	27.5025	11.9391	25.5319	16.8487	40.2623	18.6005	21.6458	15.9211	34.9672	13.1609	28.8532	17.0808	25.9352	16.1136
ENSG00000140396.13	NCOA2	48.7772	48.0832	22.7851	69.397	41.3284	63.6425	37.241	32.6104	61.0894	49.3749	23.2595	46.5123	30.3489	40.706	27.7759	52.4148	42.7904	47.233	28.3317	32.4863	34.2664	30.9605	29.1995	45.5442	32.7762	43.8342	32.3727	35.7213	37.3184	41.4525	29.459	41.6983	33.8849	52.8829	36.2389	52.308	27.0495	45.1443	30.7038	50.2554	31.874	47.6437	34.1496	43.4882
ENSG00000140398.14	NEIL1	3.69607	19.2748	1.90523	10.9819	2.16931	9.34644	2.6054	14.5967	0.76541	23.4983	0.936298	22.5074	0.893818	18.3393	1.26482	34.1425	2.77537	11.8358	1.19071	14.2644	1.60168	12.4581	1.53662	21.3556	1.25453	15.6747	0.915644	11.2119	1.42127	19.2314	0.36644	21.0283	2.71226	24.9056	3.20612	26.0029	3.71002	7.35968	0.617025	15.7507	0.421023	21.6536	0.473425	6.98594
ENSG00000140400.18	MAN2C1	41.8497	42.6879	43.5695	46.3405	52.2566	38.3186	39.6211	26.2433	68.6734	25.696	38.4453	40.929	55.0665	42.1611	39.137	37.0141	48.8992	61.5755	57.1152	35.4374	48.2605	31.0031	61.4605	42.1207	42.5724	41.7447	42.988	35.4117	60.5394	44.3876	51.4253	40.8151	54.1792	44.1393	75.2684	73.2326	37.7942	56.1495	45.2367	37.0597	49.4843	40.9077	47.8071	40.2687
ENSG00000140403.13	DNAJA4	3.13392	6.3811	2.8116	9.95006	0.423642	7.10252	1.79659	5.66588	2.34693	7.50543	3.77682	4.12518	6.27684	6.06186	6.24898	3.85694	2.04879	10.8314	4.12722	6.57573	2.50407	6.98095	3.09565	3.69951	3.33643	6.28653	1.52634	7.4641	3.33934	3.54658	1.26898	5.1324	8.38642	6.46245	8.14105	4.06876	1.54362	4.6632	3.28434	4.75135	1.96353	5.44301	3.24947	17.0791
ENSG00000140406.4	TLNRD1	10.3253	10.8622	9.35877	11.0635	6.8375	9.68756	8.99575	9.73526	9.51237	9.39924	8.48191	8.27106	5.16408	6.43429	6.99556	8.28026	8.58942	12.9599	9.13201	6.95186	7.21629	7.05188	7.34559	11.1081	7.19717	8.89728	8.57248	9.59993	7.50755	9.46835	7.60777	9.11164	7.81386	11.9481	9.80426	12.1591	6.09623	11.3889	8.11298	8.28132	8.80488	10.405	8.73839	8.37536
ENSG00000140416.23	TPM1	0.77432	6.569	0.923168	5.71877	1.80938	4.96869	1.28235	4.43791	3.97339	8.59522	2.13552	6.28477	0.766162	4.61021	1.64511	4.53958	2.89216	4.60151	0.973734	4.54649	1.48063	4.68129	1.71041	2.74027	1.64851	5.79684	1.49597	3.84031	1.33479	6.42495	0.233622	3.42654	1.86306	5.27524	3.33522	3.81201	1.19809	10.3836	1.76131	3.92706	0.71863	5.59498	1.57815	9.15639
ENSG00000140443.15	IGF1R	0.252435	11.6711	0.242021	16.3598	2.7747	19.0977	0.537196	9.91246	0.15827	10.7644	0.700487	13.7374	0.632205	16.2982	1.28602	11.0361	0.046209	17.3539	1.72283	10.705	0.04769	7.24423	0.372984	7.36123	0.065457	6.02356	0.172583	15.3411	0.593211	8.94276	0.154079	5.20139	0.078289	13.2387	0.602194	12.6239	0.051776	4.38533	1.51187	16.8189	1.17072	9.26004	0.332976	7.04875
ENSG00000140450.9	ARRDC4	0.056226	1.94245	0.093753	3.33681	0.27941	3.33607	0.014458	0.491102	0.63902	1.80862	0.113449	2.36597	0.022909	1.08238	0.040547	1.74941	0.226743	2.85967	0.018452	0.912063	0.006625	0.598225	0.053917	1.70389	0.05529	2.32153	0.025974	0.879251	0.04474	1.84687	0.013978	2.57172	0.007876	1.92554	0.031794	1.25103	0.044692	1.30815	0.132438	2.7437	0.004562	2.46017	0.096561	0.836541
ENSG00000140451.13	PIF1	11.1786	0.408093	15.1513	0.221797	11.5402	0.725541	9.71366	0.389195	7.01686	0.350568	4.66955	0.333949	15.1569	0.025212	6.0373	0.664187	5.00119	0.395125	13.2809	0.272817	10.8672	0.892066	9.08026	0.422658	13.202	0.314072	11.8889	0.572782	14.9845	0.114411	12.328	0.29483	12.524	0.421014	22.4404	1.1708	9.22572	0.804898	12.2002	0.950162	13.9974	0.111696	11.5099	0.951107
ENSG00000140455.17	USP3	40.4324	51.3937	21.1777	54.9031	33.8471	39.9013	23.978	24.5412	37.4531	31.5858	21.4501	43.3722	27.1684	28.6059	33.3976	49.0168	23.1312	36.924	23.0125	33.7528	20.3312	27.5597	18.5369	35.272	20.5502	35.1182	20.2662	25.0913	14.1377	31.6959	17.5911	24.8386	23.785	42.4744	25.1487	32.8613	21.0065	48.5506	23.4705	42.7327	21.2406	42.5867	20.9635	40.118
ENSG00000140459.18	CYP11A1	0.292244	0	0.3264	0	0	0	0.242974	0	0.910492	0.197439	0.136888	0	0.207868	0.026587	0.087101	0.059394	0.145219	0.188012	0.0854	0	0	0	0.034752	0.019208	0.214951	0	0.018916	0	0.087249	0	0.070809	0	0.023487	0	0.030281	0	0.075682	0	0.049457	0	0.173418	0	0.08765	0
ENSG00000140463.14	BBS4	7.30293	6.39529	3.76819	8.41728	6.93185	8.17648	4.51551	5.97823	6.87631	6.85177	3.63964	7.94593	3.9656	3.66857	4.58275	5.73944	7.48066	6.24174	5.39641	5.1978	4.94111	5.38378	4.60924	5.65161	5.75104	6.91554	5.14285	4.92487	4.06644	6.92183	5.26996	4.7474	4.56109	6.83902	8.20858	7.26338	5.32892	5.13523	3.32844	7.79963	5.33848	6.58312	5.10492	7.52369
ENSG00000140464.20	PML	51.5359	22.8259	25.0798	30.1522	33.7747	28.9027	32.7156	24.5384	46.2452	20.5539	20.5891	23.3674	39.9614	18.9313	21.6888	20.6289	31.3055	35.8588	26.0148	21.0949	25.8407	26.4018	21.3636	26.562	29.136	27.0547	27.0506	29.3828	31.619	24.2291	27.0827	22.7001	29.2416	30.3772	38.4755	37.5256	23.0134	35.1534	33.7397	24.6722	30.5092	31.167	28.1107	30.7632
ENSG00000140465.15	CYP1A1	1.47309	0	4.62805	0	0.021203	0	1.93462	0	2.62783	0.046318	0.772792	0	0.638654	0	2.61257	0.064912	0.532478	0.451648	1.83053	0	1.62034	0	3.17089	0.031264	1.29789	0	1.54082	0	2.67278	0	1.16745	0.165807	0.47129	0	2.88183	0	0.577974	0	2.19715	0	3.27597	0	3.62305	0
ENSG00000140470.15	ADAMTS17	0.045369	0.012152	0.188413	0.118915	0.073217	0.510316	0.008825	0.354533	0.142696	0.766113	0.402068	0.408631	0	0.005517	0.45975	0.147017	1.32673	0.613916	0.037746	0.063974	0.025025	0.057786	0.037045	0.13455	0.034803	0.337473	0.046698	0.050285	0	0.010943	0.146203	0.037677	0.080366	0.155662	0.039339	0.119168	0.015574	0.233122	0.231397	0.175343	0.26372	0.100929	0.007385	0.191889
ENSG00000140471.17	LINS1	9.60636	11.7296	11.6529	14.2077	8.39677	11.0174	7.99556	11.7609	20.2602	12.8345	11.0081	14.5536	8.74867	6.45851	10.404	13.0721	5.78121	9.87161	8.51083	6.74563	8.847	9.53823	7.35773	12.6722	10.889	13.6371	9.4333	9.58993	9.41201	11.1956	10.1829	10.2542	13.2018	10.3544	17.3321	16.5261	8.02472	14.4151	10.1019	13.1777	7.34171	10.2842	7.53421	19.4424
ENSG00000140474.14	ULK3	4.01612	12.6989	4.30582	12.8415	7.26809	8.09075	7.06456	14.4648	9.43203	11.1744	6.47963	9.09047	3.84809	5.20087	5.45053	9.82344	4.79499	14.3319	7.23777	8.28695	9.05995	11.4631	6.99972	14.0137	6.03759	10.6376	6.51064	10.8249	6.1702	9.58948	5.89192	11.7283	12.3229	17.3917	11.1421	19.1597	5.49679	16.2105	6.03638	9.65926	4.71337	12.5676	4.974	12.3894
ENSG00000140478.16	GOLGA6D	0.024452	0	0.203598	0	0	0	0	0	0.135848	0	0.451864	0	0	0	0	0	0	0	0	0	0	0	0	0	0	0	0	0	0	0	0	0	0	0	0	0	0.005405	0	0	0	0	0	0	0
ENSG00000140479.18	PCSK6	0.132755	0.019575	1.78782	0.601208	0.181558	1.49348	0.359137	0.381819	0.588447	0.81009	0.481968	0.540166	2.97402	1.39235	1.16087	2.10561	0.406408	2.71996	0.063584	0.334111	1.42969	1.09474	0.240767	0.699177	0.292518	0.278401	0.294097	1.2425	0.242315	0.779048	1.47732	0.341475	0.62678	0.633124	1.05499	2.1997	0.393245	0.176798	0.764959	0.204097	0.008969	0.528434	0.425934	0.282253
ENSG00000140481.15	CCDC33	0.027785	0	0.357363	0	0.052612	0	0	0.089341	0.380425	0.751834	0.380181	0	0	0	0.236213	0.308101	0	0.887917	0.112478	0.040491	0	0	0.015185	0	0.146192	0	0.023108	0	0	0	0	0	0.024405	0	0.019927	0	0.070906	0	0.226203	0.060446	0.062967	0	0	0
ENSG00000140488.16	CELF6	0.318775	3.71611	0.433754	3.24227	0.352444	2.11775	0.538951	1.98946	0.455767	2.23585	0.328411	1.84379	0.396962	2.15241	0.823714	2.07531	0.544506	2.4873	0.693998	0.951365	0.329453	1.78628	0.146302	1.84589	0.391972	2.94659	0.080091	1.57904	0.528977	1.96717	0.335462	1.22314	0.221743	3.99043	0.700931	3.24621	0.081105	2.10853	0.656526	1.55422	0.240498	1.29551	0.343145	3.44504
ENSG00000140497.16	SCAMP2	20.4155	25.1609	32.8637	20.6655	32.054	23.5315	38.22	26.9689	42.4887	22.744	38.191	20.2152	33.9682	26.1569	27.7133	19.7674	33.603	25.1086	40.7953	15.8635	40.3735	25.1046	38.5733	29.2609	35.9704	24.5998	41.0506	20.3448	36.0749	20.4039	40.7122	19.1711	48.8021	27.6773	50.4715	33.0037	34.6364	29.9288	44.8325	19.0131	38.5808	22.7944	36.7985	26.218
ENSG00000140505.7	CYP1A2	0.010617	0.01971	0.112006	0	0	0	0.023863	0.033825	0.054388	0.10411	0.061488	0.020957	0	0.047695	0.040076	0.026625	0	0.172368	0.018245	0.278852	0.021835	0.037452	0.058131	0.009882	0.007291	0.01041	0.053827	0	0.075182	0.007627	0.08107	0	0	0	0.016787	0	0.056118	0	0.049767	0	0.180562	0.023709	0.135943	0
ENSG00000140506.17	LMAN1L	0.150216	0.225475	0.122151	0.770232	0	0.565654	0	0.185905	0.510344	0.527131	0	0	0.13863	0	0.687408	0.388147	0.089482	0.681523	0.106524	0.197116	0.115473	0.191488	0	0.351196	0	0.427545	0.033194	0.248182	0.060299	0.584285	0	0.315155	0.057442	0.503991	0.009495	0.169378	0	0.68401	0.046821	0.180935	0	0.028038	0	0.309691
ENSG00000140511.12	HAPLN3	0.901417	3.024	4.7005	4.44651	1.40826	2.06921	7.57927	1.77307	3.37594	2.19974	2.97212	1.24157	0.335399	1.37043	2.06938	1.18083	2.6522	5.60574	2.76636	1.18493	4.67207	1.66042	4.24083	3.71179	1.98444	1.17198	6.03578	1.15451	12.2051	2.25559	3.71963	2.59	8.66019	0.540738	9.78362	9.32945	4.2199	1.1711	2.56059	2.27016	0.898468	2.43906	2.20124	0.227828
ENSG00000140519.14	RHCG	0	0	0.19264	0	0.061398	0	0	0	0	0.163884	0.030923	0	0	0	0	0.065496	0	0.032511	0.046684	0	0	0	0	0	0	0	0	0	0	0	0.037552	0.029425	0	0	0	0	0	0	0.060859	0	0	0	0	0
ENSG00000140521.17	POLG	62.0715	34.91	31.795	51.9725	37.7945	34.6266	27.8751	36.6475	37.1466	49.8362	33.3533	42.8646	27.3269	40.0131	26.0603	33.6265	29.9752	56.3773	31.0202	35.6719	27.6614	42.1147	27.8253	47.236	26.9218	40.3375	28.9508	37.025	27.4971	37.5081	30.4166	41.5517	38.1104	65.8811	46.3618	45.9419	22.2961	57.8138	28.7179	45.8977	26.1911	51.8862	14.9509	43.4568
ENSG00000140522.12	RLBP1	0	0	0	0	6.86644	0	0.068848	0.059361	0.202746	0.110514	0.185466	0	0	0	0.096894	0.081242	0	0	0	0	0	0	0	0	0	0	0	0	0	0.054754	0.007536	0	0	0	0	0	0	0	0.067215	0.045291	0	0	0	0
ENSG00000140525.20	FANCI	47.514	1.87753	26.4606	4.14855	41.516	3.15451	26.6463	2.51991	60.5026	4.30166	26.8818	3.91475	44.1706	3.86494	13.4128	3.77181	30.4814	2.39802	42.2318	3.0007	33.6577	3.52349	33.7462	3.26984	47.3244	3.23423	47.1465	1.93586	39.6795	3.23791	38.2086	3.06882	40.812	1.87107	71.5172	3.16203	26.1022	3.89359	49.678	4.04703	41.9845	6.44208	27.0619	3.59227
ENSG00000140526.18	ABHD2	9.05998	5.95711	7.51232	16.2637	12.4035	7.51042	9.45677	9.04492	10.822	8.98067	5.95096	10.3872	7.59243	4.66032	9.08476	6.83566	12.4829	10.9316	14.9873	6.66995	11.2938	8.40984	14.1104	6.00672	8.97084	5.26318	13.5668	9.50487	9.19698	7.86028	13.3215	7.13935	14.0995	15.5501	15.7953	11.7979	9.23596	13.9421	9.44837	6.93199	9.8452	13.2469	13.3902	7.48646
ENSG00000140527.15	WDR93	0.037322	0.057384	0.125082	0	0.039039	0	0.033451	0.025284	0	0	0.229326	0	0	0	0.093063	0.046225	0.066981	0.541268	0.010606	0.016932	0.007613	0.014391	0	0.020822	0.012744	0.027232	0.013737	0.028572	0	0	0.012844	0	0	0	0.014694	0.070502	0.033325	0	0	0	0.063119	0.020533	0.056661	0.027613
ENSG00000140534.14	TICRR	8.49344	0.017817	4.09678	0.004387	10.9751	0.070158	4.99177	0.039415	9.81163	0.262221	5.12482	0.047375	7.33491	0.055793	2.79451	0.01816	4.63393	0.736315	8.50335	0.021874	6.50711	0.01898	6.20854	0.051416	8.83783	0.014129	8.43638	0.032145	7.75696	0.007221	7.49806	0.007394	8.0825	0.003803	12.0991	0	4.28716	0.019113	8.09483	0.034786	7.17943	0.037798	4.78836	0.057859
ENSG00000140538.17	NTRK3	0.102552	0	0.064262	0	0.000823	0	0	0	0.299905	0.202805	0.117707	0	0.001491	0.009027	0.19805	0.007907	0	0.333535	0.014647	0.025719	0.017004	0	0.0466	0.026759	0.004301	0.005657	0.007396	0	0.007575	0	0.073001	0	0	0	0.001235	0	0	0.003123	0.041467	0.003294	0.006537	0.015433	0.073321	0.13025
ENSG00000140543.15	DET1	1.18178	3.6001	1.45745	4.91627	1.07466	4.01907	0.723592	1.93222	1.7024	6.41058	1.5552	7.53171	1.58837	2.56006	1.39368	4.11428	0.782882	3.51009	0.807888	2.30902	0.60354	3.72868	0.955487	3.43712	0.489706	3.67056	0.887315	3.24456	0.680778	4.07741	0.912571	2.47392	0.808902	3.97093	0.784383	2.9243	0.427015	3.226	0.827661	2.98074	0.76659	3.40089	0.825323	3.74172
ENSG00000140545.16	MFGE8	0.817271	3.16303	0.387993	1.79372	1.2021	1.56275	0.62172	3.11585	2.54983	1.80388	1.37355	4.85812	0.564963	2.36297	1.56412	5.22272	1.38486	3.06208	0.370871	1.54435	1.20194	1.48535	0.698884	3.43698	0.438421	2.65287	1.3073	2.76783	1.97978	2.32702	1.11364	4.09945	2.42446	3.62715	3.37328	4.12066	1.01491	2.43593	0.674083	3.70923	0.587466	3.52151	2.18851	0.629167
ENSG00000140548.10	ZNF710	4.25667	3.24213	9.01396	2.87601	8.61379	3.31125	9.59203	3.32837	13.3635	4.15372	5.04331	4.3826	5.72347	2.43249	5.50884	5.30092	5.7608	5.28488	7.25955	3.14555	6.59319	3.12276	5.74151	4.86784	6.53093	5.35188	6.75069	3.94189	7.15165	3.98649	6.10747	3.62309	5.95674	5.69711	8.62229	2.30942	4.69626	4.82753	7.80914	2.88228	7.03059	3.77926	6.45979	7.2636
ENSG00000140553.18	UNC45A	27.4373	28.7513	22.6274	27.001	25.8832	23.6385	20.9263	25.6166	28.2716	17.0301	18.8884	23.295	25.4638	21.6029	18.3994	25.3545	25.4146	28.5961	24.3856	20.3365	26.3318	22.577	26.6061	27.492	29.824	27.2814	24.7624	24.3828	26.6313	21.9965	27.0489	21.8962	31.1964	33.4557	49.2835	35.9977	24.7337	34.5824	27.793	20.6936	24.6621	25.9032	26.8481	30.0192
ENSG00000140557.12	ST8SIA2	0.005669	0.038736	0.301462	0	0	0	0.002553	0	0.291461	0.225328	0.318507	0	0	0	0.172162	0	0	0.231093	0.013052	0.023759	0.004687	0.002245	0.017344	0.002647	0	0	0.007873	0	0.011493	0.004098	0.007912	0.004376	0	0	0.041969	0.040256	0.00301	0	0.017884	0	0.00645	0.012775	0	0
ENSG00000140563.16	MCTP2	32.508	40.5548	14.6704	54.8924	22.0647	36.5995	19.9336	20.315	36.0925	40.8572	2.16869	44.2737	13.8021	24.8217	4.51731	30.9824	13.6459	42.2648	19.266	25.0903	25.3269	23.1725	18.0326	30.2608	19.8632	35.0988	22.6849	23.4902	17.6523	36.1703	20.6366	30.5738	32.4835	44.0832	35.7531	47.5329	29.0492	34.2238	14.6638	32.3874	14.5909	41.2055	17.0285	24.6133
ENSG00000140564.13	FURIN	7.17689	10.1089	6.0069	9.84681	2.29001	10.9554	8.93071	9.10768	4.97935	8.1498	13.5323	10.5461	7.13703	7.22572	7.1737	13.1071	5.07997	9.42554	12.026	8.12116	12.2342	8.05347	10.7742	12.2269	8.96532	9.84109	10.4269	9.66805	12.177	7.99894	9.11122	7.77563	16.5803	13.8804	24.2439	10.0801	13.5432	13.2592	4.42443	9.02924	16.5187	12.5543	10.3333	10.9328
ENSG00000140575.13	IQGAP1	131.099	149.869	102.857	180.07	116.847	136.744	95.3661	89.9969	245.826	181.141	120.98	150.409	122.92	109.152	95.241	123.194	81.1599	127.532	115.578	115.798	114.062	96.336	100.54	120.993	115.57	140.59	123.308	102.36	100.141	104.928	112.918	118.521	109.077	190.313	149.059	187.335	97.5127	142.159	117.775	140.46	103.564	150.503	91.4406	148.956
ENSG00000140577.17	CRTC3	18.828	41.3688	12.9742	45.8853	294.285	25.725	13.8781	18.7622	27.8261	33.9359	12.5517	45.2166	20.8894	22.4979	11.0487	26.465	13.1698	30.4596	13.7724	22.7781	12.7739	18.6574	10.1283	25.5228	9.30145	28.8085	12.4627	26.0499	10.2124	32.796	11.4657	27.7425	18.3629	26.7844	14.902	38.2471	8.23187	40.6929	12.2619	29.759	10.1729	31.2353	9.55311	30.8973
ENSG00000140598.16	EFL1	11.7117	13.4669	6.9664	15.757	18.0018	17.3154	7.86326	9.89101	19.5045	14.662	14.7254	16.9334	10.4409	8.67117	8.07368	11.8775	12.358	16.2286	10.0357	7.86558	9.33246	11.2204	7.30723	11.2682	10.3039	12.9474	10.3513	10.3243	10.8249	12.7871	9.10077	11.0325	10.1192	12.7807	14.1978	16.0397	7.52246	11.2455	10.1683	16.4869	12.9181	14.0791	7.80963	10.073
ENSG00000140600.17	SH3GL3	0.042285	0	0	0.327035	0	0.045333	0	0	0.16657	1.3092	0.168905	0.579839	0	0.017935	0.175881	0.320466	0	0.130551	0.01841	0.081383	0	0	0.01311	0	0	0	0	0	0.016564	0	0.007489	0	0.055641	0.75469	0	0	0	0	0.187068	0.100385	0.043011	0.299727	0	0.047641
ENSG00000140612.14	SEC11A	44.6455	30.6083	38.9168	37.8793	37.4686	27.8808	29.9516	22.8829	59.5373	32.578	46.3857	23.9646	34.5303	23.2782	32.4877	25.24	30.7987	23.5495	30.6786	17.7111	29.6984	22.436	29.748	24.8449	42.1136	25.4637	38.7385	23.3082	29.7614	25.1636	30.4262	20.4642	38.2198	35.5841	50.1951	39.9902	30.3108	34.7352	40.2223	22.7536	36.5669	27.9869	32.186	33.5716
ENSG00000140623.14	SEPTIN12	0	0.390535	0	0	0	0	0	0	0	0.46003	0.142321	0.10768	0	0	0.128515	0	0	0.494479	0.056406	0.071236	0.04237	0.009767	0	0	0	0	0	0	0.04757	0	0.026265	0	0	0	0	0	0.023982	0	0	0	0	0	0	0
ENSG00000140632.17	GLYR1	70.9267	65.575	51.0669	62.3237	72.3438	56.2831	57.5292	41.8059	85.186	56.6701	44.9967	49.185	47.4641	57.2839	44.4239	54.82	58.0503	50.0655	59.1242	40.3249	54.4254	44.9705	53.3	49.1077	65.4157	47.6875	50.351	43.1151	53.4475	47.9476	54.8723	51.6572	59.5489	72.8177	79.5199	66.6027	44.7425	57.6577	56.9626	51.0079	50.4738	59.4353	48.5013	68.9805
ENSG00000140650.13	PMM2	74.9854	36.3852	67.0258	43.4861	41.426	25.4258	44.6889	22.7568	78.3775	38.02	51.4236	32.1572	37.3142	37.0299	51.9603	26.2654	35.153	28.0932	44.4908	22.6963	41.5008	20.0228	41.0757	25.6789	40.1253	28.3999	49.9641	24.7044	35.3805	29.5181	40.0011	22.6031	42.802	39.1237	56.9877	39.5876	45.0135	35.7149	40.765	36.0169	38.6604	32.4113	44.2543	34.0788
ENSG00000140675.13	SLC5A2	0.013789	0.859754	0.462265	1.09996	0.571533	0.938209	0.670112	0.73962	1.51523	1.10158	0.450214	0.624932	0.676356	1.12792	1.02946	0.275301	0.396678	0.880837	0.543349	0.489439	1.01247	0.577243	0.610118	0.834186	0.288257	1.43954	0.519706	0.698064	0.76735	0.414342	0.70947	0.758728	0.592009	1.70351	0.838093	0.731172	0.221718	0.870253	0.985154	0.273608	0.74099	0.694476	1.30765	0.823583
ENSG00000140678.17	ITGAX	2.85591	3.8413	5.58406	2.20329	0.033694	4.44037	1.41984	2.30284	2.71944	5.9323	1.03675	4.55623	6.93316	4.29673	1.76591	5.92468	1.36508	5.38111	3.38873	5.29522	7.54625	16.8153	6.15451	7.76453	4.22181	4.17687	6.55921	17.6511	5.20263	2.29555	9.08468	1.40105	9.34851	6.7455	13.9815	11.4632	4.34056	11.0066	0.989679	1.93433	1.53145	7.03821	10.21	8.52599
ENSG00000140682.19	TGFB1I1	0.637956	0.035316	0.517317	1.94675	13.4612	0.633902	2.32572	0.224849	2.73459	0.858276	2.6549	0.643758	0.507825	0.503081	1.56571	0.032739	0.260567	2.22271	0.948282	0.115738	0.334576	0.090215	0.506813	0.113703	0.20443	0.0447	0.273775	0.631248	1.57726	0.389405	0.541588	0.070018	0.454834	1.23737	0.46507	0.203572	0.243145	0.384311	0.065531	0.041131	0.303832	0.552731	0.534323	0.60695
ENSG00000140688.17	RUSF1	16.4558	21.4431	16.6749	33.555	16.4297	27.8468	18.1599	32.5775	27.2184	32.4452	15.8604	35.9666	13.7995	28.3465	13.9054	17.8384	15.0122	41.4166	15.8844	18.5578	20.4797	25.797	18.1789	27.7464	17.1853	29.8763	14.9835	28.2304	16.5647	30.1015	18.7659	22.8148	16.3927	44.8202	22.6999	41.6271	13.9224	33.504	17.7391	22.1951	16.4986	26.8792	24.191	24.6187
ENSG00000140691.18	ARMC5	4.16486	2.63637	6.16885	2.71487	4.34528	2.63783	4.83529	3.4529	6.01771	2.52617	5.70723	3.31966	2.72138	4.12893	5.38319	1.90263	3.49919	3.55407	3.45043	2.33805	3.20078	3.01685	3.42567	3.08245	3.79384	2.18716	4.09626	2.65003	4.24904	2.13378	4.11008	2.0915	2.83226	3.50477	5.89493	4.54026	3.88642	2.53101	2.87784	1.81677	3.20626	2.83766	2.75909	2.91839
ENSG00000140694.17	PARN	53.4785	43.2005	24.81	55.3691	37.1169	37.7377	28.8888	25.783	66.3438	33.3367	26.4595	35.0656	35.1031	32.4273	23.0314	28.94	36.0658	42.6476	34.6767	25.4929	31.1785	24.7291	33.579	35.0466	42.7733	35.3515	35.7362	22.6341	30.701	29.8268	31.9219	15.4262	32.9874	35.382	48.4113	34.3962	29.4833	38.868	42.5874	34.3947	36.9059	40.3106	36.9491	52.8943
ENSG00000140718.21	FTO	25.4604	20.3128	15.3403	34.7638	69.4438	20.9103	18.249	16.8049	38.8873	20.5818	20.1626	21.5613	20.2318	17.1841	18.1948	21.3612	22.3904	22.4796	24.3513	13.5558	23.6656	15.5003	20.9069	20.8339	30.4697	20.6524	27.0072	16.8558	18.7977	17.5458	23.1795	18.0172	27.3792	30.4667	41.4383	22.18	22.6435	22.7448	21.1948	20.5674	31.2618	18.935	22.8552	21.1438
ENSG00000140740.11	UQCRC2	73.483	49.177	90.1004	61.5407	83.4569	49.13	87.4962	34.3905	169.817	44.7997	95.7148	42.7718	107.685	46.622	96.6857	38.1184	99.2127	36.4519	106.124	28.434	77.4921	39.6715	78.7655	41.1253	108.418	40.1988	94.0889	34.0026	75.048	39.9107	90.3574	36.1144	103.338	52.5719	132.31	51.4224	82.4728	54.9426	114.53	38.0893	100.074	45.0639	78.7912	55.392
ENSG00000140743.8	CDR2	28.9062	3.42998	22.0833	3.72883	15.2011	7.07332	19.5346	4.45649	34.8791	3.45862	19.5364	7.29564	15.1676	2.01483	12.5404	5.97774	13.7049	2.79253	20.4489	3.70304	20.3203	3.27855	18.2759	6.54416	23.9759	3.82977	19.6169	2.79695	17.2668	3.12409	16.9441	2.81257	22.5133	6.78072	29.2115	8.43836	23.9521	3.38905	23.0742	2.6216	18.3129	3.49172	22.4477	3.76812
ENSG00000140749.9	IGSF6	0.037145	0.39983	0.100907	0.288892	0	0.266727	0.005562	0.022503	0.544335	0.513036	0.078067	1.80326	0	0.054482	0.184465	0.13935	0.022273	0.464753	0.00708	0.108076	0.020335	0.072533	0.12338	0.161142	0.067767	0.721146	0.022792	0.090716	0.055222	0.319475	0.030026	0.266021	0.018118	0.207459	0	0.11263	0.009803	0.122016	0.572113	0.051841	0.03636	0.027561	0	0.121121
ENSG00000140750.17	ARHGAP17	115.194	167.553	43.617	165.827	196.81	159.574	127.928	115.285	177.058	140.383	130.656	159.033	148.435	140.963	142.582	134.749	212.067	181.206	55.9762	103.1	27.2935	113.633	30.664	150.928	28.1145	128.592	40.7043	128.325	42.0291	128.223	39.3383	108.231	65.8268	208.762	105.517	196.834	20.7123	172.329	64.237	115.785	55.517	176	33.1579	162.791
ENSG00000140795.13	MYLK3	0.675298	0.0147	0.808685	0	0.041097	0	0.140694	0.109882	0.431867	0.602323	0.270693	0.322195	0.335273	0	0.553981	0.395752	0.316941	0.263122	0.082319	0.521544	0.217662	0.198338	0.213696	0.001841	0.076144	0.103121	0.049303	0.067025	0.1751	0	0.087442	0.088877	0.455725	1.11637	0.394006	0.201936	0.118422	0.076872	0.772383	0.396136	0.024676	0.910596	0.356324	0.612523
ENSG00000140798.17	ABCC12	0	0	0.160458	0	0	0	0.041582	0	0.278378	0.306764	0.13813	0	0.114565	0	0.170681	0.016933	0	1.22867	0.012703	0	0.037563	0	0	0	0	0	0	0	0.022439	0	0	0.062855	0	0	0.048996	0	0	0.016717	0	0	0	0	0	0.014272
ENSG00000140807.7	NKD1	0.031057	0.463317	0.127772	0.757545	0.117533	0.578309	0.000824	0.997837	0.324987	0.157587	0.266295	1.16099	0.566479	0.082168	0.185771	0.953459	0.007699	0.63806	0.020056	0.242031	0.016682	0.078761	0.011231	0.299934	0.004422	0.136432	0.038187	0.451643	0.182985	0.288901	0.019844	0.14441	0.032477	0.704897	0.171696	0.167094	0.275688	0.607434	0.053712	0.077839	0.350195	1.0741	0.001365	0.614435
ENSG00000140829.12	DHX38	66.3591	65.4951	49.4638	69.3718	48.9196	56.9227	42.4585	45.3846	62.2289	67.3991	45.2738	45.9112	42.8306	47.1597	35.35	52.6821	41.7472	56.3173	43.1293	46.741	41.3575	57.3138	39.7926	47.5856	48.6741	54.5308	49.9845	48.9695	42.6845	52.2495	40.5319	41.9985	46.9112	84.9035	67.766	73.9404	37.7152	67.6434	53.0846	61.0675	43.457	74.9135	34.189	60.0832
ENSG00000140830.9	TXNL4B	12.7908	8.48213	11.1706	10.9711	7.77378	8.89911	6.43475	8.06167	13.676	8.44465	8.35615	5.99528	10.8375	5.37708	10.1955	7.34629	8.30838	9.43903	6.68818	6.85641	6.10246	9.04064	7.46697	7.40798	10.1617	7.12015	8.01106	6.32291	8.31765	12.1112	7.3136	5.74961	8.12764	8.64916	13.8725	12.4001	8.67533	10.8269	10.7222	9.76907	10.7851	8.15053	6.62285	7.78304
ENSG00000140832.11	MARVELD3	0.022965	0	0.268575	0	0	0.019754	0.020641	0.191458	0.197242	0.095283	0.141124	0.194687	0	0.020826	0.191211	0.127206	0.034439	0.533109	0.124681	0.209519	0.018876	0.062899	0.027079	0.142427	0	0.006952	0.010577	0.030559	0.050185	0.137808	0.084736	0.075073	0.070681	0	0.039079	0.112459	0.037829	0.093169	0.18299	0.024074	0.039035	0.106281	0.023549	0.038451
ENSG00000140835.10	CHST4	0.320083	0	0.500542	0	0.043815	0	0.012554	0	0.142202	0.032984	0.576776	0	0	0	0.242766	0	0.050282	0.034177	0.61419	0.01252	0.058923	0	0.077401	0	0.240924	0	0.117467	0	0.028238	0	0.215402	0	0.850327	0	1.341	0	0.187522	0	0.185643	0	0.652838	0	0.442541	0
ENSG00000140836.17	ZFHX3	3.18975	2.96693	0.942446	1.36211	8.99812	2.19493	2.2753	0.975271	11.1043	3.01532	1.36329	1.23703	3.69157	1.14722	3.4814	1.38855	5.43924	3.47358	2.39813	2.40913	1.36413	0.788252	1.8955	1.84995	2.0167	0.935561	2.40722	1.48896	2.22279	1.1256	2.561	1.04628	0.920566	1.6211	0.852517	0.971529	0.768484	2.24295	2.10511	1.82348	3.10092	2.51258	1.62079	0.941247
ENSG00000140839.13	CLEC18B	0.076347	0.096284	0.500276	0.176449	0	0.249111	0.278573	0.384359	0	0.157648	0.488056	0.420432	0.096359	0.230556	0.932511	0.320228	0.011894	1.55027	0.016334	0.842794	0.120008	0	0.199555	0.272177	0.435779	0.0227	0.089859	0.363817	0.108586	0.390361	0.428194	0.018491	0	0.189472	0.050331	0.072982	0.317132	0.1766	0.084944	0.347974	0	0.188293	0.119018	0.122993
ENSG00000140848.17	CPNE2	7.72337	0.677099	1.35919	0	4.51351	0.189816	1.16437	0.028357	3.81047	0.363758	4.21324	0.670041	1.47371	0.83788	3.15521	0.129881	4.82369	1.9082	2.41482	0.123559	1.11826	0.14484	0.912442	0.506739	2.13042	0.236923	1.42714	0.169138	0.650649	0.279293	1.65876	0.234422	1.98741	0.438524	1.00418	0	0.489571	0.654219	0.419281	0.36059	3.16599	0.065566	2.08487	0.583894
ENSG00000140853.17	NLRC5	41.6893	78.764	45.901	65.1702	46.3466	81.5271	42.4303	60.206	59.5811	57.8644	30.2419	90.6021	57.7297	76.5162	39.898	58.3499	46.3546	74.4185	39.7494	112.692	43.0787	83.9524	45.8952	78.7764	36.1235	48.4927	52.9393	72.2795	51.907	57.0643	48.8759	58.1444	71.2399	126.199	73.3945	129.517	28.5874	151.542	44.5353	61.9779	39.8336	88.2171	49.5967	238.269
ENSG00000140854.13	KATNB1	10.702	4.08816	5.19979	4.91762	9.98293	3.75056	8.1965	4.82058	9.28578	5.08997	6.38329	5.96115	8.88457	4.23104	5.30344	4.32238	11.0615	6.08083	12.8317	2.78004	11.4373	5.14575	10.3551	4.75894	12.7494	3.86968	10.368	2.91847	11.8795	5.68037	10.863	3.09693	12.0261	6.07947	16.8602	5.48006	8.3659	3.71582	15.1501	4.15303	14.6547	5.12732	10.8288	9.06549
ENSG00000140859.16	KIFC3	0.056141	0.242399	0.755135	0	0.347015	0.061867	0	0.039499	1.33505	1.21275	0.741272	0.142261	0.009139	0.51198	0.569141	0.193787	0	2.05139	0.151824	1.30855	0.061995	0.323313	0.243184	0.022432	0.021444	0.047277	0.013332	0.098751	0.05322	0.231388	0.112437	0.091596	0.113456	0.35792	0.245041	0.619945	0.142119	0.205537	1.32685	1.24757	0.068259	0.504606	0	1.03402
ENSG00000140873.16	ADAMTS18	0	0.027076	0.47205	0	0	0	0.020928	0	0	0.432295	0.157162	0	0	0.003107	0.334404	0.101737	0	0.560995	0.00316	0.008308	0	0.002279	0	0.002641	0.001893	0	0	0	0	0.028925	0.011955	0	0.010913	0.013261	0	0	0	0	0	0	0	0.006449	0	0
ENSG00000140876.11	NUDT7	1.12434	2.3996	0.874316	2.81361	1.90438	3.7203	1.06078	1.38044	3.61067	3.61689	1.26445	2.5613	2.05568	2.05986	0.620282	3.2624	1.46853	1.03691	1.42402	0.978588	1.11419	1.18432	1.26641	2.87014	1.65517	2.29937	1.03668	3.17891	0.723164	3.03598	1.43598	1.11951	1.48276	3.54557	1.12275	3.67382	0.373826	3.05807	1.04801	4.70936	0.861481	1.83047	1.22263	2.9798
ENSG00000140905.11	GCSH	7.2381	2.53456	9.6377	3.01419	16.4943	1.37209	11.3569	1.57891	20.4012	1.59122	10.2304	2.59179	14.409	2.61966	5.31398	1.37604	12.7647	3.47428	18.5685	0.910107	13.674	1.14549	18.9292	1.52259	28.9	1.38093	19.0991	1.20948	26.339	1.7381	16.0735	1.71405	15.4493	1.899	40.0835	3.40767	9.22619	2.18905	21.3413	2.0161	20.9927	2.19108	16.5092	2.23607
ENSG00000140931.20	CMTM3	0.665726	1.79719	1.91406	2.27664	2.3185	2.64942	1.87117	3.22721	1.15963	3.95396	8.16298	2.9431	6.93461	2.48106	2.42258	1.88122	4.01444	3.23042	2.51722	1.33763	1.82809	1.38564	1.24846	1.71875	3.04353	2.28206	1.86465	1.49636	4.67756	2.19527	1.43345	2.04889	6.48581	3.8796	16.0258	4.50055	1.9527	1.25347	0.639145	1.07997	0.177635	3.95752	3.53387	1.06326
ENSG00000140932.10	CMTM2	0	0	0	0	0	0	0	0	0	0	0	0.940199	0	0	0	0	0	0.227731	0	0.079675	0.073522	0.101482	0	0	0	0.315688	0	0.191238	0.023087	0.127222	0	0.093763	0	0.105789	0	0.100176	0	0	0	0.413335	0	0	0	0
ENSG00000140937.14	CDH11	0	0	0.848187	0	0.096654	0	0.040992	0.006463	0.314068	0.584822	0.346519	0.177772	0.101468	0	0.582727	0.011984	0	0.988253	0.068318	0.050364	0	0	0	0	0.004882	0.014848	0	0	0	0	0	0	0	0	0.044982	0	0.011264	0	0.007483	0.228353	0	0.058526	0	0.243348
ENSG00000140939.14	NOL3	3.4295	0.154126	6.00304	0	0.700749	0	1.3542	0	2.78375	0.555433	2.98817	0	7.76951	0.045329	4.93199	0.461146	2.86455	1.85528	3.09665	0.109182	4.57793	0.829897	3.051	0.369059	4.02413	0.537934	2.83522	0.087586	3.66448	0.037481	3.42542	0	5.00115	0.271821	5.06646	0.079111	3.8153	0	1.93869	0.276436	4.07628	0.168062	5.10136	0.201297
ENSG00000140941.14	MAP1LC3B	29.0668	32.3233	30.2076	36.5256	15.3522	25.8353	17.9454	20.7146	43.7146	36.3129	33.3423	30.1237	26.4578	16.2508	33.9187	25.9092	21.5708	23.2573	17.7718	25.3871	18.9433	22.7182	20.0264	26.5457	19.9424	27.2658	20.3064	23.1701	14.4045	22.6037	18.8586	24.0869	24.1076	32.8007	28.8979	31.0053	23.3017	29.0404	22.1063	28.7989	16.22	23.9821	25.0931	32.1123
ENSG00000140943.18	MBTPS1	31.8802	40.8089	19.9222	56.3729	22.6219	42.2106	27.5996	31.1855	36.3493	37.8886	18.4929	37.2379	20.983	38.6457	16.6024	36.2126	17.4382	41.2036	23.3901	27.6736	31.2961	29.0081	22.9238	37.2865	23.5789	39.4702	25.0175	33.1052	25.1609	36.0109	20.2414	30.9188	27.1952	52.7279	38.9722	47.0815	24.8396	38.9787	24.4474	37.4233	20.8254	45.8979	31.0033	40.9573
ENSG00000140945.17	CDH13	0.107942	0	0.060247	0	0.002125	0	0	0.003682	0.175884	0.10197	0.080672	0.057433	0	0.089736	0.603512	0	0	0.754243	0.004635	0.007155	0	0	0	0.003758	0	0	0	0.003447	0	0	0.031882	0	0.045385	0	0	0	0	0	0.049565	0.083048	0	0.03656	0.009334	0.133351
ENSG00000140948.13	ZCCHC14	0.422863	0.776414	1.27877	0.325609	2.96191	1.8906	0.103363	0.403098	9.58254	0.66488	1.6416	0.620678	2.10824	0.293105	2.74146	0.991687	1.49496	4.56041	0.727492	0.817599	0.269198	0.275442	0.380875	0.580886	0.233854	1.97366	0.883459	0.675502	0.862417	0.621489	0.305344	0.318501	0.346447	1.09558	0.886187	1.81782	0.134852	1.46028	0.675461	0.90638	1.06865	0.89534	0.632386	3.72309
ENSG00000140950.16	MEAK7	3.09327	7.02118	1.93811	2.90323	3.07074	2.34953	2.16948	1.95644	1.98919	1.55278	3.20332	2.4523	2.58048	2.73118	2.0009	1.29095	2.07445	4.40042	3.01689	2.573	2.22743	2.26145	3.11552	2.57834	3.11276	1.88766	2.45707	1.91426	2.42659	1.7527	2.5569	2.7817	3.48967	3.10922	5.94921	3.31413	2.34957	2.94406	3.44795	2.7034	4.25419	2.61757	2.40411	3.36973
ENSG00000140955.11	ADAD2	0.026679	0	0.269697	0.032022	0	0	0	0	1.32336	0.451426	0	0	0	0	0.303003	0	0	0.064277	0	0.073492	0.050533	0	0.020855	0	0.013625	0	0.072991	0	0.135856	0	0.031157	0	0.092405	0.07974	0.14104	0	0.144308	0	0	0	0.102277	0.090221	0.176111	0.126906
ENSG00000140961.14	OSGIN1	0.247568	0.786833	0.612593	0.77258	0.588898	0.591911	0.13394	0.76073	0.885652	2.75175	0.735294	0.942851	0.197224	0.009649	0.970094	0.820742	0.268877	2.07432	0.50082	1.31994	0.415459	0.671035	0.4238	0.949184	0.226963	0.856188	0.341417	1.19562	0.326024	1.39313	0.410292	0.647997	0.194522	0.81725	0.526858	1.21449	0.366645	0.870996	0.865285	1.27448	0.542105	1.21916	0.404595	1.41365
ENSG00000140968.12	IRF8	414.027	505.115	142.08	580.254	131.39	427.251	175.009	368.737	305.325	351.871	205.422	436.447	233.495	385.605	200.883	340.595	211.946	628.212	77.2958	290.807	90.5755	381.323	80.8223	410.481	92.9107	368.542	117.094	363.185	105.585	375.047	95.1761	406.01	124.108	565.073	128.096	512.009	54.2837	407.638	156.406	450.559	155.09	470.901	93.0057	433.105
ENSG00000140983.14	RHOT2	25.9473	37.943	20.8772	29.0397	24.97	33.15	22.2738	32.1174	42.0412	24.0023	19.428	29.6136	20.6951	34.4417	23.8532	29.4052	25.7482	34.3512	24.5349	26.7859	22.0926	27.845	23.6135	31.9928	25.893	32.181	24.0463	31.0286	22.2706	30.6708	23.2566	32.7378	25.839	34.4743	33.4901	34.5396	20.7271	38.1583	25.2223	27.2919	20.0601	32.721	27.8567	28.9611
ENSG00000140986.8	RPL3L	0.096601	0	0.016803	0	0.056349	0	0	0.038744	0.329027	0.099663	0.158662	0.182494	0.156832	0	0.211944	0.193341	0	0.753963	0.048713	0.014702	0.006594	0.030882	0	0	0.089078	0.041678	0.039461	0	0	0	0.05863	0.064024	0.041024	0	0.367305	0	0	0	0	0.016772	0	0	0.074644	0.023968
ENSG00000140987.21	ZSCAN32	9.67211	8.99765	6.3335	8.62585	5.95768	13.0973	4.4969	6.2069	12.5119	7.45378	7.83343	6.58911	6.08226	9.13522	6.69301	7.57311	6.10903	9.06581	5.67188	4.68034	3.6743	5.85131	3.93692	6.74237	4.26686	7.80939	4.82047	5.99621	4.52698	7.24788	4.17683	5.80958	5.78227	10.9045	7.27126	7.67596	3.90288	6.77284	5.06534	7.00203	7.53981	7.78902	5.25418	8.94557
ENSG00000140988.16	RPS2	776.984	1135.73	1175.88	1261.81	1564.43	1057.29	940.488	1225.68	2141.6	1013.61	1551.58	1171.21	1212.71	982.069	1507.5	824.919	1267.86	1096.62	1145.81	817.216	851.677	1027.53	865.682	1090.69	1448.19	1114.35	1035.44	1001.95	883.492	922.214	1085.71	911.177	1240.59	1581.35	1453.71	1213.52	761.013	1096.1	1244.82	916.779	1552.93	1031.49	960.907	1032.35
ENSG00000140990.15	NDUFB10	117.153	62.3905	61.2172	59.1035	124.107	56.2998	99.7541	54.4972	107.498	51.1429	77.9248	48.0688	98.4305	76.0559	74.1057	49.1185	108.627	74.9434	121.292	36.2148	95.082	52.7588	100.853	55.4112	133.605	51.3236	104.378	56.9859	107.374	38.1861	113.047	45.3483	137.997	91.8108	207.937	70.4495	93.4618	69.0592	141.599	48.0206	127.202	53.9762	127.281	61.6212
ENSG00000140992.19	PDPK1	21.8432	22.9997	16.932	19.7698	17.3775	17.1316	16.5962	13.6361	18.8431	15.6351	16.3339	21.695	14.9358	16.324	15.653	17.8303	15.4613	24.7456	14.7659	17.182	13.7808	14.5303	14.0026	18.4856	13.3532	18.4483	15.3925	16.2387	14.9459	16.4497	15.558	13.6345	14.9249	21.7851	22.5694	18.9145	10.9007	18.5448	15.7974	16.5632	12.5253	19.4138	17.8756	22.5179
ENSG00000140993.11	TIGD7	6.51898	7.553	1.99823	6.91791	1.27451	7.19185	1.60634	4.75001	4.90644	5.89234	2.24902	6.03269	3.08986	4.1016	2.41112	4.49673	1.11125	4.66521	0.971256	4.30119	0.896588	3.77177	1.89447	4.84093	1.33713	5.63843	1.25048	3.93298	0.923348	5.32317	1.01367	3.92606	1.42662	8.74258	2.54465	8.6118	1.01459	6.6367	1.34866	4.67449	1.43642	5.5922	0.784408	5.67431
ENSG00000140995.17	DEF8	131.628	179.961	32.3524	207.194	44.3299	245.497	67.2283	110.154	50.1135	164.606	32.8053	136.116	27.0911	197.681	22.9425	118.735	47.4835	313.282	44.5653	62.2504	44.8674	121.787	38.2618	129.762	28.6381	170.737	33.0562	138.595	55.2826	152.065	33.2391	160.488	36.2117	217.062	62.1475	176.704	25.5103	121.782	38.9003	157.549	30.3041	198.282	81.6657	88.7004
ENSG00000141002.20	TCF25	329.394	148.279	98.8342	152.975	125.343	116.182	120.951	112.51	157.257	118.609	90.0184	121.915	85.7532	129.625	77.9728	114.051	107.806	176.638	102.313	104.755	108.577	121.541	105.189	141.158	96.2341	128.239	100.1	119.341	110.857	121.861	96.2183	119.152	126.926	190.482	175.766	181.738	89.4494	145.368	103.565	139.345	96.6194	158.269	130.385	143.93
ENSG00000141012.13	GALNS	7.74852	12.5734	4.40703	13.1014	9.1027	8.31491	4.58937	8.02186	10.812	7.28105	6.48048	6.07684	5.93215	4.22328	5.79402	12.9219	3.32117	10.6615	4.84794	9.09503	3.89537	10.034	3.98969	7.78496	4.39328	9.86369	3.37782	7.15128	3.53287	9.27272	4.15248	6.46943	6.2272	11.6165	4.5687	11.3882	3.99337	10.8436	5.51291	15.7248	2.23069	17.0458	6.43673	8.85824
ENSG00000141013.17	GAS8	7.95115	3.82563	6.2692	8.93863	4.9013	6.00935	4.92696	3.78296	17.7357	7.7171	8.27403	9.11224	1.26343	2.61943	5.08155	3.32419	3.94004	16.1054	3.50346	4.39026	4.53263	4.44151	3.99804	5.44428	5.49348	5.97023	3.17785	6.09398	4.31097	6.09053	2.36026	6.88461	6.58918	7.97663	5.70774	8.21367	2.40854	8.15225	5.12711	3.14296	6.87765	7.25484	3.70688	4.07979
ENSG00000141026.6	MED9	9.2087	9.95764	7.30157	15.2004	8.91855	10.0787	8.56742	7.70222	14.1117	8.1721	6.951	7.46673	5.76713	5.69657	8.30899	9.09613	8.80204	19.4733	7.55247	7.63487	6.76431	7.05981	5.93919	9.11954	9.13223	8.22296	8.44344	8.21169	5.14915	7.26735	7.49736	7.61229	7.36072	13.9242	12.5695	9.34507	7.23784	6.74791	6.72639	8.80904	6.58296	6.98814	7.47125	8.86161
ENSG00000141027.22	NCOR1	163.057	150.559	62.7516	159.294	98.8047	126.144	79.3917	84.524	147.535	134.237	72.6609	116.268	105.167	97.9948	63.5766	112.529	72.1041	123.016	88.4208	87.6232	86.7453	87.5913	83.5714	106.967	86.9014	116.732	100.275	93.6574	95.5024	117.238	83.9951	99.1522	94.4227	168.925	132.387	129.996	73.1153	134.089	98.928	122.215	87.1163	117.337	80.1368	152.78
ENSG00000141028.6	CDRT15P1	0	0	0	0	0	0	0	0	0.228929	0	0.138524	0	0	0	0.108997	0	0	0.119706	0	0	0	0	0	0	0	0	0	0	0	0	0	0	0	0	0	0.413297	0	0	0	0.087601	0	0	0	0
ENSG00000141030.13	COPS3	36.8789	18.7607	35.5277	23.4847	30.3492	18.6226	29.5518	14.6708	57.4572	24.1315	36.1845	15.412	35.6106	20.4988	30.1469	17.8822	32.6093	17.5406	37.3905	12.0618	28.6281	14.4423	35.9703	17.8452	46.1187	19.5287	38.0279	13.865	33.9402	17.9374	33.4765	16.6997	32.3197	20.4872	55.0943	18.6241	27.9347	18.7048	45.936	19.2471	36.1415	19.964	33.189	21.5583
ENSG00000141034.10	GID4	3.06392	3.0275	3.00719	7.41779	3.04232	3.42394	2.98536	2.97901	7.0962	4.50433	3.49239	4.50965	3.25501	4.10654	3.25199	3.66343	3.4606	3.68184	2.5311	2.60304	2.76464	2.05392	2.62227	3.40141	3.37379	3.50233	2.15318	2.11022	2.11628	3.06144	3.05162	3.14109	2.93587	4.41412	4.17861	4.40625	2.48575	3.65788	3.18221	3.38705	3.72252	4.54149	2.32294	3.93846
ENSG00000141040.15	ZNF287	1.72154	3.82951	1.96223	4.25941	2.52993	4.93673	2.20756	4.16937	3.00089	2.87287	2.34505	3.38157	0.585394	2.26589	3.49208	1.96479	1.75298	3.2958	2.3591	1.79694	1.07266	2.92525	1.42756	2.38757	1.60728	2.48668	2.45191	2.51164	0.485031	1.88554	1.26894	2.87293	4.45786	2.03452	1.04013	3.33425	1.07866	2.85229	2.30506	1.59372	1.2931	3.03448	1.01634	3.07106
ENSG00000141052.18	MYOCD	0	0	0.580018	0	0	0.002576	0.001662	0	0.180348	0.046413	0.095627	0.094983	0.174853	0.002093	0.074819	0	0	0.284225	0.012758	0.014054	0	0	0.002261	0	0.002546	0	0	0.012425	0	0	0.030127	0	0.003633	0	0	0	0	0	0.063537	0.011745	0.0021	0.020849	0.035944	0.040435
ENSG00000141068.15	KSR1	27.79	11.8173	16.9453	9.84837	24.765	12.1264	25.434	13.025	29.1301	10.2432	20.7993	15.5217	23.6929	11.1239	20.3445	12.2636	19.636	16.671	31.3264	10.781	25.1722	11.3574	23.133	12.8632	27.9544	11.769	24.3061	9.58317	23.7636	8.59236	23.6675	9.23788	36.9656	12.0673	49.5673	14.6038	29.2101	13.0106	20.0262	9.11964	38.8794	11.583	16.223	7.63685
ENSG00000141076.18	UTP4	31.081	7.13033	18.9319	9.64838	19.2985	6.24425	18.7782	5.10178	26.1079	6.92467	23.9477	11.3876	20.3002	3.51026	13.6278	7.25642	18.4614	9.02201	21.9207	5.84743	16.0312	7.81511	18.0599	7.21441	25.6497	7.9752	23.9307	4.80875	15.8684	6.96745	16.8075	7.12207	24.3788	9.88724	30.8876	9.00281	13.7074	11.8994	23.5254	7.88519	23.8716	8.77983	15.3884	10.5091
ENSG00000141084.12	RANBP10	11.1064	16.6291	6.47353	16.7248	8.06043	14.5445	7.17312	9.09305	12.9992	10.1408	7.02551	11.9796	10.1166	10.1439	13.2716	12.9385	6.02819	15.956	7.39615	7.18689	6.52074	9.81359	6.36661	11.0136	7.99114	12.5195	6.96817	8.48575	7.34651	11.2025	6.69859	9.82624	9.92292	16.7558	10.2722	14.8812	6.40076	10.1659	8.27668	11.4285	6.26688	16.0363	7.18994	10.7501
ENSG00000141086.18	CTRL	0.436292	1.86208	0.487031	1.09174	0.883138	1.58337	0.841222	0.870433	1.58229	1.86067	0.816765	1.48607	0.747266	1.63538	0.784517	2.52535	1.36653	3.70995	0.964665	1.84604	1.39334	1.69376	1.31919	1.60136	0.476241	2.60171	1.16651	1.41628	1.12164	1.33237	1.17033	2.69471	2.1278	2.47939	1.59653	1.92467	0.824255	1.79021	1.07902	1.59452	1.15271	2.30366	0.927306	2.89561
ENSG00000141096.6	DPEP3	0	1.32829	0.021868	1.59569	0	1.44396	0.009498	0.596071	0	0.216995	0	0.208148	0.019812	1.32334	0	1.10862	0	0.077041	0.024057	0.297196	0	0.790656	0.038244	0.519457	0.014461	1.48031	0.067817	1.0236	0	0.983282	0.043688	0.192805	0.057064	1.21588	0	0.528313	0	0.452926	0.084736	1.84952	0	0.39553	0	0.786772
ENSG00000141098.13	GFOD2	7.17873	7.01309	7.23419	8.84955	8.57363	7.66107	7.13616	5.8444	10.3657	4.66976	6.28602	4.85235	6.08074	4.89416	7.56247	5.38056	5.71891	5.76416	6.1328	5.68542	5.01915	6.256	3.93564	5.02331	6.4825	6.79767	3.70732	5.74003	4.48872	5.33175	5.33253	5.40159	6.12906	8.77963	9.20325	7.60429	2.92523	11.3204	6.04049	7.10897	5.79616	8.40515	4.28055	7.83613
ENSG00000141101.13	NOB1	58.3126	27.4994	51.3967	34.2166	65.5163	32.2301	54.3227	30.6096	84.7942	30.8567	63.134	24.0644	61.5467	24.6257	56.8667	26.3324	64.7962	42.5086	52.511	16.3411	39.9485	24.6495	44.1702	29.6469	63.1865	28.3626	52.1507	25.2404	50.7907	24.9897	45.1881	23.3352	50.2182	37.0341	72.3419	43.4993	39.3237	29.0561	61.1575	23.7741	66.6641	30.9844	41.8191	26.2583
ENSG00000141127.15	PRPSAP2	23.0533	20.6581	21.6322	24.4761	28.5694	19.7258	16.0867	13.4008	51.9312	19.681	22.1251	20.0746	26.0563	12.3867	15.8656	16.27	26.5073	12.4097	20.9249	13.3585	24.0383	13.7219	21.2564	13.5069	29.2954	13.8567	22.7452	14.7251	19.9245	17.3632	25.734	11.7721	25.0951	22.2887	38.3812	23.6364	22.2348	17.6468	24.6355	20.1386	26.7381	19.5802	18.6603	16.5309
ENSG00000141161.12	UNC45B	0.013276	0	0.054293	0	0.029857	0.015788	0.012735	0	0.072692	0.09465	0.106336	0	0	0	0.114502	0.014291	0	0.064415	0.003255	0.036884	0.004676	0.004479	0.006921	0	0.036412	0.024718	0.002618	0	0.020065	0	0.003947	0	0.00278	0	0.031446	0.010059	0	0.052251	0.057986	0.017573	0	0.063726	0	0.042992
ENSG00000141179.14	PCTP	9.78731	3.19217	6.12017	2.82246	26.6876	4.30019	16.6595	1.57364	21.9171	3.01299	9.42628	1.63221	4.66137	2.80095	8.82936	2.38986	26.2529	4.6456	6.23034	1.73665	6.2809	1.50551	4.61722	2.72233	10.0846	3.05276	6.81661	2.14914	8.74845	2.5023	5.68426	2.06355	10.3156	1.96099	10.5144	3.08778	7.22913	5.07992	5.82623	1.97955	8.28214	1.60555	7.03873	3.92251
ENSG00000141194.7	OR4D1	0	0	0.139511	0	0	0	0	0	0.18411	0.136902	0.103679	0	0	0	0	0.041339	0	0.030727	0	0	0	0	0	0	0	0.01826	0	0	0	0	0	0	0	0	0.010382	0	0	0	0.005669	0	0	0.008057	0	0.019835
ENSG00000141198.16	TOM1L1	0.191832	0	1.07067	0	0.144143	0	0.102838	0	0.757445	0.248879	0.629814	0.046954	1.07923	0	3.07726	0.400355	0.078579	0.431321	0.365265	0.079889	0.239911	0	0.342036	0.006796	0.943499	0	0.294847	0	0.22573	0.085093	0.307445	0	1.90337	0	0.059031	0	0.108962	0	0.767836	0.06631	4.00017	0	0.081642	0
ENSG00000141200.8	KIF2B	0	0.009343	0.031649	0	0.023832	0	0	0	0.657537	0.031264	0.21156	0	0	0	0.360335	0	0	0.758257	0	0.034609	0	0.005884	0	0.014057	0.005187	0.007395	0	0	0.007649	0	0.010467	0	0	0	0	0	0	0	0	0	0	0.050331	0	0
ENSG00000141219.16	C17orf80	28.7402	9.60955	8.85708	8.24875	10.1189	6.74636	9.66406	9.38069	22.3767	8.89258	14.6996	12.0026	10.0333	4.62694	7.51005	10.3353	8.74515	8.8626	9.31725	4.57022	8.81301	7.24136	8.19599	10.257	20.1868	10.0658	13.8756	8.02192	6.64909	10.6371	11.967	9.22725	12.4703	13.6941	18.0855	13.5721	10.7427	10.6519	11.6581	10.1413	12.9248	11.9704	10.1341	7.14396
ENSG00000141232.5	TOB1	8.82349	12.0384	10.1153	8.99149	5.19904	12.4411	7.46488	10.0962	10.2812	16.7084	13.2834	13.0501	11.6142	7.22687	15.5195	11.6644	4.04099	7.97974	6.54983	8.42228	6.1863	8.10692	6.25681	13.618	7.24222	13.1961	7.1208	10.0924	5.30289	8.67155	6.34989	9.68621	8.60068	19.4514	13.0186	13.8251	6.08499	14.3907	8.57232	9.63448	7.67232	9.04279	8.31339	13.8583
ENSG00000141252.21	VPS53	35.3526	45.0853	24.4557	37.3184	23.2313	37.1476	18.9592	22.9722	33.5131	40.2968	20.324	35.6645	27.2944	26.5004	17.0807	30.2064	19.7407	32.3379	23.242	24.9756	20.4159	22.806	22.9629	27.6	25.5269	27.8722	23.9771	23.1749	22.6298	31.2878	26.5182	26.0097	28.2437	35.4813	36.3507	42.4909	18.7977	34.0609	27.4512	35.4716	25.9491	30.6062	25.0214	34.1964
ENSG00000141255.13	SPATA22	0	0	0.178183	0	0	0	0	0	3.97674	0	0.242292	0.235466	0	1.28052	0.063848	0	0	0.419691	0.048449	0.083578	0.012683	0	0.598971	0	0.030446	0	0.052869	0	0	0	0.030044	0	0.261044	0	0.040107	0	0.483279	0	0	1.42458	0.02362	0	0	0
ENSG00000141258.13	SGSM2	14.5708	24.8067	12.1341	31.1833	20.3981	22.5009	19.2436	23.9447	32.0535	19.3593	18.5337	29.2352	14.8911	25.8739	15.1388	19.064	16.7084	39.6284	14.9036	24.0044	12.9171	26.922	12.0411	28.7191	9.23769	29.9656	14.4799	23.8797	11.7658	28.1056	11.9953	26.6999	16.9278	38.6647	23.071	34.9916	5.98477	39.4665	10.9237	25.8557	10.373	31.808	10.6537	37.6199
ENSG00000141279.17	NPEPPS	132.951	87.1549	80.2025	81.1335	81.3517	64.547	71.7242	62.754	195.54	65.7766	79.4848	69.7247	100.746	53.0127	81.7848	65.0159	87.0566	70.1186	78.8138	49.6666	74.1687	44.1898	72.5335	79.1172	69.1508	70.8994	80.0948	50.7464	67.8813	64.3048	76.1154	56.6243	80.4915	97.1946	134.331	97.8854	62.1823	68.9805	73.2098	78.0064	94.453	65.6523	82.6132	75.4331
ENSG00000141293.16	SKAP1	52.0552	32.3802	25.1978	51.9307	31.1008	20.6656	23.8672	26.7571	52.6047	31.8729	19.5937	24.5954	37.2934	25.7938	35.1897	23.1827	14.1911	14.4047	20.2304	11.437	24.2177	22.0546	12.7235	25.4728	26.7194	28.9018	22.4378	25.667	24.881	35.7169	21.4523	31.9837	33.0026	46.3698	37.5533	27.488	26.1973	21.258	22.791	33.6942	58.8583	28.1409	19.2839	17.0058
ENSG00000141294.10	LRRC46	0.104738	0.099322	0.483565	0.147692	0.40441	0.452314	0.149099	0.265241	1.33178	0.767539	0.36225	0.562303	0.192466	0.206214	0.191172	0.229489	0.189895	0.459949	0.264702	2.35067	0.430156	0.404607	0.303012	0.459303	0.172147	0.618731	0.192477	0.409188	0.309739	0.613103	0.257029	0.256855	0.455804	0.295153	0.181756	0.771844	0.264107	0.811446	0.396642	0.594898	0.245494	0.517908	0.538611	0.228726
ENSG00000141295.14	SCRN2	4.84743	13.1676	5.47208	11.684	7.83441	9.06041	7.9648	13.3137	13.5935	7.07785	5.41815	10.0125	7.29344	9.19838	5.64206	10.2148	6.92358	14.9883	8.98105	7.87399	10.0466	11.0473	6.8448	15.271	7.87386	9.87763	6.70916	14.8099	6.99858	9.74386	10.0196	9.8209	10.6937	10.5851	12.8811	10.3893	4.06443	11.709	8.14573	10.6896	9.69382	11.36	10.5637	12.8275
ENSG00000141298.19	SSH2	24.049	54.5594	14.283	60.1272	24.7147	52.8302	19.4529	35.7398	40.0692	47.0552	20.6156	50.9599	31.0002	39.6038	19.471	44.0946	15.714	59.2967	19.7852	34.9956	20.0655	39.1279	15.4832	43.3375	17.038	44.1749	18.7944	40.6653	19.0266	49.5481	18.9169	37.583	21.3751	55.0006	27.0924	50.84	14.294	45.8506	17.4379	50.5174	20.8449	49.0345	14.0857	54.849
ENSG00000141314.13	RHBDL3	0.043442	0	0.555754	0.024096	0.076377	0.022479	0.109468	0.00589	0.970398	0.059939	0.295929	0	0.006907	0.018214	0.238089	0.039112	0.245044	0.513645	0.181644	0.005993	0.074547	0.005096	0.084221	0.021056	0.210976	0	0.10683	0	0.162491	0.004655	0.21552	0.022878	0.239681	0	0.297085	0.02259	0.206668	0	0.03553	0	0.021986	0.014504	0.303033	0
ENSG00000141316.13	SPACA3	0.113486	0	0.248422	0	0	0	0.045452	0	0	0	0.034092	0	0	0	0	0.258852	0	1.20953	0.118916	0	0	0	0	0	0	0	0.068553	0	0	0	0.035715	0	0.119846	0	0.171851	0	0.027624	0	0.818621	0	0.283026	0	0	0.262287
ENSG00000141337.13	ARSG	1.68177	2.85993	1.65319	3.24606	1.11873	3.20043	1.34137	1.79158	4.22924	3.49565	2.25668	3.87498	2.72702	3.00588	2.65929	3.27288	1.30935	2.61881	2.38871	2.11814	2.76982	1.72067	2.55045	1.84728	1.88791	1.33048	3.11906	1.94231	1.74771	1.63188	2.52828	1.61028	2.33514	3.65993	2.22655	2.72319	1.51297	2.13536	3.03125	2.44098	2.94578	2.08501	2.80253	2.78031
ENSG00000141338.15	ABCA8	0	0	0.0584	0	1.96968	0	0	0	0.521459	1.08028	0.220419	0	0.6569	0	0.220228	0	0	0.447242	0.024846	0	0.002334	0.004249	0.013506	0	0	0	0.050789	0	0	0	0	0	0	0	0.16288	0	0.043282	0	0.098024	0	0.006424	0.050567	0	0
ENSG00000141349.10	G6PC3	8.32082	5.9116	8.8702	7.47049	11.3262	6.45911	9.5745	5.61141	16.4372	5.80345	7.59018	6.51863	8.95668	4.93128	8.06522	5.462	9.53919	6.73513	11.2915	3.5978	11.6942	4.85486	9.53195	6.44431	12.7714	5.32635	11.6526	4.82604	11.0117	5.96274	11.2181	3.97469	14.1676	5.80246	16.9794	5.43458	10.8855	4.2322	10.7359	5.63749	9.5344	5.79735	9.68118	5.31824
ENSG00000141367.12	CLTC	104.138	41.9592	116.754	58.1862	112.606	42.0245	107.559	34.4358	153.572	44.0937	112.078	42.3729	111.348	38.8603	98.1895	45.0299	101.074	41.0327	118.769	31.5754	124.477	33.0861	101.831	35.8474	97.0565	44.0328	118.446	39.1983	117.751	44.0005	123.37	36.0007	120.755	54.0906	155.255	58.9989	81.8052	52.6983	131.774	45.8451	127.596	49.6491	108.703	49.0017
ENSG00000141371.13	C17orf64	0.041835	0	0	0	0.172159	0	0.074329	0.018485	0	1.05162	0.517283	3.69426	0	1.55176	0	0.734354	0	0	0.04651	2.43263	0.016675	0.046227	0	0.152661	0.014044	0.179092	0.319148	0	0	0	0.24691	0.092732	0	0.163766	0	0.031237	0	0	2.86501	1.15522	0	1.73796	0	0.792118
ENSG00000141376.23	BCAS3	3.76917	15.6673	4.62842	16.9706	4.95456	15.9341	5.21977	7.00325	4.96901	18.2964	3.21751	11.6454	6.36515	11.434	4.96581	15.6062	3.01277	14.7446	7.12049	10.5653	3.81189	10.1624	5.4654	10.6305	2.21899	14.0289	5.91442	9.94	4.80322	13.0083	2.92644	11.1961	7.21836	13.9055	6.37167	11.7118	2.6092	11.8688	5.95261	9.84674	4.83889	13.4854	8.38022	11.9082
ENSG00000141378.15	PTRH2	38.1231	5.48556	23.5058	4.24596	15.3302	6.0404	16.429	8.19031	23.5788	6.48638	22.0536	4.50275	16.3412	8.9372	15.6206	5.45052	12.0555	3.96135	15.9356	2.82484	13.0844	4.48305	13.3775	4.57809	24.395	6.8461	19.0962	7.04326	10.8696	7.35693	16.15	4.5152	11.7857	6.10048	26.5493	8.15258	19.8531	7.02141	19.9044	5.67432	20.9115	7.26792	13.1786	5.5509
ENSG00000141380.14	SS18	43.5192	37.9774	57.633	46.5692	35.1042	35.3383	35.9701	26.2894	81.1361	37.6576	44.0246	36.6317	44.5781	26.6465	30.3977	33.0475	33.1819	28.191	56.3247	29.1497	52.8608	27.935	52.8304	29.99	52.688	37.7054	62.8578	30.6724	50.053	31.5686	48.4164	25.1895	43.9876	41.6667	63.4189	52.7976	42.4284	35.5679	51.5164	31.008	42.5555	34.4229	46.4809	35.6607
ENSG00000141384.13	TAF4B	10.2747	8.07706	10.2607	11.2092	5.87892	7.32022	8.07111	7.2089	12.0074	8.37056	9.17253	7.41817	9.95174	7.50361	6.17068	6.84881	5.00096	10.9319	11.6615	7.22119	6.95768	4.97127	9.43918	7.89865	7.18851	8.65315	12.2826	7.27892	7.78801	6.43832	7.34539	6.72227	6.91849	9.65275	11.5663	13.6875	4.6918	8.09995	11.9085	8.58081	6.77706	8.64094	6.18832	7.32184
ENSG00000141385.12	AFG3L2	77.7585	22.168	36.2393	25.6649	30.9217	16.0384	31.5857	15.0638	54.4139	23.3341	38.7812	17.9692	25.9975	13.2015	34.8149	20.8811	34.4596	23.1886	33.5583	15.0163	27.3191	14.6282	30.3556	17.945	41.4409	18.9817	36.5279	15.7703	33.6458	16.8539	28.7813	14.5599	38.4934	20.3543	55.2114	25.577	33.3122	16.6784	39.9858	25.7523	38.3303	19.1928	29.855	20.4265
ENSG00000141391.14	PRELID3A	1.41877	0.742174	0.358931	0.449427	2.92381	0	1.31496	0.213967	1.44727	1.23706	0.099918	0.411559	0.573371	0.411323	0.026445	0.703887	1.78719	0.012876	0.914161	0.688156	0.735257	0.472614	0.659784	1.20069	1.85255	0.192094	1.12836	0.471753	3.1755	0.376304	2.16512	0.460348	0.265525	0.462596	2.70291	0.789148	1.04203	1.11251	1.6593	0.286678	1.43684	0.06943	0.161899	0.3621
ENSG00000141401.12	IMPA2	8.15714	3.01085	1.22182	4.07122	17.8549	4.93972	6.7003	3.41171	1.92141	3.44114	1.1039	4.98681	4.61516	6.72983	0.913123	4.42705	4.22061	1.96635	3.97505	3.54824	2.84607	3.38277	1.56153	4.06967	2.39776	5.2848	2.18819	6.07353	5.6317	3.56813	5.30867	3.87471	2.47461	4.85538	6.22155	2.88028	2.16453	3.9803	5.23571	4.15631	4.51014	2.90212	4.36485	7.6378
ENSG00000141404.17	GNAL	0.005288	0.515819	0.022581	0.054922	0.016755	0	0.145431	0.097196	0.432313	1.07584	0.214707	0.062817	0.055273	0	0.180678	0.117772	0.003179	0.91938	0.280986	0.031381	0.02843	0.026855	0.033407	0.0747	0.029888	0.062548	0.012243	0.013592	0.010722	0.109818	0.009229	0.05308	0.225493	0.092445	0.004192	0.004023	0.030898	0.114817	0.209386	0.077818	0.006018	0.16811	0.258876	0.797724
ENSG00000141424.13	SLC39A6	12.7334	9.10918	11.6623	10.7028	10.3852	7.79378	9.97032	6.82627	23.8452	8.62884	19.7309	10.0909	11.3561	6.79454	11.1394	8.93084	11.0226	8.22874	10.8906	4.95535	10.5108	5.75212	9.00828	8.17559	14.5085	7.25573	12.0287	7.00101	9.34617	7.65941	9.4802	6.24337	11.6507	8.93502	21.3045	8.59476	11.1691	7.60395	14.1608	7.55145	13.4701	7.23401	9.60398	5.84066
ENSG00000141425.18	RPRD1A	58.8259	56.0869	23.1458	70.7639	35.5724	51.9923	26.1604	33.9105	49.5675	38.9051	28.3192	54.1831	44.2868	41.62	24.874	47.2205	29.5578	67.0165	30.5262	29.2031	25.559	30.9838	24.2	41.5444	35.1328	46.5924	26.7851	42.2923	34.837	49.3062	26.8891	44.2576	29.1368	75.0747	45.8162	55.406	22.3301	40.1598	37.4039	62.8097	42.2256	47.4807	30.5274	46.488
ENSG00000141428.17	C18orf21	16.855	9.71871	12.264	8.61183	8.04847	9.23924	9.02364	8.42364	28.4967	12.6359	14.5432	4.73238	13.4452	8.55115	10.4878	6.04129	9.21707	7.02497	10.3699	3.4417	8.32602	6.08666	11.7258	5.93215	18.6209	7.09729	13.4661	4.94725	8.5754	8.69467	10.8238	6.36547	12.1312	13.4721	15.5207	12.8134	10.3329	8.81634	11.3928	6.28866	11.037	7.66359	10.7566	8.75508
ENSG00000141429.14	GALNT1	41.3927	33.4233	35.0714	27.2391	26.5168	19.5839	40.6649	16.3458	66.3037	21.3077	23.5281	26.2513	19.9541	22.7841	26.7589	19.636	28.5357	25.0679	47.811	19.7967	50.7249	16.2323	37.9032	18.8243	66.242	18.7327	51.8628	24.1361	42.2279	18.4764	41.6424	16.4464	53.7555	24.3336	70.7616	25.5476	67.5724	21.0437	38.0253	21.5564	39.8533	13.9396	54.4663	25.8589
ENSG00000141431.13	ASXL3	0.002692	0.005029	0.063571	0.002524	0.014245	0.003765	0.004856	0.016052	0.131792	0.395358	0.090248	0.005338	0.01547	0.012245	0.165539	0.023923	0.00324	0.250703	0.009326	0.046627	0.003349	0.113464	0	0.013858	0.003721	0.011973	0.003749	0.004622	0	0.005862	0.03449	0.002086	0.005668	0	0	0	0.004752	0	0.090493	0.008548	0.015348	0.021354	0.002012	0.012315
ENSG00000141433.13	ADCYAP1	0	0.342911	0.064439	0	0	0	0	0	0.364813	0.251306	0.319783	0.214905	0.08077	0.047143	0.051212	0	0	0.209377	0	0	0	0	0	0	0.006274	0.04296	0	0	0	0	0	0	0	0	0	0	0.002689	0.020122	0.028286	0.010684	0	0.020224	0	0.123263
ENSG00000141434.12	MEP1B	0.01493	0.064459	0.015601	0.107511	0.007829	0	0	0.033835	0	0.177185	0	0	0.154669	0	0	0	0.026831	0	0	0.013648	0	0.017401	0.027111	0	0.010224	0.043733	0.020566	0	0	0	0	0	0	0.023635	0.035333	0	0.003931	0	0.011569	0	0	0.033078	0	0.022245
ENSG00000141437.10	SLC25A52	0	0	0	0.08939	0	0	0.029286	0	0.147817	0	0	0	0	0.035696	0	0.285466	0	0.417618	0.036964	0.014845	0.026231	0	0.019608	0.059916	0.044297	0.078561	0.014904	0	0.016376	0.093773	0.0446	0	0	0	0.051263	0	0	0	0.05019	0	0	0	0	0
ENSG00000141441.16	GAREM1	0.004267	0	0.086746	0.008459	0.002388	0.003156	0	0	0.133974	0.107332	0.079285	0.026851	0.017266	0	0.160315	0.021611	0.002566	0.09456	0.007812	0.027457	0.012918	0.148397	0	0.00868	0.001559	0.124533	0.009888	0.015495	0.020622	0.017673	0.010786	0.003493	0.03321	0	0.003583	0.016239	0	0.169947	0.033101	0.025891	0.015435	0.177858	0	0.006933
ENSG00000141446.11	ESCO1	20.4752	14.1033	13.4703	23.8339	8.77192	16.2719	9.66933	9.42993	19.3845	14.8209	10.5296	15.9504	11.9194	7.75654	11.0848	13.5823	5.68777	18.8534	7.68999	12.5099	8.09068	9.06291	7.05416	12.9261	11.0773	13.1521	9.00235	9.63339	7.04338	11.9985	8.50061	13.0781	9.04966	24.911	15.7358	22.1015	9.4146	18.4689	8.54892	14.187	12.1221	14.9864	8.59605	14.0594
ENSG00000141447.19	OSBPL1A	0.192232	1.10232	0.115983	1.73523	0.054457	0.949553	0.052204	1.5347	0.596253	3.83961	0.083308	2.5499	0	0.396989	0.489826	2.52631	0.04192	2.8206	0.100721	0.469974	0.113785	0.747393	0.354579	1.52477	0.092589	1.7998	0.018406	1.41921	0.207642	1.85356	0.04549	1.78944	0.009761	1.27741	0.14915	1.40654	0	1.56973	0.061924	1.99166	0	1.13352	0.014316	0.134904
ENSG00000141448.11	GATA6	0.027217	0	0.038417	0.015672	0	0	0.075802	0	0.209385	0.094432	0.126131	0	0.015877	0.0094	0.068615	0.020992	0.030356	0.032702	0.015615	0.03935	0.078492	0.006541	0.020416	0.007832	0.011559	0	0.054236	0	0.009184	0.04818	0.023402	0.012869	0.039981	0	0.050249	0	0.016811	0	0.039148	0	0.061786	0.037316	0.155785	0.075281
ENSG00000141449.16	GREB1L	0.021642	0	0.150054	0	0	0	0.006504	0.001545	0.225823	0.881605	0.056618	0.176754	0.032985	0.015318	0.17341	0.058202	0	0.40607	0.014564	0.003374	0.011955	0.011654	0.311445	0.007884	0	0	0.006691	0	0	0.282288	0.032285	0.005219	0.005674	0.143472	0	0.005135	0.007676	0.478631	0.079424	0	0.104377	0.012905	0	0.026045
ENSG00000141452.10	RMC1	43.7269	66.5079	20.8468	69.2915	28.731	54.7174	24.4988	35.2531	30.8969	44.0456	23.7721	34.2553	23.9207	35.6935	20.7949	42.6553	21.9377	51.5613	23.1671	32.1641	22.1055	35.9991	21.0454	48.3802	22.02	55.1859	22.697	47.3632	26.4918	45.209	18.5136	34.8585	31.9772	65.5714	36.7456	68.9939	15.6227	50.6375	25.3769	41.1165	26.0809	49.6474	20.0747	44.0991
ENSG00000141456.16	PELP1	26.8789	14.1339	16.8259	13.6251	20.3021	15.0038	17.2865	15.7541	26.3702	11.5498	15.3655	17.882	17.9623	14.1956	13.7304	12.9969	17.3498	18.7323	20.3253	11.5086	17.7317	14.1677	17.1349	17.3393	22.4153	14.9852	19.4218	15.3871	21.5316	14.4214	18.6235	14.6045	24.6354	21.2456	29.5398	15.95	14.9531	17.4011	23.1333	13.0154	19.9314	16.8103	14.0234	19.2176
ENSG00000141458.13	NPC1	13.4975	9.98154	10.7769	11.6151	10.4796	7.32102	10.4433	7.93985	15.3596	13.059	13.6426	12.2967	12.9491	5.36722	16.4872	14.2736	9.73723	15.5154	7.83671	10.0331	8.95936	6.59482	6.6508	8.2614	9.15455	10.8253	8.82925	9.33882	10.0237	11.9223	8.73705	7.05591	11.468	11.9865	15.3363	13.8409	8.56205	11.3567	9.25257	10.8125	13.122	11.0755	6.79634	12.2785
ENSG00000141469.18	SLC14A1	0.074858	3.96173	0.136237	2.66183	0.186333	2.84104	0.631769	2.41166	1.34523	4.23928	0.322621	4.958	0	1.06214	0.390161	3.76944	0.382312	1.01972	0.656145	2.54598	0.547256	1.80355	0.450219	1.03408	0.41967	3.16685	0.493258	2.23232	0.52914	2.2378	0.150999	0.695852	0.793726	3.93421	0.593819	3.12095	0.838699	4.0839	0.319525	1.09243	0.216229	2.15032	1.29276	3.3001
ENSG00000141480.18	ARRB2	6.84267	29.0801	7.95577	17.7397	14.6459	23.2058	9.59145	17.5698	16.5241	25.8064	7.22224	25.4612	9.43483	21.7519	4.15879	22.1356	7.67254	22.7323	7.35865	15.4579	8.18315	21.794	7.86612	21.7136	10.2398	26.6856	9.20935	23.7891	13.1868	20.2356	9.17328	20.4897	11.4573	26.4143	19.0927	22.5642	8.28482	26.5456	10.561	23.3872	9.40515	21.4482	5.73897	30.9473
ENSG00000141485.17	SLC13A5	0.013552	0	0.213508	0	0.005502	0	0.03919	0	0.518524	0.276979	0.199648	0	0	0	0.545387	0.007516	0	0.457542	0.003425	0.102969	0.02223	0	0	0	0	0.002931	0	0.020473	0	0.025807	0	0.009184	0.005112	0	0.042793	1.71267	0	0.738506	0.21613	0.288791	0	0.14044	0	0.12846
ENSG00000141497.14	ZMYND15	0.07155	0.239615	0.384617	0.271513	0.015834	0.209401	0	0.20844	0.346922	0.94609	0.062014	0.57745	0.014217	0.279258	0.347846	0.261666	0.036178	0.620088	0.008611	0.475956	0.05564	0.189828	0.03655	0.429302	0.066639	0.334293	0.027727	0.2005	0.0263	0.134518	0.051457	0.402484	0.022025	0.208285	0.01191	0.708318	0.010296	0.118467	0.631583	0.346151	0.017066	1.00857	0.011422	0.813874
ENSG00000141499.17	WRAP53	2.29539	2.98075	2.52374	3.2815	3.75529	2.41256	2.63968	1.70367	5.5397	2.20311	2.41042	3.46271	3.25578	1.5939	2.17567	2.86365	2.76843	2.3443	4.94902	1.30246	3.69222	1.3415	3.07694	1.87516	5.42975	2.16325	3.99861	2.23253	4.97144	2.58851	4.17929	1.80137	4.40824	2.31959	6.50684	2.619	2.92524	2.60989	4.73318	1.76445	3.70003	1.79889	2.51163	1.76568
ENSG00000141503.17	MINK1	34.1867	50.732	27.1916	48.9926	44.5028	43.7323	28.3863	40.5403	43.9036	34.5559	28.6697	38.0307	32.1049	51.6692	24.535	37.3233	32.1679	55.1051	23.3912	37.1789	22.4513	40.5515	20.6608	46.953	21.9609	40.914	25.983	43.3092	21.5382	40.7115	23.9709	36.7271	32.6562	69.9209	38.4373	56.1954	21.418	50.867	26.7215	48.7044	31.0706	56.3072	20.5211	57.019
ENSG00000141504.12	SAT2	34.4763	17.6228	23.3831	21.3708	14.8563	20.1316	14.8198	12.7227	21.4048	17.5919	18.0231	11.9475	15.8018	14.1768	19.0611	12.6575	20.2422	18.9369	14.6245	11.7081	14.5998	13.2196	11.8113	16.2789	13.5736	14.9191	12.0263	15.2935	13.6603	15.5341	14.1412	14.0735	18.7695	18.217	25.7538	29.0036	11.0698	22.3454	12.8511	12.5742	18.3144	18.9601	21.4889	20.8382
ENSG00000141505.12	ASGR1	0.147748	0.165211	5.26837	0.015453	0.214972	0.037352	0.170846	0.489161	3.82023	7.05828	1.069	1.627	0.541742	0.41482	2.34775	0.564807	0.210331	0.476531	1.63721	1.55793	0.258583	1.03999	0.998997	0.149584	0.156637	0.695227	0.096057	0.228626	0.33396	1.36782	0.919139	0.025381	0.205364	0.166248	0.282494	0.122881	0.220949	1.21505	13.5138	4.98384	0.33397	1.36772	0.400128	12.6042
ENSG00000141506.15	PIK3R5	30.0376	35.0792	13.8122	29.2675	44.2618	22.9914	29.4432	23.7062	10.6214	22.293	31.5505	22.1576	12.225	25.5981	26.8321	30.1207	34.2797	35.2087	23.5203	17.8507	16.9049	28.6723	9.02201	28.9323	9.94243	27.4203	8.43824	21.2168	10.2892	19.8281	11.4149	23.3736	33.1121	33.5061	33.3509	24.6385	16.5182	30.0356	8.11003	29.8241	15.6819	33.5367	21.0753	15.53
ENSG00000141510.18	TP53	49.6274	38.9364	28.1241	51.1512	68.3135	38.2856	39.2119	28.8651	82.7715	41.552	35.1682	37.6185	51.121	44.1925	27.732	29.2414	46.198	47.9043	36.6851	20.7442	29.5622	30.4412	36.2826	38.409	41.4008	30.9477	48.3969	35.2905	43.1048	33.5294	46.958	35.6544	45.4524	48.1259	66.1895	37.4593	18.3851	40.3749	61.8195	27.8075	51.8977	36.3372	39.1404	44.5628
ENSG00000141519.15	CCDC40	0.190908	0.846646	0.54553	0.975145	0.031025	0.381436	0.204088	0.137603	0.787576	0.343853	0.514495	0.068265	0.090871	0.923116	0.449572	0.546909	0.056752	3.0584	0.228236	0.246417	0.121463	0.39396	0.217018	0.213493	0.023767	0.116832	0.031758	0.548734	0.063971	0.202906	0.093206	0.269072	0.397233	0.304743	0.70679	0.332203	0.06995	0.1289	0.095385	0.184687	0.156158	0.909199	0.01398	0.243278
ENSG00000141522.12	ARHGDIA	339.448	154.364	292.697	228.957	350.999	182.111	271.375	146.512	373.788	142.141	298.711	149.457	262.863	156.462	233.435	176.182	246.537	204.751	301.832	160.32	238.756	178.06	247.072	178.873	331.521	170.589	289.993	169.229	294.146	126.572	277.772	177.887	298.463	259.893	478.26	250.299	260.845	227.285	359.144	160.318	313.719	184.707	195.4	168.017
ENSG00000141524.18	TMC6	233.34	219.631	92.5473	196.171	143.895	208.623	138.99	204.851	190.549	185.912	103.859	180.264	132.197	150.44	126.119	191.154	130.857	257.52	97.6899	155.279	111.801	208.209	117.195	203.013	84.6127	206.105	118.979	195.939	127.835	196.507	130.664	179.828	152.23	292.527	134.051	238.073	52.2656	245.733	115.632	191.792	129.773	279.994	116.724	240.973
ENSG00000141526.18	SLC16A3	13.9571	8.62641	15.8415	2.39825	10.7163	6.13645	5.75013	5.01868	4.99574	5.17879	9.38974	2.77618	31.1436	3.97424	8.6328	4.34567	5.4104	5.91578	13.1856	3.91857	17.0026	3.6346	5.57584	5.99078	13.3489	5.41751	8.87358	4.70756	8.87335	3.3623	17.7046	3.66869	18.1592	7.03417	21.771	6.0475	25.9815	6.54094	8.16011	3.83719	20.2498	5.77984	8.57424	6.05337
ENSG00000141527.18	CARD14	0	0	0.114984	0	0.027252	0.112397	0.007489	0.046988	0.524948	0.202522	0.061038	0.028559	0.013664	0.054854	0.783239	0.164706	0	0.513669	0.016549	0.308962	0.013322	0.03035	0	0.056462	0.006745	0.043083	0.125221	0.204679	0	0.062392	0.024804	0.088305	0.119223	0.033026	0.273469	0.087018	0.003819	0	0.139887	0.094918	0.016395	0.176384	0	0.162616
ENSG00000141540.11	TTYH2	0.512512	0.470589	1.26974	1.97336	2.36743	2.45017	2.14712	1.67163	1.30094	1.30387	8.06113	2.18435	1.16824	4.26732	4.15022	0.450889	5.90644	1.63484	1.85738	1.02417	0.358183	0.779874	0.777125	0.689069	0.190392	1.0943	0.277829	1.01166	0.215359	0.651335	0.543129	0.720211	5.27294	2.2264	0.748359	1.21172	0.146165	0.707343	1.12956	2.8703	3.94926	2.55301	0.688327	1.91237
ENSG00000141542.11	RAB40B	0.975415	3.37544	1.60515	2.95725	1.9395	2.25035	1.51395	1.22117	2.1143	4.23435	1.83024	1.60492	1.99364	2.7567	1.52187	3.62327	1.25255	4.42897	2.20996	5.12706	0.789112	6.7877	2.09573	1.3116	1.65851	2.99776	1.22087	4.03658	2.53353	6.87298	1.48676	4.00048	3.32823	2.52237	1.41126	2.78063	1.48602	2.5848	4.48818	2.09911	1.48306	4.6837	1.39509	5.44366
ENSG00000141543.12	EIF4A3	62.8717	21.1655	80.5908	55.2584	89.0609	34.5789	100.518	34.8275	144.568	44.777	74.3112	35.4656	108.324	41.53	77.0865	37.4633	64.0205	45.9812	67.2726	20.3605	83.5099	35.4954	68.9713	38.5393	105.565	39.9827	113.78	49.6937	127.861	35.5737	106.561	39.9589	104.563	58.3798	208.657	58.7525	105.452	72.7648	135.951	36.2436	118.582	46.3889	134.055	47.7717
ENSG00000141551.15	CSNK1D	45.9287	48.0026	35.1082	54.5623	30.407	37.0977	28.9798	36.1025	62.3323	51.7652	38.847	54.7525	30.7589	34.8525	44.7958	46.4316	28.2056	51.319	31.4636	38.0557	27.6229	44.1481	30.1369	41.8975	29.3488	45.1803	29.3617	41.5611	23.584	41.5436	27.7179	41.6787	31.3011	56.3074	40.441	56.2908	23.9296	49.4151	34.7046	49.9682	26.9901	55.6996	31.976	55.4676
ENSG00000141552.18	ANAPC11	24.5902	13.4641	32.7016	10.843	32.4951	15.1398	34.509	10.3925	32.4754	9.05368	21.5819	7.12441	24.3276	10.1003	22.8131	10.4394	31.2313	11.5721	34.3098	8.39058	29.5088	11.9925	35.5425	15.1544	43.3805	9.3532	36.5659	9.12457	36.0646	8.11572	41.6598	10.9391	35.0292	16.7209	57.7808	14.4266	34.2053	16.551	35.9394	11.3721	43.0446	15.5494	37.2514	10.2122
ENSG00000141556.22	TBCD	27.3569	15.7708	19.3397	14.558	21.5749	14.354	21.7407	11.1463	39.0785	15.7884	42.1823	11.6179	25.4349	21.7669	17.924	11.3054	15.3082	19.4702	21.2202	9.97039	13.972	12.9675	18.0785	10.8166	25.9028	12.135	21.3769	13.0282	21.9812	10.649	22.7493	10.6226	31.4313	22.1525	30.875	12.0998	14.7963	15.7439	27.765	10.7945	27.9421	17.8875	23.59	26.4973
ENSG00000141560.15	FN3KRP	8.30621	10.248	7.88168	6.56019	13.3555	8.46737	9.48362	8.81781	11.5374	10.6154	8.13317	8.97378	7.23275	5.57535	5.87235	5.47686	8.78623	9.03784	9.77561	6.73567	7.24965	7.31457	7.84297	6.28745	10.8854	7.91713	11.4314	7.35255	7.6873	7.66664	11.0574	5.04075	7.92881	8.69353	14.8125	8.16811	7.79491	8.83849	13.2523	7.66247	8.13864	8.46337	9.4534	10.4533
ENSG00000141562.19	NARF	50.8293	30.3408	28.6481	32.9731	31.0084	38.7867	29.4562	23.4279	66.2451	23.702	32.1992	27.0262	42.706	21.9327	34.1542	25.7056	31.3534	35.3745	34.8738	18.3933	33.7596	20.8333	25.8391	29.1663	42.2666	27.3819	29.5254	26.1244	34.067	24.3025	41.3613	25.4805	40.916	37.4134	61.0677	25.1271	45.2019	34.6408	31.7152	23.7311	35.4279	34.1604	38.4708	28.1647
ENSG00000141564.15	RPTOR	7.77042	19.3423	7.36111	15.0795	10.9161	12.9237	9.25121	9.93524	16.1925	12.2579	8.6782	13.03	10.0646	12.1369	7.41253	10.6216	7.58772	13.6618	9.4877	8.88667	9.31087	10.2445	8.42685	12.8949	9.12699	13.5702	10.4036	10.693	10.0643	12.9397	8.92909	10.6439	9.06659	13.8765	14.6508	16.2259	6.16669	14.788	10.0518	10.1892	8.52043	15.0527	8.39991	14.6284
ENSG00000141568.21	FOXK2	41.1769	26.647	31.8906	20.3443	25.3292	13.0827	25.022	18.8193	36.6485	28.3581	28.9337	15.2631	31.7168	18.9451	24.0768	22.0781	19.6288	26.4435	26.6025	16.5118	26.5352	15.4588	21.5721	17.8579	24.3215	16.1919	23.7021	13.984	28.81	19.3941	24.819	16.592	28.4338	27.5399	34.921	16.6844	22.1804	21.425	29.9733	17.3758	28.4564	24.2197	30.2433	32.8586
ENSG00000141569.12	TRIM65	2.09289	6.12769	3.45458	7.61989	4.0557	6.36251	4.10276	6.55919	2.30267	4.63523	2.04567	5.57748	3.15376	6.37705	2.13284	4.50028	3.03755	10.6001	4.31029	5.38273	3.45627	5.33559	3.61426	6.18269	6.01728	7.23762	3.19655	8.68699	4.01334	5.67228	3.00998	6.05167	5.41753	7.94432	5.52457	8.44302	1.94599	10.3301	4.52896	5.24269	2.86975	7.06908	2.92392	8.22586
ENSG00000141570.11	CBX8	0.454562	0.45507	5.13908	0.889016	2.0261	0.383603	0.981193	0.58592	4.86503	14.5106	2.06515	1.52014	1.32502	2.54217	1.03616	2.13373	0.772464	3.60487	0.908392	8.15193	0.879047	0.729212	1.14407	0.73323	1.08607	0.815826	0.698188	1.26235	1.1647	0.440652	1.32251	0.517598	2.03404	0.745172	1.23137	0.205811	0.83096	1.00874	10.5787	7.59431	2.03119	6.3753	1.29177	5.38461
ENSG00000141574.8	SECTM1	0.034843	0.089949	0.158602	0	0	0	0.124219	0	0.452922	0.143329	0.014258	1.4251	0	0.23596	0.43849	0	0	0.268129	0	0.073722	0	0.013469	0.042058	0.256479	0.005954	0.373322	0	0.074008	0	0.136465	0.030016	0.067422	0.008448	0	0	0.291822	0	0.06807	0.259664	0	0.185376	0.093839	0	0
ENSG00000141576.16	RNF157	14.2748	0.119559	11.1546	0.297929	12.9399	1.36104	10.3254	0.252484	11.7306	1.53106	7.7502	0.535969	23.2481	0.204338	3.16662	0.201105	7.09938	0.54799	14.2745	0.10609	13.1485	0.129381	8.38035	0.130958	23.5819	0.704385	11.9898	0.193301	15.0414	0.287747	14.1885	0.087047	14.3355	1.1034	20.6045	0.457596	12.5257	1.19714	9.30228	0.518639	18.4356	0.963489	13.259	0.120846
ENSG00000141577.14	CEP131	11.0115	12.4714	6.38594	12.4402	9.22244	8.02392	7.49429	11.2141	9.68022	10.2153	4.69796	11.8664	8.50549	13.0102	5.10867	10.8596	7.64435	13.438	10.404	8.02905	9.11574	10.6368	8.72493	9.68928	10.5564	10.1804	10.5405	13.0948	9.94377	10.2625	9.6319	11.4134	11.6872	15.278	16.7289	15.173	8.54701	11.301	9.1403	9.11661	9.19971	10.7553	10.4873	11.7648
ENSG00000141579.7	ZNF750	0	0	0.077722	0	0.417176	0	0.010793	0.010844	0.161721	0.043716	0.134937	0.020772	0	0	0.145651	0	0	0.613693	0	0	0	0.004125	0	0	0	0	0	0	0	0	0	0	0	0	0	0	0	0	0.008222	0.024786	0.040663	0	0	0.015808
ENSG00000141580.16	WDR45B	16.8679	23.7359	19.7482	26.9907	14.3009	19.9055	14.8499	20.9529	27.7004	20.7623	24.1462	28.4056	21.8485	18.3491	21.2232	22.329	17.3111	18.5252	20.5335	17.7368	14.6497	16.5666	16.6871	22.9997	17.8455	22.0603	19.3989	18.3039	13.7933	21.4655	17.6441	19.6079	21.643	28.0042	29.6529	32.4832	18.668	26.5068	16.3874	18.9021	28.3245	21.4905	15.8912	22.6879
ENSG00000141582.15	CBX4	32.1927	56.7492	10.6019	34.3245	15.6221	37.3672	16.079	37.2703	20.2776	36.6746	6.07379	43.7655	18.9156	40.4145	4.13194	37.7716	14.5417	41.3437	20.5127	28.1145	19.1487	30.7884	17.7957	47.0387	13.6111	40.9267	17.2396	53.3808	15.441	30.9649	13.7735	38.1147	26.1715	57.7375	21.9951	52.0811	25.436	48.3629	15.275	34.2178	19.3933	37.0698	16.9688	44.6546
ENSG00000141622.14	RNF165	0.023052	0.010677	0.057426	0.00622	0.161049	0	0.00399	0.108454	0.223231	1.6955	0.621033	0	0.031416	0.013987	0.578773	0.022423	0.091716	0.821672	0.003828	0.01367	0.023747	0.007891	0.021759	0	0.013759	0.008737	0.008389	0	0.006745	0.026467	0.013277	0.033238	0.005629	0	0.009108	0	0.011694	0.144169	0.017514	0.211306	0.029357	0.077089	0	0.035775
ENSG00000141627.14	DYM	34.6197	39.8347	32.1157	36.9065	31.0489	24.4105	21.7172	24.1446	32.1713	35.7173	31.6754	32.339	33.6995	27.282	26.9863	32.1909	20.6031	33.3902	28.5882	21.7605	17.7599	23.774	22.7189	27.8857	26.5092	33.9446	18.0716	23.4704	20.4317	28.9096	22.2867	25.8609	28.8481	31.6952	43.8842	29.2531	24.6591	40.1969	25.585	32.752	40.0632	29.6119	23.5217	29.7319
ENSG00000141639.12	MAPK4	0.090069	0	0.310753	0	0.036949	0	0	0	0.774388	0.031322	0.325726	0.090157	0.007141	0	0.331908	0.05659	0	0.677112	0.004313	0.010344	0.021681	0.012935	0.121056	0.003501	0.010337	0	0.036403	0.009026	0.023145	0	0.01307	0	0.005168	0.018143	0	0	0	0.020905	0.352254	0	0.042644	0	0	0.079382
ENSG00000141642.9	ELAC1	3.27001	3.6428	3.53689	3.2078	3.95899	2.01337	2.38258	3.39691	9.87969	4.34211	1.86087	3.55034	2.40372	2.3756	3.19588	2.14868	2.74499	4.03321	3.21094	1.2656	2.98376	2.85489	3.32199	2.71985	3.7762	2.92487	4.01475	3.48137	2.88971	3.62473	3.32594	2.57585	2.20015	4.34811	4.47954	4.4114	1.99455	3.63444	3.60516	2.08583	2.89726	3.06883	3.26646	2.91115
ENSG00000141644.18	MBD1	40.6987	40.5795	35.8208	28.5495	27.9246	29.0811	29.4969	28.8862	32.1223	26.7129	23.3823	27.7724	30.1236	28.7973	19.4647	34.7279	21.215	36.6289	36.4353	22.0239	35.6495	29.5377	31.6609	28.6562	32.5152	28.0896	32.6296	26.334	30.2618	29.9714	37.316	27.8527	42.9613	33.8873	45.2081	34.854	34.2695	43.0814	38.8625	25.4427	31.8867	34.0014	38.8453	33.8092
ENSG00000141646.15	SMAD4	26.0172	33.5681	24.0544	57.9299	23.2488	39.804	18.6371	27.9981	67.6704	39.6119	29.1988	45.2756	31.3576	38.8355	23.4571	39.596	15.1925	30.9218	19.4494	21.842	16.7087	26.2694	16.3726	29.0352	18.1512	31.9637	17.1533	24.1021	18.1027	33.6884	17.8136	28.2115	17.6096	41.3672	23.9931	38.18	14.7777	31.8717	16.3959	38.2684	24.241	34.3458	14.5671	37.7207
ENSG00000141655.17	TNFRSF11A	0.650555	0	0.473768	0	0.564662	0.063799	0.020992	0	0.430338	0.382439	3.7765	0.030764	0.428832	0	0.531105	0.034425	0.620941	0.823377	0.549559	0.121741	0.191256	0.015427	0.080344	0.00363	0.197374	0.023606	0.294366	0	1.386	0	0.197605	0.003003	0.026768	0.014538	0.984265	0.147165	0.382936	0.184945	0.394434	0.041202	0.755499	0.061434	0.104566	0.05314
ENSG00000141664.10	ZCCHC2	16.5002	25.6244	11.0278	41.11	11.3146	26.0274	16.3898	16.457	28.0539	22.6808	15.6548	23.027	11.8588	18.2056	12.4695	24.0299	9.96662	31.4618	10.5958	19.4206	11.6959	21.2759	11.6816	21.2813	10.5939	24.6596	12.4597	20.9632	11.9894	20.9451	10.0167	22.6077	16.1584	33.7363	20.6533	36.7397	7.76012	28.3382	12.9959	21.0282	15.0293	28.1445	10.1703	25.1031
ENSG00000141665.13	FBXO15	0.146975	0.306085	0.255186	2.71336	0.02936	0.853243	0.041231	0.441707	0.394514	1.99711	0.176124	0.777541	0.109239	0.18721	0.940318	0.634272	0	1.18162	0.145739	0.537802	0.130645	0.77516	0.19498	0.924824	0.554185	0.503978	0.020756	0.491554	0	0.411941	0.106457	0.172026	0.057272	0.930262	0.05402	0.299276	0.05951	1.40745	0.582047	1.39281	0.239594	0.354525	0	0.216184
ENSG00000141668.10	CBLN2	0.014178	0	0.083828	0	0	0	0	0	1.01231	0.246535	0.152417	0	0	0	2.21264	0.035361	0	0.100377	0.016187	0.01298	0.023243	0	0	0	0	0.020781	0	0	0	0	0	0.01083	0.018896	0	0	0.015054	0	0	0.026837	0	0.10718	0	0	0.059661
ENSG00000141682.12	PMAIP1	159.263	17.4853	100.354	37.7206	54.2298	17.6738	97.8452	11.4189	128.371	23.4331	110.851	24.7668	82.5846	16.2268	177.787	20.5169	91.7093	25.5875	70.1642	25.6967	49.6559	11.3423	56.6132	19.8394	100.473	16.2391	60.361	15.8988	61.4073	11.1422	50.4014	17.0348	70.9007	31.9337	88.6485	31.6053	90.2125	13.6534	53.4116	22.4685	89.1879	16.4058	87.8727	11.2045
ENSG00000141696.13	P3H4	0.014541	0.465449	0.505313	0.425887	0.201415	1.02802	0.114403	1.31618	0.336662	1.09824	0.361107	0.484007	0.375835	1.52706	0.070638	0.65747	0.527293	0.635213	0.182548	0.457121	0.074159	0.387152	0.21666	0.95945	0.134466	0.32676	0.080146	0.136165	0.24319	0.486876	0.081781	0.338928	1.49902	0.432939	0.091784	0.344508	0.067424	0.485352	0.484002	0.378529	0.238573	0.591927	0.497111	0.194104
ENSG00000141698.17	NT5C3B	15.93	15.1729	9.43693	18.3027	20.0921	18.8125	9.54303	15.1858	27.2008	14.4009	20.3567	24.1827	16.0763	17.3763	22.1155	16.0374	33.319	41.1269	12.355	12.0065	8.69232	11.9301	8.50722	15.8491	14.6516	17.2916	16.3484	25.4103	8.88622	14.0721	20.0295	16.2495	20.246	31.3006	23.7668	17.5461	20.3708	27.5918	12.4707	9.16682	24.6404	21.0725	9.8022	20.0574
ENSG00000141699.11	RETREG3	13.9689	30.317	15.0234	34.1697	23.944	28.7976	15.8736	21.6968	26.0521	17.9791	15.4117	32.5367	19.1144	16.8102	16.0353	24.1125	15.7513	26.9721	14.8685	16.9307	17.8919	21.276	13.6919	24.1771	13.5019	28.4689	15.0592	25.9001	14.4251	22.9695	16.2307	22.7915	20.9119	31.3644	20.7694	28.968	9.76194	27.839	14.5176	30.0663	13.0612	30.0098	17.2329	30.2935
ENSG00000141736.14	ERBB2	3.00567	2.2833	2.55203	3.17267	3.58778	4.66397	1.55042	2.95589	4.11748	3.74868	3.13432	5.6753	3.43507	4.38143	2.88959	2.71103	2.60866	4.75426	1.99221	1.11772	2.21061	1.83602	1.65705	2.23963	1.39651	3.28439	2.02052	3.0714	1.69914	1.67826	1.84949	2.53324	3.2047	3.94151	3.20066	2.0875	1.5652	2.13741	2.61762	2.03537	4.06848	6.28031	2.8875	1.47245
ENSG00000141738.14	GRB7	0.093007	0	0.05578	0.09955	0.05618	0.241224	0.138334	0.952749	0.508094	0.308131	0.07116	0.132208	0.203844	0.106989	0	0.120711	0.02573	1.0674	0.393422	0.052855	0.044153	0.115731	0.225083	0.564036	0.179125	0.105273	0.217178	0.604617	0.236127	0.188162	0.141021	0.037871	0.103908	0	0.039194	0	0.177517	0.128864	0.051214	0.086154	0.481632	0.109838	0.159081	0.063375
ENSG00000141741.12	MIEN1	10.5204	14.157	12.3415	17.2776	15.383	13.839	13.9293	12.4282	18.4961	13.5449	13.3431	12.4773	13.8181	9.86472	14.9024	14.619	11.6044	16.7071	15.5846	12.0259	13.5421	14.0727	14.1378	15.1916	14.8761	15.5419	14.8526	14.2314	14.1379	11.3164	12.1805	13.1741	11.2127	19.2807	18.3663	23.4793	11.2355	15.8267	13.7061	9.96083	14.9498	15.2657	11.6694	19.0228
ENSG00000141744.4	PNMT	0	0	0	0.382062	0	0	0	0.076619	0	0.103617	0	0	0	0	0	0.124654	0	0.261399	0	0.288186	0	0.02459	0	0.071808	0	0.299052	0	0.214534	0.184238	0	0.017582	0.41089	0	0.167583	0	0	0	0	0.114771	0	0	0.045146	0	0.073685
ENSG00000141748.13	ARL5C	0.014187	0.050972	0.105722	0.25073	0.042832	0.295986	0.074994	0.037644	0.216729	0.030015	0.41235	0.158428	0	0.047188	0.304093	0.098855	0	0.375817	0.142276	0.46856	0.029289	0.028028	0.095527	0.006581	0.086356	0.006939	0.186833	0.13509	0	0.051712	0.056964	0.325975	0.20585	0	0.063677	0	0	0	0.192701	0.015088	0.09433	0.064388	0.067968	0
ENSG00000141750.7	STAC2	0	0.005961	0.015946	0	0	0.0067	0	0.004385	0.098682	0.060059	0.08779	0	0.043128	0.005413	0.117869	0.03626	0	0.027627	0.022075	0	0.007926	0.022681	0.005862	0	0.009926	0.009447	0.026639	0.008222	0.009741	0.006923	0.013377	0	0	0	0	0	0.007639	0	0.022601	0	0.00546	0.043065	0	0
ENSG00000141753.7	IGFBP4	1.48477	4.615	3.68544	3.162	1.10594	1.76663	2.9171	4.41746	4.86609	6.31682	2.9578	5.90681	1.30881	1.5763	2.81566	5.1341	3.21998	6.65536	3.57268	1.80478	4.15102	2.85592	4.43328	5.75513	6.68595	3.46179	2.2807	3.88223	2.26419	4.96408	3.27529	4.40937	9.15099	4.26689	3.9071	7.26233	2.79682	2.08279	1.13616	3.92179	9.44741	6.27692	4.29395	0.604687
ENSG00000141756.19	FKBP10	0.142245	0	0.17295	0	0	0	0.100223	0.307105	0.045368	0.97247	0.244179	0	0.222544	0.047269	0.544359	0.138453	0	0.311833	0.087349	0.356258	0	0.069402	0.046093	0.023316	0.023837	0	0.203345	0.050635	0.017319	0	0.105119	0	0.197329	0.380147	0.065456	0	0.203523	0.104287	0.089905	0.05542	0.447224	0.03698	0	0.102483
ENSG00000141759.15	TXNL4A	64.6283	19.5285	40.6039	22.9845	42.5582	21.238	31.531	17.9159	58.9756	21.0323	50.3239	15.1868	34.7089	16.5913	23.0497	18.6466	30.0674	10.3605	34.7226	15.72	32.6274	15.1064	36.825	16.2624	57.2528	17.9674	38.0653	14.7633	26.8944	15.4792	36.3035	21.2164	40.0991	18.704	73.3668	17.8434	49.4463	20.3358	50.0731	21.3404	44.6577	19.9183	30.7465	22.3912
ENSG00000141837.22	CACNA1A	1.87973	3.00236	2.1869	2.79441	0.598307	4.39041	1.07534	2.48588	4.51311	4.98854	1.08676	2.60033	5.73745	2.00947	1.84557	2.46431	1.26485	7.14859	0.656698	2.12997	0.655708	1.82503	0.951451	3.83866	0.608012	3.02577	1.02363	4.75299	1.26047	3.92933	1.04612	2.21669	0.118451	4.26783	0.486269	6.88562	0.40745	2.97515	1.5665	2.52197	2.0926	3.19419	0.402928	5.44573
ENSG00000141854.10	MISP3	0.283017	0.039027	0.293926	0	0.14054	0	0.075133	0.249711	0.303715	0.244065	0.077591	0.251759	0.071257	0.026828	0.452753	0.088269	0.154602	0.420921	0.2941	0.12043	0.333996	0.01974	0.135418	0.157646	0.152081	0.128995	0.167054	0.328962	0.024093	0.073226	0.276108	0.036076	0.464473	0.050978	0.426474	0	0.247856	0.38693	0.287416	0.145398	0.229675	0.359419	0.399305	0.234661
ENSG00000141858.12	SAMD1	55.8961	21.0313	22.3747	16.2316	48.5121	12.9236	37.2153	13.4547	33.6008	10.6186	18.2973	14.7726	30.9621	11.4336	13.867	12.6195	42.8037	17.9515	54.048	11.4877	45.6818	10.2303	36.88	14.5658	55.9301	15.4061	52.9465	14.8918	59.2064	14.3992	56.6367	12.9888	59.1364	22.6621	65.5519	15.0425	33.8782	17.0138	47.5979	12.8	41.0395	17.059	41.3732	12.7085
ENSG00000141867.19	BRD4	219.528	127.389	76.5476	147.959	111.14	137.471	94.8305	101.575	100.514	107.731	90.901	111.816	97.7662	101.301	78.269	104.827	98.3701	178.354	74.6314	88.4508	73.6706	99.9788	73.9511	122.526	70.3632	113.331	78.3385	120.313	91.8077	113.305	77.6429	109.085	103.479	189.901	120.952	172.613	68.4366	152.499	82.2702	121.31	99.7373	132.991	85.3433	130.511
ENSG00000141873.11	SLC39A3	7.02036	6.25187	5.40969	11.5169	9.4863	8.53944	9.33346	8.35895	13.1914	5.36773	7.87303	8.08284	9.24992	8.31115	7.63011	7.51234	8.07284	8.0917	9.51517	5.92826	9.22161	5.96272	9.85545	10.8839	11.2499	6.99698	11.508	9.05684	10.5059	7.78078	10.5678	6.4816	9.36312	10.0208	17.6197	4.94489	7.55857	7.35186	15.364	6.93747	8.00067	9.78384	7.58668	7.06273
ENSG00000141905.19	NFIC	47.0298	13.6835	12.4803	15.7706	31.7337	16.5494	21.533	9.88445	31.8887	12.7554	15.0496	13.0812	21.9751	9.9993	12.0908	11.7256	24.3452	16.866	21.3238	8.50698	20.5456	8.49452	17.2726	10.8035	19.2542	11.9707	33.5203	11.5985	23.298	9.80476	19.5513	9.83003	23.4607	15.9444	17.2687	13.5462	15.31	11.4942	18.8143	10.2328	9.28342	15.0754	32.4512	11.8687
ENSG00000141933.9	TPGS1	4.67495	5.99911	3.41219	5.46857	5.19507	4.24243	4.55239	5.79634	5.83453	6.05752	3.42274	5.58892	3.31611	5.36097	2.48907	5.91158	5.56441	7.60313	4.74112	4.39125	5.16659	4.37972	4.86067	5.2782	4.29183	4.84431	4.20583	5.26571	4.04035	6.31311	3.42644	4.53998	4.86445	7.13588	6.37257	5.61095	3.35359	7.55792	3.47266	5.11047	3.43879	7.42518	5.65954	6.84206
ENSG00000141934.10	PLPP2	0	0	0.510684	0	0	0	0.044647	0.089726	0.025407	0.041374	0.704752	0.060704	0.118205	0	0.075061	0.012495	0	0.094706	0.059457	0.072498	0.215309	0.010079	0.033274	0.004615	0.072308	0.058078	0.02059	0.038095	0.002504	0	0.054678	0	0.16588	0	0	0	0.012171	0	0.011703	0.05957	0.011244	0.011146	0.014799	0
ENSG00000141946.1	ZIM3	0	0	0.027071	0.011964	0	0	0	0	0.131587	0.026633	0.148474	0	0	0	0.09687	0	0	0.069715	0	0.005904	0	0	0	0	0	0	0	0	0	0	0	0	0	0	0	0	0	0.050666	0	0	0	0.014305	0	0
ENSG00000141956.14	PRDM15	32.6629	12.1	24.814	13.3114	10.335	9.33981	17.8404	9.43541	18.9945	7.15157	11.0643	8.23122	10.6259	7.04465	10.7119	12.4398	10.0394	15.0124	22.9791	7.70745	61.1339	10.3077	36.0006	11.2322	15.0349	9.86425	26.2958	9.09331	21.9576	7.98918	23.565	10.8233	38.6013	11.992	31.4176	11.3224	30.0685	14.4454	19.1307	11.2856	14.2561	10.7903	75.4082	7.95952
ENSG00000141959.17	PFKL	54.2326	44.7273	40.9449	55.3914	61.1181	46.2567	39.2472	46.1026	75.2605	48.2095	42.9817	50.1489	54.2687	39.903	40.4111	43.7841	49.2838	65.9176	53.7433	32.8568	50.8924	44.0827	40.6937	49.0487	49.4492	55.6834	46.5878	53.7154	48.5718	46.2591	57.4258	47.7499	53.9715	61.3489	66.5229	71.8015	42.83	48.501	45.4832	47.5124	58.3401	60.6762	42.5767	44.4162
ENSG00000141965.5	FEM1A	5.39582	3.34787	5.0108	4.23641	4.9954	3.91014	4.66864	3.78332	6.32336	3.87216	5.39192	4.28475	3.38844	3.40235	5.41436	3.85029	4.58685	4.23586	4.80634	2.75508	4.15515	3.28468	4.20689	3.96472	5.16711	4.00769	4.80112	3.86242	4.38025	3.66677	4.40217	3.86558	4.28965	5.23117	6.5473	4.8033	3.7751	4.09994	5.09639	3.72417	3.96425	4.42257	4.53449	3.55347
ENSG00000141968.8	VAV1	43.6351	53.0896	18.9018	62.1108	32.2119	51.1667	26.6267	42.6407	40.4497	53.9975	17.9679	50.9473	35.9511	51.9603	9.15378	53.4797	21.3029	53.4164	27.7705	40.254	29.0908	43.2274	25.2856	45.6779	28.9734	48.9656	31.6177	41.8103	27.4081	51.677	29.5457	48.0188	32.6471	75.2418	45.3357	65.1366	30.7308	61.7641	33.4862	46.6422	28.6243	65.4351	30.8872	60.313
ENSG00000141971.13	MVB12A	5.1639	7.55549	5.1985	7.8106	7.54852	6.43391	7.0497	6.36777	15.7295	7.65774	6.75879	9.34199	7.67933	5.77219	8.89539	5.90419	8.10325	7.23895	7.97181	5.21173	7.29267	6.97217	6.238	7.00479	8.17167	6.15877	8.46423	5.77138	7.45313	5.57166	7.55661	3.34046	11.5183	8.1875	11.8541	8.03349	5.94656	6.65936	8.64607	6.6691	9.08333	5.60418	9.59159	7.7094
ENSG00000141977.9	CIB3	0.065319	0	0	0	0	0	0	0	0	0.387475	0	0	0	0	0	0	0	0	0	0.078349	0.081802	0	0	0	0	0	0.055599	0	0	0	0.041128	0	0.057481	0	0	0	0	0	0	0	0	0	0	0.265007
ENSG00000141979.4	ENSG00000141979	0	0.153311	0	0	0	0	0.030835	0	0	0	0.10349	0	0.017741	0	0	0	0.042784	0.132175	0.030739	0.00915	0.023234	0	0.026647	0	0.043069	0.009857	0.046905	0	0.045121	0.012574	0.006558	0	0	0	0.018292	0.030234	0	0	0.032056	0.019172	0.101707	0	0	0
ENSG00000141985.9	SH3GL1	15.8317	12.4889	12.1808	11.4088	22.3667	12.2418	13.7077	11.6418	30.9632	12.4568	16.2484	12.4105	26.3776	10.3735	10.2638	11.4225	16.1972	12.0637	14.8962	10.0682	13.2368	11.7645	11.3324	12.6929	13.6584	12.7957	13.2898	13.5745	14.3659	10.7955	16.2652	11.2631	20.3008	19.5662	20.4589	16.4001	11.7208	17.385	15.845	11.2357	16.438	16.5472	12.86	14.514
ENSG00000141994.16	DUS3L	17.2207	35.1882	21.6612	27.9392	21.3414	26.535	21.9945	16.3095	22.4527	29.642	10.8795	19.4204	16.8464	20.8412	12.2067	19.7898	20.3606	37.3194	17.9805	21.5317	16.7633	20.2272	15.8238	19.3828	22.5659	21.8319	16.7018	17.3962	20.4557	19.235	13.5854	22.3302	16.7094	26.5389	31.645	30.8908	17.4059	22.671	22.0806	33.2485	17.4332	28.1166	20.2125	22.4856
ENSG00000142002.18	DPP9	78.7418	44.6044	28.0955	52.9178	59.4473	39.009	52.1768	40.0736	59.0411	37.8019	31.3785	29.6019	39.4094	38.1478	42.8316	33.3541	48.6055	63.3773	52.0363	32.9669	49.3627	36.688	43.8622	35.2604	44.2635	39.8384	46.3741	43.7562	51.9635	34.297	44.4773	34.9046	65.6564	47.4101	87.8779	49.5035	34.5762	40.762	44.9021	30.9029	62.0552	41.4476	49.4074	48.0073
ENSG00000142025.16	DMRTC2	0	0	0.148416	0	0.011389	0	0	0	0.47136	0.179845	0.248136	0	0	0	0.122574	0.138952	0	0.277304	0	0	0	0	0	0	0	0	0	0	0	0	0.034164	0	0	0	0.025676	0	0.002861	0	0	0	0	0.627945	0	0
ENSG00000142039.4	CCDC97	13.5696	21.5503	15.9144	23.8886	15.1634	20.8498	19.5499	20.4142	20.1601	23.4138	13.8028	19.616	12.7117	18.7908	12.9482	17.5419	15.7654	19.7324	15.3577	14.3792	16.4454	17.0345	14.7015	21.9997	15.7052	21.1293	16.8728	20.2969	15.5651	18.939	16.1883	17.8903	15.8625	23.4644	20.5713	23.7731	12.8654	22.5329	14.1368	19.0966	11.5865	20.9641	16.4445	21.1746
ENSG00000142046.15	TMEM91	3.62381	1.49765	1.93829	0.72078	1.6042	0.770556	0.741516	2.80988	3.47906	2.10568	0.57552	0.692433	1.09199	0.789359	1.41733	1.26647	2.54327	1.31214	1.78586	0.809247	1.21189	0.993286	1.36164	1.48236	1.41713	1.50006	1.02991	0.866041	1.15998	2.29887	2.19579	0.474258	1.93206	1.1401	1.26662	1.83405	1.45683	1.52042	1.88284	0.556725	2.12608	0.909153	1.97947	2.08395
ENSG00000142065.14	ZFP14	1.38564	10.5241	1.28978	8.66235	1.26925	5.45438	0.723752	5.65781	3.56752	6.08633	0.793231	6.0325	1.4462	3.68889	1.07034	6.0904	0.735113	9.81284	1.08334	4.4752	1.12	4.51301	1.22331	5.2952	0.761452	7.00407	0.827051	6.6065	0.719735	6.74585	0.59641	5.3675	1.55716	7.17246	1.47694	8.82236	0.305038	4.12591	0.860872	4.90366	1.05504	5.53576	1.33136	5.76762
ENSG00000142082.15	SIRT3	3.94607	10.2665	5.16671	6.60831	5.18468	7.4886	5.7527	5.94081	8.3182	4.49065	3.87468	4.16489	4.63654	6.56811	4.25198	7.46197	4.26031	9.01925	5.7216	4.18711	4.79596	6.0975	6.04637	6.64466	5.11932	5.53842	3.76993	7.4242	4.74262	6.99544	5.35029	4.37168	7.52808	6.21964	9.55366	5.59517	3.88657	9.33775	5.10788	5.74529	4.17298	7.2162	4.27679	4.90946
ENSG00000142089.17	IFITM3	0.348772	1.17764	5.14363	1.6311	1.00659	5.45382	3.04119	4.14204	15.1587	5.93545	1.42839	0.81071	6.43174	1.47499	3.41721	3.31098	4.00312	2.25523	0.79268	1.99354	2.18074	5.80297	3.38823	4.09602	1.02337	1.76892	2.89751	2.41977	8.16344	4.33002	3.00535	2.29047	0.287861	1.01547	6.04599	6.20766	2.51121	10.0635	14.4152	6.73679	0.335686	0.393252	1.53867	7.54354
ENSG00000142102.16	PGGHG	8.8603	34.9105	11.2167	31.656	20.7759	34.2099	12.2224	37.5026	15.2912	12.5046	6.99153	26.9854	6.88907	13.8765	9.15297	21.8081	10.8665	36.6182	8.99561	33.716	9.58322	25.5117	8.12637	35.9392	3.48079	25.432	8.49324	34.9739	8.42156	33.1726	5.07176	20.6252	8.8608	39.6837	7.07285	40.9458	5.73935	40.6713	8.3849	19.1587	7.25137	35.7892	7.95188	30.0728
ENSG00000142149.9	HUNK	0.344999	0.007698	0.533384	0.015452	0.023986	0.005764	0.009296	0.013226	0.94244	0.307515	0.19661	0.016347	0.007886	0.004681	0.984754	0.057507	0.049629	0.976927	0.011892	0.055282	0.029874	0.01475	0.007588	0.0135	0.035601	0.002036	0.011474	0.014151	0	0.014944	0.028065	0.006381	0.029165	0	0.009817	0.003141	0.017061	0.008251	0.271833	0.021888	0.014097	0.069932	0.079449	0.034935
ENSG00000142156.16	COL6A1	0.007746	0.115306	0.0329	0.216995	0.036753	0.06479	0.209169	0	1.07763	0	0.1159	0.015331	0	0.06787	0.051285	0.940465	0.286865	0.554704	0.219511	0.109848	0.284423	0.051924	0.335739	0.182079	0.144001	0.003809	0.791058	0.138644	0.180457	0.16826	0.354852	0	0.284919	0	1.62446	0.058863	0.279203	0.123223	0.428301	0	0.0044	0.057954	0.488767	0.105287
ENSG00000142163.8	OR1E3	0	0	0	0	0	0	0	0	0.325873	0	0	0	0	0	0.052667	0	0	0	0	0.01878	0	0	0	0	0	0	0	0	0	0	0	0	0	0	0	0	0	0	0	0	0	0	0	0
ENSG00000142166.13	IFNAR1	35.4879	39.408	22.2455	48.6373	14.0907	33.7832	17.1787	26.8548	27.4228	42.0962	19.2556	40.6566	19.3615	23.1131	15.6144	33.3164	12.3605	27.9063	19.9698	18.2455	18.4829	20.8405	19.1208	29.3831	18.4786	32.3453	22.0644	23.9045	11.9013	34.2903	17.3777	30.893	16.5002	46.7584	24.3857	45.712	18.5649	29.6154	19.3425	37.3965	15.9897	30.0946	23.7852	27.1506
ENSG00000142168.15	SOD1	55.1299	78.7856	73.9677	75.8154	74.4697	63.2904	62.4934	67.5736	125.627	53.8924	96.4304	64.6459	140.121	63.9094	81.7774	52.9555	73.7844	46.366	123.738	52.293	90.1767	71.8453	104.392	72.7791	173.363	62.1494	123.134	65.0342	119.58	59.6909	114.024	64.2126	120.673	102.451	197.369	97.2624	96.4168	114.294	149.402	61.4336	126.543	65.9566	78.9978	80.3688
ENSG00000142173.16	COL6A2	0.021464	0.358596	0.063156	0.267953	0	0.366787	0.254106	0.779628	0.226478	0.418469	0.079721	0.409335	0	0.38462	0.299802	0.144372	0	0.436409	0.040762	0.170435	0.295839	0.146749	0.329897	0.129377	0.141577	0.49365	0.322588	0.720133	0.531116	0.275633	0.429415	0.156413	0.806304	0.273571	3.54778	0.802302	1.18503	0.132816	0.461459	0.25907	0.005435	0.492911	0.46132	0.351248
ENSG00000142178.9	SIK1	0.178402	17.8105	7.25137	26.2309	0.95945	26.2422	0.881299	8.40116	4.10532	27.5274	2.7319	34.3944	8.39911	10.27	3.98555	18.9552	1.46919	21.9345	2.81291	52.2409	2.19323	42.6261	4.50336	29.867	1.23887	9.14567	1.17756	16.0153	1.1086	9.61516	0.638571	23.1313	0.648161	32.6447	6.33776	31.3219	3.42727	16.7459	3.21534	14.3199	1.42826	15.6445	0.665935	26.8657
ENSG00000142182.9	DNMT3L	0	0	0	0	0	0	0	0	0	0	0	0	0	0	0	0	0	0.038041	0	0.010991	0.064802	0.346279	0	0	0	0	0.036656	0.068741	0	0	0	0	0	0.456011	0	0	0	0	0	0	0	0.058046	0	1.00678
ENSG00000142185.18	TRPM2	3.31871	3.45297	0.391189	3.98075	25.1224	3.4268	2.87828	4.71699	2.75672	4.71547	0.179927	1.93563	5.04635	3.67077	1.5731	2.38095	2.75291	3.39407	2.17439	1.58613	0.787627	4.08859	0.980975	3.71281	0.632533	3.08255	1.76714	4.9442	1.90598	3.21357	0.969328	1.40867	0.77116	3.10823	4.7075	6.04297	0.19269	6.01115	1.47993	2.73021	2.97073	4.01366	0.785209	0.990639
ENSG00000142186.18	SCYL1	29.735	16.0238	24.5566	21.2162	29.6277	19.1677	32.7041	18.5959	49.5291	13.4484	21.8057	14.8776	21.0314	19.2608	21.2007	15.1772	30.2891	23.9707	40.1503	13.504	38.8313	14.7553	35.3029	20.887	38.6685	18.1954	32.8378	20.8453	32.1525	19.0614	31.9798	16.3109	38.3849	24.1632	46.7958	22.4932	32.163	21.1248	33.1122	13.1962	30.5416	17.8717	42.6907	20.9779
ENSG00000142188.17	TMEM50B	22.6693	25.1499	10.698	40.1822	16.9102	37.0489	20.227	17.7746	19.8249	18.4522	6.58574	20.8133	11.4342	22.1997	6.64415	22.7241	13.3951	15.0928	13.3086	13.8716	16.5032	22.2798	15.9574	15.3004	23.174	25.1942	18.5645	15.3275	12.3482	24.5129	12.6669	29.2134	9.98052	38.1566	25.8575	31.3134	17.0662	36.7059	13.3853	30.6735	13.389	19.0895	17.3836	29.725
ENSG00000142192.21	APP	59.0571	60.6062	27.4137	73.4603	38.1091	67.0409	25.049	48.6373	75.3355	70.3708	38.1104	66.5036	19.3044	38.7592	49.8567	56.8175	32.8705	85.0443	69.0959	50.4374	37.805	54.6389	50.2514	66.8568	66.5821	54.9975	61.2978	57.8245	65.9343	58.359	46.7666	50.7143	55.3702	86.8111	95.2478	65.7535	56.6368	79.2039	36.4606	48.4268	33.9686	81.1654	19.6544	76.1654
ENSG00000142197.13	DOP1B	0.349477	19.9681	0.843965	27.5216	0.980587	19.8508	0.761425	12.3044	0.708656	18.1558	0.983775	16.9481	1.58394	15.6244	1.62702	19.2365	0.186753	18.2889	1.72576	13.7942	0.698547	12.4823	1.57265	15.7085	1.02385	18.8852	1.22732	18.3116	0.818433	16.8579	1.20454	15.0305	0.762859	20.3481	1.45568	22.7667	0.530451	21.9308	1.17205	19.9788	0.703828	20.1183	0.856115	22.4505
ENSG00000142207.7	URB1	5.92086	7.18159	7.65563	10.0106	7.38354	5.93402	6.0997	5.91625	10.9952	6.44216	6.06493	6.15909	7.4431	6.72833	7.6378	6.08346	5.68083	7.54729	8.01236	4.8148	6.09635	4.52998	6.27039	7.59952	7.92371	7.18565	7.44794	4.35008	6.44436	6.20033	6.70734	5.30825	7.07188	7.07497	11.1259	6.68886	4.08907	7.32003	9.41315	4.95739	7.35117	4.96854	5.28332	5.04503
ENSG00000142208.18	AKT1	23.5684	17.5934	17.7438	24.8457	44.4653	21.3506	31.801	19.1763	44.6618	17.4829	25.5429	20.8359	26.5165	17.7012	20.3416	19.4008	32.6922	21.6566	31.4958	14.0697	29.7909	19.9903	25.1885	19.3892	33.0589	20.9874	30.3485	19.1579	35.9444	16.256	28.4851	19.9303	39.3585	33.2435	55.591	22.6144	20.8066	27.6745	36.2923	21.2252	28.1496	21.7285	27.8568	25.1245
ENSG00000142224.18	IL19	1.3651	0	0.406768	0.026022	1.55982	0	0.859434	0.026613	6.75068	0.806685	0.677671	0	6.52067	0	0.671631	0.030573	1.55418	0.162691	1.13181	0.248003	1.22522	0.037953	0.470672	0.021662	1.27008	0.061889	1.62885	0.042125	1.84481	0.006693	1.74621	0	2.73357	0	2.45746	0.112986	0.400638	0	3.75124	0.102234	0.279144	0.298223	0.534433	0.036452
ENSG00000142227.11	EMP3	46.9296	70.8669	35.1705	60.796	16.3285	65.9009	27.9782	64.3967	56.3117	90.7584	44.2508	84.7256	54.8523	76.9418	19.7734	84.8583	11.8153	134.504	36.3104	75.4427	37.1889	80.7121	34.2006	86.7443	32.8436	73.1097	38.3175	105.211	39.7343	63.6689	30.8442	63.2382	36.5203	127.554	49.2027	90.9839	41.5561	122.458	39.5501	66.9348	39.2672	71.5333	36.6867	106.367
ENSG00000142230.13	SAE1	65.3945	15.7167	38.6077	19.6216	63.5655	25.9137	44.3526	14.614	82.1029	15.5456	41.0823	18.7178	57.1033	14.3933	30.9901	12.3767	59.2464	22.1087	56.5196	12.6462	41.6836	11.5309	44.1566	14.0823	74.6625	16.737	60.9691	13.5382	56.1939	13.961	56.938	13.0396	57.5832	24.7974	85.3353	22.5994	47.5745	17.2042	67.6963	19.2178	57.1693	17.1387	51.868	12.9394
ENSG00000142233.14	NTN5	0.014048	0.16094	0.103526	0.070809	0.044231	0.068261	0	0.235881	0.536246	1.18402	0.092474	0.166062	0.039739	0.023541	0.188521	0.435882	0.039223	0.666878	0.043464	0.365544	0.077901	0.162091	0.011521	0.409686	0.004808	0.581387	0	0.100813	0	0.254275	0.019686	0.15391	0.06397	0.401367	0.127094	0.13309	0.025088	0.22353	0.112838	0.19652	0	0.278694	0.010616	0.40724
ENSG00000142235.13	LMTK3	1.16372	0.176255	2.54873	0.430783	0.114612	0.590929	0.241301	0.3078	2.12386	0.503468	0.975424	0.308185	0.696779	0.101105	0.389979	0.89397	0.220058	0.643234	0.338354	1.35766	0.319912	0.388892	0.263761	0.372575	0.236116	0.529118	0.170831	0.715856	0.156547	0.192132	0.493007	0.332528	0.954881	1.14092	0.553186	1.28757	0.451093	0.227825	1.71382	0.693384	0.159384	1.70772	0.127024	1.17974
ENSG00000142252.11	GEMIN7	8.78618	12.4464	9.85624	12.5522	10.9167	8.14783	12.5101	6.80919	15.0126	7.35423	10.5309	6.29407	17.2319	10.8979	11.5799	9.00145	9.56192	8.31259	11.9458	6.45483	13.1229	4.93899	9.78289	6.92158	11.9604	6.99077	11.3175	7.63931	11.196	8.2172	12.136	8.28477	10.7493	11.516	18.2585	8.74772	11.5382	14.5841	10.9109	5.49808	9.28775	6.93327	18.2924	12.0403
ENSG00000142273.13	CBLC	0.045993	0	0.052246	0.023562	0	0	0	0.034437	0	0	0.05169	0	0	0.028081	0	0.09407	0.015266	0	0.014445	0.091735	0.02073	0.090168	0.015295	0.035352	0.017383	0	0	0.043229	0	0	0.052442	0.038547	0	0	0.020075	0	0	0.147845	0	0.026212	0	0.273553	0	0.03738
ENSG00000142279.13	WTIP	0.05536	0.076186	0.128943	0.058405	0.179395	0.046789	0.032249	0.181432	0.261574	0.126091	0.193921	0.027455	0.629538	0.01706	0.219779	0.136431	0.211553	0.219432	0.105917	0.053007	0.047848	0.067774	0.156856	0.392911	0.425478	0.027367	0.066403	0.025748	0.025759	0.063653	0.049391	0.023243	0.492941	0.111955	0.328519	0.028124	0.019658	0.02777	0.058602	0.022096	0.031568	0.075868	0.344999	0.379821
ENSG00000142303.14	ADAMTS10	0	0.996814	0.505077	0.035973	0.239133	0.220255	0.048925	0.947764	0	1.33542	0.034188	0.02728	0	0.022321	0.11505	0.153669	0.016595	1.31366	0.021255	0.043486	0.028602	0.137665	0.017263	0.026952	0.053358	0.159103	0.021221	0.419088	0	0.050994	0.048292	0.113099	0.015015	0.237027	0.248156	0	0.074292	0	0.069239	0.253227	0	0.27211	0.121364	0.125798
ENSG00000142319.18	SLC6A3	0.008293	0.061693	0	0.00774	0.00437	0	0.003731	0.022697	0.383003	0.21429	0.339529	0.016391	0.15712	0	0.361696	0	0	0.214121	0.004761	0.019207	0	0	0	0.003866	0	0.061729	0.00766	0	0.025192	0.005975	0.002886	0	0.004064	0	0	0.012599	0.011124	0	0.045555	0.043695	0.009418	0.046497	0	0
ENSG00000142327.13	RNPEPL1	10.6989	23.1967	9.18401	17.9434	16.7407	14.5068	13.6998	20.5386	12.514	14.2323	11.293	15.1391	9.37894	14.3695	10.2166	16.3896	12.3268	23.1279	12.2528	13.0119	13.6552	15.4943	13.3754	19.6237	7.21766	20.2441	10.8426	19.8999	10.1753	15.0716	11.0869	16.3869	15.8618	20.1365	18.5604	17.0895	9.74703	16.8157	11.2816	13.2708	12.3524	21.9949	14.4012	23.3007
ENSG00000142330.20	CAPN10	7.26954	11.686	9.20696	16.2569	9.77808	11.092	7.06665	11.5134	11.5042	13.0683	6.8352	8.86596	8.09197	11.3546	6.89718	10.8571	7.61244	13.9866	7.36661	9.2116	8.26364	14.9152	6.18541	12.9339	7.05609	15.4972	7.76152	11.4478	7.71745	12.6989	7.09615	10.9614	6.89578	17.9754	10.3926	12.8312	5.61744	14.8763	8.38699	11.0814	6.07198	14.3221	8.69081	9.45859
ENSG00000142347.19	MYO1F	2.94558	43.4349	3.47279	33.4545	10.2656	47.7094	10.9586	29.8813	1.77668	35.2625	1.70345	32.2971	1.6512	15.7523	0.797164	44.5512	0.896757	47.9468	2.59172	29.8203	4.08196	34.5208	2.93485	34.144	1.1091	33.7457	2.45013	22.4931	11.0625	22.6129	1.99882	24.3163	11.908	43.9867	36.2809	38.5906	2.5036	47.6941	4.50788	30.6607	4.68206	44.7566	4.18674	48.3241
ENSG00000142396.10	ERVK3-1	33.8098	44.0068	38.4727	45.267	30.257	39.8489	30.0428	30.0135	48.738	36.1622	37.3738	36.2686	35.3939	33.4496	28.4146	33.0973	24.7746	29.2971	33.5067	29.6558	29.3859	33.1473	32.7006	34.6445	37.6745	36.5524	37.0394	30.1558	28.0888	28.9049	27.3451	33.274	33.664	42.028	54.3106	43.9511	25.0862	44.7894	34.5298	32.7634	31.7153	36.2614	30.2658	47.6144
ENSG00000142405.22	NLRP12	0	0	0.073312	0	0.005449	0.115285	0	0	0.259219	1.4872	0.117886	0.3931	0	0.154673	0.209177	0.405406	0	0.588859	0	0.004777	0	0.005342	0	0.04338	0	0.335979	0	0.017683	0	0.163217	0	0	0.013359	0	0	0.057538	0	0	0	0.03386	0	0	0	0.145639
ENSG00000142408.7	CACNG8	0.203189	0.273097	0.905715	0.250458	0.228309	0.127107	0.122027	0.248461	0.881223	0.929443	0.391352	0.375648	0.211413	0.47394	0.702603	0.406717	0.23591	0.606141	0.220005	1.0243	0.242496	0.431052	0.175055	0.16338	0.299169	0.274556	0.249656	0.146966	0.157421	0.548209	0.430286	0.439118	0.323242	0.320353	0.271532	0.293178	0.257941	0.324846	0.830858	0.721532	0.1585	0.915542	0.064013	0.629447
ENSG00000142409.6	ZNF787	7.38723	10.2629	10.169	10.779	10.3375	7.89023	8.14568	9.39988	10.7165	8.67698	9.54628	8.97856	11.0977	10.4591	10.4771	9.06804	9.30112	13.7663	9.9429	7.02214	8.56495	8.64203	9.32498	11.3172	10.091	10.1115	9.12924	8.83051	8.80286	9.04034	9.51492	7.89019	10.3093	9.76229	12.736	13.0213	8.27834	9.03952	9.94565	8.15779	11.1033	10.7367	6.41157	9.58615
ENSG00000142444.7	TIMM29	4.67349	10.3372	5.71695	7.11155	7.54544	4.91614	4.88931	6.05766	7.93472	4.74017	6.30522	4.43583	7.86768	3.33932	6.19955	4.04224	6.14427	4.82441	6.82247	4.13464	6.41886	4.99231	5.1724	6.06296	7.01505	5.11848	6.58673	4.07702	5.88095	5.92105	5.71605	5.05031	6.99801	8.47459	9.82748	6.43901	6.65407	4.75775	5.82329	5.52536	5.75654	6.94082	6.27148	7.31335
ENSG00000142449.13	FBN3	0.211398	0	0.003719	0	0	0	0.01564	0	0.044672	0.065536	0.133046	0.055015	0.006639	0.005911	0.109344	0.432873	0	0.337804	0	0.067739	0	0.004141	0.052784	0.001622	0.005992	0	0.001609	0.002977	0	0	0.013349	0.002685	0.005921	0	0	0	0	0	0.44853	0.011058	0	0.023555	0.002596	0
ENSG00000142453.12	CARM1	16.993	10.2354	22.7144	9.3992	29.8462	11.2536	27.1792	9.9738	42.6044	5.94579	31.0351	9.93421	35.7923	10.9899	19.0367	8.82733	34.9871	11.112	37.0496	8.05746	24.9221	7.5643	25.7991	9.81251	44.2781	9.49254	31.1201	8.74228	30.6459	8.16247	33.8348	6.1699	33.8976	16.2246	39.8902	8.53477	24.2288	13.2052	34.368	7.61175	33.0373	12.9755	26.6019	12.142
ENSG00000142459.9	EVI5L	21.2824	6.9485	6.88032	3.75317	11.9845	4.59197	8.16734	4.78744	15.7358	5.30972	8.72384	4.25081	7.3533	4.65846	14.1419	6.07321	10.53	12.1687	8.78926	3.12344	6.21626	4.84827	6.99179	4.3333	7.11878	4.56329	8.72944	4.44139	7.05651	3.71943	6.91123	5.78428	7.56787	6.12913	12.3287	5.90111	5.66186	7.10002	7.43724	4.34218	10.0699	5.81895	13.2	3.80805
ENSG00000142484.7	TM4SF5	0	0	0.061134	0	0	0	0	0	0	0.125022	0	0	0	0	0	0	0	0.081842	0	0.053954	0	0.016287	0	0	0	0	0	0	0	0	0	0	0	0	0	0	0	0	0	0	0	0	0	0
ENSG00000142494.13	SLC47A1	0.092876	0.057659	0.556688	0.067951	0.777295	0.168791	0.034724	0.037447	0	1.69793	1.26855	0	2.75916	0	0.2683	0.127486	0.048994	0.343581	1.55667	1.97014	0.23407	0.128769	0.335995	0.087303	0.556293	0.014863	0.153638	0.355321	0.248986	0	0.446032	0	0.838321	0	0.50246	0.011715	0.444272	0.050324	0.601533	0.182973	0.367838	0.965796	2.57149	1.26042
ENSG00000142507.10	PSMB6	54.7617	23.0025	46.4595	26.6288	74.1151	24.8977	69.9941	27.5196	76.604	23.2769	53.2037	22.0552	55.0667	26.2838	38.9476	24.8645	67.6102	34.5782	91.1881	18.7438	77.5282	23.1624	78.1478	25.435	98.795	28.761	81.5196	25.1357	103.811	22.8099	82.4264	23.3345	99.6136	38.8792	148.122	35.6943	69.3144	27.5989	99.5339	26.4233	73.5268	24.4441	95.1312	28.8112
ENSG00000142511.4	GPR32	0	0	0.030218	0	0	0	0	0	0	0.060352	0.09588	0	0	0	0	0.072742	0	0.054518	0	0	0	0	0	0	0	0	0	0	0	0	0	0	0	0	0	0.112193	0	0	0	0	0.016707	0	0	0
ENSG00000142512.15	SIGLEC10	4.8326	14.9466	3.47386	17.2211	4.11403	18.3038	4.10488	12.7816	3.80477	15.7819	3.074	16.8239	3.50506	14.0721	1.18028	16.7868	6.14053	23.5568	3.64337	14.0919	3.36996	17.4935	3.75896	14.842	5.95519	18.1796	2.50632	18.0043	2.38564	13.9305	4.56391	15.8477	2.28573	28.9924	2.48793	16.4771	4.7287	26.6982	0.959345	13.8319	1.1502	20.9107	6.50896	41.9268
ENSG00000142513.6	ACP4	0	0	0	0	0	0	0	0	0	0.056506	0.022449	0	0	0	0	0	0	0	0	0.03727	0	0	0.016627	0	0	0	0	0	0	0	0.009504	0	0	0	0	0	0	0	0	0	0	0.030178	0	0.040572
ENSG00000142515.16	KLK3	0.051787	0	0.031601	0.031593	0	0	0.023813	0	1.27232	0.62764	0.498036	0	0.046455	0	0.109786	0.015594	0	0.469144	0	0.045364	0	0.031051	0	0	0.011657	0	0	0	0	0	0.00432	0	0	0	0.074571	0	0	0.073734	0.044243	0	0	0	0	0
ENSG00000142528.16	ZNF473	5.88704	4.60749	7.21666	4.87555	4.5424	5.65218	4.02535	4.02287	10.9002	4.15326	5.30623	3.35319	5.4863	4.89034	7.02998	3.77751	3.33458	4.28172	4.52958	3.0093	3.09669	4.96378	3.69212	4.91447	4.31511	4.30154	6.01638	2.92414	4.51482	5.58082	3.69124	3.20848	9.57391	3.77572	9.89953	5.06205	5.91451	5.67055	5.23038	7.07571	6.12474	3.05487	3.57539	4.59312
ENSG00000142530.11	FAM71E1	0.28079	0	0.081977	0.298866	0.129384	0.042848	0.294066	0.166687	0	0.259625	1.05388	0	0.607949	0.355788	0.153425	0.066217	0.130059	0.151864	0.60413	0.063913	0.020119	0.082115	0.242372	0.195105	0.045937	0.196945	0.19681	0.131298	0.182701	0	0.084645	0	0.090896	0.070114	0.19105	0	0.077582	0.297655	0.041015	0	0.192853	0.03357	0.215795	0.118347
ENSG00000142534.7	RPS11	1113.44	1711.89	924.826	1818.66	913.59	1525.42	689.476	1553.98	1692.94	1464.85	983.866	1508.65	1130.05	1352.42	892.158	1399.65	793.788	1287.2	698.974	1007.58	579.942	1488.28	637.288	1522.33	875.076	1509.74	775.907	1398.68	581.32	1381.97	719.242	1582.99	722.74	2383.75	1039.36	1958.65	581.488	1936.48	971.373	1615.99	1009.33	1695.03	666.044	1894.5
ENSG00000142538.2	PTH2	0	0	0.117166	0	0	0	0.060343	0	0	0	0.195588	0	0	0	0	0	0	0	0	0	0	0	0	0	0.044138	0	0.525697	0	0	0	0.086353	0	0	0	0	0	0	0	0.089281	0	0	0	0	0
ENSG00000142539.9	ENSG00000142539	9.89987	4.33361	0.564051	2.17579	6.69704	3.37536	2.37977	6.42821	2.10713	0	0	3.39357	0	11.0595	0	1.99255	4.24316	10.2519	5.04565	3.86479	4.68829	6.11023	3.37336	4.00099	4.8541	4.86407	1.37659	7.518	4.73966	6.25616	4.65591	5.08087	6.42368	14.3041	3.11735	0.727886	2.0162	7.81161	3.38449	0.811532	3.16482	5.55478	3.40231	4.92975
ENSG00000142541.18	RPL13A	3895.86	3789.72	2019.41	4483.39	3117.34	3579.7	2359.41	3877.32	3915.8	3228.27	2699.77	3299.77	2815.2	3673.97	2855.5	2912.44	3129.16	4892.57	1939.66	2379.85	1297.45	3124.67	1458.11	3633.64	2046.28	3222.41	1749	3334.42	1819.52	2832.6	1824.27	3241.14	2258.54	5906.2	2975.79	4507.81	1320.97	3984.94	2522.86	3358.13	3724.63	3716.55	2077.18	3875.29
ENSG00000142544.7	CTU1	0.635092	1.59533	1.03496	1.25371	2.13288	0.98204	1.52661	1.99765	1.99383	1.24128	1.40193	1.24966	1.51555	1.01525	1.11967	0.955775	1.34556	1.70972	1.42866	0.861093	0.925701	1.16722	1.07881	1.87231	1.26445	0.889239	1.06798	1.32925	1.61066	1.42841	1.2978	1.48882	1.28891	1.8036	2.20808	0.948609	0.616738	1.53009	1.50241	0.558923	1.31411	1.16969	2.03491	1.33115
ENSG00000142546.14	NOSIP	15.732	22.5896	18.1093	19.6576	21.49	20.6742	18.1737	18.8579	26.5074	17.0405	13.4468	16.36	16.8628	21.4498	13.9352	16.5292	16.9897	22.6356	18.969	13.2324	17.3525	21.0692	17.7965	21.3196	23.2031	21.9206	19.4064	21.1366	22.4034	17.4451	19.7299	20.9477	25.4665	25.1118	29.7275	21.5011	16.1047	26.6457	19.7827	20.6395	16.511	19.1924	19.093	27.4226
ENSG00000142549.10	IGLON5	0	0	0.093957	0.018423	0.015604	0	0	0	0.025325	0.06164	0.016371	0	0	0	0.037333	0.013751	0.017793	0.059394	0	0.004563	0.008135	0	0	0	0	0.004848	0	0.033759	0	0	0.024028	0	0	0	0.007815	0	0.002614	0	0	0	0	0	0	0.014863
ENSG00000142552.8	RCN3	0.100004	1.23233	1.45688	1.01353	0.128131	1.09401	0.145295	1.2133	0.126733	2.11929	0.181959	3.82817	0.023228	0.521829	0.896742	1.44775	0.188707	0.470152	0.635535	0.511489	0.699282	0.894659	0.269218	0.832433	0.297386	0.826926	0.443784	1.90511	0.843129	0.59948	0.324755	0.238387	1.1484	0.815945	1.25585	2.05231	1.55289	4.17446	1.07245	0.512766	2.52678	0.299151	0.888023	0.987276
ENSG00000142556.19	ZNF614	17.8745	5.17624	8.19905	4.9487	6.08429	3.09362	6.84131	4.33264	9.42454	6.19008	7.27229	5.97645	6.81352	4.11208	5.1605	6.09055	5.4264	4.02071	6.10726	3.18177	5.04815	4.26361	5.84789	4.04772	8.11951	4.8605	5.70372	3.14018	4.02225	4.56144	5.75061	4.97775	7.03915	4.86081	9.35034	4.53607	5.79064	4.14704	7.84622	5.42022	9.72985	4.25052	4.59488	3.08162
ENSG00000142583.18	SLC2A5	36.1052	7.31591	37.851	10.2686	26.8679	5.4373	45.2089	7.34524	30.003	7.08902	19.4751	8.09008	20.662	5.23776	14.9882	6.39017	12.6795	16.4876	57.8163	3.29103	49.3703	8.17547	11.9156	8.51622	63.0377	13.1664	41.5295	8.54736	43.916	8.25862	32.1767	7.61607	11.6276	7.64451	41.5512	10.1217	108.604	4.50497	10.177	7.71328	19.7336	7.46279	28.003	3.00078
ENSG00000142599.19	RERE	99.0116	211.51	49.7764	169.963	124.335	141.577	70.3339	94.2138	107.041	127.218	40.7488	137.081	62.714	88.0365	58.4226	118.268	95.971	183.209	56.1608	108.254	53.9863	103.02	55.7185	121.661	53.8012	124.662	67.9538	110.009	74.5717	119.641	66.923	116.318	57.4478	165.859	58.6986	190.801	38.8219	129.347	50.7596	125.875	32.1439	145.875	59.2522	130.768
ENSG00000142606.16	MMEL1	0.099971	0.058001	0.796788	0.699489	0.049478	0.065981	0.130555	0.084106	3.63008	8.69878	1.37876	1.70744	0.426105	0.099043	0.942036	3.3202	0.05396	0.380766	0.013317	3.14358	0.017143	0.364939	0.219924	0.087824	0.06452	0.126301	0.090163	0.080545	0.529037	0.832606	0.317896	0.419298	0.533613	0.076577	0.075945	0.072659	0.073642	0.679864	5.38064	3.58789	0.107151	5.29823	0.082209	5.3029
ENSG00000142609.20	CFAP74	0.018392	0.114641	0.173418	0	0	0.004278	0	0	0.369587	0.106015	0.153064	0	0	0.014651	0.305439	0.024549	0.085223	0.396741	0	0.024344	0	0	0	0.008212	0.002366	0.005974	0	0	0.04814	0	0.005563	0	0.006024	0	0	0	0	0.013668	0.143444	0	0.031228	0.013587	0	0.595004
ENSG00000142611.17	PRDM16	0.003629	0	0.418996	0	0.054074	0.41742	0.039281	0.092496	1.52082	0.258669	0.782107	0.007192	0.016742	0	0.092059	0.208037	0	1.22482	0.025291	0.113979	0	0.002333	0.010748	0.029182	0.029211	0.021498	0.086065	0.179258	0	0	0.057698	0.006777	0.012952	0.581177	0.160551	0.279689	0.044493	0.315056	0.013766	0.023123	0.096889	0.205056	0	0.172097
ENSG00000142615.8	CELA2A	0	0	0.18392	0	0	0	0	0	0.22059	0	0.06558	0.176131	0	0	0	0	0	0.066562	0	0.098641	0	0	0	0	0	0	0	0	0	0	0	0	0	0	0	0	0	0	0	0	0	0	0.086307	0
ENSG00000142619.4	PADI3	0.010411	0	0.076923	0	0	0.007244	0	0.00474	0	0	0.025851	0.041109	0.019732	0.005848	0.104827	0.013064	0	0.01252	0	0.028813	0	0.004083	0	0	0.010731	0.010211	0.0048	0	0.021067	0	0.003615	0.015979	0.00509	0	0.008232	0	0.011011	0	0.040687	0	0.029516	0.058148	0	0.015645
ENSG00000142621.21	FHAD1	0.030527	0	0.449296	0	0.33426	0	0.069921	0.05915	0.300201	0.367212	0.379901	0	0.149542	0	0.277956	0.030911	0.090961	0.636151	0.144546	0.101604	0.066225	0.028935	0.084294	0	0.039616	0	0.117401	0	0.115506	0	0.03747	0	0.545335	0	0.150323	0.329772	0.076424	0	0.465595	0.086226	0.052778	0	0.007127	0
ENSG00000142623.11	PADI1	0	0	0.157233	0	0.087104	0	0.00383	0	0.314029	0.076792	0.062116	0	0.014475	0	0.173206	0.032131	0	0.58748	0.026306	0.007023	0.006295	0	0.010385	0.007133	0	0	0	0	0	0	0	0	0.025029	0.085128	0	0	0.004048	0.030151	0.033392	0	0.009667	0.017022	0.0064	0
ENSG00000142627.13	EPHA2	0.165676	0.033157	0.219624	0	0.008731	0	0	0	0.212551	0.229963	0.116954	0	0.508026	0.084038	0.135866	0	0.415643	0.069638	0.033293	0.114498	0	0	0.045482	0.050035	0.061377	0	0.026782	0	0.004194	0.023876	0.028825	0.080619	0.00406	0.431598	0	0.069222	0.010972	0	0.091101	0	1.05201	0	0.11384	0
ENSG00000142632.17	ARHGEF19	1.21346	2.90621	1.23756	1.35213	0.717636	1.65083	2.04972	2.45969	1.03829	2.90287	0.490107	1.96165	0.809798	4.32738	0.610984	2.13728	0.944667	1.7339	0.632201	1.26418	1.22737	1.85129	0.484753	2.11638	0.589517	2.34021	0.509163	1.76374	1.11645	1.45557	0.690846	1.67915	1.70019	2.92288	1.23557	2.42362	0.297502	1.91209	0.881331	2.34778	0.526684	3.11133	1.1894	2.16245
ENSG00000142634.13	EFHD2	45.2611	27.2225	28.1007	29.9982	67.8669	28.9466	47.8395	25.64	51.0956	27.6903	37.1716	27.45	31.5033	27.4583	31.3772	22.8023	51.5531	39.3128	43.3644	25.1521	40.0466	26.3267	41.1993	32.1079	41.3151	27.0555	45.5023	29.5672	49.8739	22.2642	41.8993	22.2129	51.3466	46.0248	75.1268	38.3382	35.7922	33.1597	36.1539	23.99	37.8354	26.8273	33.4045	35.4487
ENSG00000142655.13	PEX14	6.10598	7.21379	6.28269	5.31867	7.41304	11.0343	5.80844	4.55926	8.84123	4.99387	7.59635	5.16847	6.62516	6.25114	5.22195	5.65656	6.67079	4.5842	7.13003	4.83968	5.78303	4.30836	5.21792	5.15421	7.20259	4.15652	6.63441	5.10628	6.48915	5.06187	7.24467	4.58218	8.48788	5.56852	9.40621	4.32738	6.13513	6.56353	7.01537	3.90079	8.39729	6.34719	6.43393	5.95956
ENSG00000142657.21	PGD	34.7467	16.3505	39.236	21.7958	38.996	7.50057	40.9571	9.18245	74.4117	19.8579	48.3818	17.0611	56.8929	15.6935	31.0167	13.3992	37.2251	11.161	49.4092	8.81466	45.29	8.96364	47.4632	13.0291	64.1565	12.4656	60.7602	7.29872	34.5901	10.543	59.7143	9.37442	55.7626	13.3657	97.8924	13.1739	37.3085	19.7961	53.6626	11.6677	45.7444	16.0848	44.5179	14.3236
ENSG00000142661.19	MYOM3	0	0.007853	0.266551	0.042456	0.016109	0	0.025616	0.158964	0.305384	0.381291	0.524115	0.143111	0.005305	0	0.296847	0.128286	0	0.607461	0.076397	0.122326	0.016095	0.005002	0.04084	0.059038	0	0.02466	0.231143	0.378993	0	0.018274	0.370465	0.492629	0.065237	0.005023	0.045097	0.054993	0.087263	0.037795	0.019489	0.011773	0.022633	0.018802	0.004744	0.042163
ENSG00000142669.15	SH3BGRL3	27.2072	137.567	51.0031	145.254	74.8956	144.075	80.4926	134.844	90.8588	119.061	48.835	114.118	57.9653	122.472	48.9408	107.368	69.6557	135.091	79.031	102.137	89.1827	86.8431	79.4336	114.805	81.1712	130.48	99.362	121.618	77.0068	126.418	77.6896	111.811	110.051	141.789	151.26	160.574	69.4801	132.351	87.3712	98.1122	79.4823	117.135	80.1266	146.178
ENSG00000142675.18	CNKSR1	3.52854	2.24602	3.86235	0.955994	0.512955	0.09406	1.12053	0.135252	0.954096	0.594009	0.638237	2.05183	2.04499	0.363466	0.939195	1.3414	0.843691	3.88322	1.90473	1.30686	4.92886	1.71632	4.63488	0.745937	1.80839	1.16273	2.63127	0.623452	2.5631	0.940556	2.26613	1.21052	0.787578	1.15311	1.86826	3.85235	3.40428	1.04851	2.27386	1.71689	2.01833	1.64805	2.52643	3.37035
ENSG00000142676.14	RPL11	805.094	1462.09	887.169	1489.23	990.329	1202.88	607.837	1181.9	1492.68	1035.75	965.618	1149.64	998.402	1105.94	911.56	912.697	787.104	885.747	676.501	793.153	510.893	1019.42	585.358	1186.7	899.196	1120.97	703.727	969.444	495.411	1046.48	638.466	1099.97	645.819	1750.4	936.952	1501.62	492.396	1314.61	837.454	1205.34	970.456	1152.62	498.949	1286.41
ENSG00000142677.4	IL22RA1	0.035746	0.014732	0.087741	0	0	0.008283	0	0.005416	0.213437	0.123512	0.13773	0	0.011268	0.013355	0.089821	0	0.064314	0.243797	0	0.010958	0	0.004658	0	0.00554	0.004089	0.029172	0	0.020324	0	0	0.00413	0.018254	0	0.056659	0	0	0	0	0.074288	0.012482	0	0.026545	0	0
ENSG00000142684.9	ZNF593	29.8499	11.2857	31.4811	12.8689	41.6055	8.64771	24.2311	7.10951	51.3073	10.3103	34.5801	15.7104	30.8584	16.2026	26.5631	6.47157	27.3928	20.462	34.9267	7.4487	28.936	10.2772	37.7029	15.6949	42.0206	12.9877	28.2648	9.91601	36.6613	8.58575	34.5687	8.69922	39.8777	16.3349	64.7186	12.7079	24.3773	15.0577	41.2687	11.4677	36.5599	9.9732	33.1211	9.66585
ENSG00000142686.8	C1orf216	3.86057	0.675225	4.16678	1.38728	4.21683	0.812906	4.80521	0.864314	7.14831	1.26699	5.71407	0.583078	3.80708	0.431755	5.074	0.961128	3.5304	1.09948	5.43751	1.05642	6.01307	1.07922	5.30454	1.22487	4.71235	0.704549	3.88012	0.657588	4.73641	0.755282	5.09411	0.314821	5.42878	0.927027	8.79257	0.672425	3.63156	1.94985	5.61713	1.29057	5.82019	1.17252	3.88944	1.83424
ENSG00000142687.18	KIAA0319L	13.3807	20.4718	11.433	28.942	26.3396	19.392	12.66	16.8755	26.1755	24.6902	15.1265	23.2576	22.8248	28.6317	11.5897	25.5419	23.8611	15.6193	15.4238	13.8519	15.8171	14.4216	16.9816	16.6264	13.7656	22.7653	12.1632	17.3858	17.0243	18.9548	11.7112	19.5579	20.4506	29.4699	27.8369	21.56	13.5619	24.7923	11.9912	20.3756	10.9034	24.207	15.5694	23.8805
ENSG00000142694.7	EVA1B	1.45433	0.025114	1.31259	0	2.8861	0.028342	1.55051	0.202015	0.936537	0	2.03065	0.241827	1.58639	0	0.35343	0.3978	1.42955	0.48498	1.27072	0.090155	0.878061	0.061252	1.06017	0.310542	1.63233	0.237236	1.2119	0.138884	1.57715	0.110622	1.22849	0	1.37246	0.130141	3.16974	0.186179	1.5498	0.233723	1.16437	0.083016	2.72045	0	2.25742	0.161953
ENSG00000142698.15	C1orf94	0	0.01352	0.01152	0	0.005747	0.0076	0	0	0.307799	0.068056	0.04658	0	0	0	0.068719	0	0	0.201447	0	0.010066	0	0	0	0	0	0	0	0	0	0.015693	0.003647	0	0	0.128153	0	0	0.002888	0	0	0.011326	0	0	0	0
ENSG00000142700.12	DMRTA2	0	0.013379	0.062132	0	0	0	0.005306	0	0.09067	0.089821	0.098364	0.046593	0.01117	0.00662	0.044519	0.059125	0.014166	0.065017	0.037152	0.015173	0.024259	0	0.043048	0.032949	0.007429	0.01735	0.005438	0	0.005971	0.016941	0.004094	0	0	0.00936	0.018663	0	0.003118	0	0.073645	0	0	0	0.008912	0.017699
ENSG00000142731.11	PLK4	49.3964	3.47619	19.3275	0.935621	40.6426	2.4652	30.3306	2.5367	36.8008	5.80793	24.8765	2.91092	30.1883	0.31695	12.5453	1.75298	30.6979	6.89853	37.1829	1.9461	27.1897	1.01204	30.3327	1.55291	44.2215	1.46419	36.002	1.91391	39.6798	1.27896	36.8492	1.83111	33.9021	2.78659	60.5502	2.44494	33.7611	1.23494	35.9705	1.18177	38.9501	2.30408	25.1706	2.18381
ENSG00000142733.17	MAP3K6	0.353175	2.60757	0.699403	4.1288	0.208966	0.967813	0.465079	2.41677	0.610725	3.73234	0.553464	3.84769	0.194405	0.707207	0.71221	1.98128	0.119366	1.55272	0.804985	2.88181	2.32606	2.353	0.435448	4.33078	0.402614	2.82023	1.45804	1.32952	0.276314	0.66595	1.18697	1.67422	1.23015	4.72379	2.87443	3.03107	0.74578	1.96784	0.644884	1.01472	1.28483	1.52407	0.461841	3.39443
ENSG00000142748.13	FCN3	0	0	0	0	0	0	0	0	0.709858	0	0.599047	0	0	0	0.197077	0	0	0.570415	0	0	0	0	0	0	0	0	0	0	0	0	0	0	0	0	0	0	0	0	0	0	0	0	0	0
ENSG00000142751.15	GPN2	10.5928	8.19606	7.79644	7.14721	11.4493	4.77137	9.24138	6.62392	15.1075	4.5062	12.0605	4.27128	9.65456	6.37663	11.7565	4.0116	8.74202	4.04988	6.98951	4.93641	8.33493	5.33591	8.32767	4.84665	10.0372	6.36918	6.89546	5.64682	8.48472	6.37076	9.63637	5.22422	7.25755	6.95847	12.9595	5.60592	7.5097	5.10652	12.2494	3.9804	8.64469	4.73189	10.0025	7.3273
ENSG00000142765.18	SYTL1	17.0379	61.7989	9.48877	44.6741	7.4207	52.6902	7.0338	46.6352	12.788	48.5067	5.61489	47.0978	19.0557	51.9469	1.84921	41.5783	5.88204	59.5427	9.07245	39.5668	10.0122	35.4408	11.583	54.3625	6.75439	48.7331	9.4629	47.3144	6.58554	43.8624	10.4335	42.2913	5.66845	84.7415	7.93713	72.4135	8.58152	60.2164	11.9573	40.5844	5.49198	47.2099	17.1952	68.6442
ENSG00000142784.16	WDTC1	8.7024	21.4903	8.42659	21.1828	11.3577	16.2564	8.88956	16.7327	22.4601	17.1118	11.9568	16.6771	16.1052	15.6954	11.3126	19.4537	14.55	21.1226	10.3042	13.1541	8.28385	15.404	8.58375	18.6584	7.08749	17.2014	9.29105	17.3626	8.04739	17.5719	7.99315	16.837	10.9604	24.4212	10.8695	19.9698	7.96995	22.9117	7.7912	16.2901	9.66669	21.8117	10.0317	16.7648
ENSG00000142789.20	CELA3A	0	0	0	0	0	0	0	0	0	0.762975	0	0	0	0	0	0	0	0	0	0	0	0	0	0	0	0	0	0	0	0	0	0	0	0	0	0	0	0	0	0	0	0	0	0
ENSG00000142794.19	NBPF3	2.03626	5.69774	1.82098	6.78263	0	3.17951	0.13665	2.07318	1.87942	1.21448	0.333154	1.09231	0.352999	3.58868	2.28398	3.70644	0.057374	1.33753	1.49738	2.81444	1.14088	3.5681	1.26412	3.57263	3.09313	4.27067	1.87645	4.66285	0.026925	1.34501	0.642395	2.40644	1.90949	4.40067	0.264274	0.62691	1.19141	7.12514	0.258872	1.0737	1.53649	3.81917	0.931244	3.9665
ENSG00000142798.20	HSPG2	0.385231	0.510071	1.8025	0.766928	0.677695	0.598847	0.293645	0.461541	0.633923	1.16189	1.20075	2.08629	1.28248	1.00501	2.02317	0.492854	0.238046	1.70617	0.380551	0.575344	0.187845	0.856959	0.133741	1.30706	0.180932	0.367586	0.25657	0.435516	0.32306	0.191802	0.223202	0.182145	1.51444	0.620468	0.255798	0.594181	0.252173	0.257713	0.411538	0.492035	1.58725	0.438074	0.307179	2.16448
ENSG00000142856.17	ITGB3BP	28.5196	26.0768	18.2018	21.8886	19.608	22.3811	14.4176	9.07194	41.2303	18.6743	19.2689	20.1363	19.3097	27.6511	13.8825	15.4315	15.1308	14.0686	18.9081	11.5235	18.7687	10.2385	14.5658	9.4575	29.8614	11.9834	23.4577	14.6552	17.8226	21.4264	19.378	11.8699	22.3639	16.9966	33.7411	23.289	21.6158	17.3647	22.4399	17.4734	24.57	21.4015	16.1331	21.7996
ENSG00000142864.15	SERBP1	509.061	169.268	332.585	181.859	405.917	114.046	291.964	118.44	608.446	152.215	385.373	138.468	342.223	116.622	286.687	121.43	335.212	143.55	366.824	89.126	293.424	119.909	308.697	134.844	508.75	131.734	397.148	120.823	349.828	139.023	328.72	123.601	347.576	186.241	614.396	200.423	291.601	154.634	422.271	154.476	393.67	138.412	222.576	129.276
ENSG00000142867.14	BCL10	28.8741	27.2069	17.745	35.8837	11.8733	32.3383	14.2318	20.3916	28.9834	33.561	22.3	27.4959	25.7831	24.8329	17.0691	24.502	13.9653	30.0864	14.2586	21.8957	11.7951	21.2234	13.3573	19.6496	14.5569	24.3197	17.0612	22.2136	9.6869	21.733	14.2064	20.5146	13.878	27.1562	18.6467	30.9542	15.6678	28.4078	16.4129	25.3851	17.72	27.4373	16.9838	22.784
ENSG00000142871.18	CCN1	0.071555	0	0.396247	0	0	0	0	0.020487	0.547686	0.398942	0.322993	0.029671	0.070947	0.109532	0.056593	0.022182	0.056431	0.258898	0.11739	0.069593	0.037022	0.124404	0.051577	0.027965	0.068759	0.044553	0.072246	0.064119	0.007608	0	0.072878	0.022996	0	0.023854	0.084546	0	0.019838	0.034919	0.058368	0	0.074443	0.083445	0.02865	0.112234
ENSG00000142875.20	PRKACB	5.53817	47.3062	4.6791	53.791	8.21426	41.7409	6.73237	26.9702	20.3638	39.6023	4.98308	37.2186	4.47002	37.0753	4.55242	39.5861	5.14308	33.1577	7.89025	24.0115	7.46096	26.6702	6.67325	31.6867	8.69728	34.9854	7.46599	31.2633	6.54418	31.893	5.92363	30.888	10.3589	38.518	17.3027	37.0225	6.96132	37.4414	6.30365	39.6121	2.63685	36.3535	11.5793	35.8046
ENSG00000142892.15	PIGK	8.31949	9.24342	5.18032	11.0463	3.91001	6.42453	3.82406	3.83945	10.7561	7.53197	4.96142	6.02635	5.55207	4.48534	3.14775	5.62851	4.33354	3.53197	7.91841	3.51982	8.75822	4.77539	7.27262	4.90846	14.5267	5.4516	10.8832	4.26754	8.10271	5.50946	7.19877	3.42233	7.03598	5.96787	14.0806	8.41585	7.60422	5.09483	10.6621	6.82669	6.58577	5.34327	8.0501	5.82348
ENSG00000142910.16	TINAGL1	0	0	0.275173	0	0	0	0	0.008661	0.757618	0	0.070768	0.150137	0.053897	0	0.01717	0.040193	0	0.31676	0.068045	0.028802	0.062017	0	0.006587	0.017752	0	0	0	0	0.358236	0.004904	0.122077	0	0	0	0.015103	0.016433	0.017557	0	0.016916	0.045926	0.021624	0	0	0
ENSG00000142920.17	AZIN2	0.059242	0.266325	0.265377	0.510399	0.063377	0.375739	0.180143	0.533179	0.679103	0.495791	0.22937	0.142508	0.096733	0.095299	0.644651	0.301008	0.911159	0.425282	0.085187	0.104189	0.041912	0.400858	0.210793	1.06368	0.034308	0.173757	0.043402	0.126656	0.006539	0.018642	0.028654	0.059144	3.87789	0.149894	0.17626	0.710786	0.072272	0.249643	0.046321	0.057185	0.328487	0.105129	0.056466	0.219528
ENSG00000142937.12	RPS8	1477.86	1711.14	1078.28	1457.18	1373.01	1456.17	931.215	1496.05	2353.24	1647.73	1414.61	1684.09	1290.44	1103.14	1330.24	1274.4	1112.78	1063.05	1097.7	988.328	735.603	1174.82	840.521	1486.46	1321.96	1482.66	1077.51	1390.3	676.236	1291.25	1004.48	1425.88	794.207	2200.57	1483.22	1998.97	759.745	1718.29	1189.77	1429.04	1586.18	1356.51	905.128	1660.89
ENSG00000142945.13	KIF2C	104.528	0.674791	22.3293	0.123859	38.4145	0.162827	36.9798	0.149081	43.49	0.984701	21.8427	1.39691	42.8473	0.024505	11.4899	0.087957	33.5165	0.482332	32.0979	0.20508	26.4391	0.135542	32.3604	0.235877	48.8373	0.460464	42.5867	0.126774	42.4317	0.272739	35.1472	0.062806	43.2505	0.092818	58.6764	0.105359	32.536	0.19121	39.3342	0.085901	38.7803	0.193053	32.7088	1.49747
ENSG00000142949.17	PTPRF	0.406639	0.180812	1.92939	0.562581	0.090208	0.006936	1.18142	0.444835	0.576016	2.11329	1.76481	1.80691	0.501891	0.160518	1.81125	0.813865	0.14846	0.328025	0.29862	1.37284	0.210151	0.1778	0.214087	0.86178	0.15156	0.288539	0.119398	0.780233	0.144275	0.06689	0.138099	0.029184	0.761947	0.077749	0.451587	0.041865	0.274674	0.031166	0.30123	0.689806	0.557955	1.66235	0.44615	1.88874
ENSG00000142959.5	BEST4	0.081095	0.141873	0.078599	0	0.021286	0.168938	0.054621	0.122689	0.172732	0.195692	0	0	0.063769	0.060447	0.237302	0.050617	0.13772	0.211684	0.12353	0.136293	0.066517	0.084261	0.1557	0.100438	0.03243	0.105724	0.093206	0.172717	0.020485	0.067712	0.097974	0.030997	0.151434	0.085638	0.06402	0.040959	0.071271	0.106343	0.052507	0	0.244697	0.090069	0.08167	0.181726
ENSG00000142961.16	MOB3C	11.0828	8.2877	7.17936	13.1359	9.95965	8.64789	7.51539	9.26615	14.3579	5.99981	5.40508	8.80502	5.94421	4.32724	7.75798	7.33081	7.20237	14.2614	3.95097	5.27099	4.65488	7.10588	4.41753	9.50719	3.89383	9.08406	4.0653	8.63974	5.06814	8.14581	4.55848	7.52681	4.75206	11.5003	5.48126	13.9116	3.96588	7.94608	4.39641	6.81392	5.89405	9.09483	6.45851	5.17398
ENSG00000142973.15	CYP4B1	0.162446	0	0.110225	0	0.074428	0	0	0	0.347488	0.219696	0.035497	0	0	0	0	0.099325	0	0	0.082182	0.16913	0.010952	0.010264	0.142896	0	0	0.026124	0	0.092969	0	0.057132	0.01847	0.020359	0.012985	0	0	0	0	0	0.369133	0.166034	0	0.563815	0.02072	0.394489
ENSG00000143001.5	TMEM61	0	0.01844	0.152903	0	0	0.020782	0.06748	0	0	0.122184	0.145576	0	0	0	0.074448	0	0	0.01841	0	0.040244	0	0	0.017988	0	0.051205	0	0	0	0	0	0.020568	0	0	0	0	0	0	0	0.022779	0	0	0.065198	0	0.087646
ENSG00000143006.7	DMRTB1	0	0	0.114449	0	0	0	0	0	0.046843	0.525397	0.223216	0.072296	0	0	0.229381	0	0	0.405488	0	0.033395	0.007506	0.019705	0	0.025543	0	0	0	0.015616	0	0	0.018994	0	0.00903	0.014538	0	0	0	0	0.395914	0	0	0.14046	0	0
ENSG00000143013.13	LMO4	36.273	17.2284	21.8252	18.2942	4.59856	12.8893	19.7441	12.9969	8.63469	10.2693	6.99399	9.84868	11.9636	13.7556	20.3684	11.7781	8.85496	22.9978	23.5197	12.528	25.6118	10.7616	35.2549	13.721	20.2388	8.97657	22.8195	11.2642	18.2608	15.5468	29.3597	8.30006	29.6166	15.0231	37.7716	15.7911	19.7015	19.3121	46.3151	12.838	50.3412	13.4244	42.1175	17.3863
ENSG00000143028.9	SYPL2	0.035461	0	0.046947	0.099249	0.042028	0	0.035892	0	0.09095	0.092305	0.232364	0.017518	0.008419	0.051539	0.399023	0.022293	0.415195	0.106504	0.061046	0	0.029225	0	0	0	0.009148	0.004354	0.01637	0	0	0	0.015414	0	0	0	0.007015	0	0	0	0.00695	0.028001	0.020128	0.009931	0.033331	0.01336
ENSG00000143032.8	BARHL2	0	0	0.074053	0	0	0.011796	0	0.007701	0.564255	0.070074	0.20914	0	0.015989	0.009466	0.191393	0.021139	0	0.412948	0	0	0	0	0.01028	0.007888	0.00582	0	0.015606	0.014469	0.017178	0.01213	0	0.013029	0.01652	0	0	0	0	0	0.053713	0	0.009609	0.037577	0.012903	0
ENSG00000143033.18	MTF2	32.6127	24.3843	17.1932	33.9773	20.4771	20.6313	14.5341	16.3507	42.9784	23.9828	16.2316	23.3285	23.9334	24.4023	14.8992	19.1827	14.6106	18.8874	17.5167	11.3105	16.1739	15.5925	18.3444	19.0412	23.8483	19.6925	21.058	17.3738	19.1902	18.6401	19.9298	16.2982	20.2955	24.4788	38.1781	25.7823	15.3473	16.2395	22.748	19.5	23.1055	22.9629	19.0973	18.2651
ENSG00000143036.17	SLC44A3	0	0	0	0.016707	0	0	0	0	0	0.720564	0	0	0	0	0	0.044719	0	0.043192	0	0.024578	0	0	0	0	0	0	0.008259	0	0	0	0	0	0	0	0	0	0	0	0.013894	0	0	0	0	0.043678
ENSG00000143061.18	IGSF3	0.649413	0	0.917569	0	0.840319	0	0.3643	0	1.04897	0.10117	1.22968	0	0.55342	0	1.75116	0	1.16384	0.523071	0.393706	0.014342	0.174384	0	0.421726	0	0.595141	0	0.260302	0	0.093462	0	0.527717	0.006556	0.73376	0	0.872941	0	0.200624	0	0.20248	0.025937	1.11565	0.024782	1.96268	0
ENSG00000143067.5	ZNF697	0.822155	0.007143	1.23864	0	0.342989	0	0.911474	0.005258	0.325153	0.048107	2.67528	0.022761	0.400266	0.006506	0.589266	0	0.311051	0.058599	1.648	0.008036	1.20264	0.002276	0.953366	0.002685	1.37563	0.005665	1.00865	0	1.53279	0.033251	1.13339	0.004437	1.25502	0	3.43126	0	0.763222	0	0.748113	0.006084	0.886316	0	0.353449	0.026146
ENSG00000143079.15	CTTNBP2NL	14.4578	2.83728	3.16317	2.11356	7.18668	0.842758	5.12267	1.94747	10.0223	2.20641	5.75571	0.324165	15.8423	2.08839	5.98137	2.05203	3.4645	3.30724	6.00852	1.12533	5.95601	0.973994	3.8852	1.50518	8.52425	1.63951	6.19441	2.34303	9.26784	1.61693	5.85854	1.65802	13.8001	1.21561	13.626	1.78517	5.38579	3.00031	3.36307	1.03803	9.69478	3.14667	4.89886	0.21182
ENSG00000143093.15	STRIP1	29.5781	38.4155	13.5844	35.2663	13.1077	31.2747	13.6872	22.1156	31.7439	28.4338	12.2392	30.8645	14.5723	26.1262	12.6297	25.3839	10.5496	36.9261	12.1137	21.0638	13.9626	21.3771	12.6226	30.3105	15.2107	29.015	15.4114	22.9429	10.9916	23.9199	10.6349	29.4408	12.4023	48.1756	23.1795	36.7162	10.8396	39.0536	12.594	27.8006	12.4167	31.5518	12.3165	30.7854
ENSG00000143105.7	KCNA10	0	0	0.278277	0	0	0	0	0	0.500767	0.036727	0.102292	0	0.016761	0	0.312157	0	0	0.51801	0.020327	0.064952	0	0.013801	0.043113	0	0.012209	0.008698	0	0	0	0	0.043079	0	0	0	0	0	0	0	0.041307	0	0.010078	0.019688	0	0
ENSG00000143106.13	PSMA5	39.0478	13.1048	44.0972	18.9491	44.8307	14.8018	52.276	14.9245	70.3699	12.6907	38.26	14.5746	44.2813	9.56443	36.2929	11.2323	46.8083	9.4301	50.0912	9.18547	51.8293	10.3663	50.6342	15.1317	68.1899	13.9465	53.6783	14.3256	51.511	12.0654	50.5767	10.5911	53.5349	23.9282	98.9171	18.6196	47.6355	13.135	57.2367	10.2186	53.0807	12.6702	57.0573	15.3719
ENSG00000143107.10	FNDC7	0.010773	0	0.147704	0	0	0	0	0	0.082776	0	0.008911	0.127587	0.010204	0	0.04066	0	0	0.084224	0.00617	0.039959	0	0.004221	0	0	0.014671	0	0.029484	0	0	0	0.018693	0	0	0	0	0.02452	0	0	0	0.022201	0.012214	0.024052	0	0.016177
ENSG00000143110.12	C1orf162	0.323872	47.6564	0.14555	62.8488	3.28415	57.3069	0.74115	51.2188	4.1645	49.1264	0.678029	60.3871	8.01276	30.7134	0.27121	44.676	1.05653	48.507	0.401371	23.6233	0.764966	35.6211	0.587712	40.5964	0.438049	53.6951	1.16866	45.5461	0.573228	57.4703	1.25083	39.6711	0.602566	74.5984	0.449837	56.4794	0.191032	47.4662	2.25132	56.0599	0.173209	51.787	0.072285	37.3139
ENSG00000143119.14	CD53	165.102	173.202	115.782	200.436	151.701	168.342	120.36	164.245	199.126	182.059	127.928	183.28	126.269	140.703	121.059	170.323	105.592	154.062	101.415	99.9198	104.421	124.168	102.111	149.866	106.634	173.518	117.287	144.321	87.3328	161.865	105.931	151.846	115.524	199.914	154.243	213.257	112.668	189.134	117.816	155.296	116.023	173.708	124.39	168.754
ENSG00000143125.6	PROK1	0	0	0.02715	0	0	0	0	0	0.202404	0	0.085985	0	0	0	0.032928	0	0.015896	0.016184	0.060125	0.035705	0	0.020225	0	0.012266	0	0	0	0	0	0	0.045472	0	0	0	0	0	0	0.051242	0	0	0	0.11562	0	0
ENSG00000143126.8	CELSR2	0.115903	0.231769	0.395902	1.19073	0.638925	0.276999	0.147293	0.199349	0.61099	0.828075	0.209885	0.1443	0.477632	0.361825	0.35331	0.383654	0.347078	1.34045	0.425607	0.210263	0.224105	0.247911	0.437284	0.368006	0.166537	0.188463	0.294981	0.335261	0.099741	0.099215	0.297127	0.108111	0.574137	0.33949	0.392448	0.253442	0.172115	0.313658	0.404307	0.189429	0.206761	1.35147	0.485809	0.30962
ENSG00000143127.13	ITGA10	2.83016	4.0044	0.726305	1.18064	1.41406	2.4087	0.576233	0.936919	3.78157	0.948622	0.99104	0.50684	1.66838	0.38306	1.8509	1.31006	0.199967	1.62944	0.604583	0.935407	0.607597	1.24724	0.173922	1.4414	0.386118	1.71221	0.157038	1.9347	0.625266	1.0347	1.00876	1.10432	1.44299	1.43063	1.12056	2.70887	0.457836	2.66004	0.374717	1.09826	0.298814	1.18271	1.11097	2.33332
ENSG00000143147.15	GPR161	0.079702	0.082101	0.19673	0.187359	0.2005	0.09953	0.102367	0.150324	3.1752	4.08328	0.130844	0.017014	0.016536	0.014114	0.278471	0.077478	0.047307	0.723762	0.060435	0.620158	0.015102	0.064903	0.01316	0.068589	0.209977	0.124588	0.017399	0.075291	0.008711	0.040775	0.163203	0.016601	0.277051	0.157034	0.111313	0.252651	0.069023	0.176596	0.892542	0.281066	0.029823	0.576699	0.449132	1.46095
ENSG00000143149.13	ALDH9A1	15.8281	17.0607	12.2952	29.5426	17.6571	24.6308	13.6868	19.4208	21.85	20.0318	17.3641	16.1026	19.4294	13.5938	16.3663	19.1719	14.1824	16.891	15.8879	14.4857	13.407	23.1068	16.2117	16.5838	17.2695	19.7772	17.3312	20.5016	15.789	23.3141	15.3241	15.9212	15.1939	26.3845	23.6315	26.6407	10.7316	14.2851	21.7934	21.9263	18.2695	21.4394	15.0264	21.755
ENSG00000143153.14	ATP1B1	13.4374	0.05367	10.1617	0.174231	2.44407	0.251335	2.42575	0.08622	21.5771	0.653225	10.2313	0.086835	3.29617	0.150978	7.11825	0.166682	6.42822	0.4129	4.91029	0.119143	3.7976	0.105139	4.82521	0.574483	6.82829	0.071887	3.20918	0.018784	22.6393	0.14912	5.66719	0.082316	4.43127	0.496275	4.60921	0.39704	2.13487	0.091049	2.94864	0.118296	13.186	0.184599	5.71106	0.144587
ENSG00000143155.13	TIPRL	58.5544	17.6183	32.9522	21.8114	30.7303	11.1254	27.8876	11.6569	60.0092	14.3603	33.941	13.1393	41.6741	9.79886	30.9673	15.1693	33.4635	12.2845	27.024	9.53516	27.0947	11.0092	30.3035	14.9192	48.3255	16.3703	34.0301	11.4585	30.0826	14.493	31.6098	12.0688	31.1219	21.429	57.5489	23.742	33.4587	14.1718	34.4408	16.3009	43.5293	16.7267	30.7534	17.5622
ENSG00000143156.14	NME7	5.26206	2.6713	4.35115	6.21733	6.65119	2.28015	2.9211	1.92841	12.9787	3.09589	3.52111	3.30502	3.50269	3.75146	5.08519	3.5328	2.93449	4.71479	4.11897	1.77259	3.43376	2.64861	3.59258	2.8161	4.55782	2.11521	3.93925	2.25011	2.51539	2.98965	3.56589	3.94454	4.35123	2.16662	6.21438	2.48593	3.38751	4.45526	3.19103	3.58752	3.75418	1.99278	3.63841	2.75676
ENSG00000143157.12	POGK	38.3266	23.3969	17.6122	28.0595	28.1221	25.8271	23.8892	24.0764	27.5818	19.6096	17.4723	15.8907	14.1588	19.7102	18.5517	16.8798	19.4635	42.696	19.7333	15.9899	17.4544	13.226	18.1191	26.6193	21.3728	24.9487	17.8241	23.5994	27.6421	19.341	21.0289	19.7251	23.0666	29.8026	39.0953	26.1647	13.7868	19.8512	21.437	20.59	23.4979	21.9522	22.1575	22.7684
ENSG00000143158.11	MPC2	8.66536	4.61466	11.1128	7.08908	7.1931	4.29842	7.77373	3.89338	11.53	4.93957	8.04734	4.21277	8.27067	2.75258	7.69756	4.31909	8.80507	5.48062	10.8635	3.81175	9.21612	2.95395	10.2512	4.25517	12.749	4.70906	9.97716	3.99172	11.2533	3.44823	9.89858	4.27206	9.27078	7.16753	16.1885	6.27043	8.06603	3.75827	12.6155	5.01095	7.37812	4.34206	10.6506	4.61195
ENSG00000143162.9	CREG1	5.3285	1.90122	2.87798	2.41849	3.08316	1.42506	2.76985	1.64511	3.53061	3.3218	4.3282	2.54478	4.46144	2.4468	5.42598	2.74958	3.37508	2.67324	5.29257	1.86296	5.77876	1.97953	3.52461	2.05479	5.35464	2.15261	4.17059	1.38634	4.52065	1.75578	4.95329	1.83711	5.96295	3.26921	6.18198	2.08124	4.12427	2.21679	5.04824	1.21651	7.82126	2.34755	5.3274	3.12788
ENSG00000143164.16	DCAF6	43.3683	18.1132	29.7612	19.1036	24.5521	15.7845	22.289	8.61136	53.7297	16.5769	26.3009	15.3494	27.1166	11.0389	24.6504	10.5818	21.8508	13.4892	21.9727	11.1843	18.0804	6.96557	17.8299	12.9948	25.2603	12.8152	22.1216	10.4102	18.9306	11.6864	20.845	8.95922	25.1238	15.1803	27.9111	21.0318	16.4128	13.8365	21.7586	15.3529	22.7424	13.7511	20.8804	14.3402
ENSG00000143167.12	GPA33	0	0.928468	0.288166	0.964845	0.013971	0.341888	0	0.359427	0.033998	0.360959	0.071969	0.262221	0	1.58045	0.245365	1.03726	0.015951	0.701642	0.015203	0.256663	0	0.617297	0.008753	0.833099	0	0.442405	0	0.464766	0	0.977102	0.035968	0.984099	0	0.474083	0.102991	0.433483	0.016765	0.366528	0.020683	0.943474	0.01573	0.783494	0	0.184462
ENSG00000143171.13	RXRG	0	0.009412	0.314245	0	0	0	0	0	0.206428	0.488802	0.251489	0.161025	0.073174	0.00851	0.09552	0.38278	0	0.317318	0.045382	0.203258	0	0.057849	0.047529	0.037581	0	0	0.03675	0	0	0.0109	0	0.040653	0	0.065315	0	0	0	0	0.17791	0.047706	0	0.224764	0	0.784908
ENSG00000143178.13	TBX19	0.851053	2.17051	0.543806	1.38202	0.404472	1.35587	0.655973	1.01172	1.38135	1.28196	0.67012	1.62257	0.470731	1.09947	0.758562	2.1184	0.587786	1.12653	0.508558	1.06066	0.51812	1.03497	0.36102	1.3512	0.2005	1.07689	0.370432	0.934531	0.311195	0.838109	0.510658	0.733018	1.02497	1.64147	0.913245	2.51716	0.389144	1.70267	0.525836	1.18731	0.414533	2.18141	0.703754	2.02565
ENSG00000143179.16	UCK2	11.9459	4.96562	17.0183	2.95202	22.6416	2.70096	15.3563	3.2669	25.8044	1.87271	18.1522	4.18455	20.6643	2.77598	9.30619	2.71355	12.3892	1.60933	22.8805	1.84304	16.9994	2.37705	17.9822	3.88213	34.6073	2.83785	26.2625	1.71639	17.7531	3.2568	20.8561	3.76677	19.4116	4.30372	40.4677	5.99574	15.4059	4.76976	24.8584	3.10348	28.6161	5.77979	10.8983	4.4979
ENSG00000143183.18	TMCO1	175.863	67.3187	70.1296	69.3501	83.4251	48.3089	93.4724	40.3284	97.7305	46.5418	62.9263	42.6646	54.0913	36.1902	66.2978	43.7581	86.5548	44.2015	78.3946	23.7812	84.0188	37.7098	73.7808	43.9757	104.85	40.8273	90.2631	35.5419	96.003	36.0257	75.7496	37.3337	87.7044	66.3607	151.496	66.2845	85.0456	37.2767	77.4358	41.3787	77.7578	42.5521	103.499	44.3768
ENSG00000143184.5	XCL1	0.124563	0.075881	0.345631	0	0	0	0.319433	0	0.078576	0.376865	12.4647	0.060765	0	0	0.191405	0.037849	0.315223	0	0	0	0.953469	0	0.166482	0	0.09482	0	0.817701	0.052415	1.76488	0.021792	0.233922	0	6.28476	0	8.92545	0	2.08048	0	0.608685	0	0.365476	0	0	0
ENSG00000143185.4	XCL2	0.190278	0	0.084911	0	0	0	0.456208	0	0	1.23757	13.4569	0	0	0	0	0	0.277086	0	0	0.112795	0.686373	0	0.263922	0	0.153958	0.086402	1.06362	0	2.55572	0.123606	0.360977	0	0.860807	0	11.8488	0	3.34312	0	0.12848	0	0.20442	0	0	0
ENSG00000143190.23	POU2F1	12.0996	22.6211	7.17127	22.8064	14.4786	21.4523	9.70007	10.5217	20.4845	18.831	8.77826	21.778	17.0277	12.3894	6.66373	20.2102	8.85382	14.9164	11.2369	15.583	10.6376	10.1721	10.6459	14.222	11.0016	15.8006	14.6379	14.1399	8.8252	18.0087	10.3201	13.5651	8.47019	20.9697	11.86	18.6886	7.61444	18.1399	8.55979	18.779	11.0536	19.8741	8.65035	18.7788
ENSG00000143194.13	MAEL	0	0	0.162627	0.017867	0.131828	0	0.04325	0.017429	0.23364	0.162865	0.099324	0	0.036242	0.032092	0.024053	0.025966	0	0	0.010967	0.105771	0.023615	0.029738	0.03488	0.05833	0	0.046925	0.008831	0.105359	0	0	0.033198	0.029311	0.056055	0	0	0	0	0	0.1187	0.079928	0	0.275838	0	0.114139
ENSG00000143195.13	ILDR2	1.05091	0.027681	0.446575	0.024128	2.42267	0.001636	0.954255	0.04018	2.0406	0.068968	2.46829	0.092001	1.41455	0.029918	0.511406	0.192156	0.241103	0.180598	0.262095	0.007683	0.297305	0.004664	0.827877	0.069687	0.150716	0.003469	0.571072	0.052208	0.151458	0.0068	0.48658	0.001813	0.633503	0.024281	0.478478	0.034833	0.009967	0	0.728835	0.032466	0.409162	0.371115	0.58486	0.003569
ENSG00000143196.5	DPT	0	0	0.064289	0	0	0	0	0	0.264036	0	0.067636	0	0	0	0.077501	0	0	0.163374	0	0	0	0	0	0	0.007081	0	0	0	0	0	0	0	0	0	0	0	0	0	0	0.042892	0	0	0	0
ENSG00000143198.13	MGST3	18.7461	20.9731	15.1681	16.1194	19.5297	9.48635	14.7429	11.7434	16.5739	10.0701	17.8768	15.1028	24.4139	13.1299	15.1239	9.67808	18.7753	12.9865	10.8404	6.72419	14.3305	9.41142	15.6279	12.7158	22.6764	14.5897	16.0016	12.8674	22.318	15.3791	14.2896	10.0971	10.5404	4.97884	13.5031	13.8176	11.5492	15.6139	15.7138	16.2383	20.6336	14.8809	21.6404	18.6786
ENSG00000143199.18	ADCY10	0.006495	0.075051	0.256512	0.194269	0.006855	0.013342	0.032165	0.143543	0.066753	0.120643	0.01623	0.025704	0	0.206088	0.074828	0	0	0.438013	0.08715	0.042641	0.016099	0.015406	0.003971	0.211444	0.009103	0.101562	0.032204	0.016682	0.006582	0.028147	0.011322	0	0	0.005159	0	0.19602	0.017233	0	0.129468	0	0	0.021924	0	0.090393
ENSG00000143207.21	COP1	32.0131	34.3379	24.1503	35.977	24.3347	24.9793	18.6245	17.3774	36.0854	33.4393	17.6782	26.5705	30.554	23.9416	14.8464	25.0429	21.6591	17.1375	18.0497	19.7623	15.9614	14.8023	18.5005	21.7851	21.3158	24.1576	18.5816	20.2379	16.0297	22.4016	17.6205	18.4726	18.2364	34.8053	31.1021	31.1275	11.563	22.4247	19.9843	25.0711	31.7282	23.9281	13.1647	29.7871
ENSG00000143217.9	NECTIN4	1.18087	0.02962	0.292595	0.044583	0	0	0.004291	0	0.916642	0	0.331487	0	0.153878	0	0.999296	0	0.380047	0.182105	0.214705	0.008817	0.165007	0.003748	0.133669	0.004443	0.229596	0	0.347803	0	0.04828	0.006863	0.190959	0.007329	0.64353	0.015137	0.268129	0	0.093403	0	0.118009	0	0.167796	0	0.38767	0.01436
ENSG00000143222.12	UFC1	53.9217	36.4307	48.9259	54.5624	43.8044	29.9703	39.4806	34.1513	63.2295	44.9352	41.8446	38.0906	33.2984	32.7568	38.7851	36.5156	37.3486	51.4392	44.8233	25.6595	38.9435	30.7309	49.9637	38.536	47.0079	30.3711	45.3663	34.3983	36.4764	32.0133	46.7002	37.175	40.0357	61.7874	65.0124	51.7538	34.2418	31.6382	46.3005	36.7054	42.4633	31.9306	49.9349	35.548
ENSG00000143224.18	PPOX	4.66419	14.3486	4.42597	15.3436	6.45045	17.928	6.10798	12.0296	9.98054	17.6136	5.10511	12.5541	4.02011	7.34194	4.20265	12.6614	6.05007	13.3585	5.22668	8.64879	5.55107	11.3319	6.89696	12.2751	7.42703	15.3017	5.75074	10.7748	5.09484	11.1036	5.68222	10.5826	7.34304	19.4071	10.3609	14.3428	3.99615	13.7071	6.00797	12.1677	4.53187	14.9438	5.14686	12.1927
ENSG00000143226.15	FCGR2A	1.54591	3.25679	1.54492	6.00617	179.425	8.73082	0.419963	0.369885	3.69257	4.60728	2.71781	8.00616	1.51364	3.41544	2.5792	8.49932	0.761421	4.9748	0.225415	3.18485	0.116586	0.664087	0.703089	9.53799	0.069076	1.90708	0.290331	3.72101	0.509665	2.71399	1.07353	2.88701	0.148663	5.59825	0.223961	2.27923	1.19987	10.1727	0.648361	1.39051	4.18786	13.6492	0	1.85859
ENSG00000143228.13	NUF2	19.7891	0.907041	12.4872	0.95808	10.0857	0.981342	9.3949	0.354327	16.5949	0.958699	12.7424	0.452005	18.4823	0.116531	4.7498	0.47459	6.21127	0.81763	10.8334	0.288495	9.84053	0.676666	11.7734	0.766437	18.3549	1.21728	17.119	0.609188	11.7406	0.775829	12.2407	0.17613	13.8492	0.211285	23.3217	0.57911	17.2225	1.04346	15.8938	0.520067	12.3724	0.535849	8.98276	0.453024
ENSG00000143248.13	RGS5	2.58837	2.5542	1.514	0.46121	1.62042	2.20418	1.41227	1.49997	0.377857	1.85005	0.534655	0.566135	2.5913	1.02546	0.489825	1.36134	0.984452	0.257437	1.3799	1.02703	1.25261	1.27616	2.00229	0.951561	1.76908	1.19216	1.71192	0.769501	1.68949	0.750136	0.618955	1.68216	1.96019	0.524451	2.83036	0.862158	1.39448	0.859546	2.86954	2.92663	2.23123	0.72928	2.33748	0.812997
ENSG00000143252.16	SDHC	12.6373	9.90712	16.8295	11.0827	15.8325	8.69828	16.996	7.36431	26.0522	8.51685	17.2358	9.57236	18.0544	5.61344	17.8124	11.717	12.9318	8.96204	17.656	6.70559	15.0278	7.29908	16.5442	10.4869	23.2212	11.7716	21.0691	9.50298	12.8316	10.5746	15.586	8.68381	20.2338	9.35125	23.8803	10.9097	16.7037	10.4257	20.5511	9.27364	19.0768	8.89896	18.173	12.3706
ENSG00000143256.5	PFDN2	91.0897	32.0384	53.6443	34.0366	56.8904	29.1888	49.7994	28.5517	98.8671	23.5354	55.9915	25.5981	57.2732	21.6954	48.3061	28.9753	47.8869	28.2184	56.4846	21.7773	49.5203	27.4361	49.9806	28.0622	76.347	26.9061	55.956	28.5522	64.972	28.4076	48.605	26.0047	69.6273	42.0321	98.8554	42.8854	50.9113	37.3837	74.5361	29.681	78.6832	28.532	43.7545	29.1214
ENSG00000143257.12	NR1I3	0	0.015729	0.082221	0	0	0	0	0	0	1.15186	0.02077	0.235114	0	0	0.101671	0	0	0.436504	0	0	0	0	0	0	0	0	0	0	0	0	0	0	0	0	0	0	0	0	0.099993	0	0	0.027935	0	0
ENSG00000143258.17	USP21	4.4878	12.1009	4.85174	15.0182	6.28596	12.9643	5.04537	10.8853	6.12755	12.1886	5.6019	13.0767	8.16558	15.7725	5.43432	14.6225	3.65379	10.5033	5.25142	6.96389	5.43622	9.39106	5.85294	10.6947	6.6746	9.97509	5.96296	11.0883	5.37152	9.97386	6.54296	8.02799	5.55061	16.0049	7.90358	13.2453	3.65407	11.899	7.37559	9.44996	5.30218	11.8154	6.52641	9.25475
ENSG00000143278.5	F13B	0.025377	0	0	0	0.056152	0	0	0	0.032452	0	0.127604	0	0	0	0	0.1586	0	0.015279	0	0	0.021848	0	0	0	0	0	0	0	0	0	0.008789	0	0	0	0	0	0	0	0	0	0.050281	0	0	0
ENSG00000143294.15	PRCC	39.7978	26.9268	31.5516	29.0969	32.6192	22.6141	31.1324	24.1495	54.8031	22.6768	40.5106	24.5017	28.5616	22.1476	33.1425	22.9167	29.8788	25.3529	33.8184	17.1616	28.4603	19.0355	28.5075	27.7929	37.5385	24.6934	34.0748	23.5128	29.9004	26.4118	31.8909	22.9864	30.1996	36.7628	44.8264	32.6816	28.4812	25.3664	36.9237	22.3666	28.5992	27.6256	31.0965	23.5413
ENSG00000143297.19	FCRL5	48.1924	29.4015	48.3127	172.337	34.7929	26.4163	28.7736	28.2861	92.0627	60.7694	4.7992	144.114	29.1138	106.968	7.88697	57.0348	35.0063	132.555	22.3945	21.872	38.7562	97.0469	30.2773	47.9809	23.5085	28.8737	29.6615	59.7051	21.333	51.3496	35.2169	91.679	31.9751	152.729	21.3249	101.995	25.6548	97.1439	18.0668	119.146	10.5843	38.3163	52.6061	55.9146
ENSG00000143303.12	METTL25B	10.5268	19.126	11.0391	30.9984	14.1958	26.9669	12.6627	19.1554	11.3698	17.7812	9.50652	19.881	11.1044	26.5958	15.0543	17.5494	9.03879	26.4339	13.0867	16.2828	13.2601	19.7156	11.6137	22.4664	10.2679	24.1025	12.2545	19.5871	12.7142	19.3756	12.2377	16.5046	23.4707	24.2144	20.722	25.2898	13.4944	27.8556	14.4537	17.2504	12.6861	19.7371	10.9687	28.8024
ENSG00000143314.12	MRPL24	36.9238	16.9686	24.7937	23.0654	45.9628	16.9716	36.7409	17.9514	42.2321	14.948	28.6119	17.2294	28.1587	13.1795	23.7497	13.6893	35.5783	16.586	48.5401	10.1329	35.0221	16.1783	43.101	17.6269	55.9293	16.3093	50.8339	16.6442	48.1884	16.4039	44.6912	15.0239	43.3543	23.6542	75.0859	22.8136	29.7181	20.3866	52.1214	15.9409	48.1163	14.5881	41.2037	15.1834
ENSG00000143315.8	PIGM	0.550844	1.02188	0.931979	1.20459	1.07602	1.14476	0.880945	0.853742	2.48615	1.11653	0.803709	1.32368	0.612495	0.450522	0.789544	0.622982	0.608261	0.941337	0.814423	0.47675	1.06341	0.713329	0.879841	0.770231	1.26362	0.944292	1.03779	0.890291	0.693766	0.905616	0.913355	0.680588	0.951291	0.778867	1.19241	0.90728	0.670851	0.703859	1.1243	0.775659	0.712078	0.489485	0.855406	1.31037
ENSG00000143318.13	CASQ1	0.075009	0	0.194325	0	0.049035	0	0.058823	0	0.238734	0.258473	0.253033	0	0.602594	0.043538	0.584426	0.046445	0.297481	0.192295	0.404458	0.069296	0.091797	0.029408	0.133766	0	0.102443	0.023104	0	0	0	0	0.083447	0	0.0454	0	0.103353	0	0.078738	0	0.354814	0.16186	0.010571	0.084973	0.170828	0.114028
ENSG00000143319.17	ISG20L2	20.2352	19.4981	18.7453	17.7129	17.3834	13.8789	20.4048	15.4795	24.5995	19.1027	16.2388	23.7432	20.203	15.6955	15.9362	21.5617	16.2064	21.4329	19.5629	12.4832	16.6982	14.5419	16.6831	18.5724	24.5656	20.4652	20.6911	14.6684	17.3184	16.8876	19.7373	16.9746	18.1915	23.1685	29.1672	22.9316	15.1038	18.1392	24.9648	14.6429	15.4123	15.8416	14.5766	19.6622
ENSG00000143320.9	CRABP2	0.377033	0.303758	1.07445	0.357152	0.215484	0.72946	0.256018	0.123474	0	0.696377	0.330034	0.325015	0.152255	0.874958	0.966802	0.464398	0.167111	0.102705	1.98914	0.787467	0.852308	0.66342	1.00774	0.343457	0.521792	0.482508	0.357044	0.209982	0.658321	0.404945	0.323596	0.452576	0.671829	0.530135	0.972604	0.281507	0.215452	0.078501	0.555719	0.460082	0.391749	1.53711	1.57231	1.02559
ENSG00000143321.19	HDGF	196.153	48.0432	91.8377	51.7992	191.295	42.8771	122.637	43.2919	162.561	49.1755	109.108	47.545	115.069	39.9993	80.195	48.3515	123.624	56.2879	153.3	35.564	130.128	41.0618	127.585	52.701	168.951	48.8798	137.221	47.4202	184.376	47.2543	138.852	55.3702	182.419	75.055	283.704	75.9134	106.258	59.7382	178.753	50.4983	182.861	51.0076	105.377	46.8345
ENSG00000143322.21	ABL2	3.04813	6.44128	2.43513	7.92518	2.63421	6.12706	1.85997	3.62067	4.01985	4.99575	2.69415	5.44897	2.27391	4.52741	2.60281	6.56103	1.76287	5.77048	2.35551	3.65419	2.24676	3.37455	1.98286	4.08682	1.70819	5.01272	2.50669	3.61234	1.8014	4.52734	1.45171	3.92084	2.92505	6.71614	3.83512	6.31892	1.14826	4.99983	2.82915	5.17458	2.49473	5.21675	2.74935	6.08749
ENSG00000143324.14	XPR1	6.05596	4.54748	4.48648	4.37771	4.87423	4.15109	4.08254	2.84608	9.32207	4.18617	4.20638	4.54309	5.1892	2.72175	4.6647	3.35946	5.04572	3.05861	5.62572	2.57154	4.83016	2.69848	4.74693	3.11278	6.87551	3.49536	5.84332	3.39511	4.23468	3.59278	4.92325	2.79685	3.7494	3.74316	6.44867	4.74011	5.16379	3.58592	5.74418	3.31196	6.07726	3.70385	4.46276	4.06715
ENSG00000143333.7	RGS16	11.3742	0.157351	14.1894	0.052642	5.66349	0.04916	14.4154	0.0257	13.6427	0.146353	32.1974	0.920865	10.63	0.308515	12.1415	0	8.20788	0.110967	18.4525	0.136166	18.1534	0.016535	17.6524	0.407697	22.0708	0.069205	17.566	0.398039	9.85142	0.040516	18.6806	0.151479	16.2377	0.134587	25.1295	0.300376	14.2393	0.111322	7.69439	0.059134	17.7827	0.267129	18.5527	0.380439
ENSG00000143337.19	TOR1AIP1	20.0119	24.3816	22.0817	56.2436	28.5928	45.5096	31.8434	34.7075	39.4723	31.1613	20.9769	28.654	27.8854	30.199	16.5992	32.4412	25.2766	24.5661	25.6119	18.5598	16.9033	19.4063	24.6801	31.489	35.5147	37.4002	31.8494	33.1108	27.9734	38.4362	28.4918	30.64	34.4666	52.0494	51.1646	67.7973	28.4966	40.4209	26.1647	28.2909	31.8783	38.2441	24.7965	46.0807
ENSG00000143340.7	FAM163A	0	0	0.076244	0	0.00635	0	0.005429	0	0.278275	0.801485	0.099746	0.023834	0.011425	0.013541	0.075898	0.105828	0	0.05091	0.013825	0.127842	0	0.004722	0	0.005618	0.004146	0	0	0	0	0.025993	0.004188	0	0.017689	0	0	0.054971	0	0	0.141198	0.050621	0	0.04037	0	0.090506
ENSG00000143341.12	HMCN1	0.001693	0.001055	0.052843	0.006353	0	0.001185	0	0	0.013095	0.03639	0.025579	0.023512	0	0.062663	0.194899	0	0	0.013162	0	0.020785	0.000703	0.008788	0.004164	0.001586	0.012294	0.002512	0	0	0	0.00123	0.002966	0	0	0.001347	0	0.005162	0.00406	0	0.005382	0.005411	0.00676	0	0.001264	0.007759
ENSG00000143344.16	RGL1	16.445	0.118945	7.97307	0.265899	8.58518	0.114561	9.27618	0.101035	12.062	0.114359	10.3911	0.337462	6.50827	0.104389	4.75123	0.071756	5.0419	0.189407	11.2922	0.073137	8.83908	0.049957	10.0371	0.114973	11.5368	0.124397	11.9765	0.052723	11.1433	0.060468	10.4088	0.073073	7.64961	0.163072	13.9248	0.06244	8.21458	0.054491	7.16804	0.173626	12.2651	0.234592	10.9243	0
ENSG00000143353.12	LYPLAL1	10.7046	21.8102	11.391	24.3491	8.03731	15.3625	9.28402	21.7198	10.9896	15.3603	12.2941	19.7844	15.7585	11.4437	15.9247	19.1072	7.87601	26.9649	13.1287	11.907	9.16635	11.9749	12.1146	15.0353	8.01138	18.9241	8.33945	12.1194	13.3074	15.0349	9.76187	9.04193	12.8516	25.4778	10.6227	14.3977	4.79299	18.7145	14.2693	19.2557	16.6401	16.1706	12.7515	17.8921
ENSG00000143355.16	LHX9	0	0.044266	0.097236	0	0.233624	0	0.068426	0.066827	0.472079	1.3414	0.362518	0.284926	0	0.08488	0.2607	0	0.002574	0.817106	0	0.222003	0.112833	0	0	0.066186	0.007384	0.202899	0.011197	0.121425	0	0.040142	0.047313	0.009926	0.010713	0.233129	0.006788	0.120089	0.063928	0	0.143578	0	0	0.014503	0	0.22048
ENSG00000143363.17	PRUNE1	4.01147	10.0946	3.15261	9.04949	3.85893	12.2862	4.01099	8.92509	6.69548	7.33409	4.83947	8.62064	5.18386	6.70017	3.77001	10.6236	2.96448	7.17086	5.10896	6.69726	4.67045	6.10663	4.81821	10.0952	5.46008	8.32046	5.80963	7.25513	4.11918	11.0805	5.19089	9.44194	6.761	13.164	8.44086	12.6603	4.32777	9.33287	6.13022	8.30539	4.78636	9.41773	4.7271	9.29768
ENSG00000143365.19	RORC	0	0	0.256744	0	0.024814	0	0	0	0.524028	0.395055	0.246317	0.062235	0.007483	0.042798	0.138816	0.029543	0	0.747844	0	0.048481	0.018091	0.006121	0.004803	0	0.03604	0.06712	0	0	0	0	0	0	0.069282	0	0.139401	0	0.021059	0	0	0.016428	0	0.10101	0	0.11213
ENSG00000143367.17	TUFT1	0.679877	0.612095	0.428107	0.169047	0.397493	1.36667	0.159256	0.590501	1.35271	1.01572	0.641044	1.01025	0.272517	3.10582	0.469992	0.50195	0.551151	1.08145	0.455213	0.566625	0.069958	0.535031	0.201389	1.5939	0.147683	0.893803	0.301073	0.890382	0.086669	0.774255	0.091539	0.185462	1.01786	1.42045	0.561355	1.56187	0.056653	1.19724	0.377386	0.260525	0.264798	0.523948	0.140815	0.843871
ENSG00000143368.10	SF3B4	26.5535	22.2396	33.0779	26.4483	42.8972	25.6841	38.203	22.2093	60.0793	18.6381	37.4215	22.116	34.5447	19.3512	37.4319	16.9158	40.1534	24.5334	49.9142	14.799	43.6879	20.3519	42.1729	24.5705	53.3023	20.3828	50.7927	17.83	47.1198	18.8166	46.1068	17.2412	47.5762	24.6615	72.1846	28.0223	32.5081	26.0503	51.2313	20.3674	35.0061	20.2226	39.939	22.9066
ENSG00000143369.15	ECM1	0.405382	0.246046	0.372776	0.268343	0.712638	0.196494	0.455402	0.139001	2.17453	0.398974	0.324811	1.17466	0.409366	0.128076	0.470764	0.451713	0.208596	0.598246	0.571749	0.508716	0.23459	0.33427	0.237802	0.401509	0.426504	0.63221	0.163655	0.639007	0.228052	0.480025	0.493503	0.113464	0.4393	0.370437	0.261165	0.258891	0.071546	0.444531	0.573098	0.254558	0.134651	0.157637	0.86606	0.929126
ENSG00000143373.18	ZNF687	11.7859	11.1046	8.99643	12.2835	9.27774	10.2775	7.34119	9.33476	16.2141	9.65352	5.93254	11.2029	10.8054	8.15215	7.21188	11.2385	9.80825	11.5592	9.57491	8.5206	8.28494	9.39563	7.22482	10.7457	6.66232	9.89778	9.42602	9.92114	6.81283	10.0055	8.5411	9.37775	9.19335	16.2072	10.062	12.9706	5.20605	13.2296	7.89772	10.0371	8.51312	13.5162	9.72926	13.2919
ENSG00000143374.18	TARS2	28.1708	20.3868	15.8517	21.7086	13.4315	14.3493	14.1358	14.0846	20.2374	18.5253	15.224	28.4515	15.4012	12.5827	10.5516	14.6867	20.9381	13.2326	18.4198	9.90558	13.4301	15.2877	16.5176	12.0881	19.5931	14.2115	20.6308	15.7917	15.253	14.8744	13.4921	9.88266	18.6994	21.0361	25.9248	16.8502	17.3548	13.7457	19.9518	20.319	17.6773	17.7857	13.2348	16.1586
ENSG00000143375.15	CGN	3.13182	0.427327	1.32096	0.03544	3.50605	2.29615	1.94328	0.069267	1.85292	0.080385	2.54949	0.268859	1.03945	0.28927	0.609033	0.056228	1.55367	0.390583	2.3987	0.246612	0.196297	0.295037	0.223247	0.132574	0.274205	0.071514	0.394426	0.145987	0.180758	0.074743	0.127716	0.401399	5.70527	0.020065	1.16149	0.096041	0.09049	0.133468	0.226241	0.093472	0.546433	0.037821	0.584635	0.190769
ENSG00000143376.14	SNX27	11.6186	17.3095	9.46805	15.9936	11.995	13.9372	9.25597	8.78102	12.8837	14.0662	10.075	15.144	10.2936	6.7297	8.13746	13.7343	9.05774	11.5081	6.74944	8.9494	6.69014	9.2106	6.34118	10.5137	9.63343	12.2339	6.74168	8.93336	6.21367	12.716	6.44408	10.0138	7.22075	17.9935	13.4364	15.9075	5.52736	16.6166	8.07901	12.0555	8.73531	13.6595	4.84652	13.7594
ENSG00000143379.13	SETDB1	21.1142	28.746	17.3016	41.6917	23.6398	33.8792	14.9892	21.5819	31.2746	25.6353	17.955	29.5747	23.834	26.687	20.7362	29.7906	16.7811	26.7144	15.0539	23.9979	13.217	23.5834	15.1174	25.6525	15.8794	29.7876	17.8909	23.5929	15.534	27.0089	15.7848	28.0099	16.6826	36.5791	23.7668	33.5735	10.8478	33.4419	16.8736	27.2209	15.7065	31.3295	12.2006	34.7663
ENSG00000143382.16	ADAMTSL4	0	0.011905	0.286807	0	0.020543	0.244681	0.033337	0.07236	0.521109	0.111344	0.085439	0.389687	0	0.125859	0.088813	0.124805	0.013806	0.367105	0.092829	0.013037	0.022608	0.013476	0.041986	0.073993	0.045674	0.383211	0.026501	0.009818	0.029096	0.100786	0.022002	0.044525	0.056173	0	0.155923	0.0134	0.021653	0.037709	0.032971	0.20174	0.010913	0.063541	0.09883	0.026592
ENSG00000143384.14	MCL1	180.421	163.487	173.606	164.319	135.279	144.327	175.356	142.571	197.794	126.558	111.658	132.862	137.755	140.711	132.699	121.622	133.627	179.499	172.437	131.837	204.204	151.017	180.095	174.751	138.408	141.279	173.59	149.201	179.157	120.291	181.565	108.839	201.749	228.185	213.397	245.978	181.326	186.73	152.589	121.419	130.693	154.411	234.187	169.892
ENSG00000143387.14	CTSK	1.56487	3.86038	0.788847	3.12716	0.553451	2.94388	0.660835	1.77619	1.67892	5.28303	1.24935	3.58754	1.54185	2.57705	0.902864	4.28732	0.947375	3.96195	0.614929	2.6284	1.00055	1.58837	0.946624	1.94277	0.635894	2.77678	1.28643	1.76896	0.954586	2.91988	0.969694	2.19774	1.3079	5.72719	1.81551	3.28109	1.11955	3.24248	1.21119	3.40976	0.672053	3.77259	0.855986	3.69117
ENSG00000143390.18	RFX5	153.188	110.253	47.6535	148.083	80.6736	127.478	80.8588	104.965	80.6458	89.0789	53.4341	102.418	62.7946	118.119	47.5994	88.8578	94.4815	163.144	76.9986	69.0413	65.3107	85.9718	58.0721	109.339	63.8662	90.6181	72.9306	114.18	90.6615	88.2334	62.9881	88.7045	93.7296	125.228	122.101	143.159	57.404	96.6941	62.1504	72.1635	83.1527	116.211	109.973	94.92
ENSG00000143393.17	PI4KB	27.5094	36.7714	18.9033	41.7759	27.0902	37.9215	20.3122	31.6971	42.079	31.6874	21.9479	32.7259	23.6494	28.9291	19.1891	34.3548	21.8621	34.8653	21.2957	25.8565	23.7798	27.7306	18.7858	35.6606	21.5148	35.1292	19.5687	35.0214	20.0517	29.1581	20.903	30.351	23.5411	47.2839	31.7718	46.9608	17.7647	40.1642	21.5647	34.2488	25.4734	43.2706	21.3407	35.142
ENSG00000143398.20	PIP5K1A	38.8053	27.737	28.7552	26.801	28.9911	33.4666	25.5382	16.7523	54.9179	19.8166	32.6147	22.8418	33.396	19.8333	25.2151	23.2559	30.4048	21.2051	23.2607	17.9236	23.9807	16.4358	18.0888	19.4586	19.9573	16.1564	21.9556	21.224	20.5268	23.0122	21.658	13.2329	28.2077	20.1242	30.0219	21.1801	16.6162	23.1562	25.8877	18.5349	21.0988	21.6012	20.462	21.1644
ENSG00000143401.15	ANP32E	307.515	48.5416	114.424	51.5568	102.003	45.9112	82.5925	38.8883	146.566	51.688	82.7226	35.4115	117.608	45.7698	54.2942	49.1162	82.9275	48.9624	114.523	46.0957	103.143	46.1157	98.2378	32.6109	130.128	43.7826	126.465	46.5938	129.925	44.05	110.594	40.0921	117.277	67.8088	202.212	69.4299	111.121	68.836	134.252	43.7014	117.767	59.7741	70.8236	67.337
ENSG00000143409.17	MINDY1	2.57571	4.08798	2.45174	3.78215	2.90781	3.55746	4.7894	2.59766	6.56452	3.79076	2.64881	5.03511	2.68718	4.29498	1.63172	3.22018	3.46941	3.89113	4.01991	1.99398	5.40126	2.28052	3.68755	3.07591	3.38319	4.41487	4.57597	3.50224	3.72831	3.65302	3.76526	3.62558	3.73083	5.34379	4.6532	2.93791	3.16868	4.80257	3.24752	3.94667	4.12367	3.99491	5.2797	4.78142
ENSG00000143412.10	ANXA9	0	0	0.04808	0	0	0	0	0.073753	0	0.191152	0.056995	0.045928	0	0.054886	0	0.368713	0	0.042608	0	0.063192	0.076119	0	0	0	0	0	0	0.059484	0	0	0	0.0177	0	0	0.147266	0	0	0.045309	0.035743	0	0.263349	0	0.142974	0
ENSG00000143416.21	SELENBP1	0	0	0.074558	0	0	0.014327	0	0	0.453473	0.024487	0.068267	0	0	0	0.109112	0.204881	0	0.348773	0	0	0	0.067682	0	0	0	0.011567	0	0	0	0	0	0	0	0	0	0.05422	0	0	0.244591	0	0	0	0.018301	0.03293
ENSG00000143418.20	CERS2	10.7493	15.4708	8.13577	20.8563	7.35582	18.4056	7.85919	14.8725	14.1553	20.2992	13.8197	19.0397	11.9085	16.4189	11.9564	16.683	9.55411	16.504	13.1929	13.6484	11.6728	14.9416	11.099	17.4279	11.1049	16.5335	12.1229	16.822	12.3637	15.6623	11.1152	12.8533	13.5047	20.4323	19.8553	19.2848	8.84812	16.4571	15.9145	16.982	9.91584	20.1756	11.9061	19.1533
ENSG00000143420.19	ENSA	114.478	66.3394	81.2863	82.1723	97.2536	61.0523	86.3167	52.5615	145.681	64.516	89.9651	59.9262	75.7924	58.4196	81.0683	58.1899	91.1173	56.2884	91.2147	49.2935	73.9593	44.1676	80.8822	56.3977	108.19	53.8497	94.5615	50.9559	72.9723	56.0167	85.4256	59.9564	92.9169	77.7567	136.225	84.4301	82.9451	61.0481	93.3619	62.2569	104.271	56.687	75.0537	52.0044
ENSG00000143429.11	LSP1P4	0.522965	0.561675	4.02349	1.68724	4.80678	3.86994	2.20816	1.55427	3.71107	3.69455	2.28818	0.627253	6.0991	0.292743	1.0572	1.44917	0.613838	0.847305	3.42965	0.5655	2.03062	0.843751	1.5923	0.807745	2.69952	0.494656	1.34139	0.15415	0.391926	0.440791	1.5273	0.079455	0.517639	1.23428	2.94147	0.026654	1.32085	1.33296	0.588892	0	0	0.969357	1.36925	2.94876
ENSG00000143434.17	SEMA6C	0.158962	0.079712	0.162843	0.005715	0.536755	0.560719	0.071566	0.016765	0.408927	0.580805	0.447571	0.035096	0.099049	0.269619	0.038655	0.06379	0.060895	1.41642	0.155699	0.054897	0.08588	0.088228	0.295768	0.164255	0.124277	0.170178	0.070712	0.015703	0.021683	0.152415	0.044769	0.020484	0.148892	0.242789	0.255678	0.041837	0.003245	0.068119	0.081293	0.08404	0.203102	0.064521	0.280554	0.16667
ENSG00000143436.11	MRPL9	55.701	38.3846	28.3095	34.1107	49.3242	20.8776	45.6739	31.8649	60.382	24.7672	32.407	23.3948	41.1161	23.5528	26.592	30.6536	41.9639	32.5075	55.3575	20.3628	39.238	28.7763	41.7411	32.368	72.339	28.1158	47.7792	25.1971	48.4447	31.1114	46.5248	23.254	58.8426	39.7722	74.9907	43.1348	42.7164	33.786	66.4637	30.3628	50.6342	28.2526	38.9395	45.6857
ENSG00000143437.21	ARNT	23.1791	28.8626	17.5883	38.0391	19.4833	24.6009	20.6637	16.9703	33.1964	24.859	21.3798	23.0871	17.652	19.7939	13.7317	23.7396	21.3616	24.0919	20.5912	14.9418	19.953	18.4965	19.1576	20.4973	22.8946	22.8261	23.4218	14.6313	18.492	19.5404	17.5295	15.2714	20.2579	29.2534	38.6816	34.2562	19.9692	25.9582	19.681	24.458	17.9752	26.6941	19.2008	22.1005
ENSG00000143442.22	POGZ	74.1882	45.5808	30.8329	63.6449	38.7144	41.5443	25.9385	36.521	77.7826	50.1067	43.4437	50.6435	52.1048	45.3112	39.7879	53.6124	27.2711	44.6113	27.6432	32.6204	27.3403	33.0055	28.9548	47.2413	22.5733	37.8681	34.9987	41.8891	22.3057	47.8803	27.4871	41.0817	29.033	43.7983	33.3195	53.5562	22.8928	54.4225	31.5374	40.6547	32.228	46.266	27.1923	47.0189
ENSG00000143443.10	C1orf56	0.449458	1.83543	1.46727	1.53495	0.758551	2.68405	0.328495	1.43875	0.891464	2.02231	0.939145	1.21169	0.610015	0.972426	0.852876	1.59244	0.159455	2.86861	0.972987	0.833981	0.687338	1.4109	0.996861	1.50597	0.979133	1.28191	0.954011	1.41508	1.08081	2.61217	0.935768	1.17898	0.816069	1.26407	1.33832	1.08285	0.442051	1.20491	0.758595	1.09012	0.91911	1.28683	0.996305	1.90378
ENSG00000143450.19	OAZ3	0	0.144757	0.759481	0.293036	0.238033	0.084361	0.204482	0.103762	0.088759	0.183777	0.155818	0.23933	0.374224	0.114572	0.081848	0.354555	0.323622	0.070648	0.135393	0.020021	0.207036	0.242754	0.233565	0.188568	0.104071	0.05693	0.246291	0.180318	0.316468	0.209376	0.220325	0.121314	0.463985	0.38802	0.282427	0.192497	0.44294	0.034324	0.70844	0.093826	0.044234	0.383375	0.351579	0.444058
ENSG00000143452.16	HORMAD1	0.303398	4.04379	0.020733	5.06553	0.345941	0.847972	0.081283	0.739723	0.87591	2.98646	0.18076	1.92786	0	0.482769	0.136383	1.63934	0.032946	1.17156	0.022777	1.11916	0.037662	1.03907	0.240781	1.92203	0.046005	0.864381	0.099005	0.627443	0.154535	2.30026	0.104917	0.876407	0	1.74525	0.094723	1.97739	0.052672	1.10619	0	1.72931	0.202112	1.83423	0.055809	1.33122
ENSG00000143457.11	GOLPH3L	64.069	14.5449	23.4436	6.31233	15.6045	11.7788	13.3483	10.7188	20.4512	13.9719	14.8069	10.2366	20.9688	9.25234	10.2025	11.401	8.11406	8.72202	15.0347	7.6799	19.3816	7.53922	16.0491	8.9629	19.1076	10.9963	15.1726	7.56872	14.8996	10.5138	19.0329	9.27317	16.0448	11.4192	20.6436	8.40989	19.1682	12.2874	21.7657	13.2412	18.6315	9.53161	16.6827	13.5913
ENSG00000143458.12	GABPB2	10.7755	15.3063	8.74021	16.8028	8.2988	15.7617	7.84723	10.2239	12.2163	11.8019	5.32689	13.9798	8.05464	16.4026	6.56859	11.3934	7.0575	15.9586	7.23124	9.94553	7.67478	12.6724	7.54978	11.1953	8.12554	10.7438	7.01344	10.2716	8.96153	10.3948	8.4414	9.73937	8.44108	14.8148	12.7719	15.5972	4.75645	15.7491	9.43659	10.8522	8.01208	15.6676	5.98946	16.296
ENSG00000143469.20	SYT14	0	0	0.067965	0.024729	0.00279	0.004412	0.001039	0.002419	0.059351	0.08715	0.033148	0	0	0	0.093753	0.016607	0	0.128775	0.001522	0.011186	0	0.003771	0	0	0.001822	0	0.002138	0	0	0	0.004603	0	0.002602	0	0.001828	0.002009	0	0	0.016735	0.023363	0.007525	0.041832	0.016978	0.012062
ENSG00000143473.13	KCNH1	0.007835	0	0.082651	0	0.184012	0	0.015784	0	1.29587	0.02465	0.274861	0.015524	0.110909	0.021479	0.298907	0	0.130304	0.869097	0.011294	0.0238	0	0.010354	0.025435	0	0.004057	0.005399	0.012149	0	0.009935	0	0.013395	0.014783	0.015058	0.00623	0	0	0	0	0.013755	0	0.070525	0.010717	0	0.005959
ENSG00000143476.18	DTL	44.0692	0.34006	14.7905	0.066954	32.6417	0.04078	19.7749	0.401951	20.3047	0.322709	17.276	0.262122	23.0872	0.004156	12.3885	0.257931	26.3499	3.10901	24.6065	0.05052	21.8667	0.099998	21.555	0.061823	28.9105	0.212888	26.7439	0.144903	29.5787	0.053121	21.579	0.230174	26.685	0.081853	39.3498	0.237101	24.4721	0.073211	30.527	0.099569	28.0671	0.090986	12.8069	0.089027
ENSG00000143479.18	DYRK3	8.00606	0	5.77322	0.027306	7.12987	0	5.06687	0.02139	11.0206	0.254315	6.32477	0.188662	6.12107	0	6.00572	0	3.57979	0.584921	6.76743	0.084848	6.9969	0	4.87043	0.023196	7.83142	0.01745	4.47271	0.013444	7.21031	0	6.23182	0.030258	9.34377	0	9.39731	0.011131	6.30279	0.363518	4.18304	0.020727	6.99769	0.065988	7.75327	0.005919
ENSG00000143486.16	EIF2D	123.972	38.2491	35.6373	45.4893	57.4557	28.052	43.8386	24.6494	83.0375	36.7627	50.7918	25.2911	43.5108	34.8165	44.463	30.2739	83.621	66.3448	36.7003	20.5256	36.8913	29.2762	37.3092	34.7986	49.5577	24.3842	44.2328	27.1683	47.6168	23.5703	39.8432	25.9352	55.8642	61.1031	61.1321	31.8689	30.67	29.1267	41.8347	17.5891	58.4907	37.9427	50.9594	34.7818
ENSG00000143493.13	INTS7	18.0169	6.0368	11.517	5.40091	14.6831	5.36525	12.9436	4.00754	21.0407	6.08122	13.7477	4.87445	13.4275	3.18591	10.9432	5.66486	11.7753	6.01354	12.5163	3.17941	10.9376	6.28002	10.5884	4.92198	13.2606	5.64221	11.6323	3.46579	9.13455	5.32377	11.5347	3.14852	10.5433	6.13518	24.8735	5.00996	9.17968	8.42032	16.8002	3.49421	11.206	5.20222	10.2137	7.41176
ENSG00000143494.16	VASH2	6.8094	0.284809	6.7546	0.063069	2.64648	0.0157	4.82366	0.088977	18.2964	0.777979	12.0524	0.095087	8.97365	0.015557	14.127	0.01414	5.70056	0.658294	17.8176	0.060444	6.83193	0.032959	13.6887	0.136584	11.2342	0.055502	5.60714	0.007873	5.00983	0.005556	7.74341	0.008653	8.06308	0.095037	15.4911	0.080204	6.56217	0.160219	3.41057	0.067866	16.4199	0.034563	10.0411	0
ENSG00000143498.18	TAF1A	9.92149	21.9196	7.18947	23.0827	7.6861	18.4386	3.18759	9.57001	10.8234	10.7248	5.62653	17.7667	6.34125	10.9812	4.89335	15.3658	2.8458	19.2557	4.80431	8.24702	3.96449	8.76502	4.11035	12.3572	7.0031	15.4512	4.93719	14.5144	4.87959	16.625	5.444	13.4311	6.40459	17.5436	9.99039	26.4512	3.72674	17.3802	7.8179	14.0747	6.0763	16.1578	5.40553	16.2303
ENSG00000143499.14	SMYD2	10.5916	11.3852	5.73038	14.8642	16.2033	7.6353	8.00818	10.6933	16.8529	8.21472	6.15561	11.6007	7.84131	9.37233	3.69502	9.68813	8.78609	10	9.00868	6.50571	9.58997	6.59992	8.23381	11.5364	10.6837	10.9404	9.92781	8.02147	8.55748	10.7287	9.68749	8.72117	10.3854	15.745	10.7067	13.8358	5.4203	11.8962	10.5349	12.0072	10.8529	10.284	6.8085	11.0185
ENSG00000143502.16	SUSD4	0	0	0.44554	0	0.042733	0	0.005929	0.033426	1.26466	0.287196	0.424471	0.224314	0	0.263961	0.420778	0	0	0.621467	0.045261	0.172081	0	0.013989	0.008007	0.01784	0.027157	0	0.030355	0	0.033353	0.094778	0.009139	0.029275	0.077439	0	0.278249	0	0.027854	0	0.030791	0.009966	0	0	0	0
ENSG00000143507.18	DUSP10	21.682	1.84098	34.0798	3.41582	20.428	3.17807	21.6017	0.997208	57.6616	4.9513	19.3562	3.29847	24.5815	2.50837	30.9047	3.91921	25.8942	3.51588	23.3156	3.92415	22.9436	1.43769	28.9583	3.13384	24.2741	2.99065	31.2772	2.27261	16.7134	1.44812	29.579	3.0197	24.6799	6.00616	22.2895	3.4077	21.8944	3.03659	30.3216	1.74951	38.4239	1.90355	25.8536	1.73956
ENSG00000143512.13	HHIPL2	0.141352	1.51736	0.096697	0.280955	0.18587	0.92198	0.041395	0.498994	0.274401	2.18701	0.249557	0.389338	0.060144	0.405092	0.267702	0.312488	0.207009	0.792965	0.075244	0.975365	0.048621	0.32253	0.127793	0.165165	0.148984	0.657666	0.066612	0.494751	0.195759	0.916012	0.095065	0.477218	0	0.521529	0.103972	1.58273	0.013884	0.362841	0.201273	0.145632	0.104324	1.09874	0.637044	0.452748
ENSG00000143514.17	TP53BP2	7.63065	13.2436	9.85548	15.3775	7.28026	11.5011	10.4172	9.73336	14.5153	21.6316	8.83444	14.0793	1.75479	12.2605	14.4432	13.4359	12.5794	13.8477	7.39547	13.8069	8.78527	9.4045	10.9707	16.163	9.38365	12.999	11.2662	12.881	8.74633	11.4928	6.60436	12.5616	17.0235	17.9399	16.4583	29.0687	13.0607	20.372	9.78724	15.3833	7.69386	19.3188	8.71715	15.0452
ENSG00000143515.20	ATP8B2	5.00097	7.73342	6.30074	9.45989	4.60165	11.0732	6.29163	8.90628	6.106	11.3183	4.50729	7.44654	8.61613	11.894	1.46301	8.03034	4.15831	7.44555	8.87819	6.06446	8.6716	8.27008	9.0706	10.0941	7.21253	7.48463	7.89561	6.31129	4.81833	7.49815	10.3621	8.35696	10.6789	14.3131	11.9395	7.78041	5.01655	9.36759	19.515	9.11999	7.05725	12.134	13.5638	7.36474
ENSG00000143520.6	FLG2	0	0	0.085185	0	0.012789	0	0	0	0.275781	0.079764	0.127235	0	0	0	0.175323	0	0	0.248209	0	0.001634	0	0	0	0	0	0	0.004807	0.002964	0	0	0	0.002674	0	0	0	0	0.000919	0.041506	0.005473	0.00367	0.011811	0.007818	0	0.00526
ENSG00000143536.7	CRNN	0	0	0.249119	0	0	0	0	0	0.329461	0	0.558702	0	0	0	0.460925	0	0	1.36232	0	0	0	0	0	0	0	0	0	0	0	0	0	0	0	0	0	0	0	0	0.014225	0.019153	0.041679	0	0	0
ENSG00000143537.14	ADAM15	1.17819	3.01533	1.67947	1.97514	3.7826	6.49934	2.43954	3.19309	2.83059	4.33709	1.35428	2.84456	3.55513	5.5053	1.72185	4.09192	1.4498	7.91528	2.60692	2.76169	1.99781	5.04541	1.30722	3.46614	2.84591	5.14684	1.57208	5.74331	2.04147	1.84586	2.7896	2.40209	2.89111	6.19494	3.19175	3.11215	1.30346	2.39602	4.42143	3.43493	2.11741	4.70561	1.76611	5.34174
ENSG00000143543.15	JTB	100.444	47.0771	67.5096	62.1044	92.8409	51.2734	108.026	52.4863	120.551	45.2539	70.6075	49.7135	81.4476	46.2854	60.7436	45.9706	100.817	62.5863	104.787	31.7706	95.4314	42.6465	87.4747	54.9969	111.151	53.3874	99.4394	46.6613	96.1211	47.5089	92.2193	54.0686	114.431	62.7094	154.834	79.2064	77.4473	45.771	102.448	56.766	103.485	53.2401	113.15	54.0458
ENSG00000143545.10	RAB13	47.1729	0.817952	22.7138	0.758611	15.9929	0.436208	20.4317	1.2253	41.285	3.4224	1.36685	0.439381	10.8106	1.47978	19.0178	1.79757	25.6172	2.37703	16.842	0.600792	14.5122	0.767286	17.0337	1.03401	22.6983	0.759552	14.3981	0.96145	15.9209	1.29086	15.7771	0.254546	12.975	0.385715	19.9884	0.621715	19.749	0.452907	17.5861	1.31672	8.00714	0.323958	17.7772	0.215403
ENSG00000143546.10	S100A8	0	0.288747	0	0	0	0.221947	0	0.069579	0	111.157	0	27.7042	0	3.91537	0.076458	0.897738	0	0.480544	0	1.17106	0	0.423721	0.090236	4.61845	0	37.8688	0	1.34538	0	10.1161	0	0	0.073035	0.647706	0	0	0	0	0.106606	1.33207	0	0.769518	0	0
ENSG00000143549.21	TPM3	732.318	433.883	391.774	438.729	571.968	365.213	407.35	306.343	718.418	323.484	415.887	309.514	447.148	353.261	293.442	275.229	457.815	384.508	463.384	285.564	406.526	348.779	407.67	346.098	523.663	343.979	463.637	339.854	545.62	282.584	441.774	320.404	473.166	538.351	760.971	472.78	359.344	500.578	557.242	314.325	500.851	380.794	384.458	413.364
ENSG00000143552.9	NUP210L	0.005921	0	0	0.027684	0	0.057848	0.024	0.005415	0.03044	0.045488	0.009067	0	0.041475	0.073691	0.048146	0.007479	0	0.0456	0.010223	0.019293	0.002447	0.009374	0.010867	0.005076	0.057153	0.116665	0.015096	0.013548	0.009003	0.008559	0.014459	0.009138	0.02037	0	0.004693	0	0	0	0	0.025058	0.023576	0.053354	0.03996	0.062813
ENSG00000143553.11	SNAPIN	9.49601	6.04647	8.83981	8.1172	12.8544	6.13822	10.3867	8.08106	18.0441	11.892	10.8177	7.02732	14.591	4.77886	10.4781	7.91404	11.2918	9.45324	8.94753	4.1646	8.36593	7.98782	10.5184	7.73081	11.551	8.2614	10.5956	6.54266	9.39926	6.78877	11.3905	6.30512	10.1413	10.8826	13.9653	9.16034	7.58556	9.90011	11.8033	8.76841	9.09883	8.32656	8.75861	7.49716
ENSG00000143554.14	SLC27A3	7.88169	3.20024	3.26642	1.75392	12.6916	2.46853	5.73865	3.80512	6.76374	4.53458	1.25825	5.27674	6.59824	6.89981	1.57007	6.90595	4.27215	9.31748	4.05055	3.47	3.28813	3.60555	4.15006	8.73621	3.96361	4.305	3.96672	4.63192	7.44295	1.99591	5.97494	3.04972	9.9513	5.78588	11.9839	5.35707	3.07479	6.81612	3.72695	2.52578	4.34019	6.06881	3.62261	6.26349
ENSG00000143556.9	S100A7	0	0	0	0	0	0	0	0	0	0	0.215434	0	0	0	0	0.328724	0	0	0	0	0	0	0	0	0	0	0	0	0	0	0	0	0	0	0	0	0	0	0	0	0	0	0	0
ENSG00000143569.19	UBAP2L	187.479	148.129	129.73	171.134	153.665	130.387	129.978	96.2105	263.419	123.063	140.215	128.904	155.905	87.4101	120.095	116.38	143.344	118.058	141.214	83.1721	115.573	94.1612	134.454	102.761	185.417	111.214	163.598	106.445	130.984	116.547	132.768	102.43	123.894	168.272	225.229	193.99	115.882	133.962	173.685	136.039	148.269	117.814	133.173	129.293
ENSG00000143570.19	SLC39A1	13.7478	7.31768	12.8048	6.01547	22.9594	5.24547	15.2597	6.40031	36.1485	3.67213	17.6113	4.80004	19.3616	10.2453	17.1922	5.44938	19.5958	6.14966	17.5984	4.38776	15.9146	5.07711	13.3464	6.40053	21.9021	6.74878	16.7212	6.61536	17.4191	6.19281	15.8719	5.5481	16.4661	7.45305	21.4442	8.00779	13.5776	6.97663	15.317	4.44897	14.9519	6.8521	14.6406	5.84918
ENSG00000143575.15	HAX1	74.6993	32.3442	53.1369	31.8163	41.1513	31.9184	48.5506	33.8671	56.3457	23.9458	41.475	32.0268	58.2714	23.0593	33.0994	28.0152	42.4067	29.8375	50.9304	19.4998	51.7464	27.2134	49.5084	34.0858	60.7503	30.6116	52.6972	31.1491	61.3666	30.1455	55.9191	25.9986	47.0245	46.0656	87.0337	35.5587	53.6734	38.4793	59.3615	23.4801	65.8889	29.0203	55.5636	30.9782
ENSG00000143578.16	CREB3L4	4.63722	6.06216	4.0979	13.2779	3.71613	7.76239	3.01125	5.85983	6.09341	7.14664	2.40547	5.73313	2.99819	5.66839	1.90473	5.16906	3.99971	10.4859	2.96831	4.09285	3.57818	5.50174	3.27618	5.97153	3.58562	7.25238	3.97645	5.32335	3.25559	5.75652	3.62144	6.24043	3.72253	8.05439	4.60701	8.23245	1.93234	6.24212	5.9336	4.25401	3.3805	5.19742	4.46274	5.51243
ENSG00000143590.14	EFNA3	0.933399	0.66632	0.262229	0.415404	0.19898	0.220381	0.210025	1.12654	0.315673	0.993798	0.478125	1.18601	0.804385	1.10239	0.3586	1.15689	0.069894	1.39976	0.487533	0.816449	0.482397	0.950612	0.201085	0.924608	0.647309	1.2414	0.285309	1.34096	0.315806	1.39602	0.857495	0.931505	0.331098	1.15562	0.686118	0.831506	0.986671	0.799604	0.595896	0.728658	0.512699	1.06258	0	0.664618
ENSG00000143595.13	AQP10	0	0	0	0	0	0	0	0	0	0.094018	0	0	0	0	0	0	0	0.128218	0	0.053032	0	0	0	0	0	0.009485	0	0	0	0.083159	0	0.01481	0	0	0	0	0	0	0	0	0	0	0	0.028832
ENSG00000143603.19	KCNN3	22.4653	0.133498	25.5193	0.017994	1.30055	0.138862	16.9639	0.314744	6.22085	0.050427	17.8197	0.009515	17.3821	0.202386	13.883	0.197492	5.80884	0.172234	35.1684	0.04748	48.2735	0.235087	34.2268	0.082138	41.1384	0.128081	25.2079	0.073411	23.5876	0.049941	27.4425	0.054893	54.6253	0.188336	57.7393	0.055073	57.152	0.246469	22.8867	0.093411	60.433	0.140451	53.6986	0.141743
ENSG00000143612.21	C1orf43	51.8828	23.4634	50.9855	23.2256	47.4017	17.8095	47.7758	21.5796	65.0424	20.291	55.4818	23.2525	46.4558	20.3597	59.763	14.7453	41.5192	17.1611	43.5904	13.6623	37.9123	17.9569	39.2648	21.1781	54.6313	18.764	43.0779	23.9745	36.762	20.1936	41.8544	17.7072	58.0263	24.3995	71.8949	22.1705	42.9121	17.8645	63.071	20.4401	50.6783	21.0153	45.7931	23.295
ENSG00000143614.10	GATAD2B	36.6339	37.4471	23.1684	47.7611	31.879	41.1569	27.2854	26.6431	67.9594	37.319	32.8707	33.5687	38.8182	31.2822	33.9077	37.1484	27.1189	35.2325	24.0197	26.4077	24.4402	23.674	23.6587	29.1073	21.6666	31.8637	26.255	26.6973	21.9414	29.8751	25.2101	25.5745	29.6411	37.317	35.0867	44.6364	18.4652	36.616	24.1073	34.408	25.9204	36.6244	22.6991	39.2408
ENSG00000143621.17	ILF2	64.6374	25.3947	65.5636	34.234	63.6	22.0873	58.8686	21.8972	101.141	29.0814	61.1492	20.9147	58.544	23.3351	46.4637	23.3177	62.3201	27.9213	84.4524	20.9598	68.7052	20.8037	78.4972	24.2291	111.902	25.0206	84.5577	22.6237	71.9629	23.274	77.7747	23.7406	81.6976	36.5378	131.852	36.9777	71.6028	28.7228	103.282	28.711	73.5301	25.8923	72.8213	29.3327
ENSG00000143622.11	RIT1	52.5906	21.9711	20.2943	25.53	16.0064	18.2263	20.7278	15.4651	28.7389	21.6517	29.1944	15.3321	21.4503	22.9028	26.7098	20.3469	17.909	21.4361	18.3856	15.024	15.2926	16.2689	17.2425	21.2842	20.0971	21.0186	16.5435	19.635	16.6755	19.5089	22.7792	18.3561	25.6364	33.8625	36.4883	25.467	26.9458	17.5	12.665	22.2752	26.5607	20.8017	17.51	24.8601
ENSG00000143624.14	INTS3	30.6175	25.5367	30.3331	29.1313	28.8714	18.6697	25.1529	19.1096	42.6187	22.6555	24.4644	23.7194	25.2838	20.6288	22.1057	21.4814	23.5306	22.5034	26.4607	16.8233	24.1874	17.9948	22.345	23.1968	28.0823	19.129	24.5021	19.3927	22.8805	21.0883	24.8678	17.2954	27.5654	26.6218	36.8232	24.1606	18.9724	28.0278	26.4247	19.268	25.994	24.0104	25.9861	26.2537
ENSG00000143627.19	PKLR	0	0	0.080722	0	0.007199	0	0	0	0.035051	0.168553	0.14783	0	0.103579	0	0.041275	0	0	0.092102	0	0.107793	0	0.026709	0	0	0.060105	0	0	0	0	0	0	0.031447	0.00668	0	0.010826	0	0	0	0.021305	0	0	0.030455	0	0.122892
ENSG00000143630.10	HCN3	0.401749	1.04753	0.385729	1.36861	48.756	0.982825	0.468301	0.595994	1.68041	0.691459	0.521929	0.337264	0.337527	0.809034	0.697854	0.633793	0.52422	1.02542	0.435386	0.620828	0.405555	0.565176	0.573334	0.677833	0.446219	0.686985	0.299594	0.558524	0.771664	0.613828	0.597248	0.420912	0.937807	1.48384	0.922101	0.796265	0.246218	1.26735	0.560887	0.99512	0.403004	1.33741	0.326893	1.14028
ENSG00000143631.11	FLG	0.007335	0	0.115589	0.002292	0.011645	0	0	0	0.642639	0.154175	0.508343	0	0.028108	0.002781	0.512401	0.015524	0	0.93478	0	0.004585	0.001014	0	0	0	0.002535	0	0	0.002099	0	0.005325	0.000856	0	0.002413	0	0.001941	0.0022	0	0.009809	0.005821	0.002602	0.001394	0	0	0
ENSG00000143632.15	ACTA1	0.025974	0	0.224903	0	0.063954	0	0.021963	0.044122	0.560453	0.052776	0.063167	0	0.0255	0.0135	0.154038	0.190895	0.014661	0.111348	0.069401	0.187256	0.049803	0.018717	0.029402	0.02392	0.010652	0.097609	0.104654	0.020764	0	0.069325	0.10787	0.046942	0.023627	0	0	0.129513	0.006412	0	0.572589	0.075619	0.057958	0.187487	0	0.287645
ENSG00000143633.13	C1orf131	35.0201	18.9408	12.9949	15.5708	17.1466	17.1672	13.7602	14.7301	29.2991	13.1622	14.0759	18.8278	11.3217	9.55758	10.4038	12.5123	12.1621	13.5431	12.061	7.54054	10.3113	10.9729	13.6287	15.1723	18.3499	12.6493	13.9301	13.1403	14.3664	17.4609	11.7859	14.0181	13.3005	19.1142	23.7396	17.6377	11.2607	14.5987	14.9704	21.117	17.1284	11.688	9.72741	11.2899
ENSG00000143641.10	GALNT2	37.1356	13.1739	30.1837	11.4011	21.0998	12.143	29.9173	8.54581	46.5994	12.9283	21.8372	11.5689	15.3227	8.09592	22.1035	11.266	21.5051	12.9102	29.7643	8.70028	29.8355	10.1799	26.9942	9.34566	27.8075	11.4011	24.0906	10.61	27.597	13.2038	28.2939	8.56643	28.0713	15.0123	32.2825	12.4791	26.9298	11.0241	29.7377	10.8593	17.0148	13.5762	27.2327	8.9812
ENSG00000143643.13	TTC13	17.262	41.3105	11.3766	58.1286	17.8504	45.9255	13.5631	34.9053	25.2438	39.7536	15.8717	57.9123	18.4659	48.3303	11.0044	47.3312	12.3985	29.9564	12.9598	27.6675	14.0824	33.3247	14.6284	45.3264	12.8397	53.7293	17.8674	38.9139	12.704	39.2451	16.3923	37.6735	18.2047	51.1383	28.7149	51.1387	10.5664	47.416	18.6191	45.6831	17.4811	53.9529	17.7837	58.4924
ENSG00000143653.10	SCCPDH	6.5431	1.47338	4.83229	0.929207	7.05128	1.44475	6.22522	0.936204	13.9715	3.7617	6.29326	1.07777	2.93174	1.20532	4.76717	1.24536	8.43565	1.35492	10.0518	0.743979	7.31504	1.25848	6.12272	1.06355	11.0536	1.05564	8.47734	1.36009	7.48463	0.437886	8.34511	0.393946	12.3969	1.53381	14.4821	1.479	6.59108	1.23365	6.15752	0.840341	8.56697	1.01786	7.59722	1.8013
ENSG00000143669.15	LYST	7.65877	49.277	5.02211	84.24	8.19461	54.2412	9.48489	24.5129	16.5843	46.7807	4.15516	62.5279	3.19117	37.2451	7.27356	53.8044	6.39512	51.5105	4.73798	23.888	8.32381	30.7539	4.80305	37.8445	5.76673	33.6005	5.76409	32.1363	6.96498	45.812	4.81234	36.7999	16.357	34.1203	22.3885	53.6984	7.26598	34.1766	2.12035	59.8366	5.9322	46.3509	6.32569	31.1114
ENSG00000143674.11	MAP3K21	0.040077	0.859104	0.15395	1.26415	0.051978	1.25796	0.064044	0.480954	0.169249	0.708946	0.151433	0.606291	0.166049	0.784562	0.231399	0.420184	0.050236	1.27805	0.100753	0.581344	0.024875	0.630811	0.085853	0.910467	0.041487	0.645069	0.007596	0.730826	0.059293	0.996851	0.07289	0.611613	0.126388	0.598726	0.121377	0.953067	0.069709	1.1194	0.228828	0.659629	0.130595	0.86766	0.176247	0.449778
ENSG00000143702.16	CEP170	123.427	60.3209	50.4357	74.1256	62.3196	88.2302	42.2376	37.6095	95.6817	59.9789	47.5473	72.791	65.6809	43.8497	45.6657	45.1852	47.4368	64.051	47.7214	40.155	43.3952	38.1386	43.2145	46.408	45.9754	47.8341	46.6356	44.1471	40.4587	48.7525	45.971	42.7061	60.6063	69.9138	57.0983	66.1023	31.3539	67.1837	49.1387	58.4774	51.5997	65.3333	36.0422	68.4802
ENSG00000143727.16	ACP1	51.1344	46.5918	55.5618	59.1744	52.0104	43.639	50.0716	36.2642	85.6743	42.2877	59.3784	41.3513	62.3655	31.1244	40.9652	32.9886	45.7136	38.8934	46.7123	24.9073	36.0152	27.5914	40.0891	37.272	69.586	43.2088	54.6505	33.697	48.1589	41.1152	48.3439	40.0394	55.4996	53.1655	76.566	49.3717	55.8863	42.7599	61.8224	49.8696	49.6215	51.3472	39.6639	36.75
ENSG00000143740.15	SNAP47	11.0656	11.1537	8.93506	9.71567	9.14954	9.5639	8.47846	9.20718	18.6795	7.97251	9.53332	8.92354	9.83808	5.52033	11.6108	10.0892	8.34657	15.0004	10.7884	6.17234	10.3023	7.24155	8.9433	9.10029	13.5137	9.50658	11.7015	8.3698	8.10188	9.37075	10.9538	9.884	11.4547	12.5207	15.3615	11.1312	8.5271	10.0822	11.8305	8.31004	8.50421	12.3345	9.35223	10.4161
ENSG00000143742.14	SRP9	82.7969	65.2132	69.3625	74.4875	97.4619	52.659	86.0297	44.0447	185.1	59.8843	77.5649	65.6152	88.4641	40.5859	57.776	60.8166	91.4243	42.3605	89.9434	37.1139	72.593	42.9952	78.8639	54.8781	126.369	55.5625	112.97	45.5851	80.6518	58.0002	88.9517	57.033	81.4451	67.6273	160.552	76.9351	84.7583	50.9653	115.582	57.2137	87.8421	58.4697	89.4435	58.1153
ENSG00000143748.18	NVL	47.6237	52.5507	23.7798	68.1688	27.2815	33.5468	22.9302	30.6035	51.0676	45.0215	25.688	40.9185	27.0755	26.4333	22.5392	42.2777	21.4571	26.9955	29.4629	20.688	22.1144	22.13	24.1183	30.2818	36.8425	36.1474	33.6576	30.7508	29.8027	35.9674	20.6812	26.6535	31.5812	44.3219	49.7781	55.0959	23.2399	31.4933	28.999	41.9688	24.2494	43.8965	29.4565	38.5746
ENSG00000143751.10	SDE2	19.3275	8.33586	9.02077	10.0643	6.90409	7.64425	7.55744	5.5057	12.32	6.72868	7.51308	7.90339	7.15674	5.20945	7.63973	6.8988	8.06491	9.10093	7.2591	6.45702	8.02396	5.27377	7.07329	6.41656	8.93792	6.27746	8.53	5.75886	8.47941	5.88064	7.28761	5.92627	8.79887	10.2165	13.3797	7.98575	9.48504	7.77607	7.63989	7.75466	8.01658	6.08333	9.89406	7.88747
ENSG00000143753.13	DEGS1	6.9243	15.7983	11.3181	22.2159	9.55924	15.424	10.4672	11.5506	24.7187	25.1027	11.9655	20.425	7.32263	12.3273	21.6067	17.9022	7.18193	13.3997	10.9447	10.0806	11.4323	12.6274	11.8303	15.1202	13.8889	15.2593	14.5572	12.3969	10.0377	14.6307	11.8114	13.5333	9.47236	14.6253	17.5142	16.81	11.191	13.7618	13.764	14.3124	11.7332	24.2206	10.9231	12.2813
ENSG00000143756.12	FBXO28	13.0368	16.1737	13.3912	15.0568	13.6633	14.8903	8.91695	12.068	20.908	19.8514	13.2644	20.1493	9.78485	7.0565	11.8851	17.4175	8.54817	14.2115	9.35158	9.07959	8.98942	11.9243	10.7063	14.3512	12.7845	13.5759	11.8702	13.1283	7.98237	13.5547	9.66973	9.50033	9.09086	19.1458	16.9371	18.0151	8.70835	19.8718	11.8779	12.5028	9.06652	17.8991	11.6994	7.32721
ENSG00000143761.16	ARF1	300.728	84.7085	159.928	105.193	156.032	97.6009	186.766	81.4662	218.484	79.5455	152.044	92.336	156.288	69.8198	126.299	84.6788	172.678	124.632	157.725	68.0794	166.307	79.4742	143.978	89.8666	174.709	84.2172	156.759	76.3329	183.87	75.7399	161.053	74.3228	221.513	129.514	279.274	125.63	163.776	88.4212	204.658	88.4293	199.667	88.3747	181.882	89.5037
ENSG00000143768.13	LEFTY2	0	0	0.024977	0	0	0	0	0	0.088014	0	0	0.067905	0	0	0.021559	0	0	0.010424	0	0.007854	0	0	0.010422	0	0	0	0.015822	0	0.053741	0	0	0	0	0	0	0	0.018147	0	0.146427	0	0	0	0.013088	0
ENSG00000143771.12	CNIH4	8.00715	6.70569	7.48262	6.52692	4.99343	3.44191	6.96835	3.81508	10.7969	4.27313	8.94569	6.23449	9.37419	2.13989	6.94368	3.61005	3.36508	4.49753	7.8021	3.27752	7.1308	3.53633	7.07646	4.4975	8.11652	5.64587	7.70183	4.40269	7.3993	5.90378	7.4499	4.78891	9.33273	4.33875	11.6115	5.44484	8.47051	4.93121	9.39982	3.34001	7.36633	6.35559	6.51769	6.05269
ENSG00000143772.11	ITPKB	10.3711	33.2193	4.48386	37.7792	16.6484	27.0507	6.66107	26.4526	13.2627	27.2802	4.83151	30.187	10.1988	28.5745	4.77675	27.7609	11.4552	41.1874	6.65427	16.4673	6.45943	19.8033	7.00539	29.8539	5.66757	30.6865	8.12877	25.0877	6.9546	28.7358	8.67128	30.4951	7.89694	33.1575	8.04639	30.2552	2.71645	27.4641	7.919	31.6322	7.15616	31.2965	9.85845	19.8021
ENSG00000143774.17	GUK1	115.076	59.3369	94.6204	65.0424	120.025	57.0676	109.133	54.102	121.118	43.5068	80.1696	51.2919	91.8916	50.97	68.4304	43.5984	102.255	73.2683	102.079	48.0025	107.586	51.075	96.3773	65.9914	104.591	57.1314	101.334	55.2202	118.125	47.463	105.236	57.0367	140.168	101.405	167.537	73.7436	105.696	58.6587	124.655	55.4856	125.189	62.0709	110.079	53.8511
ENSG00000143776.20	CDC42BPA	0.201	0.155782	0.635006	1.65911	0.028312	0.141503	0.154216	0.214749	0.385613	1.342	0.27546	0.076916	0.498987	0.212268	0.267004	0.047568	0.450384	0.823169	0.816145	0.125639	0.329796	0.08135	0.206684	0.086957	0.677743	0.256719	0.321644	0.073609	0.266433	0.310507	0.797573	0.241684	0.267194	0.141583	0.590736	0.35106	0.132022	0.01725	0.319431	0.125297	4.90546	0.315725	0.063211	0.26368
ENSG00000143786.8	CNIH3	2.27562	1.1063	1.89908	2.4825	0.707779	0.074209	0.678462	1.42103	2.57589	1.89211	0.830667	1.69871	2.89868	0.89173	2.06713	0.730728	0.858246	2.00606	0.754199	0.54506	0.228705	1.24801	0.778328	1.83426	0.662131	1.27707	0.429145	0.879804	0.432743	0.964566	0.633602	0.41692	0.311743	3.59923	1.16139	0.495879	0.209689	1.78686	0.899133	0.705468	2.83062	0.787319	0.239711	1.30675
ENSG00000143793.13	C1orf35	20.1277	21.3504	10.2173	14.6783	19.3232	17.1298	14.4833	16.2318	19.9357	12.2309	10.3999	17.6138	15.0181	17.6161	7.58232	11.5571	15.1512	18.6184	12.8319	12.2105	11.1197	17.4493	12.2845	18.7903	17.0424	14.6028	12.1893	14.9426	18.1799	12.4876	13.4842	16.5864	16.5055	22.8231	23.6912	21.3793	11.7671	23.2379	16.1099	14.5512	13.7162	16.868	10.2022	16.5592
ENSG00000143797.12	MBOAT2	1.15581	0.490288	4.15436	0.329387	5.76312	0.046476	2.56671	0.082005	24.1917	0.971003	4.38148	0.112648	1.21777	0.033893	5.18874	0.795575	1.47474	1.21638	3.58969	0.161054	2.78467	0.339199	2.95733	0.074833	1.23033	0.151309	0.712017	0.035654	1.7623	0.458242	2.22476	0.439681	4.12845	0.282014	6.1774	0.26364	5.39064	0.059417	0.790457	0.627672	3.25422	0.262724	8.11897	0.042117
ENSG00000143799.14	PARP1	288.928	237.487	120.439	200.681	206.119	154.929	136.648	160.037	217.93	150.119	112.521	156.336	177.695	138.079	75.0877	148.349	183.115	157.353	174.472	101.803	165.122	142.592	153.088	149.195	228.235	165.382	179.882	141.417	182.972	165.324	160.686	141.611	176.784	230.731	274.137	242.417	138.852	192.942	218.302	145.014	207.297	179.795	147.778	147.712
ENSG00000143801.18	PSEN2	3.87398	8.48259	4.79911	10.4712	2.23725	10.1203	5.54108	4.54658	5.60416	5.93597	2.59309	5.76586	1.40952	2.30376	5.29131	5.44176	4.48612	8.37268	4.76735	5.15995	5.03043	3.48049	7.16246	6.97582	4.49809	4.84992	4.89473	4.03236	7.13076	5.92462	3.99409	4.19375	9.09573	6.4424	8.30348	5.84829	5.07244	6.46818	5.11488	6.90542	2.32864	5.52827	7.0496	4.99085
ENSG00000143811.20	PYCR2	17.094	36.2727	20.463	35.6922	26.757	22.9487	26.4842	29.418	38.4072	23.0879	19.4495	29.3031	22.4944	21.0852	20.7782	19.2709	28.5462	24.2473	29.2146	14.4141	26.4394	22.7698	24.7987	30.5987	26.9773	32.4914	29.5801	28.9801	25.7645	25.8509	25.44	26.6457	28.3069	30.9326	35.4113	28.4452	15.9781	30.9687	30.738	21.4068	27.276	28.5219	30.1045	29.8625
ENSG00000143815.15	LBR	40.2792	51.4825	28.8654	52.5328	34.9156	42.6971	24.1446	28.6384	62.6889	40.0237	22.5699	44.7489	45.7186	23.9738	17.3364	36.2745	23.0373	33.6266	35.2311	27.9729	31.7721	29.3795	34.0842	30.8318	42.5063	41.9292	41.438	29.8758	37.3485	39.928	37.549	39.6638	30.729	48.1519	53.8913	49.5289	30.5501	40.3107	49.2827	42.0145	32.9972	37.3415	26.8494	48.924
ENSG00000143816.8	WNT9A	0	0	0.043249	0.022834	0.004297	0	0.014676	0.01488	0.188315	0.084986	0.033866	0	0	0	0.092601	0.020527	0	0.073437	0.004682	0.022669	0.010087	0.019274	0	0	0.002806	0.02405	0	0.020918	0.020643	0.023505	0.005675	0	0.003997	0.012953	0.025819	0	0.00432	0.032382	0.064006	0.008595	0	0	0.012254	0.036914
ENSG00000143819.13	EPHX1	0.307154	0.848327	1.3703	0.770312	0.643491	0.589134	0.349325	0.304971	1.23444	0.28057	1.15351	0.116828	0.595752	0	0.481465	1.40152	0.223684	0.790431	0.726198	0.395999	0.489889	0.135177	0.409831	0.423993	0.772607	0.938626	0.779537	0.500513	0.343695	0.140313	0.769612	0.392803	0.602368	1.10064	0.546082	0.16786	0.28813	1.82238	0.521995	0.046512	0.935491	0.457244	0.378679	0.842034
ENSG00000143839.15	REN	0	0	0	0	0	0	0	0	0.063723	0	0.040658	0	0	0	0	0	0	0.015255	0.014202	0	0	0	0	0	0	0	0	0	0	0	0	0	0	0	0	0	0	0	0	0	0	0	0	0
ENSG00000143842.15	SOX13	0	0.069476	0.069486	0.227504	0.010599	0.351357	0.109348	0.027588	0.824539	0.742238	0.117243	0.135499	0.056293	0.686947	0.238836	0.32581	0.074953	0.209432	0.045964	0.429382	0.0271	0.24512	0	0.138189	0.006524	0.083984	0	0.096961	0	0.043186	0.006497	0.098555	0.004575	0.806028	0	0.021288	0.129459	0.415888	0.142236	0.230625	0	0.073999	0.035692	0.754433
ENSG00000143845.15	ETNK2	0	0.313843	0.067782	0.273497	0	0.076317	0	0.087908	0.769745	0.611551	0.214003	0.270883	0	0.007678	0.132456	0.299111	0	0.498198	0.032009	0.262151	0.01149	0.021822	0	0.283982	0	0.4156	0	0.589252	0	0.097726	0.004849	0.163663	0	0.087442	0.088496	0.705248	0	0.230386	0.032013	0.171588	0	0.624032	0	0.123106
ENSG00000143847.16	PPFIA4	7.9008	0.101722	3.46381	0.578921	3.42185	0.080911	0.214448	0.058581	3.80098	0.804691	3.81251	0.0199	16.4206	0	3.3676	0.295394	2.83634	1.71665	2.3753	0.054572	3.16504	0.094033	0.101374	0.077385	4.12294	0.224499	1.10349	0.042004	2.43148	0.199666	7.8559	0.077165	5.73531	0.15927	6.58	0	6.42993	0.069274	1.0519	0	5.29864	0.314804	1.42461	0.083898
ENSG00000143850.16	PLEKHA6	0.22803	0.045244	1.07351	0.27759	0.013357	0	0.016306	0.129672	0.394539	0.261671	0.262193	0.100174	0.054271	0.361311	0.268399	0.127952	0.011409	0.413304	0.228324	0.338043	0.114369	0.030593	0.110055	0.456419	0.26109	0.084736	0.390287	0.065932	0.060924	0.056867	0.110489	0.068327	0.223568	0.387009	0.444157	0.157058	0.02503	0.042784	0.049457	0.107043	0.168322	0.177268	0.070488	0.165784
ENSG00000143851.16	PTPN7	24.9031	13.0343	22.0976	13.1994	24.368	16.1081	35.5012	12.1904	44.3527	15.1054	24.3187	9.97723	23.6555	11.3375	17.3984	11.4755	27.2204	13.1911	41.9524	9.76094	40.4434	10.653	39.8371	14.5678	34.5168	13.826	42.2756	15.0577	47.4484	12.2916	41.4597	14.5894	48.7753	16.6732	76.2948	20.6335	29.8204	10.5814	51.2639	12.8332	25.1615	18.0653	42.4103	7.71507
ENSG00000143858.12	SYT2	0	0	0.049007	0	0.0044	0	0.005627	0.001906	0.278529	0.104646	0.076559	0.02474	0.011935	0.002361	0.10553	0.031631	0	0.107204	0.019669	0.056388	0.005171	0.006614	0.002552	0.007783	0	0.002054	0.005788	0	0.004222	0.00334	0.010183	0	0.00205	0.003309	0	0	0.001107	0	0.01317	0.01325	0.00237	0.056442	0	0.037973
ENSG00000143862.8	ARL8A	9.08908	24.704	11.0896	18.0273	11.5979	18.6066	10.9476	13.3312	22.7012	13.6228	13.7528	16.8241	10.5453	10.256	15.6647	15.2971	11.4494	13.9485	10.4827	15.8024	10.2441	13.0047	11.2104	15.3029	9.74162	15.0541	9.34714	15.6578	7.27128	10.8104	9.94282	15.7455	11.3411	18.1426	11.4042	18.9344	7.79577	18.4136	7.79135	15.3354	10.334	14.2801	8.98274	16.1646
ENSG00000143867.7	OSR1	0	0	0.438053	0	0.019288	0	0	0	0.400901	0.097724	0.252325	0.036234	0	0.004405	0.157731	0.03934	0	0.969728	0.004486	0.028217	0.015047	0.009236	0.044457	0	0	0	0	0	0.011864	0	0.012692	0.024049	0	0	0.38607	0	0	0	0.012269	0	0	0	0	0
ENSG00000143869.7	GDF7	0.013625	6.8955	0.062542	0.579794	0.001798	0.285188	0.001533	5.88631	0.210218	0.621219	0.042692	4.00426	0.032609	1.6221	0.133744	2.08827	0	2.14553	0.001962	0.701937	0.004227	1.17873	0.02295	2.57823	0.002349	2.82596	0.00789	1.09109	0.00345	1.39102	0.008514	3.28501	0.035228	8.19084	0.002698	1.54108	0.003932	4.25605	0.030793	5.34467	0.040688	6.2115	0.017804	3.94685
ENSG00000143870.13	PDIA6	197.997	26.8802	131.489	32.5438	90.6103	25.0415	135.228	23.7715	131.405	26.6466	84.7429	22.2929	54.5033	20.8338	54.5925	22.4318	77.9548	23.7412	162.101	17.5423	178.691	20.7822	157.359	23.4633	198.752	24.2079	171.613	22.0845	127.319	22.9416	170.726	25.1452	156.292	40.3917	234.04	36.3599	179.91	28.7169	178.725	26.1296	164.283	23.3136	200.838	31.7975
ENSG00000143878.10	RHOB	1.64592	22.0841	3.73065	26.5412	0.174208	23.5265	0.628634	9.27732	0.295025	16.1046	5.09338	11.8566	0.693947	15.7731	2.51415	27.1408	0.536352	47.9742	1.8787	40.4128	1.31329	16.0533	1.55649	28.3802	1.38473	31.248	1.30656	21.4006	0.969762	10.7233	1.30762	16.5484	1.41218	40.1789	2.52917	19.286	1.49479	17.0122	0.783875	17.5924	3.51833	12.2466	1.17881	16.9028
ENSG00000143882.12	ATP6V1C2	0.064368	0	0.193317	0.269839	0.011286	0.046459	0.134072	0.014647	0.104232	0.178235	0.043871	0	0.163885	0.257148	0.210913	0.094149	0.440817	0.019354	0.079883	0.063177	0.087888	0.082395	0.259728	0.004992	0.210674	0.032022	0.06096	0.10005	0.10079	0.01462	0.064158	0	1.60293	0.326331	0.064338	0.073254	0.045369	0.127983	1.4797	0.16026	0.249098	0.072577	0.121221	0.118692
ENSG00000143889.16	HNRNPLL	10.7688	0.963742	11.5658	2.63217	4.49981	1.43207	11.6998	1.40426	13.1625	2.34263	9.93337	2.38035	3.50394	1.81475	10.5699	0.786333	11.3676	1.15969	12.6579	0.749905	14.6776	0.664031	14.2825	1.61742	18.6504	2.592	14.9436	1.80682	11.3847	1.79571	11.5104	1.23285	13.2761	1.61585	19.7026	1.6516	13.7044	0.99654	4.17522	1.30687	4.47097	1.34099	15.0115	1.27188
ENSG00000143891.17	GALM	6.09913	4.07257	5.71403	3.4212	0.980011	3.34979	10.7341	4.13736	2.63443	3.35643	2.97181	3.70249	1.18873	3.05616	1.58226	3.31589	5.70515	2.20895	10.6914	2.32416	10.7266	2.12181	7.90799	3.30484	11.8923	3.2339	7.70917	1.14654	7.12578	2.73296	4.01308	2.28937	10.1869	4.50025	16.4671	4.40186	21.9502	4.07633	1.22199	3.49106	1.15077	3.70743	14.0081	2.73378
ENSG00000143919.15	CAMKMT	3.48383	5.02382	3.97526	9.59342	5.75352	6.36866	4.51468	5.31393	5.97707	5.02679	4.39699	5.32777	4.63017	4.77632	4.62888	6.83481	5.98164	7.2738	4.55903	3.72317	3.12203	5.57115	3.18601	8.16363	7.26288	7.91268	4.61402	5.15667	4.5705	5.7595	3.08247	5.50934	4.34879	11.1963	12.0875	10.1615	4.34823	8.1167	5.52243	4.1316	6.71664	7.22434	3.1236	7.11091
ENSG00000143921.9	ABCG8	0	0.016501	0.014193	0	66.6707	0	0	0.007843	0.080332	0.055618	0.12313	0.017522	0	0	0.08035	0.005599	0	0.264644	0	0.00413	0	0.021071	0	0.008033	0	0.002182	0	0	0.002243	0	0	0.013196	0	0	0	0.026226	0	0	0	0.004691	0	0.019981	0	0.025725
ENSG00000143924.19	EML4	21.2451	58.2381	15.3652	65.4455	16.6559	47.6695	15.5463	36.2174	32.4479	48.9571	33.6518	60.9972	24.4301	40.0214	25.5527	41.4921	23.147	47.0507	22.6709	39.2057	14.7592	31.0177	14.1872	47.3609	19.7006	42.2318	20.2959	35.8698	16.8867	41.3633	14.1742	32.6047	23.431	67.6895	33.0645	53.2917	15.1929	55.1576	17.7739	40.3454	16.8712	49.4775	13.8888	66.9666
ENSG00000143933.20	CALM2	306.459	128.238	192.561	156.729	160.282	120.513	131.114	90.8846	328.054	107.413	184.738	102.056	175.906	70.0823	147.618	101.73	131.616	72.4387	177.785	88.1332	139.688	101.532	162.397	101.952	245.433	107.011	202.685	87.9517	149.66	103.786	164.053	93.3678	174.135	154.474	237.701	148.797	181.704	148.381	226.76	130.318	195.539	120.166	115.698	165.291
ENSG00000143942.5	CHAC2	4.97348	1.54395	4.22753	0.607464	5.43329	0.691912	4.38898	1.20882	7.1213	1.10546	3.23568	0.168517	2.92346	0.282623	1.7009	0.981877	3.47807	1.13618	8.00983	0.537005	5.17794	0.814716	5.9763	0.766313	11.1367	1.34319	7.08194	0.557386	5.98962	1.25107	6.65622	0.992428	5.18819	1.01826	14.3235	0.907625	5.54117	1.48706	9.87716	1.72898	4.34518	1.1804	6.03823	0.751693
ENSG00000143947.15	RPS27A	633.26	942.171	755.629	1220.72	1020.85	962.168	617.904	1026.94	1311.18	990.942	976.781	978.683	848.518	1049.13	868.629	932.184	810.616	823.37	624.076	725.691	467.586	835.176	516.278	881.179	702.869	886.96	625.432	859.207	552.37	819.399	598.081	921.42	652.642	1471.14	938.27	1252.33	412.214	1039.99	876.375	1023.61	913.032	1152.84	499.271	1171.68
ENSG00000143951.16	WDPCP	4.09568	13.1697	3.69448	8.7367	2.94184	5.76348	3.13157	3.92637	5.41611	9.72296	2.42897	9.25578	3.2574	3.20375	3.61281	9.09528	2.61495	9.46439	2.89929	4.29965	2.25766	6.2886	2.80515	6.45402	2.97466	6.95923	3.00255	5.24913	2.35081	6.02326	2.50042	4.69232	2.89831	11.1304	3.08732	8.21228	2.26198	9.29174	2.60782	5.64163	4.28854	7.47447	2.51596	6.95838
ENSG00000143952.20	VPS54	9.43373	5.67512	5.26558	7.36925	4.92633	4.73825	5.62544	3.92128	10.1451	6.24052	5.06245	6.39511	6.09424	4.17105	3.94795	5.34184	4.84707	6.69053	6.46529	3.44405	5.66747	3.83539	5.50299	5.01874	6.27471	5.77885	5.62508	4.04706	4.71049	5.29761	5.27089	4.44914	5.05907	6.18477	8.52829	6.4755	5.51451	5.15959	6.61456	5.5134	5.56602	5.57609	6.18396	5.65811
ENSG00000143954.13	REG3G	0	0	0.083483	0	0	0	0	0	0.848069	0.252309	0.233409	0	0	0	0.411358	0	0	0.549151	0	0	0.016874	0	0	0	0	0	0	0	0	0	0	0	0	0	0	0	0	0	0	0.080141	0	0	0	0
ENSG00000143970.18	ASXL2	35.058	46.0916	22.4125	42.6765	23.1786	37.9544	19.6655	36.0053	30.0879	37.3221	20.6387	40.6012	14.5711	39.6766	30.8354	41.2862	16.7487	27.129	22.0225	36.9184	20.2139	38.9237	23.4924	44.2485	14.8452	41.7033	19.0972	35.1664	24.1163	37.5757	14.6982	35.183	27.2642	53.4279	32.1617	53.035	19.3378	61.5816	19.959	37.7343	24.477	47.6125	20.9878	39.4415
ENSG00000143971.9	ETAA1	11.1538	6.89477	4.63088	7.91434	4.55093	7.5774	4.19569	4.3581	11.564	5.58838	4.89072	5.60881	6.1458	3.24752	4.47539	4.97019	5.37582	5.72213	6.19169	3.46774	4.9033	3.53432	4.77827	4.50805	9.28923	5.70657	7.22827	4.26687	4.45603	4.76375	5.82819	4.62294	4.99496	5.39373	8.05933	6.42769	6.82138	6.01774	5.09525	6.42457	5.82167	5.73666	6.14567	5.73351
ENSG00000143977.14	SNRPG	49.9658	29.2249	63.3578	28.8221	77.1183	33.7509	58.9354	21.5544	153.243	36.483	78.4105	26.4845	98.7533	16.6214	44.0537	30.4004	53.6932	20.8721	71.5063	23.1014	65.3133	18.0858	69.164	24.7273	120.856	20.6741	100.677	20.5835	62.7505	22.1281	80.1115	21.7904	71.5	30.7098	142.101	40.0663	69.8633	28.8574	115.433	26.3761	84.1123	23.7961	59.4566	28.1224
ENSG00000143994.14	ABHD1	0	0.7866	0.045184	0.170898	0.033801	0.184457	0.031562	0.256792	0.027429	0.383502	0.238468	0.107421	0.101501	0.036874	0.176294	0.095551	0.012851	0.294341	0.166945	0.322198	0.049385	0.10891	0.013029	0.041079	0	0.313723	0.019743	0.045707	0	0.015385	0	0.057615	0.355693	0.195577	0.173885	0.04974	0.008492	0.211696	0	0.033722	0.039086	0.193468	0.024201	0.228813
ENSG00000143995.20	MEIS1	0	0.080908	0.147608	0.008772	0.003743	0.432194	0.035138	0.027	0.464194	0.8936	0.278349	0.734058	0.008856	0.357738	0.147509	0.687609	0.038812	0.383209	0.016316	0.468399	0.108144	0.029336	0.037532	0.060111	0.026071	0.093419	0.059842	0.103564	0.186899	1.61754	0.018731	0.007171	0.040764	0.007404	0.462036	0	0	0	0.063058	0.013326	0.015885	0.125931	0.186657	0.227792
ENSG00000144010.11	TRIM43B	0.043576	0	0.146021	0	0	0	0	0	0	0	0.106253	0	0	0	0.108272	0	0	0.184676	0.049385	0	0	0	0	0	0.02969	0	0	0	0	0	0	0	0.145469	0	0	0	0	0	0	0	0.098047	0	0	0
ENSG00000144015.5	TRIM43	0	0	0.054055	0	0	0	0	0	0	0	0	0	0.048409	0	0	0	0	0	0	0	0	0	0	0	0	0	0.009616	0	0	0	0.043365	0	0.032162	0	0	0	0	0	0.032257	0	0	0	0	0
ENSG00000144021.3	CIAO1	48.4861	34.4166	20.7022	40.7477	27.3713	36.5274	29.4989	34.612	38.5949	28.0193	19.046	38.6963	24.5657	25.3625	20.0446	32.1668	23.6826	58.2611	27.2931	21.3465	25.2117	24.5835	20.6032	30.6531	28.0514	35.1655	24.4906	30.1064	31.2491	27.597	23.5537	29.2858	31.9455	44.5979	51.472	47.7197	19.2922	29.4811	26.2867	28.417	30.1725	31.7484	38.3969	29.4691
ENSG00000144026.13	ZNF514	5.6276	12.8405	5.60597	17.2442	5.05551	11.5934	4.55208	10.9267	10.3214	9.50914	5.83577	12.0954	4.28986	6.40921	4.826	9.49781	3.18601	7.41044	2.53955	7.41349	3.67073	8.21894	3.39845	11.6376	3.55272	11.7083	3.27986	9.33403	1.80238	9.66218	3.38478	9.64277	5.89267	13.0573	4.71744	8.2358	2.57455	11.2104	4.30453	7.05968	3.57204	7.26063	2.93845	12.7951
ENSG00000144028.15	SNRNP200	115.38	103.869	74.9389	125.722	99.7015	106.129	85.0095	83.9168	139.401	91.6252	76.2539	109.222	99.6202	96.0784	63.7726	101.667	87.9568	134.324	100.61	70.7911	91.6847	79.5979	92.1704	95.9179	107.301	97.6817	102.812	87.9156	104.236	89.0062	96.2285	93.1272	113.583	145.299	153.366	123.576	71.6757	107.209	123.634	105.052	100.663	109.704	94.5393	106.934
ENSG00000144029.13	MRPS5	0	0	0	0.55091	0.15293	0	0	0.194255	0.242988	0.09866	0.078926	0.144147	0.125335	0.119173	0	0	0	0.386538	0.01149	0.046094	0.008849	0.066718	0.034406	0.078961	0.049585	0.031786	0	0.016638	0	0.083531	0.052801	0	0.008763	0.013756	0.016509	0.095029	0.027892	0.391147	0	0	0.08336	0.147901	0.066442	0
ENSG00000144031.12	ANKRD53	0.064404	0.5857	0.95291	0.082732	0	0.182241	0.00961	0.125707	0.173171	1.41797	0.42386	0.126356	0.129223	0	0.336471	0.132379	0.089804	6.50374	0.024337	0.825034	0.071648	0.220559	0.138651	0.271799	0.058521	0.185296	0.018042	0.03347	0.01081	0.070038	0.301071	0.41325	0.018953	1.60146	0	0	0.01124	0.208233	0.147884	0	0.192913	0.499559	0	0.248783
ENSG00000144034.16	TPRKB	17.7083	13.0317	17.5169	25.953	15.0453	11.1165	13.6951	16.2246	24.2019	13.156	14.9915	11.3252	18.5756	9.83081	11.7707	14.0088	14.6671	21.725	15.242	10.3871	15.4182	13.8489	16.9266	15.7888	28.7358	13.6474	19.623	11.56	18.972	12.8159	18.2858	14.0012	18.181	24.5494	31.3667	25.0837	17.4886	17.9879	34.5354	19.7285	21.3098	17.2448	14.0621	17.0445
ENSG00000144035.4	NAT8	0	0	0	0	0	0	0	0	0	0	0.115622	0	0	0	0	0	0	0.088906	0	0	0	0.040628	0	0	0	0	0	0	0	0	0	0	0	0	0	0	0	0	0	0	0	0	0	0
ENSG00000144036.16	EXOC6B	2.28687	8.4755	1.94135	8.62021	3.74325	8.49071	1.80222	7.65165	2.84446	7.5222	1.95021	8.32222	2.86263	6.45484	2.6711	5.32678	4.06549	5.3869	3.5276	4.47619	2.17694	4.60217	3.85289	6.81348	2.15409	6.95801	1.91048	5.05039	2.82258	4.68064	1.66568	4.47637	4.40664	7.57151	2.24427	7.39407	1.63949	7.55769	2.31108	5.77112	4.11432	6.46704	2.25128	9.0738
ENSG00000144040.13	SFXN5	6.82763	9.51518	29.4574	15.3681	6.43006	9.1913	7.37576	5.00955	61.2147	157.253	16.0503	36.1702	6.90478	11.537	11.1679	31.1929	5.31616	7.47359	6.81099	37.6728	8.47546	8.09888	7.37292	5.32734	5.33706	5.91746	4.06893	4.2476	6.63623	7.77337	8.5844	6.89229	9.12849	5.27823	11.0349	4.75617	2.50719	8.21425	47.0442	42.0783	7.12241	52.7299	11.656	60.1686
ENSG00000144043.12	TEX261	9.12461	8.81446	9.67089	8.62241	11.2499	8.7666	10.8592	9.50743	18.4926	11.8954	8.97146	7.95409	6.49648	5.47173	7.30844	7.62779	8.40416	8.54422	13.2943	5.65212	10.495	6.4184	9.85397	7.37888	11.5276	7.77553	11.0577	6.87376	10.1276	7.49153	10.6849	6.15334	10.0677	12.1443	15.0615	7.6919	6.64795	8.75994	12.1092	8.52763	9.68321	8.91603	10.6172	10.5684
ENSG00000144045.14	DQX1	0.600541	0.219586	0.487391	0.274459	0.033226	0.067373	0.17838	0.536477	0.204778	0.165732	1.02563	0.533866	0.030459	0	0.813183	0.040276	0.232919	0.441082	0.415269	0.063131	0.260526	0.031385	0.691338	0.052565	0.765694	0.039492	0.151969	0.228773	0.016349	0.101477	0.279466	0.125652	0.972384	0.16206	0.152244	0.134806	0.097994	0.063427	0.418997	0.191968	0.507909	0.053709	0.401001	0.096315
ENSG00000144048.11	DUSP11	18.4207	20.6485	12.4711	28.5555	13.3641	19.3973	9.12827	11.8243	45.465	18.8693	11.7108	18.7675	15.7944	14.9631	10.1767	15.0932	10.5827	14.4236	9.71438	9.11266	7.88829	9.53098	10.7222	12.993	14.0138	12.7566	13.2646	13.0192	7.73955	14.0088	9.17391	12.0916	10.5938	20.2214	17.8466	18.6746	12.079	17.5073	12.2162	19.4573	13.8094	13.6114	10.5002	13.5718
ENSG00000144057.16	ST6GAL2	0	0	0.010005	0	0	0	0	0.124436	0.108339	1.0553	0.007817	0	0	0	0.017784	0.616202	0.012955	0.039248	0	0.017467	0	0	0	0.004373	0	0	0	0	0	0.076773	0.007437	0	0	0	0.00371	0.351085	0	0	0.007395	0	0.005327	0.042271	0	0.014215
ENSG00000144061.14	NPHP1	1.11904	0.960795	1.53438	1.03651	0.577153	1.36345	0.322243	0.953024	2.15769	1.69933	0.496013	1.17943	0.940253	1.36126	1.6955	0.739594	0.498747	2.2914	0.812235	1.07925	0.642512	0.939792	0.249137	1.17321	1.44085	0.564512	0.790448	0.772048	0.527939	1.29607	0.308612	0.478214	0.246087	1.31494	1.06546	1.0325	0.631274	1.14966	0.705364	0.916511	0.695204	0.885597	0.713795	1.62715
ENSG00000144063.4	MALL	0	0	0.015456	0	0	0	0	0.016441	0	0.030527	0.06076	0	0	0	0.267646	0.018422	0	0.096841	0	0.032425	0	0	0	0	0	0	0	0	0	0	0.012501	0	0.040483	0	0	0	0	0	0	0	0	0	0	0
ENSG00000144115.18	THNSL2	0.062309	1.42087	0.345327	1.62912	0	0.464169	0	0.21671	0.0567	1.22459	0.123286	0.16386	0.034202	1.45658	0.044682	0.134454	0.095075	0.994942	0.51557	0.883545	0.070227	1.09752	0.079287	0.853698	0.045829	0.819362	0	0.517164	0.004558	0.049844	0	0.246518	0.158896	1.51245	0.194119	0.89009	0.116585	1.04	0.192915	0.452743	0.04979	0.377333	0	0.053478
ENSG00000144118.14	RALB	55.0417	33.6195	29.3045	36.9923	28.3127	29.9976	34.1169	22.8608	49.8337	28.0068	32.7798	24.7335	20.2513	17.9671	34.0329	23.3399	22.3356	27.9107	24.3265	17.4901	29.0867	20.0923	25.3913	26.6141	41.268	28.9039	23.9788	27.047	33.5954	23.0522	24.0871	22.9739	24.7279	43.1048	49.8482	41.9831	23.4017	31.2854	22.4899	34.6921	50.0614	27.3011	32.7945	27.5329
ENSG00000144119.4	C1QL2	0.018448	0.011348	0.220587	0.034166	0.04827	0.01277	0	0	0.798697	1.28291	0.346931	0.435064	0.069167	0.030705	0.069133	0.251417	0	0.524552	0.010487	0.378266	0.045168	0.035581	0.055604	0.034155	0	0.089754	0.042241	0.06265	0.018602	0.091837	0.038111	0.028036	0.017871	0.014582	0.014537	0.041822	0.024213	0.035976	0.482812	0.439755	0.031204	0.508377	0.014001	0.546171
ENSG00000144120.13	TMEM177	1.48601	4.41962	2.78118	3.38367	3.25055	2.18056	2.50113	5.14015	5.59522	3.20837	2.51994	3.25895	2.03764	2.67996	3.5065	2.11308	2.05373	4.65839	3.32895	1.57028	2.88113	3.34954	2.14498	2.66808	3.80002	4.01266	2.93027	2.30144	1.87346	2.71061	2.61524	2.07158	3.64252	4.88898	4.32182	2.11567	1.78133	2.93147	5.02485	1.74092	3.343	1.80689	3.63126	3.20619
ENSG00000144130.12	NT5DC4	0.356962	0.049434	0.481017	0.02105	0.080289	0	0.006244	0.01026	0.616836	1.51835	0.154044	0	0.171093	0.01257	1.5882	0	0.013623	0.287815	0.280591	0.487061	0.027799	0	0.03904	0	0.067797	0.01105	0.027586	0	0.193336	0	0.020439	0	0.203159	0.08998	0	0	0.011928	0	0.015436	0	0.25238	0.030872	0.084657	0
ENSG00000144134.19	RABL2A	6.09039	18.078	8.10766	23.2283	6.22467	17.7178	6.48738	19.258	24.0281	20.4854	6.7847	15.4369	5.22742	14.4942	9.15976	13.2405	6.23124	18.7222	3.92876	10.4687	4.62777	16.068	6.5583	19.2559	5.81315	15.6238	4.5672	13.0843	3.10343	16.7966	6.39269	13.1258	9.64163	23.1092	6.73468	24.1412	3.87753	20.9534	5.74824	20.2611	6.05419	20.2467	6.96199	16.8605
ENSG00000144136.11	SLC20A1	19.1329	15.8617	19.7164	14.0104	14.0988	14.7196	15.7104	9.50206	29.6827	14.2332	18.5238	14.3886	17.8116	13.3424	37.4754	15.9301	13.9593	16.4601	18.0464	11.9254	14.8435	8.68987	16.1654	12.2635	16.853	12.9802	21.952	8.95617	17.7861	7.99002	15.3936	9.68168	15.807	17.4932	35.9565	20.7154	12.543	16.4776	11.3186	9.98185	22.2708	10.826	16.2559	12.5306
ENSG00000144152.13	FBLN7	0.106261	0.008742	0.291092	0	0	0	0	0.096616	0.54859	0.180827	0.273423	0.06772	0.317332	0.047877	0.158413	0.130721	0	0.323832	0	0.098968	0.005816	0.036713	0.158205	0.030246	0.016859	0.095747	0.05132	0.030141	0.008857	0.052481	0.070556	0	0.049601	0.011187	0	0	0.038839	0.075863	0.103268	0.170852	0	0.486218	0.02037	0.073916
ENSG00000144158.4	SNRPA1P1	0.641571	0.034781	0.371666	0.519235	0.159237	0.078664	0.395336	0.228343	0.578023	0.57004	0.359919	0	0.519863	0.122591	0.227796	0.312509	0.343525	0.793695	0.224151	0.099181	0.38662	0.083286	0.505874	0.104993	0.36799	0.13676	0.52635	0.193978	0.633684	0.20892	0.333971	0.04711	0.607901	0.294785	0.759826	0.389076	0.177738	0.106302	0.623518	0.057404	0.392787	0.128295	0.386972	0
ENSG00000144161.14	ZC3H8	33.032	43.4949	34.1126	42.9318	24.7427	19.5325	20.2907	15.7838	47.2275	27.3227	32.0917	33.0492	29.3613	24.4491	18.0099	26.2744	24.3371	19.4369	23.8192	16.5952	14.3369	21.0285	19.3003	23.1273	32.6459	29.8586	24.7518	14.1398	21.9736	28.4522	16.8711	22.8044	21.4768	28.3531	37.1564	48.5697	23.9367	20.2445	27.3301	34.561	24.3585	30.8513	11.7094	16.9206
ENSG00000144182.17	LIPT1	4.52957	8.66054	2.58264	16.5906	2.85143	16.2736	3.83062	6.52919	8.58478	6.07207	2.61842	8.22063	3.79514	5.34829	4.80483	7.80945	3.16603	10.1844	2.26997	6.2755	1.93252	5.78809	2.5269	6.65245	4.15869	6.5323	3.00462	9.38459	2.81162	5.63545	2.76798	7.14068	1.91736	15.502	4.94067	10.6917	2.50045	7.38638	2.18617	9.67406	4.24875	6.20504	3.60413	9.77611
ENSG00000144188.9	TRIM43CP	0	0	0	0	0.341899	0	0	0	0.195799	0	0	0	0.232681	0	0	0	0	0.023876	0	0	0	0	0	0	0	0	0	0	0	0	0	0	0	0	0	0	0	0	0	0	0	0	0	0
ENSG00000144191.12	CNGA3	0	0	0.535763	0	0.009777	0.008982	0	0	0.07141	0.057961	0.605675	0	0	0	0.170092	0.033862	0.01672	0.276458	0	0.012433	0	0	0	0	0	0	0.006235	0	0	0	0	0	0	0	0.022034	0	0	0	0	0	0	0.057502	0	0.135654
ENSG00000144199.12	FAHD2B	2.92148	1.89901	4.68394	3.70935	2.62638	3.23189	2.86805	2.53356	1.74869	2.01462	5.33827	2.21875	6.30921	2.12752	4.31354	2.60958	2.90266	2.257	7.54516	2.70245	4.78333	2.60583	2.88144	3.08416	4.86174	1.86568	4.41149	2.06786	4.17841	2.12927	5.31889	2.85369	8.50622	2.89777	12.2731	4.3182	7.17514	4.1284	4.9135	1.37412	10.5605	1.965	2.65061	3.41526
ENSG00000144214.10	LYG1	1.47567	1.08609	0.790162	1.7802	0.198661	0.299551	0.425466	0.5073	0.700001	0.715183	0.441212	2.091	0.322223	1.39241	1.01958	1.29192	0.497088	2.48611	0.44422	0.434024	0.366343	0.516051	0.586376	0.472947	0.831229	0.651051	0.878109	0.667279	0.418555	0.772943	0.630875	0.940494	0.546737	1.21877	0.90102	1.5203	0.335283	0.299924	0.383612	1.03853	0.797597	1.01414	0.83245	1.02217
ENSG00000144218.21	AFF3	3.32588	340.018	0.289843	398.101	1.02644	319.267	0	156.504	0.504201	295.238	5.49946	430.538	0.550678	224.214	0.431272	354.375	0.77398	252.713	1.98249	169.191	0.102011	207.629	0.455467	212.136	0.055467	245.769	0.176438	165.02	0.140092	275.861	0.259158	256.795	0.361878	330.814	1.96832	311.561	0.030338	326.3	0.554084	285.629	0.006945	290.695	0.032466	327.551
ENSG00000144224.17	UBXN4	115.63	75.5909	67.143	96.5971	60.4085	64.7927	61.2355	49.187	105.441	67.6326	61.0171	63.6269	76.2911	44.9934	52.3161	59.2661	56.4511	58.64	67.7069	49.3562	73.9609	50.5862	61.4863	54.7863	74.5168	61.2865	73.0355	48.0896	74.9514	58.6615	62.0925	52.3626	77.7087	86.2929	106.112	77.0012	78.5551	74.4629	60.5742	64.2018	72.5823	65.4385	82.8968	60.2817
ENSG00000144227.5	NXPH2	0	0	0.06534	0	0.013068	0	0	0	0	0	0.03078	0.024525	0	0	0	0	0	0.112301	0	0.068895	0	0	0	0	0	0.006087	0	0	0	0	0	0	0	0.009854	0	0	0	0	0	0	0	0	0	0
ENSG00000144228.9	SPOPL	17.1827	22.4088	12.1856	36.077	12.0801	20.1382	8.84377	15.4832	20.3433	17.7096	18.9041	29.4018	15.9779	22.8579	22.8383	25.8423	9.03875	22.4198	9.31282	16.9118	7.13124	16.8282	7.90142	19.6559	7.52928	21.9482	10.8955	17.2804	7.32707	18.7734	9.30433	16.7151	10.9836	26.5293	11.4312	24.1619	9.37522	27.3202	10.8136	21.2334	14.8718	22.7293	7.87444	23.3265
ENSG00000144229.13	THSD7B	0	0	0.016745	0.014672	0	0	0	0	0.026886	0.379034	0.034902	0.020657	0.009978	0.00296	0.105894	0.019829	0.012572	0.473818	0	0.00728	0.002162	0	0.006401	0.002442	0.067314	0.002577	0	0.008958	0	0	0.001825	0	0.002571	0	0.008288	0	0.001389	0.536308	0	0	0.029747	0.005473	0	0
ENSG00000144230.17	GPR17	0	0.170703	0.107871	0	0	0.191677	0	0	0.484885	0	0.107331	0	0	0	0.129569	0.021464	0	0.109791	0.018393	0.041825	0	0	0	0.014092	0	0.162377	0	0.033294	0	0.098536	0	0.02632	0	0	0.010283	0.052306	0	0.076913	0	0	0	0.066123	0	0.282205
ENSG00000144231.11	POLR2D	51.4583	12.1147	25.7096	14.6877	19.2544	11.2593	24.6462	9.94639	44.1191	12.191	23.6815	13.4232	24.6393	5.9162	23.5252	10.2642	17.329	9.99196	23.136	6.90864	22.1925	5.96397	19.4965	11.1487	35.3333	9.10871	23.7742	9.33072	18.607	7.90584	22.3956	7.86557	24.5132	12.2097	30.9901	10.8912	22.6582	10.7983	25.9654	12.1078	25.0533	12.1359	26.4678	10.8528
ENSG00000144233.11	AMMECR1L	6.78175	4.67109	6.89478	4.99881	4.8716	3.97154	4.87065	3.54956	11.6905	3.88631	6.65514	4.09835	4.05216	3.98708	7.18717	3.47334	3.30271	3.91665	3.99207	3.12669	3.97018	3.26729	3.65481	4.45756	4.45941	4.22701	4.04903	3.7276	3.63447	3.56302	3.8652	3.29055	5.83622	4.69071	6.73879	4.33298	3.80186	5.49529	5.05497	3.35481	4.8612	3.85462	4.2377	4.48172
ENSG00000144278.15	GALNT13	0	0	0.045104	0	0.006859	0	0	0	0	0.313344	0.028356	0	0	0	0.050196	0	0	0.010191	0	0	0	0	0	0.048952	0.017233	0	0	0	0	0	0	0	0	0	0.017225	0	0	0	0	0	0.049299	0	0	0
ENSG00000144283.23	PKP4	3.5451	1.33803	5.04027	2.05806	8.39838	0.89081	4.33097	0.535161	8.87848	2.48756	6.83704	1.42335	9.88954	1.33068	3.26046	1.46558	4.77032	1.78838	7.4921	0.915488	4.3796	1.0675	4.76288	1.03424	7.40266	1.19374	6.55573	0.956595	6.4649	1.04474	4.29151	1.01664	8.26928	1.45575	7.94805	0.754422	2.84981	2.0035	6.71488	1.22249	10.0298	1.18206	3.60387	1.12014
ENSG00000144285.23	SCN1A	0	0	0.048392	0.007117	0	0	0	0.003479	0.149169	0.144529	0.124204	0	0	0	0.135454	0.016776	0	0.157277	0	0.042963	0	0.006958	0.001623	0.009372	0.001827	0.005616	0	0	0	0	0.000925	0	0.002608	0	0	0	0	0	0.014677	0.014062	0.012989	0.02339	0	0.025833
ENSG00000144290.17	SLC4A10	0	0	0	0	0	0.175074	0	0	0	0.040439	0.008055	0	0	0	0.022574	0	0	0.567552	0.017557	0.048462	0.003983	0.007635	0	0.009055	0	0.036828	0.004485	0	0.029517	0	0.012038	0	0.03392	0	0	0	0.011851	0	0.050842	0.03421	0.09636	0.054097	0	0
ENSG00000144306.15	SCRN3	12.1333	13.3107	7.59533	10.8088	6.47032	12.9876	7.27745	7.44763	18.5211	9.14162	5.6072	11.3544	5.87493	6.10767	5.40843	9.09658	7.09672	11.2943	8.10513	5.74449	6.96836	5.12287	8.006	10.5369	10.2427	10.0348	7.42715	9.72327	7.85359	8.51178	6.61935	5.77987	5.65176	16.1095	14.7831	10.8955	7.23431	10.9734	8.24545	10.2637	5.79931	10.6025	9.13047	11.6712
ENSG00000144320.14	LNPK	16.0958	6.10489	15.6702	17.0457	8.14284	3.33167	5.40363	6.93288	9.63752	5.07188	15.4983	9.88004	17.0686	3.10182	11.6824	4.22412	5.71829	9.29934	15.4846	7.3021	8.80493	10.7561	15.6809	8.41923	10.962	7.80243	9.36678	6.11145	9.62007	9.84907	14.9023	5.66064	10.9182	5.24515	31.2877	17.8845	11.2266	8.22263	13.2185	6.71491	28.9466	8.28917	9.29182	5.38684
ENSG00000144331.20	ZNF385B	0	0	0.350426	0	0	0	0	0	0.132522	0.053642	0	0	0.141884	0	0.604935	0.326016	0	0.026893	0.005586	0	0.004006	0	0.059247	0	0	0	0.004489	0	0	0	0.010143	0	0.015956	0	0	0.066482	0	0	0.022847	0	0	0.183271	0	0
ENSG00000144339.12	TMEFF2	0	0	0.06232	0	0	0	0	0	0.14599	0.186445	0.018048	0	0.011346	0	0.092034	0	0	0.007221	0	0.004538	0	0	0	0	0.013512	0	0	0	0	0	0.004159	0	0.005855	0	0	0	0	0.019457	0	0	0	0	0	0
ENSG00000144354.15	CDCA7	24.1988	0.768244	10.4694	0.580163	27.3495	0.646405	16.4731	0.696906	17.5669	0.763903	7.17613	0.534497	14.1606	0.567299	3.5246	0.74336	19.8997	0.493511	14.6769	0.208257	13.8267	1.45919	14.5825	0.361465	17.0313	0.254662	20.0296	0.287687	18.1577	0.259606	22.4141	0.39991	20.4322	0.785542	36.2426	0.6424	10.267	0.740693	25.6987	0.674476	16.089	0.396095	12.8028	0.963094
ENSG00000144355.15	DLX1	0.04875	0	0.349853	0	0.129425	0	0.042252	0	0.659997	0.370228	0.115474	0.186255	0.207871	0	0.267057	0.040401	0.069478	0.616227	0	0.022223	0	0.021448	0.011173	0.034318	0.075128	0	0.02606	0	0.142839	0.023178	0.019453	0	0	0	0.09098	0	0.008548	0	0.0428	0	0.086457	0	0.046536	0.056043
ENSG00000144357.18	UBR3	16.557	17.276	12.4776	26.207	9.70055	11.4972	7.03169	8.15138	23.557	16.1491	10.4121	15.2258	9.42582	11.3205	8.60912	13.4009	7.47241	13.3962	10.0686	10.2639	9.7215	7.70669	8.13177	13.1489	11.0127	12.7611	11.4716	9.83469	9.67693	12.2454	8.87788	12.0131	7.84466	18.5035	17.7694	19.545	11.765	10.988	7.76	17.4873	12.849	13.277	11.0497	16.1496
ENSG00000144362.12	PHOSPHO2	1.42545	2.40574	0.860259	5.52516	1.0045	2.8524	0.780859	1.2228	2.95503	2.29348	0.892461	3.95323	1.33503	2.21629	1.76015	2.41335	1.35262	1.18781	0.8364	1.68499	0.644889	1.18924	0.847996	1.78657	1.43485	1.46276	1.03246	1.6032	0.840143	1.96925	0.826399	1.94369	1.21683	1.75478	1.86288	2.25397	1.18977	2.0649	0.595323	2.67359	1.03549	2.16092	0.978875	0.590095
ENSG00000144366.16	GULP1	0	0	0.126773	0	0.096849	0	0.001925	0.128805	0.754534	0.21541	0.427668	0.192716	0	0.002422	0.477366	0.010816	0	0.22833	0	0.009926	0	0.043311	0.100044	0.224245	0	0.092354	0.425933	0.246792	0	0	0.135763	0.057992	0	0	0	0.074235	0	0.008539	0.006755	0.004531	0.004864	0.447248	0	0.006492
ENSG00000144369.14	FAM171B	0.279507	0.003473	0.220676	0.010457	0.185951	0.003902	0.161144	0.002557	2.45764	0.795365	0.410331	0.099598	0.490584	0.006328	1.63427	0.134224	1.02499	0.234585	0.077235	0.14841	0.025425	0.01107	0.054739	0.002611	0.053971	0.008263	0.121637	0.028733	0.09634	0.012126	0.083884	0	0.0852	0	0.376632	0	0.059376	0.044604	0.171981	0.112431	0.636067	0.195306	0.259802	0.127151
ENSG00000144381.18	HSPD1	173.899	52.9959	181.344	73.6503	164.865	49.8175	152.684	36.7448	284.613	50.8695	214.217	45.1878	256.615	23.4697	113.654	31.8741	142.186	29.8302	264.178	31.7104	198.335	32.3006	227.611	39.9963	406.581	43.7256	298.691	36.7905	236.183	44.594	262.605	34.8459	232.188	52.03	522.037	58.2255	195.879	47.1563	395.198	47.9382	272.851	36.6147	167.429	46.985
ENSG00000144395.18	CCDC150	7.67925	0.339977	5.88296	1.20657	5.25983	0.268709	1.79287	0.882502	12.762	0.988055	6.51852	0.205385	6.27987	0.49722	2.8178	0.767069	5.37982	1.54738	6.69586	0.231989	5.07409	0.524849	7.66861	1.14923	8.28545	0.406411	6.24229	0.275752	5.33964	1.17947	7.40453	0.424254	5.96164	1.78398	14.7458	3.53687	3.90696	0.264054	6.40022	0.857254	6.17708	1.09381	4.55864	1.72919
ENSG00000144401.14	METTL21A	7.25203	20.5596	6.09065	17.8065	9.02114	22.5713	6.02503	17.9424	15.0845	17.1193	4.74691	17.8038	11.6494	17.0667	3.63418	15.3776	7.33486	18.9805	8.02293	10.5561	6.05985	13.934	6.12092	16.9137	10.7388	17.4023	10.5965	17.9785	8.77597	17.8106	8.48376	18.7453	9.21909	22.5379	12.7533	17.4509	5.88368	17.9805	9.00643	15.4561	8.35817	16.5633	6.10248	15.0061
ENSG00000144406.19	UNC80	0.024264	0.05431	0.161149	0	0.049497	0.019014	0.006846	0	0.484704	0.721887	0.093295	0.146086	0.040193	0.006613	0.159477	0.182352	0.007275	0.151632	0.00395	0.169849	0.010954	0.017361	0.002422	0.04512	0.012745	0.004597	0.005776	0	0.007702	0.019592	0.007719	0.011638	0.092723	0.012074	0	0.027593	0.003203	0.031825	0.228255	0.208227	0	0.257698	0.038997	0.201352
ENSG00000144407.10	PTH2R	0.041275	0.110416	0.259459	0.123568	0.144425	0.171941	0	0.078078	0.597713	0.235632	0.03274	0.210946	0	0	0.227176	0.068674	0	0.26236	0.007857	0.123465	0.011282	0.107162	0	0.082317	0.01886	0.107594	0	0.070314	0.027801	0.068905	0.009519	0.105147	0.026801	0.700176	0.02172	0.166753	0.003627	0.351665	0.064109	0.114951	0.093391	0.122191	0	0.308169
ENSG00000144410.5	CPO	0	0	0	0	0.063431	0	0	0	0.077198	0	0	0	0	0.016657	0	0	0	0.037231	0.034367	0	0.012327	0	0.054533	0.084224	0	0.058818	0.083112	0	0.015342	0	0.114322	0	0.043827	0	0	0	0	0	0	0.062165	0	0	0	0
ENSG00000144426.19	NBEAL1	7.28641	5.93436	6.45955	5.19578	4.94411	7.41647	5.74747	2.95807	13.3285	6.8287	4.51426	6.19034	4.44946	5.49907	7.73447	5.56351	5.0923	6.5112	4.32727	3.21381	4.33653	3.37393	4.2475	4.28168	5.24565	4.55617	4.6294	2.66917	3.94663	4.05364	3.9132	4.1973	7.3863	4.55334	5.8953	6.41374	4.34447	5.88166	3.80379	3.28707	6.40426	4.58413	5.63489	6.74267
ENSG00000144445.17	KANSL1L	2.52035	13.1775	2.53926	13.0279	0.999795	8.96328	2.31155	4.04641	9.63749	11.2908	2.10065	8.1097	2.95183	8.09354	3.35564	10.5312	1.9248	5.53651	1.18833	5.08369	1.38531	4.85631	1.98999	7.92744	2.06695	7.82423	1.34195	8.18028	1.99305	7.99238	1.37751	8.83817	1.08491	9.2217	2.60595	7.28364	1.4896	5.68089	1.41123	10.7993	1.75522	11.204	2.22073	3.0939
ENSG00000144451.20	SPAG16	7.68819	3.04723	5.28829	3.48056	4.62904	3.39968	3.23638	2.14091	12.2739	3.58643	4.78554	4.29047	5.19321	2.71204	4.98037	3.4633	5.07453	3.48733	4.82977	1.36922	3.5365	2.3691	3.35825	3.81604	7.12165	3.36347	6.46832	2.49997	4.10056	2.74463	4.23063	2.96381	4.74857	5.49665	6.7722	4.38201	5.33806	2.88521	4.16822	1.83821	5.7438	3.71427	6.22043	1.51417
ENSG00000144452.15	ABCA12	1.61626	0	0.755695	0.008494	0.122698	0.003169	0.121212	0	0.249033	0.120914	2.02924	0.044937	1.112	0.002572	3.50565	0.005743	0.230446	0.0426	0.473071	0.012707	0.081441	0	0.161336	0	0.265823	0	0.094612	0	0.140965	0.003285	0.154083	0	0.334038	0	0.553889	0	0.141671	0.009068	0.150324	0.024056	0.330151	0.010247	0.746778	0.013787
ENSG00000144455.14	SUMF1	6.39096	7.56414	4.15112	7.30106	7.31117	9.71921	6.80499	5.4734	8.47329	7.99507	7.36852	10.5713	3.15156	6.2372	6.12884	6.17031	6.31188	11.2176	4.88506	4.60831	5.31069	4.69922	4.16489	8.809	5.32791	9.94942	5.09796	5.81149	6.2864	5.44422	4.41179	5.92211	5.38696	14.7789	5.55585	7.69168	3.37308	8.16761	5.40269	4.53494	5.65432	6.36156	6.39056	8.37465
ENSG00000144460.13	NYAP2	0.0038	0.334307	0.074289	0	0.015518	0.173093	0.003426	0.067591	0.241805	0.161511	0.08902	0.090375	0.003634	0.006652	0.200534	0.086497	0	0.20984	0.022727	0.07723	0.029911	0.112251	0.003597	0.184189	0.018182	0.07465	0.008811	0.075533	0	0.128416	0.030563	0.178946	0.039226	0.169234	0.012061	0	0.024259	0.046887	0.032448	0.070713	0	0.034601	0.035267	0.360711
ENSG00000144468.17	RHBDD1	24.6791	34.4317	12.6894	43.4509	14.0744	32.563	11.6932	22.0229	16.7634	26.1318	15.0164	28.7211	22.5501	24.8978	11.4722	31.2204	13.533	25.2997	12.4718	22.1153	15.8864	20.248	12.3067	24.129	13.0734	27.5912	12.5989	18.3011	14.2344	28.8934	13.0709	26.476	18.5326	40.1756	13.3837	27.1752	14.8268	29.7884	14.4983	35.4877	8.44013	32.3906	13.3301	33.079
ENSG00000144476.6	ACKR3	3.49698	0.436779	0.539646	1.13868	5.79433	1.49196	4.97144	2.1333	24.8252	2.01122	13.609	0.408342	5.6085	0.908266	8.37387	0.953119	32.3085	1.83115	0.978469	0.480157	0.1838	1.16466	0.447966	1.16556	0.348952	1.09113	0.380581	1.65653	1.35098	1.17394	0.506884	0.915521	0.394446	3.38317	0.89235	1.35659	0.072749	0.811483	0.16018	0.59292	1.40318	1.70174	0.263026	0.410704
ENSG00000144481.17	TRPM8	0.092635	0	0.163232	0	1.4223	0.042942	0	0	0.729909	1.60325	0.285582	0.403013	0.063026	0	0.258674	0.303212	0	0.251835	0	0.290147	0.034484	0	0	0.010487	0	0	0.056316	0	0	0.031805	0.044411	0.034042	0.021739	0	0	0.034504	0	0	0.426232	0.369111	0	0.227262	0.050645	0.720354
ENSG00000144485.11	HES6	0.565083	1.13448	0.689198	1.80238	1.11043	0.592623	0.883909	0.676616	1.10629	0.970941	0.472111	0.401722	1.13745	0.865711	1.35299	2.126	1.27824	1.72344	1.58103	1.02404	0.923855	1.01788	0.722379	1.95761	0.871554	0.677002	1.10368	0.211161	1.0483	1.23338	0.842489	1.15952	1.49302	2.097	0.704159	0.352395	0.669806	2.14049	1.11685	0.91788	0.167929	2.11756	0.824876	2.45775
ENSG00000144488.15	ESPNL	0.109321	0.062087	0.14732	0.565441	0.057802	0.258069	0.008608	0.282606	0.23361	0.037241	0.063684	0.862216	1.78622	0.841336	0.017579	0.147397	0.058516	0.301098	0.016464	0.804417	0.040209	0.404322	0.038253	0.503062	0.040262	0.18836	0.05242	0.379935	0.190269	0.346842	0.089978	0.335543	0.096807	1.69613	0.086497	0.444253	0.046123	0.802851	0.192728	0.220404	0.418151	0.27873	0	1.70828
ENSG00000144504.16	ANKMY1	4.39164	19.9851	4.79167	16.5971	9.07344	20.1156	5.15415	11.2212	12.8343	16.6552	4.68122	12.4413	7.73371	19.7174	5.6136	20.1818	4.24645	27.0225	4.81146	14.9902	6.37097	16.1472	5.35228	13.6083	3.88766	11.9673	4.33387	17.5807	5.91806	16.5246	4.54012	15.2491	6.76374	24.4992	7.82107	20.5456	2.35986	14.4655	8.21439	17.0679	4.98991	21.3711	5.45368	20.4898
ENSG00000144524.18	COPS7B	12.4213	19.2974	14.7543	20.8986	14.3356	18.0587	11.3725	15.6802	26.1734	20.7117	13.4991	13.6982	15.1102	13.194	10.1333	16.4251	12.7597	23.3746	15.5393	12.6174	12.5908	11.9861	11.6803	17.4129	14.5708	16.111	13.9729	14.2873	16.0249	16.0332	13.52	13.3734	13.8512	25.6123	23.7062	20.261	9.51593	20.1169	15.8483	19.6689	14.0018	15.0328	12.2328	18.4797
ENSG00000144535.20	DIS3L2	20.0814	31.2297	12.0297	42.9742	20.3516	41.3458	16.0297	21.1107	22.9737	28.7091	12.4119	33.745	18.8209	39.6236	12.3737	27.6341	15.7609	23.102	17.009	22.0789	13.3073	28.111	13.4672	27.8126	16.1279	27.1886	16.4221	28.2186	14.9698	21.9019	15.0064	22.9909	17.8593	31.6797	25.3712	25.1266	13.3041	37.1315	13.8998	29.156	20.3683	32.6279	13.0066	32.8745
ENSG00000144550.14	CPNE9	0.130276	0	0.205596	0.155314	0	0.175622	0.054372	0.037819	0.055628	0.891866	0.036085	0.319318	0.075802	0.123174	0	0.298248	0.012154	0.03226	0.012325	0.421952	0.015589	0.060719	0.036685	0.315315	0.007152	0.070302	0.038109	0.143917	0	0.076605	0.046385	0.014171	0.011781	0.134797	0	0	0.006117	0.258148	0.497689	0.219024	0.011638	0.594289	0.015457	0.753882
ENSG00000144554.13	FANCD2	46.3646	30.6345	16.6562	31.5795	29.7018	33.7763	20.9315	15.6168	41.9611	21.7161	16.4228	21.4261	29.0139	19.1607	14.5134	19.337	24.1432	23.0174	22.9692	17.9729	18.7354	17.8968	20.1795	19.5345	38.8884	22.9131	28.0133	17.7986	26.6441	20.6719	22.2126	18.9171	25.0969	31.2155	48.0789	24.9069	24.9188	25.7225	31.4108	23.4603	30.3859	29.9363	19.5327	19.1838
ENSG00000144559.11	TAMM41	11.8091	24.2515	10.1822	20.1893	11.6317	17.9595	8.46532	16.198	22.3696	17.2485	8.95511	21.6753	11.4168	13.8993	8.86812	14.0413	7.21389	14.6768	8.72799	10.287	8.67868	11.0444	7.91077	14.0548	8.38322	15.8928	9.37601	14.3151	10.8004	16.4058	9.90098	10.4865	9.79124	20.0576	14.813	18.7027	5.623	20.1978	11.6604	11.5394	10.5906	19.6115	7.8268	12.4545
ENSG00000144560.16	VGLL4	7.01169	7.34744	5.43654	6.13095	8.83528	5.60734	3.80703	7.23051	9.80136	8.574	3.89995	5.10767	17.2629	6.5153	3.84332	6.2408	5.16236	8.07967	8.35047	5.34369	9.29378	5.5259	6.90651	6.69938	9.17658	6.20433	7.40627	6.42087	8.24938	5.73844	11.216	4.97978	9.24853	10.204	10.1769	7.49489	8.97687	7.44531	11.0537	7.89776	16.1511	8.36145	7.40008	8.92229
ENSG00000144566.11	RAB5A	36.6249	34.0264	22.0404	30.0094	16.5281	22.9397	15.795	15.8828	36.1594	30.3628	20.7263	29.3835	20.5944	23.9454	20.8069	24.0023	17.1506	30.9278	20.376	21.5133	16.8597	17.8922	16.0944	22.2326	21.236	21.863	19.2449	19.676	12.119	22.6798	15.7241	19.9895	19.7883	32.128	21.9505	36.7612	19.6146	21.3227	16.5167	28.0003	18.7624	29.6369	17.6059	20.4089
ENSG00000144567.11	RETREG2	26.7822	26.6891	18.9111	33.3	23.7872	29.2752	15.6653	24.4076	31.8202	20.2742	19.6968	21.4973	19.2918	18.5957	22.296	23.1179	19.25	23.5454	19.8556	15.4766	18.9357	16.9481	17.4881	24.9209	21.8884	20.6535	19.6456	22.1109	19.2946	20.3828	18.7122	19.5582	26.7785	27.4961	31.9335	29.5803	14.7118	21.2827	20.2037	19.6099	21.2358	26.9513	19.4898	23.1607
ENSG00000144579.8	CTDSP1	13.209	34.5694	13.3881	29.2713	25.9947	34.2912	16.6579	32.2923	25.4134	32.5489	14.5606	30.1045	25.2181	38.7523	14.0932	35.4086	14.8497	28.1143	16.021	22.9723	16.4928	27.921	13.0238	33.7219	14.8118	34.2102	14.7589	38.8265	16.4294	35.8812	18.8981	32.3369	17.9142	38.9485	20.9057	38.7482	12.9803	38.1335	20.4959	28.8655	15.7299	39.0414	13.4073	44.7193
ENSG00000144580.14	CNOT9	32.1464	15.0496	30.9754	23.4879	27.1212	15.6053	23.508	12.2334	63.1853	20.6022	33.2327	16.2654	40.0061	9.49137	21.9984	15.9638	26.3419	12.8912	34.5831	10.4191	32.2366	9.69749	33.4022	15.2313	47.037	12.7351	42.162	12.3621	35.062	14.9134	36.2718	12.9572	31.2472	12.6843	54.9988	20.8085	30.2546	16.3437	42.7518	13.9665	35.2185	17.5452	30.098	10.7061
ENSG00000144583.5	MARCHF4	0	0	0.042048	0	0	0	0	0	0.084563	0.013754	0.169951	0.013025	0	0.004252	0.049931	0	0	0.422528	0.007572	0.01224	0	0	0	0	0	0.003241	0.00609	0.022542	0.003335	0	0.002295	0	0	0	0	0	0	0	0.036282	0.020722	0	0.007406	0	0.009964
ENSG00000144589.22	STK11IP	5.03268	10.6335	6.72107	11.9712	7.77541	6.18497	5.67682	9.31809	15.6559	10.9373	7.29477	15.29	6.68048	8.32318	7.2801	9.22819	6.47075	16.3953	5.84567	6.6574	4.7595	12.78	5.47688	11.3673	4.92161	9.33301	4.54676	8.36074	6.43596	9.09769	4.87064	8.73185	8.86854	11.2811	13.582	14.2117	4.74055	9.78265	5.09802	7.78773	6.14672	12.3235	6.42853	12.3195
ENSG00000144591.20	GMPPA	13.125	7.56129	21.5956	8.73678	9.791	7.16964	13.9517	7.82749	18.7157	8.80657	9.35071	11.5206	10.2521	4.27997	8.06033	8.62347	10.3814	6.19246	18.246	3.43007	21.7584	5.38309	19.4997	7.56571	20.8827	6.64445	15.9128	7.87314	13.6545	6.98844	18.3572	6.09918	14.438	9.06904	28.1301	9.29018	17.9061	7.68941	20.1882	5.33017	16.6045	7.45273	28.4878	7.89034
ENSG00000144596.13	GRIP2	0	0.004709	0.19559	0.007089	0.120552	0	0.003961	0.034914	0.81322	0.195579	0.204633	0.018921	0.008361	0.012368	0.345559	0.005195	0.016786	0.828079	0	0.016472	0.014513	0	0	0.013708	0.002925	0	0.004419	0.008183	0.004848	0	0.015772	0	0	0.244648	0.036065	0.290267	0	0	0	0.097418	0.004998	0.044069	0	0.012473
ENSG00000144597.14	EAF1	10.7249	5.83151	14.9185	7.20201	10.008	6.09259	9.95843	5.64296	15.7881	6.6966	11.5139	4.51498	8.89365	4.62528	11.3894	5.20918	8.84318	5.31825	10.528	4.09726	9.64925	5.18184	9.02649	5.30039	9.05302	5.23395	10.4979	5.39565	9.25668	5.86463	9.72873	5.11519	12.4271	8.33734	15.6205	8.65977	10.0863	6.56777	12.2614	5.83753	13.0139	3.6644	8.54945	5.50911
ENSG00000144619.15	CNTN4	0.105971	0	0.080248	0	0.017156	0	0.004887	0	0.167064	0.427215	0.374822	0.029049	0.223739	0	0.196015	0.017237	0	0.135608	0.008416	0.043607	0	0	0	0	0.003734	0	0.006774	0	0	0	0.005097	0	0.107627	0	0.148266	0	0.011654	0	0.045772	0	0	0	0	0.016323
ENSG00000144635.9	DYNC1LI1	83.9273	35.2051	21.4435	36.5524	37.9151	32.9633	43.4036	25.3878	39.504	25.5369	30.0464	27.1298	24.6074	27.5265	26.8383	23.8556	34.0397	43.2414	34.2359	21.4337	27.6471	24.2061	30.8927	26.7951	37.4186	27.2067	34.1984	29.2469	42.5639	27.7395	28.3006	27.5946	39.402	38.3546	64.3287	43.1059	29.1407	30.8752	32.6776	32.1557	29.1984	28.2855	31.2939	23.913
ENSG00000144642.22	RBMS3	1.42193	0.223728	1.58897	0	2.96489	0.023928	0.382283	0	6.68984	0.802128	1.1837	0.031742	2.91898	0	3.57326	0.353768	1.86717	0.437973	0.436205	0.06682	0.044378	0.02054	0.074441	0	0.249669	0.005537	0.056647	0.029323	0.564082	0	0.016946	0	0.160061	0	0.027928	0.076069	0.956612	0.014966	0.175245	0	1.58921	0.165665	0.323729	0.070589
ENSG00000144644.15	GADL1	0.035928	0	0.015289	0	0.023654	0	0	0.004095	0.281556	0.120086	0.047861	0	0	0	0.206627	0	0	0.326766	0	0.003338	0	0	0	0	0	0	0.003324	0	0	0.006466	0.003123	0	0	0.01142	0	0	0	0	0	0	0	0	0	0
ENSG00000144645.15	OSBPL10	0.090163	110.141	0.817707	109.961	0.013008	108.291	0.419515	76.8042	0.452396	79.399	0.840435	124.575	0.232645	105.042	0.709942	113.432	0	128.218	0.439073	110.138	0.086944	86.6049	1.60589	111.736	0.632714	87.6796	0.473186	76.1877	0.498501	75.4033	1.1967	75.4537	0.511312	187.725	0.409464	95.5852	0.432559	188.458	0.602005	89.7842	0.522626	119.92	0.816749	189.773
ENSG00000144647.7	POMGNT2	0.010428	0.374586	0.251164	0.912752	0.005508	0.840811	0.060189	1.32866	0.642647	1.12687	0.259455	0.548255	0.004976	0.441472	0.308514	1.18396	0.052928	0.752738	0.034451	0.683144	0.089216	0.479256	0.083209	1.13982	0.025177	0.877565	0.056677	0.761786	0.066715	1.19945	0.050677	0.688043	0.071342	0.831234	0.221808	0.35308	0.015922	1.25832	0.088334	1.12251	0.10788	1.05007	0.066601	0.979718
ENSG00000144648.16	ACKR2	0.123557	0.207869	0.08384	0.414732	0	0.024268	0	0.50734	1.02151	0.41955	0.387953	0.114772	0.077051	0.163086	0.317091	0.440556	0.128351	0.175019	0.121109	0.095138	0.037572	0.018204	0.104335	0.318289	0.027956	0.102579	0.005358	0.079402	0.011766	0.311244	0.048409	0.228792	0.293646	0.512128	0.090948	0.044117	0.117989	0.022962	0.026053	0.195103	0.112054	0.331338	0.140564	0
ENSG00000144649.10	GASK1A	0.073958	0.562321	0.238852	0.452818	0.073307	0.228994	0.037997	0.119263	1.04347	1.06691	0.835904	0.333711	0.150149	0.563693	0.631234	0.499683	0.025359	2.11133	0.036316	0.242362	0.043462	0.269214	0.083975	0.089301	0.018148	0.248262	0.07792	0.236428	0.042755	0.083495	0.044009	0.352948	0.077467	0.064297	0.192129	0.256535	0.036309	0.229797	0.110261	0.341071	0.03594	0.218236	0.039789	0.302836
ENSG00000144655.15	CSRNP1	11.2277	7.66566	7.31365	19.0489	8.75508	12.0905	9.85673	6.91648	14.659	12.0077	10.8376	15.3423	8.11371	12.3032	14.8315	15.4729	11.9061	17.1445	7.57282	18.1399	6.0572	9.79589	7.20814	14.3459	6.93042	10.9822	7.99196	10.6409	6.17825	7.47416	6.66604	14.1299	9.55341	22.1705	9.21064	19.8045	9.4979	10.4764	5.76125	12.2	14.0097	10.9802	6.64718	8.9844
ENSG00000144659.13	SLC25A38	14.5944	21.9372	10.3641	25.7011	16.1777	20.792	10.537	18.1269	20.0621	16.1874	13.3709	20.1462	16.2623	11.9643	9.20123	17.7324	13.3567	17.6665	11.3317	14.3322	9.48037	15.4821	9.62062	21.2181	11.7727	18.4131	11.8338	16.4822	9.19875	19.4559	10.7165	19.5308	10.3069	23.9273	16.7	28.3946	7.37817	23.062	12.2417	16.8735	9.16477	17.2957	9.93315	19.6268
ENSG00000144668.12	ITGA9	0	0	0.034501	0	0.125538	0	0.093095	0	0.09331	0.304099	0.138714	0.039905	0	0.058715	0.051069	0.06102	0.024229	0.083408	0.002322	0.006872	0.038366	0	0.018204	0.006978	0.010298	0.005963	0.016806	0	0	0.021485	0.012672	0	0.02944	0	0.035148	0	0.006426	0.008057	0.023303	0.047022	0.053484	0.009106	0.011376	0.044808
ENSG00000144671.11	SLC22A14	0.015076	0	0.064595	0	0	0.188819	0	0.007254	0.346416	0.062227	0.14862	0.148428	0	0	0.150987	0.078257	0	0.396919	0	0.028693	0	0.006211	0.009685	0	0	0.023439	0.006922	0	0	0.011429	0.005208	0	0	0	0.023785	0.022826	0	0	0	0.01667	0.018096	0	0	0.022458
ENSG00000144674.17	GOLGA4	95.7272	42.7703	44.0276	45.3657	20.5793	33.9005	26.9125	21.5115	48.8013	36.1757	34.651	37.0805	37.7462	19.0048	37.823	32.4504	18.8051	29.9349	29.6304	19.8597	29.2448	19.5098	27.1103	26.512	30.2071	27.2731	32.6971	20.1043	23.1526	26.7248	24.3182	22.2781	35.3665	34.1511	42.2306	41.5971	35.822	29.1043	28.1943	35.1329	38.5763	28.783	38.3718	29.4801
ENSG00000144677.15	CTDSPL	0.006977	0	0.103887	0	0.00368	0	0.080278	0.012746	0.430048	0.561645	0.115511	0	0	0.525386	0.573839	0.069516	0.004192	0.299106	0.116757	0.160758	0.16731	0.002755	0.038365	0.081319	0.045659	0.068659	0.11105	0.005971	0.031809	0.338834	0.11763	0	0.709213	0.00554	0.621314	0	0.074008	0	0.010987	0.028743	0.247455	0	0.040837	0
ENSG00000144681.11	STAC	0	0	0.675565	0	0	0	0	0	0.416354	1.67822	0.341015	0.569853	0	0	0.109297	0.137865	0	0.74914	0	0.026927	0	0.022854	0.082182	0	0	0	0.025024	0	0	0	0.056532	0	0	0	0	0	0	0	0	0	0	0	0.194766	0.032613
ENSG00000144711.16	IQSEC1	37.6584	96.6454	18.8234	95.5191	45.4789	92.3352	30.8142	78.2273	54.8825	97.619	14.5179	89.5414	49.9862	92.8943	20.8495	97.388	35.4904	103.583	27.2936	82.816	24.0806	83.1479	14.7732	76.2345	20.4636	93.3013	19.7501	99.6642	22.6954	88.4077	24.2902	85.6099	23.7117	128.477	25.5967	121.544	24.8688	107.889	25.9927	92.0862	28.233	111.929	31.7613	158.147
ENSG00000144712.12	CAND2	0.150956	0.475475	0.04673	0.34225	0.037366	0.010218	0.411403	0.135892	0.131717	0.11833	0.720896	0.028026	0.027895	0.060622	0.463469	0.930997	0.553369	0.065968	0.069232	0.343481	0.054442	0.01446	0.038954	0.294163	0.143797	0.140581	0.02948	0.087783	0.159274	0.03579	0.01021	0.050806	0.108159	0.052369	0.323044	0.687149	0.390704	0.389952	0.066871	0.037404	0.004026	0.024698	0.038517	0.044304
ENSG00000144713.13	RPL32	1095.73	865.92	635.981	1055.78	596.246	847.839	408.077	721.807	995.88	787.654	711.223	847.057	734.923	847.381	582.582	658.439	541.829	947.565	401.18	559.362	288.472	691.6	383.448	805.5	625.522	726.947	457.794	619.729	327.255	650.416	401.278	694.361	399.918	1015.22	551.978	824.822	368.313	864.003	617.945	1035.22	635.619	876.294	394.584	901.433
ENSG00000144724.20	PTPRG	0.124846	0.359204	0.171555	0.762962	0.006574	0.43041	0.069476	0.195512	0.112702	0.462528	1.5471	0.871714	0.009663	0.559126	0.348249	0.51918	1.69676	0.31642	1.36132	1.2422	0.290869	0.246696	0.397436	0.626906	0.201519	0.153266	0.046848	0.318553	0.156736	0.346733	0.757332	0.456576	0.275689	0.995499	0.094566	0.550629	0.164638	1.23357	0.138447	0.510506	0.04421	0.435993	0.409801	1.90866
ENSG00000144730.19	IL17RD	0	0.051961	0.732821	0	0.067248	0	0	0	0.320434	0.314447	0.024292	0.70551	0.112505	0.18744	0.082853	0	0	0.190165	0	0.604082	0	0.004329	0.049481	0.078615	0.028897	0	0.016759	0	0.003682	0.002631	0.030683	0	0.003576	0	0	0	0.000965	0.310121	0.485888	1.17814	0	1.36275	0.021774	0.35056
ENSG00000144736.14	SHQ1	8.12416	4.33994	11.5047	9.32661	5.22386	5.20993	8.71371	5.31659	11.7514	6.45227	8.17625	3.89771	5.41406	5.22736	5.1617	5.04729	5.9866	3.74595	10.069	3.77016	7.56537	4.43201	7.00732	4.95769	9.369	6.50308	8.90019	5.81437	5.65493	5.26103	9.64531	5.1325	8.62591	7.75436	16.7125	9.24717	7.44666	4.13644	8.49985	4.97676	9.74485	6.0576	7.20973	4.79884
ENSG00000144741.19	SLC25A26	5.16195	10.3427	7.56556	13.7083	5.20079	11.2294	5.93498	7.86245	12.1034	10.4589	6.75051	13.3496	4.86824	7.08918	8.14356	8.96413	5.3652	7.77262	5.3509	6.61922	4.36941	4.78936	4.4455	6.82219	4.33256	6.62192	5.20651	6.23215	5.10975	7.57913	4.22161	6.61362	4.59559	10.0826	8.63864	10.8529	5.19767	7.29965	4.36051	7.81482	5.58163	8.21886	3.18614	10.4583
ENSG00000144744.17	UBA3	24.2177	29.2895	17.5947	33.0026	23.0248	25.2861	15.3157	18.1748	45.5437	21.8384	17.8901	25.3389	22.5543	15.9262	15.7412	21.5016	17.9483	18.5369	19.177	13.2907	16.3327	17.1029	16.8006	21.9903	25.5679	23.4454	21.2302	19.8235	17.6791	21.2525	18.9485	18.8902	22.0108	29.3208	33.1399	30.546	20.0157	22.7002	21.4815	25.5913	16.249	19.4031	16.6905	24.9396
ENSG00000144746.7	ARL6IP5	15.458	41.6977	18.2214	40.7787	20.2912	31.1286	15.8712	26.5398	46.5314	35.0681	23.1193	35.081	22.4411	21.915	24.5762	29.1114	23.7057	23.1283	20.6573	20.4073	21.8004	21.7394	16.2487	28.3915	29.1987	28.9721	24.8004	28.1434	20.7863	27.8847	20.1991	23.6214	26.316	40.988	36.189	37.2418	25.215	35.0703	21.2132	32.8704	19.5182	32.6582	24.1609	35.7306
ENSG00000144747.17	TMF1	61.3022	37.6997	30.8016	53.8997	22.8206	36.275	21.989	24.0767	48.3476	38.7146	26.6089	35.0425	29.8373	23.1128	20.7284	32.4043	21.6829	41.3193	26.5235	22.2543	29.7789	26.1145	22.3312	29.7775	32.4109	38.8545	27.2061	28.6967	22.2509	31.7783	28.5207	27.3471	34.6329	44.3199	48.5549	55.3195	33.8918	36.8576	27.0657	43.6556	28.3152	34.8931	31.1447	36.546
ENSG00000144749.14	LRIG1	1.92227	4.35507	3.14064	3.16207	7.67363	4.93743	1.7119	2.52737	9.01156	4.34106	3.2739	4.16347	3.6373	4.23164	2.26724	3.82054	4.43365	3.78097	4.19572	3.04344	2.02891	4.30441	2.17581	3.61774	2.12693	5.45883	5.67378	4.86179	2.55522	4.30149	3.09035	4.20024	4.80002	8.19226	6.94417	5.77828	2.21585	9.49228	2.10467	4.40233	1.31083	5.8158	2.10156	8.17261
ENSG00000144771.8	LRTM1	0	0	0.260338	0	0	0	0	0	0.360357	0	0.114637	0	0	0	0.456932	0.069573	0	0.103986	0	0	0	0	0	0	0	0	0	0.024036	0	0	0	0	0	0	0	0	0	0	0	0	0.015961	0	0	0
ENSG00000144785.8	ENSG00000144785	12.8754	20.7527	18.3843	18.765	29.4698	23.0016	31.8039	10.1162	19.9357	8.31752	17.837	14.6117	27.2169	10.7377	20.2175	11.0114	34.8534	20.5382	41.2258	7.18759	30.3454	10.4446	30.9207	13.0549	42.8856	12.6296	42.5391	12.4553	59.1593	11.2152	34.1673	13.8424	42.0571	23.9736	63.0488	15.7188	31.902	25.4673	40.9627	13.0809	33.1043	12.8919	37.3491	15.4966
ENSG00000144791.10	LIMD1	17.2848	35.2276	14.1796	31.1851	24.6413	22.8583	18.9476	25.3554	24.4157	29.4998	15.4933	35.2149	22.5297	23.4161	12.8938	31.337	10.0131	26.58	17.575	19.8667	16.1924	21.8285	14.6241	26.4647	10.7743	28.6494	17.3685	31.9424	13.4532	31.8107	20.888	23.056	14.7353	34.9603	18.7888	35.0284	10.4115	32.1728	20.3241	27.1951	11.375	31.5283	15.9638	42.3321
ENSG00000144792.9	ZNF660	3.4891	2.28781	2.76662	4.08206	0.852982	2.00214	2.24291	0.785443	5.40532	1.06992	1.28067	1.11136	1.42571	1.41122	0.360041	4.61127	1.34551	2.49131	0.465958	0.723642	0.269608	0.434059	0.425996	1.30658	0.890405	1.79494	0.473033	0.954724	0.175233	1.65662	0.329018	1.22184	0.4078	2.78251	0.454994	2.16326	0.457634	1.34852	0.225132	1.29403	1.08601	2.71454	2.2608	0.518053
ENSG00000144802.11	NFKBIZ	44.37	52.1411	44.1746	70.2028	54.1021	52.1059	43.4368	36.5826	144.118	51.8564	50.2752	58.4207	45.4799	42.8337	32.8262	63.6438	46.4154	60.7345	27.904	50.8536	23.1865	34.083	26.0822	33.639	22.0057	46.3655	34.2058	37.5252	26.0929	46.471	24.9364	28.8903	33.4969	55.4878	37.7817	55.4725	24.0279	60.5155	14.574	54.0185	20.2848	45.7056	27.9874	67.9959
ENSG00000144810.16	COL8A1	0	0	0.105523	0.041985	0.005927	0	0	0.031135	0.37587	0.035562	0.389775	0.043969	0	0	0.182282	0.007351	0	0.592937	0	0.007899	0	0.025508	0	0	0.002006	0	0.005072	0	0	0	0.006091	0.008442	0	0	0	0	0	0	0.013765	0.012315	0.012774	0.026222	0	0
ENSG00000144815.17	NXPE3	6.84894	6.85659	8.32069	8.94467	8.93077	9.09286	11.077	4.81068	15.8991	6.68151	4.13419	6.648	4.79162	2.61271	2.94285	5.21495	4.28251	5.19707	8.96949	5.60461	13.4048	4.87085	12.6297	5.63999	7.9579	5.90586	12.513	4.17932	10.4116	6.05581	11.306	4.46886	8.54313	7.91298	10.6421	7.08172	10.0072	5.37169	9.99255	6.1875	5.58145	7.1998	15.9637	4.55769
[truncated: 14,802,968 more chars]
