## Supplemental Table S5 for "Enhanced EBNA2-dependent activity in EBV-transformed B cells from patients with multiple sclerosis" (part 1 of 3)

### Sheet: README
This supplemental file contains the differential analysis for ATAC-seq data
Comments, additions, or subtractions should be addressed to the corresponding authors:
Leah Kottyan (Leah.Kottyan@cchmc.org)
Matthew Weirauch (Matthew.Weirauch@cchmc.org
Sheetname	Description
B-cell	Diffbind analysis for primary B cell: HC vs MS
EBV	Diffbind analysis for EBV-transformed B cell: HC vs MS
Column descriptions for both sheets are described below:
seqnames	Chromosome where binding site is located
start	Starting base position of binding site
end	Ending base position of binding site
width	Length of binding site in base pairs
Conc	Log2 mean normalized counts across all samples for a given peak
Conc_hc	Log2 mean normalized counts across the healthy controls for a given peak
Conc_ms	Log2 mean normalized counts across the multiple sclerosis group for a given peak
Fold	Log2 fold change of healthy controls vs multiple sclerosis group. Positive values indicate higher accessibility in controls.
p.value	The P-value calculated by DiffBind (DESeq2) using the Wald test.
FDR	FDR adjusted P-value

### Sheet: B-cell
seqnames	start	end	width	Conc	Conc_hc	Conc_ms	Fold	p.value	FDR	HC-1	HC-2	HC-3	HC-8	HC-4	HC-5	MS-1	MS-11	MS-3	MS-12	MS-4	MS-5
chr16	87671260	87672421	1162	7.37238	3.45732	8.32375	-4.30124	1.002e-12	9.37245e-08	15.85	12.32	10.64	11.18	4.72	11.2	40.75	24.33	390.33	426.83	497.62	542.58
chr11	71786697	71787909	1213	10.2896	10.5703	9.94091	0.545556	3.31242e-11	1.54917e-06	1647.5	1367.02	1490.78	1327.61	1754.83	1534.8	972.12	945.38	863.92	1129.34	1036.1	950.58
chr3	186208391	186208918	528	4.86725	5.52836	3.61122	1.71936	3.8396e-09	0.000119715	26.75	59.4	44.68	52.72	40.58	52.79	5.82	11.3	10.41	16.73	12.02	17.05
chr1	246116984	246118003	1020	8.4069	8.80056	7.86378	0.809598	2.50036e-08	0.000584689	562.7	304.99	436.88	417.77	414.76	538.26	183.36	304.99	213.38	218.06	246.41	231.4
chr2	179247495	179248487	993	7.15181	7.74425	6.12916	1.53404	7.81393e-08	0.00146178	79.25	260.8	110.64	321.12	249.14	265.53	72.76	84.28	62.45	79.3	46.88	74.29
chr4	164511914	164512542	629	6.63405	2.86216	7.58025	-3.5757	2.92576e-07	0.00404393	7.93	5.07	8.51	8.79	6.13	7.2	317.25	4.34	52.04	398.34	4.81	371.46
chr8	19505630	19506073	444	4.35738	3.18544	4.99538	-1.76199	3.02634e-07	0.00404393	18.82	7.97	2.84	4.79	8.97	11.2	32.02	29.54	20.82	28.5	36.06	44.45
chr7	130741205	130742158	954	9.42968	9.64961	9.17007	0.37777	1.69287e-06	0.0197933	852.97	655.62	816.31	804.39	841.32	848.58	558.83	611.72	468.39	593.48	600.99	622.96
chr16	87674515	87674737	223	3.96264	2.02396	4.76101	-2.24803	2.03382e-06	0.0211375	6.93	3.62	2.84	3.99	1.42	5.6	11.64	3.48	52.04	39.65	10.82	45.06
chr17	69654912	69655239	328	3.42763	0	4.36141	-2.765	2.2627e-06	0.0211646	1.98	1.45	1.42	0	0.94	0	61.12	4.34	46.84	5.58	2.4	3.04
chr22	39197517	39197960	444	4.70367	5.42346	3.20166	1.8708	2.82688e-06	0.024038	34.67	18.11	55.32	29.56	35.86	83.98	11.64	6.08	10.41	19.82	4.81	2.44
chr4	101085641	101086050	410	5.62148	4.46911	6.25385	-1.42555	4.62567e-06	0.0360559	19.81	17.39	30.5	23.96	21.23	19.99	125.15	26.07	72.86	91.07	120.2	22.53
chr16	87661485	87662013	529	6.0354	5.04891	6.61583	-1.23732	5.78985e-06	0.0397909	36.66	42.02	27.66	36.74	25.95	29.59	32.02	35.63	130.11	158.59	84.14	147.98
chr4	184416919	184417799	881	8.00941	8.3046	7.63786	0.476989	5.95563e-06	0.0397909	258.57	381.06	365.96	243.63	346.34	301.52	177.54	157.27	249.81	206.29	201.93	202.17
chr3	31802633	31803626	994	7.91813	8.56702	6.70737	1.42342	6.78962e-06	0.0423387	151.57	498.41	678.01	177.33	603.03	167.16	130.97	108.61	93.68	89.83	98.56	105.35
chr2	203579146	203579454	309	3.66761	1.16947	4.53393	-1.99894	7.72262e-06	0.0451469	2.97	2.9	0	3.2	2.83	1.6	58.21	6.08	46.84	6.19	19.23	2.44
chr10	132951915	132952258	344	4.66448	3.66523	5.2492	-1.03845	8.9881e-06	0.047472	8.92	18.11	17.02	6.39	13.68	12	52.39	30.41	62.45	27.26	25.24	30.45
chr3	55160264	55160948	685	5.13507	1.06981	6.09132	-1.59471	9.52605e-06	0.047472	2.97	2.17	2.84	1.6	1.42	1.6	305.61	8.69	83.27	3.1	7.21	1.22
chr14	37171821	37172762	942	4.47114	2.58844	5.26093	-1.68161	1.01008e-05	0.047472	7.93	2.9	6.38	7.99	8.49	2.4	90.23	11.3	83.27	23.54	14.42	7.31
chr7	117124629	117125020	392	4.02748	1.50376	4.89625	-1.81912	1.08424e-05	0.047472	1.98	2.17	2.84	4.79	2.83	2.4	64.03	6.95	93.68	4.34	4.81	4.87
chr1	228861199	228861574	376	4.10072	0.120268	5.05428	-1.50123	1.11327e-05	0.047472	1.98	0.72	1.42	1.6	0	0.8	113.51	7.82	67.66	3.1	2.4	4.87
chr18	23779851	23780383	533	3.86027	1.48699	4.71386	-1.76103	1.16525e-05	0.047472	0.99	4.35	0	3.2	1.89	6.4	61.12	11.3	62.45	9.91	8.41	4.26
chr19	44800060	44800898	839	7.38084	7.07972	7.62983	-0.390012	1.19029e-05	0.047472	140.68	136.19	119.15	135.8	138.25	141.56	195.01	218.1	218.58	203.19	159.86	193.65
chr15	60374657	60375016	360	4.37793	0	5.35431	-1.06096	1.21805e-05	0.047472	0	0	0.71	0.8	0.94	1.6	139.71	1.74	93.68	3.1	6.01	1.22
chr1	111302348	111302899	552	5.15201	4.13207	5.74356	-1.05384	1.57045e-05	0.058758	21.79	6.52	16.31	24.76	19.82	16	87.32	69.51	20.82	55.14	16.83	71.86
chr4	164520469	164520713	245	3.33985	1.26413	4.15771	-1.52863	1.6743e-05	0.0602344	2.97	2.9	4.26	0.8	1.89	1.6	40.75	3.48	15.61	22.3	1.2	23.75
chr1	164611800	164612284	485	4.02868	0	4.98817	-1.10202	1.83634e-05	0.0636169	0.99	0	1.42	0.8	1.42	0.8	46.57	5.21	130.11	3.72	3.61	1.22
chr4	5416427	5417056	630	5.39181	4.03768	6.07782	-1.1308	2.3084e-05	0.0771146	12.88	15.21	17.73	9.59	12.74	30.39	148.44	29.54	52.04	8.67	66.11	100.48
chr11	32386036	32386487	452	3.35577	0.530266	4.25024	-1.30981	2.4435e-05	0.0788129	0.99	3.62	0.71	0	0.94	2.4	46.57	5.21	52.04	3.1	3.61	3.65
chr2	24652287	24653295	1009	6.52837	6.90986	6.00823	0.444906	2.65632e-05	0.0828215	138.69	96.35	92.2	143.78	105.7	144.76	64.03	77.33	36.43	71.86	81.73	54.81
chr17	45124038	45124392	355	4.53111	2.79143	5.29712	-1.12494	3.06724e-05	0.0925485	5.94	8.69	3.55	4.79	8.97	9.6	81.5	19.99	98.88	19.82	8.41	7.31
chr2	171522040	171523980	1941	7.6155	6.78335	8.13987	-0.668268	3.28608e-05	0.0935677	144.64	93.45	107.09	105.44	107.11	103.17	398.74	250.25	307.06	94.78	527.67	113.87
chr4	150135097	150136267	1171	7.12822	6.49195	7.56825	-0.531059	3.30108e-05	0.0935677	55.48	91.28	90.07	107.04	90.6	105.57	130.97	317.15	109.29	258.95	212.75	109.61
chr4	157075953	157076514	562	4.23214	2.34447	5.02271	-1.09889	3.44752e-05	0.0948442	4.95	7.24	2.84	4.79	4.25	6.4	46.57	13.03	104.09	20.44	3.61	7.31
chr10	132517227	132517647	421	4.96502	2.09034	5.86316	-0.972286	4.03373e-05	0.0992605	4.95	7.24	4.96	0.8	5.19	2.4	195.01	14.77	114.5	8.05	9.62	7.31
chr9	90009165	90010072	908	8.47605	8.1879	8.71612	-0.344551	4.07055e-05	0.0992605	248.66	247.03	328.37	296.35	350.12	279.13	474.42	406.65	322.67	382.85	450.74	485.94
chr10	47743253	47744346	1094	4.66079	3.50483	5.2942	-0.793507	4.08175e-05	0.0992605	11.89	11.59	13.48	15.98	10.38	4.8	52.39	14.77	52.04	13.63	69.71	32.88
chr12	49955372	49956152	781	4.8158	4.0782	5.3015	-0.510353	4.19032e-05	0.0992605	10.9	13.76	24.82	21.57	15.1	15.2	23.28	38.23	67.66	41.51	32.45	33.49
chr2	25078466	25078692	227	2.85307	0	3.77505	-0.918066	4.2741e-05	0.0992605	0.99	1.45	0.71	0	1.42	0	23.28	3.48	46.84	3.72	3.61	1.22
chr16	46658518	46659512	995	8.13692	7.89682	8.3427	-0.306057	4.58299e-05	0.0992605	223.89	216.61	236.88	259.61	253.86	239.14	340.53	333.66	348.69	322.76	325.74	276.46
chr5	115415156	115415456	301	3.66269	1.21767	4.52373	-0.969046	4.60621e-05	0.0992605	2.97	3.62	3.55	0.8	1.42	1.6	69.85	10.43	46.84	1.86	7.21	1.83
chr16	69073368	69073671	304	3.46871	1.15081	4.31626	-0.975758	4.63265e-05	0.0992605	2.97	1.45	1.42	2.4	1.89	3.2	49.48	5.21	52.04	3.1	3.61	6.09
chr9	98502518	98503284	767	4.11812	1.98025	4.94414	-0.958369	4.79776e-05	0.0992605	6.93	4.35	2.84	1.6	2.36	5.6	87.32	20.85	62.45	5.58	1.2	7.31
chr7	80942242	80942730	489	4.01027	0.520596	4.94458	-0.705708	5.11906e-05	0.0992605	1.98	1.45	0.71	2.4	0.47	1.6	104.78	2.61	67.66	2.48	4.81	2.44
chr6	47168174	47168588	415	4.54119	0	5.51307	-0.436105	5.27597e-05	0.0992605	0	0.72	2.13	1.6	0.94	0	162.99	8.69	93.68	6.81	0	1.83
chr5	80960075	80961053	979	5.37348	4.15675	6.02401	-0.707439	5.44357e-05	0.0992605	15.85	23.18	25.53	18.37	13.68	10.4	113.51	36.49	156.13	32.83	21.64	29.84
chr11	126113583	126113917	335	4.24617	0.719327	5.18219	-0.651348	5.57648e-05	0.0992605	3.96	2.9	1.42	0	0	1.6	125.15	6.08	67.66	8.05	4.81	6.09
chr10	96744132	96744539	408	6.32863	5.47058	6.863	-0.5623	5.60227e-05	0.0992605	26.75	18.84	28.37	74.29	33.03	84.78	116.42	182.47	78.07	92.92	78.13	150.41
chr16	80027082	80027544	463	4.38008	0.857964	5.31589	-0.661263	5.62706e-05	0.0992605	0.99	0.72	5.67	0.8	1.89	0.8	128.06	13.9	88.47	3.72	2.4	2.44
chr13	108314996	108316206	1211	6.664	7.19995	5.80179	0.528553	5.73656e-05	0.0992605	130.77	149.96	153.9	188.52	138.25	120.77	5.82	87.76	41.63	65.05	102.17	32.27
chr14	106267842	106268698	857	6.48667	6.94152	5.81863	0.435243	5.82691e-05	0.0992605	102.04	73.89	97.87	139.79	170.34	153.56	58.21	38.23	46.84	66.91	94.96	33.49
chr6	6686819	6687502	684	5.1032	3.85396	5.76252	-0.698986	5.94441e-05	0.0992605	20.8	23.18	15.6	6.39	10.38	10.4	104.78	25.2	104.09	28.5	13.22	49.93
chr20	37776075	37776877	803	7.12433	6.44867	7.58267	-0.430077	6.11175e-05	0.0992605	110.96	125.33	73.76	104.64	67	42.39	259.04	194.64	197.77	238.51	76.93	183.29
chr5	136058127	136058936	810	5.2147	0.679668	6.18324	-0.408893	6.12024e-05	0.0992605	3.96	0	0.71	3.2	0.94	0.8	291.05	9.56	124.9	8.05	0	2.44
chr3	113423228	113424377	1150	6.53197	6.98629	5.86506	0.427177	6.17799e-05	0.0992605	107.98	57.23	166.67	146.98	167.51	114.37	64.03	69.51	62.45	70.62	25.24	57.85
chr1	117683475	117684091	617	4.33977	3.20993	4.96553	-0.6614	6.32174e-05	0.0992605	15.85	12.32	4.26	13.58	4.72	4.8	20.37	46.92	41.63	13.01	18.03	47.5
chr9	77892126	77892533	408	4.4589	3.76581	4.9251	-0.425568	6.41413e-05	0.0992605	14.86	7.97	17.02	11.98	16.99	12.8	46.57	31.28	20.82	30.97	25.24	27.4
chr21	43338728	43339287	560	5.47706	4.82143	5.92617	-0.387544	6.46101e-05	0.0992605	30.71	44.92	26.24	20.77	19.82	27.19	75.67	55.61	88.47	46.46	48.08	50.54
chr14	90815641	90817249	1609	7.44392	6.91569	7.82973	-0.35355	6.47943e-05	0.0992605	121.85	136.19	123.4	98.25	115.13	129.57	331.8	268.5	301.85	167.26	119	176.6
chrX	156028666	156029168	503	2.71995	0	3.60779	-0.722173	6.50812e-05	0.0992605	0	2.9	1.42	1.6	0	0	5.82	45.18	0	14.87	2.4	4.87
chr14	78836862	78837127	266	3.67427	0	4.61852	-0.56057	6.72518e-05	0.0992605	0	2.17	1.42	0	1.42	0.8	37.84	6.08	93.68	3.72	1.2	4.87
chr5	373496	374480	985	6.68127	6.05203	7.11795	-0.378586	6.74734e-05	0.0992605	39.63	87.66	88.65	58.31	72.67	51.19	177.54	83.42	197.77	96.64	109.38	168.68
chr5	80217348	80217570	223	3.21526	0.7813	4.07519	-0.758912	6.75347e-05	0.0992605	2.97	0	0	1.6	0.94	4.8	37.84	39.97	10.41	8.67	1.2	3.04
chr9	96339645	96340012	368	3.40271	0	4.37676	-0.331578	6.90011e-05	0.0992605	0.99	0	0	0	0.47	0.8	55.3	2.61	62.45	2.48	1.2	0.61
chr21	34702215	34702828	614	4.15084	2.26539	4.94106	-0.773568	6.93386e-05	0.0992605	7.93	7.24	3.55	1.6	6.13	2.4	110.6	32.15	20.82	8.05	7.21	5.48
chr3	127984638	127984845	208	2.81413	0.175394	3.69339	-0.737006	7.09798e-05	0.0992605	0	0	0.71	3.2	0.47	2.4	20.37	10.43	36.43	4.96	3.61	1.83
chr16	77289172	77289859	688	4.08849	0.859005	5.00945	-0.61051	7.21117e-05	0.0992605	1.98	1.45	4.26	1.6	0	1.6	78.58	6.95	93.68	6.19	4.81	3.04
chr6	158955072	158955786	715	4.83891	1.17188	5.78097	-0.518571	7.21609e-05	0.0992605	1.98	5.8	0	0.8	0.94	4	5.82	7.82	140.52	167.88	3.61	4.26
chr20	15317307	15318448	1142	8.96817	9.35161	8.4444	0.340269	7.36255e-05	0.0998074	773.72	484.65	668.79	536.79	512.91	942.95	229.93	344.96	296.65	281.87	633.44	303.26
chr9	124309670	124310061	392	4.65843	2.38629	5.50079	-0.725728	7.60727e-05	0.10108	9.91	8.69	3.55	5.59	2.83	0.8	119.33	15.64	98.88	14.25	13.22	10.35
chr12	50538093	50538629	537	4.94384	4.38308	5.34662	-0.350275	7.75395e-05	0.10108	28.73	21.01	19.86	19.97	21.23	14.4	37.84	46.05	41.63	48.94	26.44	43.24
chr13	95643882	95644904	1023	5.08948	3.69998	5.78396	-0.647013	7.87805e-05	0.10108	18.82	13.76	14.18	9.59	8.02	13.6	148.44	34.76	88.47	35.93	10.82	12.18
chr17	56699228	56699909	682	4.95526	1.26457	5.89829	-0.483572	7.93964e-05	0.10108	1.98	3.62	2.13	1.6	1.89	3.2	203.74	9.56	135.31	6.81	0	2.44
chr22	32137643	32138759	1117	8.06125	8.40005	7.61766	0.3181	7.99673e-05	0.10108	266.49	396.99	319.86	392.21	324.16	327.11	119.33	207.67	119.7	257.71	258.42	215.57
chr5	17399720	17400280	561	6.32975	6.83195	5.55287	0.437994	8.21374e-05	0.102347	102.04	97.07	53.9	95.06	109.94	225.54	75.67	66.04	52.04	33.45	26.44	28.01
chr19	3141889	3142482	594	6.14698	5.27881	6.68519	-0.447542	8.31584e-05	0.102347	44.58	19.56	55.32	24.76	41.52	47.19	203.74	109.48	130.11	64.43	40.87	68.81
chr11	102011120	102011426	307	3.84048	1.65213	4.67284	-0.687503	8.44759e-05	0.102618	3.96	5.8	2.13	1.6	3.77	1.6	87.32	9.56	41.63	1.86	8.41	4.26
chr20	54123462	54124022	561	4.99417	1.14275	5.94331	-0.419904	8.77948e-05	0.104155	3.96	5.8	1.42	0	0.47	1.6	224.11	10.43	124.9	3.72	3.61	2.44
chr2	100865773	100866371	599	3.74888	1.34225	4.60598	-0.654148	8.94006e-05	0.104155	0.99	7.24	2.84	1.6	0.94	1.6	26.19	6.95	98.88	7.43	3.61	3.04
chr12	124626284	124626702	419	3.87299	2.07446	4.64912	-0.645243	9.27114e-05	0.104155	9.91	2.17	2.84	2.4	2.36	5.6	66.94	21.72	41.63	11.77	3.61	4.87
chr5	77210156	77210943	788	5.18458	4.25575	5.74502	-0.436136	9.27406e-05	0.104155	24.77	21.73	12.77	18.37	16.99	19.99	81.5	72.99	88.47	32.21	20.43	26.18
chrX	152897889	152898261	373	4.20776	2.94569	4.87047	-0.530596	9.34814e-05	0.104155	11.89	6.52	9.22	3.2	6.61	8.8	40.75	24.33	67.66	19.2	13.22	10.35
chr16	68490920	68491676	757	5.44996	4.92687	5.83303	-0.308375	9.69465e-05	0.104155	23.78	35.5	28.37	27.16	34.92	32.79	61.12	49.53	46.84	43.98	54.09	86.47
chr17	20074568	20074829	262	4.81067	3.87281	5.37431	-0.424205	9.6948e-05	0.104155	24.77	10.87	9.93	15.98	20.76	5.6	23.28	36.49	88.47	34.69	33.66	32.27
chr4	186144246	186144878	633	4.59036	3.57088	5.18176	-0.453844	9.77739e-05	0.104155	15.85	16.66	10.64	8.79	8.97	10.4	81.5	19.12	41.63	26.64	32.45	16.44
chr4	7960719	7961183	465	3.91914	2.43574	4.6349	-0.579459	9.92035e-05	0.104155	10.9	5.07	4.26	4.79	4.25	3.2	61.12	25.2	36.43	11.77	4.81	9.74
chr16	48494758	48495283	526	5.40633	5.93262	4.56926	0.383475	9.95064e-05	0.104155	60.43	39.84	47.52	95.86	76.44	46.39	11.64	40.84	15.61	28.5	32.45	13.4
chr20	63835010	63835371	362	4.07546	2.30726	4.84643	-0.611046	0.000100297	0.104155	8.92	5.8	3.55	4.79	4.25	2.4	90.23	10.43	46.84	11.77	3.61	9.74
chr5	146172770	146174150	1381	8.04717	8.39499	7.58793	0.294623	0.000101861	0.104155	454.72	328.17	277.3	266	425.61	267.93	186.28	283.27	145.72	226.74	139.43	172.94
chr1	13642447	13643343	897	8.79174	8.96476	8.59509	0.251513	0.000105568	0.104155	514.16	525.94	505.67	509.63	442.6	499.87	387.1	354.52	374.71	426.83	364.2	412.87
chr6	6711403	6713391	1989	8.94852	8.66677	9.18413	-0.290248	0.000105713	0.104155	346.74	454.22	528.37	346.68	439.3	323.11	654.87	616.06	520.44	553.21	537.28	608.34
chr12	124901269	124902041	773	6.45078	6.99363	5.57022	0.409974	0.000106798	0.104155	110.96	239.79	73.05	60.71	111.36	168.76	78.58	16.51	36.43	37.17	40.87	75.51
chr7	76281067	76281795	729	6.2404	5.71276	6.6259	-0.292426	0.00010685	0.104155	44.58	55.06	74.47	37.54	46.24	56.79	136.8	112.09	109.29	79.91	60.1	94.39
chr9	38008179	38008575	397	5.04048	3.80087	5.69722	-0.494814	0.000107536	0.104155	15.85	11.59	12.06	11.98	19.35	12.8	119.33	22.59	104.09	21.06	16.83	27.4
chr3	8444238	8444747	510	4.85814	1.64243	5.77833	-0.457018	0.00010804	0.104155	4.95	2.9	2.13	3.99	2.36	2.4	218.29	2.61	93.68	8.67	2.4	3.65
chr3	23671586	23672368	783	6.24566	5.63461	6.67356	-0.297006	0.000109388	0.104155	56.47	43.47	63.83	48.73	36.8	48.79	139.71	67.78	171.74	89.83	67.31	76.12
chr5	74212407	74212683	277	3.37569	0.927394	4.23707	-0.568461	0.000109756	0.104155	2.97	2.17	0.71	1.6	2.36	1.6	32.02	11.3	62.45	4.34	0	3.04
chr16	18998655	18999098	444	4.71861	1.14736	5.65661	-0.399886	0.000109909	0.104155	1.98	2.17	2.13	4.79	1.42	0.8	130.97	3.48	156.13	1.86	9.62	0.61
chr11	68677397	68677861	465	4.22654	1.27958	5.12982	-0.482113	0.000112765	0.104155	5.94	2.17	0.71	2.4	0.94	2.4	101.87	9.56	83.27	11.15	2.4	1.83
chr13	49313887	49314322	436	4.37297	1.65028	5.25933	-0.511929	0.000112921	0.104155	8.92	0.72	2.84	1.6	2.36	2.4	130.97	10.43	67.66	9.29	8.41	3.04
chr11	69985452	69986781	1330	5.77329	4.99362	6.27663	-0.365115	0.000113576	0.104155	46.56	25.36	26.24	21.57	51.43	19.99	43.66	119.04	62.45	48.94	56.49	134.58
chr3	133437641	133438028	388	5.67161	6.26414	4.64868	0.462982	0.000113578	0.104155	92.13	81.86	87.23	28.76	83.99	87.18	81.5	22.59	10.41	14.87	13.22	7.92
chr1	1426076	1428020	1945	6.83734	6.38798	7.17947	-0.281151	0.000118241	0.10648	90.15	80.41	97.16	71.09	92.48	71.18	168.81	116.43	223.79	126.38	100.97	133.36
chr22	27239084	27239600	517	4.63973	1.08166	5.57715	-0.378734	0.000118802	0.10648	2.97	4.35	2.84	0	0.94	1.6	136.8	17.38	124.9	4.34	1.2	1.83
chr3	23269994	23270828	835	5.62588	6.21335	4.61834	0.434114	0.000119529	0.10648	80.24	19.56	23.4	95.86	106.17	119.97	43.66	26.94	20.82	13.01	21.64	21.31
chr16	87629018	87629332	315	4.77683	3.93759	5.30397	-0.35533	0.000120961	0.106739	11.89	7.24	18.44	23.96	18.4	12	34.93	18.25	57.25	56.99	31.25	38.36
chr6	154414556	154414813	258	3.20598	0.976711	4.0433	-0.533282	0.0001244	0.108102	3.96	0.72	2.84	2.4	1.89	0	29.11	16.51	41.63	8.05	2.4	1.22
chr7	139680806	139681148	343	4.54241	3.14661	5.23837	-0.490363	0.000124817	0.108102	9.91	6.52	11.35	7.19	3.77	14.4	101.87	13.9	57.25	14.87	27.65	10.96
chr17	41777212	41777937	726	4.70903	3.45953	5.36841	-0.451583	0.000125998	0.108124	12.88	13.76	6.38	16.77	6.61	9.6	64.03	17.38	98.88	12.39	18.03	37.15
chr19	10126168	10126931	764	7.15429	7.56224	6.58339	0.275977	0.000130536	0.110999	106	166.62	185.82	309.14	105.7	260.73	113.51	98.19	83.27	89.83	93.75	96.82
chr15	67076539	67076796	258	7.11972	6.66786	7.46331	-0.266287	0.000133072	0.111687	96.1	100.7	139.72	121.42	92.96	59.18	162.99	128.6	135.31	210.01	235.59	186.34
chr6	11466917	11468002	1086	6.63827	6.99631	6.16097	0.266536	0.000133799	0.111687	163.46	83.31	122.69	148.58	147.22	100.77	61.12	86.02	52.04	87.35	69.71	73.07
chr10	44801944	44802342	399	3.4206	0	4.35541	-0.350989	0.000134926	0.111687	2.97	0.72	0.71	0	0.47	0.8	58.21	5.21	52.04	4.34	2.4	0.61
chr2	64917302	64918370	1069	8.692	8.91808	8.42377	0.271987	0.000136278	0.111777	520.11	560.72	380.85	484.87	462.42	493.47	390.01	374.5	301.85	397.72	307.71	288.64
chr9	113564833	113565939	1107	6.52589	5.94365	6.93956	-0.265874	0.000137425	0.111777	53.5	63.03	72.34	65.5	61.34	53.59	221.2	90.37	156.13	109.03	75.72	84.04
chr13	71025509	71026229	721	5.44648	6.09796	4.22627	0.420328	0.000140171	0.112069	31.7	71.72	39.01	79.08	164.68	24.79	20.37	9.56	0	29.12	25.24	28.01
chr11	86632654	86633261	608	4.82242	1.8041	5.73052	-0.402592	0.00014018	0.112069	5.94	5.07	2.13	3.2	1.42	3.2	200.83	13.03	93.68	6.19	2.4	2.44
chr1	89278571	89279694	1124	7.31322	7.59536	6.96215	0.268187	0.000145077	0.1133	199.13	154.31	236.88	170.14	217.53	182.35	98.96	156.41	135.31	97.26	126.21	133.97
chr4	190014787	190015325	539	4.44317	3.53423	4.99645	-0.324563	0.000146588	0.1133	14.86	12.32	10.64	10.38	16.51	4.8	26.19	33.02	57.25	32.21	28.85	14.01
chr2	18473405	18473850	446	3.56809	1.27068	4.41333	-0.46835	0.000146957	0.1133	5.94	2.17	1.42	1.6	0.94	2.4	69.85	7.82	41.63	3.72	3.61	1.22
chr20	33401865	33402229	365	5.47748	5.88124	4.91481	0.255546	0.000147611	0.1133	67.37	68.1	62.41	45.53	54.26	55.99	17.46	24.33	31.23	33.45	28.85	45.67
chr1	28176524	28176913	390	9.21673	8.99239	9.41083	-0.258311	0.000149585	0.1133	449.77	469.44	608.51	518.42	553.01	456.68	675.25	649.08	530.84	685.16	777.68	766.06
chr1	155808182	155809477	1296	7.31507	7.74189	6.70626	0.26627	0.000149947	0.1133	209.03	97.8	251.77	201.3	255.75	268.73	98.96	136.42	124.9	42.75	91.35	132.14
chr14	77124585	77125275	691	9.95091	10.1562	9.71146	0.259226	0.000150199	0.1133	957.99	1206.19	1185.1	1083.17	1030.53	1383.63	829.51	811.57	744.22	1070.49	801.72	772.76
chr5	160260797	160261352	556	5.37664	4.51751	5.91141	-0.303825	0.000154302	0.114706	26.75	21.73	19.86	14.38	28.31	26.39	58.21	46.05	130.11	54.52	16.83	55.41
chr11	85890123	85890348	226	3.0944	0.301301	3.98638	-0.413551	0.000154516	0.114706	0.99	3.62	0.71	0	0.47	1.6	46.57	7.82	36.43	1.86	1.2	1.22
chr6	36852848	36853114	267	3.32081	1.02025	4.16642	-0.450094	0.000157033	0.115164	1.98	2.17	3.55	1.6	0.47	2.4	55.3	8.69	36.43	2.48	2.4	2.44
chr2	200405626	200406224	599	4.55541	1.64778	5.45593	-0.383255	0.00015856	0.115164	4.95	5.07	3.55	0	2.83	2.4	116.42	7.82	119.7	4.34	10.82	4.26
chr3	124886120	124888038	1919	7.87123	7.38167	8.23608	-0.247397	0.000159006	0.115164	174.36	177.49	160.28	132.6	191.1	164.76	462.78	293.69	426.76	172.22	231.98	221.66
chr6	7260687	7262211	1525	9.04878	8.77867	9.2762	-0.262334	0.000160058	0.115164	379.43	515.08	504.25	347.48	492.14	396.7	750.92	618.67	588.09	521	652.67	588.86
chr9	15999413	15999938	526	3.96121	0.740885	4.88166	-0.337189	0.000163132	0.11648	3.96	1.45	1.42	1.6	0	1.6	66.94	5.21	93.68	6.81	2.4	1.83
chr5	6704356	6704865	510	4.00294	1.32512	4.88556	-0.396776	0.000165551	0.117311	2.97	5.8	0.71	1.6	2.36	1.6	113.51	6.95	41.63	4.96	3.61	6.7
chr2	97049671	97050497	827	5.81184	6.36577	4.9011	0.309494	0.000167444	0.117761	24.77	131.12	95.74	125.41	82.57	35.19	23.28	34.76	15.61	41.51	32.45	31.67
chr9	14993032	14993469	438	4.25366	2.79969	4.96293	-0.400148	0.000169445	0.118223	5.94	3.62	10.64	3.99	10.38	7.2	37.84	26.07	88.47	13.63	14.42	6.7
chr1	244163784	244164438	655	4.57644	1.76429	5.4699	-0.372626	0.000170628	0.118223	4.95	4.35	4.26	2.4	2.83	1.6	154.26	12.16	88.47	5.58	2.4	3.04
chr8	133521802	133521962	161	3.72499	2.55257	4.36313	-0.381703	0.000172913	0.118925	1.98	2.9	12.06	7.99	7.08	3.2	26.19	11.3	5.2	32.83	12.02	35.93
chr2	61620576	61620906	331	3.66582	0.505754	4.58278	-0.331221	0.000177147	0.12045	0	1.45	2.13	0	0.94	4	52.39	6.95	72.86	4.34	4.81	2.44
chr10	25062304	25062853	550	4.37218	2.70366	5.12529	-0.415449	0.000177828	0.12045	9.91	8.69	2.84	7.19	5.66	4.8	96.05	14.77	72.86	12.39	3.61	9.74
chr2	127135249	127135582	334	4.43729	3.29202	5.0676	-0.343892	0.000180198	0.12045	14.86	11.59	13.48	6.39	10.85	1.6	64.03	19.12	52.04	24.16	12.02	29.84
chr1	110467785	110467977	193	3.44211	2.2206	4.09394	-0.355791	0.00018091	0.12045	6.93	2.9	4.26	5.59	1.89	6.4	23.28	13.03	31.23	18.58	8.41	7.92
chr6	15262977	15263368	392	5.41814	4.87539	5.81159	-0.232246	0.000181693	0.12045	21.79	32.6	36.88	27.16	32.09	25.59	69.85	55.61	62.45	34.07	52.89	62.11
chr4	77366908	77368062	1155	6.46606	7.02972	5.52817	0.305594	0.000182857	0.12045	165.44	113.01	61.7	80.68	317.56	45.59	34.93	59.09	31.23	67.52	39.67	44.45
chr3	51955598	51957077	1480	8.54736	8.34618	8.72388	-0.230918	0.000184931	0.120965	327.91	362.94	330.5	296.35	302.93	331.91	427.85	441.41	473.6	426.21	372.61	395.21
chr1	164772707	164773161	455	4.35599	0.763813	5.2949	-0.265873	0.000187903	0.122055	1.98	2.17	1.42	0	1.42	3.2	128.06	13.9	83.27	3.1	7.21	0
chr6	11770732	11771260	529	4.58507	2.50349	5.40371	-0.392706	0.000194078	0.123418	7.93	2.17	4.96	8.79	3.77	6.4	157.17	15.64	46.84	19.2	6.01	9.13
chr9	87479803	87480154	352	4.58603	3.84868	5.07162	-0.239006	0.000195126	0.123418	7.93	14.49	19.86	8.79	16.99	18.4	34.93	26.94	52.04	29.12	24.04	34.71
chr1	106620662	106620944	283	3.74061	1.70243	4.55334	-0.39403	0.000196246	0.123418	2.97	4.35	2.84	1.6	3.77	4	52.39	10.43	67.66	4.96	2.4	3.04
chr8	123720027	123720299	273	3.28529	0.912774	4.1388	-0.381633	0.000196378	0.123418	3.96	1.45	0	1.6	1.89	2.4	34.93	4.34	57.25	4.34	2.4	2.44
chr5	150317091	150317840	750	5.45535	2.73981	6.34113	-0.342467	0.000196599	0.123418	6.93	5.07	6.38	6.39	3.3	12	363.82	17.38	83.27	8.05	7.21	6.7
chr2	37189886	37190106	221	3.43259	1.20348	4.2699	-0.377462	0.00020497	0.127815	1.98	2.17	2.84	3.2	2.83	0.8	55.3	2.61	46.84	4.34	2.4	4.26
chr2	199978096	199978391	296	3.68137	1.92912	4.44959	-0.372338	0.000207649	0.128628	0.99	3.62	2.84	3.2	6.61	5.6	46.57	8.69	52.04	10.53	9.62	3.65
chr21	43922101	43922563	463	6.17675	5.63768	6.56828	-0.218544	0.000209423	0.128671	61.42	39.84	26.95	47.13	53.79	69.58	72.76	66.91	72.86	143.72	92.55	120.57
chr1	1237273	1238605	1333	7.44256	7.04945	7.75117	-0.231002	0.000210469	0.128671	107.98	172.42	142.55	99.85	176	95.97	203.74	222.44	255.01	209.39	170.68	231.4
chr12	124610134	124610521	388	6.02276	5.50329	6.40391	-0.2159	0.000212438	0.128988	52.51	54.33	41.13	30.35	51.43	42.39	64.03	58.22	109.29	63.19	122.6	90.73
chr2	46408903	46409537	635	4.21606	1.46661	5.1046	-0.320015	0.000213747	0.128988	2.97	5.8	1.42	1.6	0	4.8	110.6	15.64	62.45	8.67	4.81	4.26
chr12	99984563	99985277	715	4.97834	3.80956	5.61544	-0.311133	0.000215899	0.129452	19.81	14.49	7.8	15.98	10.85	15.2	122.24	31.28	83.27	21.68	19.23	16.44
chr3	9862189	9863311	1123	7.18622	6.74723	7.52234	-0.218722	0.000224019	0.131265	125.82	118.08	107.09	102.25	92.96	98.37	250.31	118.17	228.99	203.81	111.78	189.99
chr10	34815221	34815737	517	4.53493	2.90185	5.28133	-0.351639	0.000224127	0.131265	9.91	10.87	2.13	3.2	7.55	11.2	64.03	16.51	119.7	17.35	6.01	9.74
chrX	123803520	123803877	358	4.79172	3.71214	5.40226	-0.281467	0.000224691	0.131265	20.8	12.32	5.67	8.79	17.46	13.6	64.03	20.85	93.68	34.07	22.84	18.27
chr2	8116516	8117136	621	5.72497	5.10338	6.15798	-0.210602	0.00022499	0.131265	31.7	41.29	37.59	30.35	24.54	40.79	101.87	61.69	109.29	47.7	38.46	69.42
chr2	8234731	8235044	314	4.0314	3.2224	4.54663	-0.237925	0.000226834	0.131265	11.89	8.69	4.26	9.59	10.38	11.2	20.37	19.99	31.23	16.11	33.66	18.88
chr15	90981411	90982494	1084	7.77559	8.07561	7.39633	0.228282	0.000227342	0.131265	238.75	238.34	290.78	326.71	308.12	215.94	96.05	218.1	161.33	203.19	164.67	167.46
chr7	127905863	127906124	262	3.72227	1.70708	4.53178	-0.352106	0.000229962	0.131591	6.93	2.9	3.55	2.4	1.42	2.4	29.11	3.48	88.47	8.05	4.81	4.87
chr22	17972487	17973261	775	4.5931	3.03849	5.32392	-0.34201	0.000230721	0.131591	13.87	5.8	6.38	6.39	5.66	11.2	119.33	19.99	72.86	13.01	6.01	9.13
chr9	38672408	38672795	388	4.59644	3.39052	5.244	-0.29769	0.000232959	0.131747	14.86	12.32	2.84	7.99	11.32	13.6	29.11	26.07	104.09	40.27	12.02	15.83
chr2	238127222	238127660	439	4.53812	3.71935	5.05724	-0.253364	0.000235109	0.131747	18.82	6.52	12.77	15.98	19.35	5.6	20.37	33.02	20.82	59.47	21.64	44.45
chr18	9743463	9744014	552	4.03577	1.56077	4.89982	-0.32086	0.000235474	0.131747	3.96	5.07	2.13	2.4	0.94	3.2	93.14	6.95	62.45	9.91	2.4	4.26
chr4	150181609	150181908	300	4.10506	3.23271	4.64483	-0.248771	0.000236931	0.131747	6.93	8.69	4.96	16.77	9.44	9.6	8.73	29.54	36.43	22.3	37.26	15.83
chr3	113420945	113421619	675	5.86667	6.2261	5.38687	0.201137	0.000246173	0.131747	74.3	48.54	80.85	99.85	81.63	63.98	52.39	47.79	41.63	44.6	39.67	24.97
chr4	13920854	13921338	485	4.45391	0.604563	5.40298	-0.194828	0.00024634	0.131747	1.98	0.72	3.55	0	0.47	2.4	200.83	1.74	41.63	1.24	7.21	1.22
chr1	32539223	32540591	1369	6.75208	6.2061	7.14722	-0.200052	0.000247761	0.131747	54.49	72.44	84.4	83.87	77.38	70.38	227.02	165.09	182.15	94.78	92.55	88.91
chr13	26022685	26023057	373	3.34737	0.914649	4.20717	-0.317949	0.00024861	0.131747	1.98	3.62	2.84	0.8	0.47	1.6	29.11	6.08	67.66	3.72	0	4.26
chr7	101126143	101127503	1361	7.17461	6.49566	7.63444	-0.209162	0.000248729	0.131747	54.49	144.89	143.26	54.32	45.3	99.17	293.97	132.94	249.81	217.44	164.67	133.36
chr8	86707413	86707682	270	2.86686	0.100535	3.75674	-0.293568	0.000249418	0.131747	1.98	0.72	2.13	0	0	1.6	23.28	6.08	46.84	2.48	1.2	1.22
chr22	11054015	11054321	307	2.7347	0.329826	3.59163	-0.314765	0.000249471	0.131747	3.96	0	0.71	1.6	0.47	0.8	32.02	6.95	26.02	3.1	1.2	3.04
chr2	216082913	216083120	208	6.14179	5.70961	6.47391	-0.210071	0.000250022	0.131747	41.61	43.47	63.12	57.51	57.09	51.19	119.33	78.2	83.27	60.71	92.55	99.26
chr11	61815015	61817447	2433	10.1092	9.77268	10.382	-0.224813	0.00025025	0.131747	582.52	1038.12	1058.15	721.32	946.07	902.16	1397.06	1200.84	1030.46	1742.02	1626.27	1009.64
chr3	56468314	56468724	411	4.02213	2.11272	4.81607	-0.330441	0.000251492	0.131747	4.95	3.62	11.35	2.4	2.83	0.8	84.41	14.77	52.04	9.91	2.4	5.48
chr17	76956861	76958830	1970	9.67675	9.36095	9.93568	-0.227983	0.000252122	0.131747	559.73	641.85	851.77	670.19	763.46	458.28	957.57	801.14	900.35	910.04	944.75	1362.23
chr6	167993185	167993561	377	4.20588	3.03397	4.84388	-0.291679	0.000253876	0.13189	7.93	5.07	20.57	6.39	5.19	4	5.82	32.15	31.23	25.4	63.7	14.01
chr5	134029776	134030181	406	4.9563	4.41206	5.35054	-0.196697	0.000255216	0.13189	21.79	17.39	28.37	23.96	14.63	21.59	55.3	30.41	36.43	46.46	39.67	36.54
chr10	11875672	11876178	507	4.38991	1.85984	5.25929	-0.29417	0.000259126	0.133175	4.95	5.8	3.55	2.4	1.89	3.2	139.71	7.82	67.66	4.96	6.01	3.65
chr1	225755183	225755645	463	3.91286	1.917	4.71962	-0.317872	0.000264268	0.134817	2.97	2.17	4.26	8.79	0.47	4	72.76	5.21	62.45	5.58	7.21	4.87
chr2	37089716	37090689	974	9.27055	9.48365	9.02042	0.226955	0.000265203	0.134817	668.71	625.92	729.79	776.43	809.23	685.42	416.21	581.31	395.53	618.26	562.52	541.97
chr5	14286655	14287643	989	9.31245	9.50638	9.08835	0.221712	0.000268591	0.135801	749.94	657.79	687.23	645.43	813.95	809.39	526.81	656.03	442.37	492.5	566.13	582.16
chr12	63668209	63669338	1130	6.5098	6.03359	6.86723	-0.194053	0.000271084	0.136026	49.53	64.48	78.72	44.73	78.8	76.78	148.44	173.78	93.68	85.49	94.96	104.13
chr1	203038267	203038614	348	4.47407	3.04273	5.17824	-0.29641	0.000271945	0.136026	11.89	6.52	14.18	7.19	5.66	4	107.69	18.25	52.04	21.06	4.81	13.4
chr14	94549442	94549906	465	4.13567	2.37525	4.90531	-0.30921	0.00027391	0.136281	5.94	5.07	4.96	4.79	2.36	8	49.48	22.59	93.68	5.58	3.61	4.87
chr9	41073842	41075604	1763	6.73223	6.24013	7.09849	-0.191131	0.0002776	0.137386	98.08	79.69	84.4	63.9	57.09	70.38	186.28	88.63	150.93	192.66	109.38	94.39
chr8	17496745	17497348	604	4.97523	4.04225	5.53714	-0.218026	0.000279541	0.137618	15.85	23.91	13.48	11.98	16.04	17.6	46.57	44.31	114.5	26.02	21.64	25.58
chr14	89397405	89398173	769	4.4452	3.06274	5.13801	-0.292352	0.000284638	0.138949	12.88	7.24	4.26	4.79	8.97	12	37.84	15.64	0	79.91	4.81	73.07
chr8	132215563	132215808	246	3.88633	2.35145	4.61307	-0.288463	0.000286315	0.138949	1.98	8.69	7.09	5.59	5.66	1.6	64.03	13.03	41.63	13.63	8.41	6.09
chr4	143019157	143020149	993	4.69729	2.72753	5.50027	-0.297718	0.000286701	0.138949	5.94	10.87	2.84	5.59	3.3	11.2	5.82	73.86	57.25	118.32	8.41	7.92
chr1	12052030	12052361	332	4.75058	3.73824	5.33963	-0.241884	0.000288671	0.139183	24.77	9.42	9.93	13.58	10.38	12	101.87	18.25	20.82	27.88	56.49	17.66
chr20	35306995	35307410	416	5.20058	4.42972	5.70029	-0.191121	0.00029405	0.139447	16.84	26.08	23.4	18.37	19.82	24.79	93.14	37.36	83.27	35.31	33.66	29.23
chr11	27933942	27934655	714	4.50879	1.68642	5.40303	-0.243676	0.000296447	0.139447	6.93	3.62	1.42	4.79	0.94	1.6	174.63	10.43	57.25	3.72	4.81	3.04
chr9	2570605	2571089	485	3.88099	0.870259	4.7886	-0.234558	0.000296503	0.139447	0	1.45	2.84	3.2	1.89	1.6	90.23	5.21	62.45	3.1	2.4	2.44
chr15	89002256	89002602	347	3.91224	1.24185	4.79423	-0.255748	0.000298954	0.139447	3.96	0	2.13	1.6	3.3	3.2	93.14	9.56	46.84	3.1	12.02	1.83
chr13	33494766	33495182	417	4.97554	4.23781	5.46129	-0.19637	0.00030058	0.139447	15.85	26.8	5.67	15.98	21.71	27.19	69.85	58.22	26.02	31.59	38.46	40.19
chr10	77898300	77899438	1139	4.52753	2.16521	5.37994	-0.272442	0.000300871	0.139447	7.93	5.8	4.26	4.79	0.94	3.2	116.42	22.59	93.68	8.05	2.4	6.7
chr10	26881666	26882695	1030	6.43461	6.77215	5.99317	0.186505	0.000303095	0.139447	107.98	165.17	69.5	101.45	90.12	121.57	69.85	49.53	67.66	70	68.51	56.63
chr1	43582179	43582589	411	4.54994	1.41809	5.46521	-0.215954	0.000304728	0.139447	4.95	0.72	1.42	3.2	0.94	4.8	177.54	6.08	72.86	3.72	1.2	3.65
chr19	11203636	11204110	475	4.85808	3.73178	5.48279	-0.237853	0.000307146	0.139447	14.86	10.14	9.93	11.18	18.4	15.2	113.51	20.85	72.86	22.3	14.42	24.36
chr8	26133757	26134016	260	3.46513	0.108951	4.39291	-0.206325	0.000307296	0.139447	0	0	4.26	0	1.42	0.8	43.66	9.56	62.45	3.72	2.4	4.26
chr9	16704697	16705615	919	5.05362	2.05165	5.96065	-0.22482	0.000307812	0.139447	3.96	6.52	7.09	1.6	3.3	2.4	253.22	8.69	98.88	8.05	3.61	1.22
chr2	85772263	85772749	487	4.8178	2.34355	5.68177	-0.261247	0.000307831	0.139447	6.93	3.62	7.8	4.79	3.3	4	183.36	11.3	93.68	12.39	3.61	3.65
chr9	41234746	41235060	315	5.87401	5.29405	6.28654	-0.178784	0.000310283	0.139447	39.63	30.43	28.37	79.08	28.31	29.59	104.78	71.25	46.84	97.26	72.12	76.12
chr16	67946660	67946904	245	3.70783	2.58064	4.33281	-0.224393	0.000310735	0.139447	6.93	5.07	4.96	7.19	6.13	5.6	14.55	10.43	52.04	11.77	12.02	20.1
chr7	40551654	40552222	569	4.38733	2.81146	5.12247	-0.275603	0.000312843	0.139447	13.87	3.62	1.42	6.39	8.02	8.8	64.03	20.85	93.68	11.15	14.42	4.87
chr8	28473776	28475112	1337	7.28476	7.5242	6.99752	0.217596	0.000313072	0.139447	180.3	190.53	162.41	215.68	189.21	166.36	119.33	124.26	109.29	156.73	131.02	126.05
chr1	55429055	55429594	540	4.84872	0.881174	5.80186	-0.154011	0.000316855	0.139818	0.99	1.45	0	1.6	1.42	5.6	241.58	9.56	78.07	2.48	0	3.04
chr3	41268114	41268394	281	3.42517	1.11431	4.27193	-0.269243	0.000316895	0.139818	5.94	0.72	1.42	0	3.3	1.6	49.48	5.21	52.04	4.34	2.4	2.44
chr7	34087955	34088633	679	4.49621	1.67367	5.39046	-0.232882	0.000321162	0.139961	1.98	0.72	2.13	6.39	4.72	3.2	46.57	16.51	176.95	5.58	1.2	4.87
chr16	88759258	88760184	927	5.50874	4.78417	5.98882	-0.184648	0.000321539	0.139961	31.7	35.5	19.86	33.55	23.12	21.59	32.02	106.01	104.09	68.76	36.06	34.1
chr2	231411812	231412828	1017	9.16424	8.87069	9.40805	-0.21259	0.000323496	0.139961	497.32	542.61	411.35	370.64	418.06	568.65	948.84	645.61	546.46	560.02	715.18	660.1
chr4	128658106	128658637	532	5.08537	5.62314	4.21834	0.204156	0.000323712	0.139961	52.51	28.25	54.61	39.94	39.64	80.78	11.64	19.12	15.61	8.05	44.47	12.79
chr7	50662455	50662634	180	4.60163	3.78232	5.12096	-0.182356	0.000324701	0.139961	13.87	13.04	12.06	11.98	13.21	18.4	32.02	26.07	72.86	22.3	36.06	19.49
chr9	20980786	20981860	1075	5.82805	5.16994	6.27832	-0.174697	0.000326231	0.139975	29.72	34.77	41.13	55.12	24.06	31.19	139.71	56.48	93.68	51.42	76.93	47.5
chr7	11831526	11832426	901	6.04498	5.43031	6.47464	-0.171626	0.000331019	0.141381	47.55	36.95	46.81	28.76	49.07	49.59	148.44	82.55	119.7	81.77	42.07	59.07
chr1	98086719	98087134	416	4.13604	0.798983	5.06283	-0.190128	0.000332576	0.141401	0.99	0.72	4.26	1.6	0.47	2.4	107.69	3.48	83.27	3.1	2.4	0.61
chr16	88910629	88911577	949	6.93012	6.55505	7.22752	-0.18684	0.00033527	0.141901	113.93	113.01	82.27	89.47	78.33	87.18	110.6	144.24	114.5	234.79	158.66	136.41
chr8	41139926	41140372	447	3.82449	1.7764	4.63858	-0.260982	0.000344698	0.143848	5.94	4.35	2.13	4.79	0.94	2.4	34.93	10.43	93.68	4.96	1.2	4.26
chr5	95974028	95974269	242	3.25231	1.01486	4.09061	-0.255217	0.000345882	0.143848	3.96	4.35	0	0	1.42	2.4	34.93	3.48	46.84	4.34	10.82	1.83
chr14	69726480	69727603	1124	9.52282	9.68408	9.34124	0.194654	0.000345998	0.143848	812.36	946.12	824.82	671.79	775.26	905.36	628.68	633.44	634.93	656.67	676.71	661.32
chr18	13614780	13615110	331	7.88155	7.60061	8.1166	-0.205765	0.000352994	0.143848	196.15	194.15	197.16	194.11	232.62	150.36	209.56	253.72	239.4	324.62	289.68	348.32
chr10	80158568	80159034	467	4.64136	3.27965	5.32921	-0.240457	0.000353756	0.143848	8.92	11.59	11.35	3.2	8.02	15.2	110.6	23.46	67.66	9.91	19.23	10.35
chr13	72180574	72180956	383	3.85797	1.26427	4.73323	-0.228142	0.000355899	0.143848	4.95	1.45	2.13	3.2	1.89	0.8	96.05	6.95	46.84	3.1	3.61	3.04
chr10	30182797	30183260	464	4.10687	1.64173	4.96994	-0.236065	0.000356514	0.143848	2.97	6.52	1.42	1.6	1.42	4.8	75.67	10.43	88.47	6.81	3.61	3.04
chr11	44569176	44569494	319	8.17849	7.90784	8.4063	-0.20803	0.000357302	0.143848	229.84	291.95	231.21	223.66	267.54	196.75	427.85	271.1	275.83	354.97	359.39	346.49
chr5	168334689	168335074	386	3.91161	0.507911	4.84178	-0.174904	0.000357783	0.143848	1.98	2.17	0.71	2.4	0.47	0.8	87.32	5.21	72.86	1.86	4.81	0
chr11	12377103	12378367	1265	5.32402	2.86025	6.18695	-0.232228	0.000359524	0.143848	10.9	7.97	2.84	13.58	1.89	6.4	180.45	35.63	197.77	13.01	6.01	4.26
chr18	70288611	70289943	1333	7.078	6.25381	7.59925	-0.183092	0.000360472	0.143848	67.37	84.04	91.49	39.94	54.26	120.77	346.36	116.43	374.71	100.36	69.71	155.89
chr17	5776193	5776449	257	3.05968	0.46012	3.93547	-0.228669	0.000361457	0.143848	2.97	2.17	0.71	0	0	2.4	34.93	0.87	46.84	3.72	2.4	3.04
chr2	64137270	64138983	1714	7.84729	8.09001	7.55531	0.206887	0.00036423	0.143848	297.2	267.32	242.55	236.44	253.86	337.51	197.92	179	124.9	210.01	213.95	202.78
chr22_KI270733v1_random	25054	25241	188	2.27818	0.740387	3.00552	-0.250628	0.000364476	0.143848	1.98	1.45	2.13	3.99	0.47	0	17.46	6.95	0	8.67	9.62	5.48
chr10	122112602	122113128	527	4.9535	1.57407	5.88246	-0.172236	0.00036455	0.143848	6.93	3.62	2.84	0	0.47	4	232.84	8.69	98.88	9.29	1.2	3.04
chr1	151311570	151311927	358	4.71825	1.94483	5.60869	-0.210899	0.000365794	0.143848	5.94	4.35	2.13	3.2	1.89	5.6	212.47	5.21	57.25	11.77	1.2	4.87
chr16	56827028	56827520	493	3.50937	4.31831	1.49824	0.25111	0.000366346	0.143848	10.9	13.04	21.99	9.59	6.61	57.58	0	9.56	0	4.96	0	2.44
chr9	88076207	88077202	996	5.37681	3.28137	6.1973	-0.244495	0.000369289	0.143848	12.88	6.52	14.89	10.38	5.66	8	93.14	33.89	275.83	21.68	7.21	8.53
chr4	128517712	128518248	537	4.92796	2.47461	5.78985	-0.227702	0.000372229	0.143848	3.96	7.97	7.8	3.2	8.02	2.4	221.2	9.56	78.07	7.43	10.82	4.87
chr19	54905398	54906236	839	4.59847	2.35519	5.43745	-0.234336	0.000377133	0.143848	1.98	3.62	12.06	3.99	4.25	4.8	5.82	1.74	72.86	8.67	106.98	63.94
chr2	132416075	132416926	852	5.50007	2.95493	6.37086	-0.219375	0.000377524	0.143848	7.93	10.87	3.55	12.78	6.61	4.8	296.88	20.85	156.13	13.63	4.81	4.26
chr16	82772331	82772611	281	5.41409	4.49915	5.96955	-0.184099	0.000378864	0.143848	30.71	23.91	8.51	24.76	30.2	17.6	69.85	30.41	135.31	79.3	30.05	31.06
chr14	99563137	99563565	429	3.88016	1.86559	4.68958	-0.243474	0.000380715	0.143848	1.98	2.9	6.38	1.6	6.61	2.4	49.48	10.43	83.27	6.81	2.4	2.44
chr2	119310763	119311211	449	4.40982	4.8984	3.66547	0.161778	0.000380719	0.143848	30.71	34.77	19.86	35.95	24.06	33.59	5.82	16.51	10.41	18.58	12.02	12.79
chr8	119601029	119602034	1006	6.6591	7.15435	5.89896	0.171603	0.000381162	0.143848	130.77	105.77	51.77	344.28	134.95	87.18	58.21	57.35	57.25	83.63	54.09	47.5
chr13	50526491	50527814	1324	7.82836	8.2335	7.26298	0.158779	0.000382305	0.143848	496.33	259.35	188.65	211.68	267.54	382.3	98.96	241.56	114.5	133.81	119	213.74
chr1	201126629	201126998	370	3.59794	2.15766	4.30415	-0.225257	0.000382435	0.143848	2.97	5.8	4.96	3.99	4.25	4.8	40.75	14.77	41.63	9.29	7.21	4.87
chr20	51750157	51750512	356	3.72893	0.957646	4.6192	-0.205032	0.000383022	0.143848	1.98	4.35	2.13	1.6	0	1.6	81.5	5.21	41.63	14.87	1.2	3.04
chr13	80654596	80655396	801	6.31595	5.64791	6.77079	-0.160608	0.000384468	0.143848	39.63	54.33	41.84	33.55	46.71	84.78	160.08	105.14	145.72	48.94	58.9	136.41
chr13	40315248	40315800	553	4.35265	3.32264	4.94748	-0.201285	0.000386048	0.143864	7.93	12.32	5.67	9.59	6.13	18.4	26.19	42.58	36.43	16.73	55.29	7.92
chr7	140626324	140626923	600	5.03331	1.71667	5.95904	-0.168437	0.000388149	0.144025	2.97	1.45	1.42	2.4	1.89	9.6	273.59	8.69	78.07	6.81	0	6.09
chr2	65319781	65320668	888	5.17298	3.38975	5.94652	-0.239463	0.000390671	0.144025	7.93	15.94	11.35	8.79	8.49	10.4	218.29	19.12	83.27	17.35	20.43	11.57
chr18	58624059	58624364	306	3.23396	1.48699	4.00125	-0.238695	0.000392014	0.144025	0.99	5.8	2.84	2.4	0	4.8	20.37	39.1	5.2	24.16	4.81	2.44
chr5	54249171	54250508	1338	7.78659	7.9732	7.57222	0.201195	0.00039264	0.144025	239.74	241.96	279.43	243.63	232.62	270.33	215.38	189.42	182.15	174.7	212.75	167.46
chr18	49656216	49656560	345	3.62902	0.259997	4.55746	-0.163781	0.000405845	0.148287	0.99	0.72	2.13	0.8	0.94	1.6	43.66	6.08	88.47	1.24	0	1.83
chr6	36099929	36100363	435	5.73133	6.13533	5.1682	0.153901	0.000408496	0.148445	78.26	49.26	68.08	95.86	88.71	41.59	32.02	47.79	26.02	43.98	33.66	32.27
chr16	51556860	51557305	446	3.42559	0	4.36079	-0.15358	0.000412694	0.148445	0	0.72	0	3.2	0.94	0.8	61.12	5.21	52.04	2.48	1.2	1.22
chr1	151547081	151547640	560	4.65138	2.14544	5.51845	-0.207768	0.000413114	0.148445	6.93	7.97	2.13	2.4	4.72	2.4	151.35	9.56	98.88	4.34	4.81	6.09
chr3	64685710	64686372	663	4.8855	2.13491	5.77413	-0.193965	0.000414022	0.148445	4.95	7.24	6.38	1.6	3.77	2.4	192.1	9.56	114.5	3.1	2.4	6.7
chrX	115560945	115561447	503	4.53361	3.17931	5.21966	-0.21172	0.000414213	0.148445	9.91	7.97	11.35	12.78	7.55	4.8	64.03	19.99	104.09	13.63	6.01	15.83
chr8	129984190	129984663	474	4.61584	3.33171	5.2843	-0.208359	0.000416297	0.148504	16.84	9.42	5.67	10.38	8.49	9.6	98.96	21.72	72.86	17.35	15.63	7.31
chr2	15939731	15940146	416	4.56468	3.19251	5.25504	-0.210715	0.000417552	0.148504	6.93	11.59	7.09	11.18	10.85	7.2	52.39	23.46	119.7	10.53	7.21	15.83
chr15	38610266	38611565	1300	8.32299	8.62065	7.9475	0.177801	0.000421157	0.149219	473.54	312.23	397.16	377.83	469.02	331.91	238.66	237.21	176.95	355.59	173.08	299.6
chr17	45705374	45705658	285	3.03706	0.64571	3.89257	-0.214932	0.000425315	0.150123	1.98	2.17	1.42	0.8	1.42	1.6	37.84	3.48	41.63	4.34	0	1.83
chr11	10220902	10221937	1036	5.81809	6.26722	5.16241	0.149042	0.000431761	0.151826	47.55	37.67	103.55	72.69	88.71	111.97	43.66	53.87	15.61	30.36	36.06	35.32
chr1	184213018	184213203	186	2.95585	0.495847	3.8184	-0.205868	0.000439681	0.154032	0	1.45	1.42	3.99	0	1.6	20.37	11.3	46.84	3.72	1.2	1.22
chr3	152199146	152200063	918	7.74608	8.00076	7.4366	0.190976	0.00044155	0.154109	231.82	204.29	278.01	298.75	278.39	245.54	157.17	186.82	114.5	172.84	222.37	185.73
chr15	48645134	48646510	1377	5.90151	5.0638	6.42804	-0.157913	0.000450574	0.155766	52.51	34.05	36.88	27.96	26.9	22.39	183.36	51.27	135.31	47.7	66.11	32.88
chr5	122830626	122831521	896	5.4519	5.79347	5.00351	0.151393	0.000451837	0.155766	52.51	52.16	60.28	51.92	59.93	55.99	23.28	35.63	36.43	20.44	49.28	27.4
chr7	36115492	36116203	712	5.12922	2.73476	5.98506	-0.198171	0.000452522	0.155766	6.93	7.24	2.84	5.59	6.13	11.2	256.13	12.16	88.47	11.77	4.81	6.7
chr7	65562552	65562891	340	2.70587	1.20492	3.42543	-0.208467	0.000452958	0.155766	0	2.9	1.42	1.6	4.72	3.2	29.11	12.16	0	8.67	7.21	7.31
chr19	13053789	13054180	392	4.72329	2.34806	5.57709	-0.196605	0.000460216	0.157138	7.93	8.69	0.71	6.39	2.83	4	168.81	13.03	83.27	6.81	8.41	6.09
chr11	129143373	129143755	383	4.24346	1.37136	5.14141	-0.172122	0.000460307	0.157138	4.95	2.17	4.26	1.6	0.94	1.6	133.89	8.69	62.45	3.72	1.2	1.83
chr3	149377501	149378164	664	4.72483	1.81415	5.62557	-0.168421	0.00046717	0.158296	4.95	7.24	1.42	2.4	1.89	3.2	130.97	10.43	145.72	0.62	3.61	4.87
chr3	157437484	157438034	551	4.14916	2.4431	4.90917	-0.208603	0.000467252	0.158296	4.95	8.69	3.55	6.39	4.25	4.8	61.12	15.64	83.27	9.29	0	10.96
chr1	199489384	199490499	1116	6.63362	7.08761	5.96743	0.143494	0.000468776	0.158296	89.16	63.75	161.7	91.06	247.25	163.16	98.96	72.99	31.23	63.81	42.07	66.38
chr7	47453654	47454036	383	4.85386	3.66618	5.49632	-0.186081	0.0004711	0.158468	11.89	6.52	12.06	8.79	11.32	25.59	142.62	19.12	41.63	17.97	32.45	17.05
chr6	154509756	154510960	1205	5.81228	4.0062	6.58967	-0.207018	0.000474635	0.158468	26.75	21.01	9.93	11.18	7.55	19.99	197.92	46.92	270.63	29.12	14.42	18.88
chr3	3088771	3089677	907	8.3624	8.06804	8.60676	-0.186733	0.000477222	0.158468	270.45	208.64	249.64	321.92	301.99	257.53	424.94	309.33	525.64	334.53	376.22	368.42
chr11	82521483	82521832	350	3.95521	2.99845	4.52546	-0.164987	0.000478157	0.158468	12.88	7.97	4.26	3.2	10.85	8.8	23.28	23.46	26.02	11.15	40.87	13.4
chr8	107703420	107703669	250	3.54052	1.54718	4.34692	-0.205176	0.000479372	0.158468	2.97	2.17	1.42	1.6	3.77	5.6	40.75	6.08	62.45	2.48	1.2	9.13
chr13	50152090	50153856	1767	7.69482	8.00361	7.30141	0.164507	0.000479451	0.158468	240.73	184.73	275.18	324.31	245.36	269.53	119.33	165.09	124.9	240.36	169.48	127.27
chrX	57120774	57121988	1215	9.27789	9.0335	9.48682	-0.189236	0.00048273	0.15899	432.93	581	550.35	595.11	512.91	471.88	718.91	528.3	863.92	688.26	808.93	696.64
chr11	20112287	20113259	973	5.41013	3.80094	6.15189	-0.202726	0.000484861	0.159131	17.83	16.66	21.28	12.78	7.08	8	215.38	38.23	114.5	19.82	20.43	18.27
chr12	5200656	5200808	153	3.32342	1.4102	4.11794	-0.202235	0.000488827	0.159872	5.94	2.9	0.71	2.4	0	4	29.11	8.69	46.84	9.91	8.41	1.22
chr17	43272520	43273615	1096	4.87475	5.69072	2.81293	0.19635	0.00049199	0.159895	95.11	41.29	10.64	19.17	6.13	137.56	20.37	7.82	0	2.48	6.01	5.48
chr22	23754324	23754529	206	7.64504	7.31583	7.9129	-0.174753	0.000493299	0.159895	127.8	186.18	160.99	151.77	168.45	160.76	317.25	235.48	208.17	162.93	298.09	224.09
chr1	84847294	84847628	335	3.36935	1.21974	4.19687	-0.197544	0.000494026	0.159895	2.97	2.9	2.84	2.4	0.47	2.4	46.57	3.48	52.04	3.72	2.4	1.83
chrX	129793714	129794170	457	4.55327	3.91752	4.99304	-0.137995	0.000498158	0.160677	20.8	18.84	17.73	11.98	16.51	4.8	29.11	34.76	31.23	42.13	25.24	28.62
chr19	46373853	46374416	564	4.0679	2.48925	4.8036	-0.196619	0.000500126	0.160757	6.93	7.24	5.67	6.39	4.25	3.2	87.32	26.07	36.43	9.91	6.01	1.83
chr9	133057043	133057414	372	4.53098	3.81399	5.00776	-0.136785	0.00050934	0.161225	12.88	9.42	23.4	11.98	9.91	16.8	46.57	27.81	41.63	33.45	20.43	23.14
chr16	15482148	15482695	548	4.61931	2.30048	5.46696	-0.184493	0.000509854	0.161225	0.99	2.9	6.38	10.38	3.3	5.6	151.35	6.08	78.07	13.01	13.22	3.65
chr2	130836595	130837439	845	5.22794	4.30628	5.78582	-0.152619	0.000510294	0.161225	17.83	28.25	14.18	29.56	13.68	15.2	58.21	37.36	114.5	78.68	26.44	15.83
chr12	115451750	115452124	375	4.23	2.51267	4.99204	-0.195006	0.000511827	0.161225	7.93	6.52	1.42	1.6	10.38	6.4	49.48	24.33	98.88	5.58	8.41	4.26
chr11	69984451	69985160	710	5.0913	4.29347	5.60205	-0.147922	0.000512105	0.161225	31.7	16.66	9.93	15.98	35.39	8	55.3	77.33	20.82	27.26	54.09	56.63
chr2	197113113	197114054	942	8.06738	8.29994	7.78999	0.183158	0.000513604	0.161225	248.66	294.85	367.38	276.38	327	376.7	232.84	201.59	166.54	227.97	257.22	241.75
chr2	46979564	46980037	474	8.38448	7.96549	8.70877	-0.148136	0.000516909	0.161225	295.22	264.42	260.28	170.14	310.48	199.15	372.55	228.53	374.71	431.17	454.35	649.14
chr11	130159306	130161000	1695	8.85653	8.69232	9.00395	-0.162741	0.0005177	0.161225	381.41	394.82	420.57	449.72	422.78	412.69	547.18	468.35	551.66	520.38	485.6	507.26
chr12	124608460	124609987	1528	9.05029	8.77865	9.2788	-0.181183	0.000518919	0.161225	462.65	482.48	436.17	427.36	373.71	452.68	567.56	457.92	588.09	570.56	896.67	646.1
chrX	120775871	120776306	436	4.16858	4.56918	3.61206	0.134778	0.000520465	0.161225	23.78	15.21	29.79	27.96	21.71	23.99	11.64	10.43	20.82	9.29	9.62	11.57
chr5	16508805	16509184	380	3.93588	0.733897	4.85528	-0.142376	0.000520544	0.161225	0.99	1.45	2.13	2.4	1.42	1.6	81.5	5.21	83.27	2.48	0	1.22
chr9	95822704	95823286	583	4.05777	2.40951	4.80707	-0.190086	0.000523319	0.161307	4.95	5.8	7.8	3.99	6.13	3.2	58.21	8.69	78.07	3.1	14.42	5.48
chr6	116314801	116315252	452	5.32598	4.69516	5.76342	-0.133269	0.000524389	0.161307	20.8	16.66	25.53	37.54	26.9	27.99	72.76	39.1	88.47	42.75	44.47	38.36
chr2	10028863	10029951	1089	10.3288	9.939	10.6354	-0.153497	0.000527773	0.161307	1243.3	635.33	1256.03	722.11	1377.82	655.03	1848.2	1706.55	1498.85	1072.97	1879.89	1537.61
chr11	71240753	71241461	709	5.33074	4.49129	5.85795	-0.141964	0.000528852	0.161307	27.74	19.56	31.21	17.57	18.87	19.99	142.62	44.31	67.66	33.45	25.24	34.71
chr6	128509015	128509183	169	3.13166	0.66357	3.99502	-0.17891	0.000531295	0.161307	0.99	2.9	3.55	1.6	0.47	0	29.11	2.61	57.25	2.48	2.4	1.83
chr7	100802841	100804217	1377	9.75645	9.55329	9.93451	-0.180235	0.00053156	0.161307	740.04	757.04	731.91	585.52	935.22	758.2	960.48	897.59	936.78	915.61	1080.58	1080.28
chr1	9825483	9825935	453	7.12155	6.80696	7.37968	-0.170142	0.000533216	0.161307	89.16	137.64	129.79	103.84	127.4	83.98	206.65	149.45	124.9	172.22	176.69	169.29
chr10	113073582	113074171	590	5.00235	1.45406	5.93933	-0.120988	0.000534666	0.161307	7.93	2.9	3.55	1.6	0.47	0	221.2	4.34	135.31	3.1	2.4	1.83
chr18	703538	703867	330	3.00101	0.573446	3.86028	-0.178532	0.000537107	0.161307	1.98	2.9	0.71	2.4	0.94	0	29.11	0.87	46.84	3.1	6.01	1.22
chr13	18297496	18297752	257	2.33985	0.022649	3.18732	-0.179128	0.000538051	0.161307	0	2.9	0	1.6	0	1.6	0	13.9	26.02	8.67	2.4	3.65
chr17	80539110	80539344	235	3.97287	4.47876	3.18701	0.130738	0.000549903	0.163225	22.79	23.18	22.69	19.17	25.95	19.99	5.82	13.03	5.2	13.63	7.21	9.74
chr2	96215053	96215819	767	5.90627	6.20117	5.53517	0.155334	0.00055123	0.163225	60.43	71.72	78.72	90.26	73.14	67.18	61.12	43.45	36.43	42.75	38.46	56.02
chr15	32614659	32616355	1697	8.133	8.46382	7.70301	0.141987	0.000553434	0.163225	245.69	578.1	275.89	273.19	328.88	416.69	171.72	212.02	208.17	224.88	286.07	147.37
chr2	178404519	178404767	249	3.88231	2.57001	4.55797	-0.167554	0.000554495	0.163225	8.92	4.35	3.55	5.59	2.83	10.4	23.28	12.16	67.66	6.81	19.23	12.18
chr2	236769905	236770649	745	4.99908	1.57518	5.93025	-0.122409	0.000557381	0.163225	8.92	4.35	1.42	1.6	0	1.6	241.58	5.21	109.29	4.96	2.4	2.44
chr11	29527640	29527885	246	3.32433	1.55035	4.0963	-0.183372	0.000557526	0.163225	4.95	2.9	4.96	0.8	2.36	1.6	43.66	3.48	31.23	6.81	15.63	1.83
chr5	58114176	58114569	394	3.16075	0.870955	4.00514	-0.176215	0.00055762	0.163225	1.98	0	2.13	4.79	0.47	1.6	34.93	7.82	46.84	4.34	1.2	1.22
chr16	13110071	13110810	740	4.46509	0	5.43237	-0.0819471	0.000558409	0.163225	2.97	2.17	0	0.8	0	0	139.71	6.08	104.09	6.81	2.4	0
chr2	9656378	9656794	417	4.96952	3.65181	5.64654	-0.173138	0.000560293	0.163265	16.84	11.59	4.96	21.57	10.85	9.6	168.81	11.3	41.63	39.65	31.25	7.92
chr10	122063228	122063618	391	3.995	0.923904	4.90651	-0.1392	0.00056415	0.163879	2.97	0.72	3.55	1.6	0.94	1.6	69.85	2.61	98.88	4.96	0	3.65
chr16	9047642	9048141	500	4.81125	2.64688	5.64063	-0.174686	0.0005665	0.164052	4.95	3.62	4.96	15.18	5.66	3.2	206.65	20.85	46.84	8.67	9.62	6.7
chr8	12951280	12952422	1143	5.41891	4.28601	6.04558	-0.155881	0.000580148	0.166179	40.62	10.87	12.06	16.77	12.74	23.99	87.32	34.76	192.56	29.74	31.25	20.7
chr16	2619611	2620108	498	3.04054	1.95951	3.65153	-0.164935	0.000581627	0.166179	1.98	2.9	2.84	6.39	2.83	6.4	11.64	8.69	0	21.06	7.21	26.79
chr10	60043059	60043324	266	3.36979	4.00346	2.21297	0.177304	0.000582225	0.166179	0.99	23.18	17.73	20.77	20.76	12.8	11.64	0.87	10.41	2.48	1.2	1.22
chr1	185373938	185374141	204	3.90276	2.86968	4.49859	-0.143751	0.000584489	0.166179	12.88	5.07	5.67	9.59	4.25	6.4	29.11	19.99	46.84	17.35	13.22	9.13
chr21	17454379	17454931	553	4.34454	2.73716	5.08595	-0.174941	0.00058526	0.166179	7.93	13.04	5.67	4.79	3.77	4.8	69.85	13.03	98.88	11.15	7.21	3.65
chr16	3112444	3113049	606	4.12064	2.54233	4.85627	-0.174605	0.000586704	0.166179	5.94	11.59	0.71	6.39	4.72	5.6	93.14	13.9	41.63	13.63	6.01	5.48
chr15	100721766	100722536	771	4.74766	1.77698	5.65257	-0.138464	0.000587615	0.166179	3.96	3.62	7.09	0.8	1.89	3.2	180.45	8.69	104.09	5.58	2.4	0.61
chrX	39736219	39736820	602	4.00836	2.26628	4.7748	-0.176294	0.00058806	0.166179	6.93	5.07	2.84	4.79	2.83	6.4	78.58	17.38	57.25	5.58	1.2	4.26
chr2	119252811	119253281	471	4.28732	1.40006	5.18637	-0.14091	0.000592889	0.166868	5.94	3.62	2.13	1.6	0.94	1.6	133.89	2.61	72.86	3.1	4.81	1.22
chr20	51365798	51366956	1159	5.45754	2.63638	6.35168	-0.142719	0.000595581	0.166868	8.92	8.69	7.09	6.39	1.42	4.8	381.28	21.72	72.86	8.67	1.2	4.26
chr22_KI270733v1_random	135176	136051	876	7.38735	7.78138	6.84352	0.126013	0.000596907	0.166868	373.49	185.46	175.89	213.28	225.55	146.36	66.94	163.36	72.86	107.79	105.77	172.33
chr6	85660131	85660625	495	4.40305	2.01082	5.25865	-0.160326	0.000597866	0.166868	6.93	4.35	1.42	3.2	1.89	6.4	142.62	8.69	62.45	9.29	3.61	3.04
chr6	158571833	158572529	697	5.52743	4.74333	6.03259	-0.127211	0.00059987	0.166868	27.74	21.01	21.99	47.13	10.85	31.99	52.39	61.69	145.72	44.6	40.87	47.5
chr4	105271883	105272343	461	4.03036	4.66825	2.85885	0.155402	0.000602274	0.166868	56.47	17.39	14.18	25.56	32.56	6.4	5.82	8.69	5.2	11.15	9.62	3.04
chr9	10688	11505	818	5.40342	4.82135	5.81701	-0.122457	0.000603587	0.166868	30.71	27.53	36.17	19.17	24.06	31.99	17.46	67.78	83.27	52.04	78.13	39.58
chr4	163612768	163613898	1131	8.56238	8.76294	8.32937	0.17458	0.000605238	0.166868	437.88	360.77	441.13	478.48	451.56	436.68	299.79	339.75	265.42	295.5	417.09	312.39
chr8	121724454	121724891	438	4.11368	2.43651	4.8684	-0.171373	0.000607352	0.166868	7.93	7.97	3.55	3.99	4.25	4.8	61.12	8.69	78.07	11.15	15.63	0.61
chr2	2621881	2622114	234	3.48577	2.19932	4.15483	-0.162443	0.000608335	0.166868	1.98	8.69	4.96	0	4.72	7.2	8.73	17.38	26.02	37.79	7.21	9.74
chr2	95682486	95683176	691	5.28512	4.42138	5.82164	-0.128503	0.00062264	0.170004	26.75	10.14	28.37	10.38	29.73	23.19	66.94	27.81	109.29	27.26	72.12	35.93
chr5	107486520	107486745	226	3.31295	1.46311	4.09751	-0.168538	0.000624999	0.170004	5.94	5.07	4.26	0	0.47	0.8	23.28	7.82	52.04	9.29	6.01	4.26
chr2	9767611	9768645	1035	7.18435	6.79188	7.49256	-0.144765	0.000625223	0.170004	79.25	93.45	158.16	125.41	95.79	112.77	206.65	188.55	228.99	187.09	131.02	138.23
chr6	116387424	116387713	290	4.58088	3.69875	5.12431	-0.126057	0.000629985	0.170596	9.91	14.49	11.35	18.37	11.8	12	61.12	31.28	57.25	18.58	27.65	13.4
chr17	80764697	80765897	1201	7.6812	8.08104	7.12616	0.119983	0.000631048	0.170596	166.43	366.57	351.06	92.66	402.49	245.54	148.44	157.27	119.7	130.09	128.61	154.07
chr1	183159987	183160249	263	3.27993	1.10202	4.111	-0.161522	0.000640989	0.172785	3.96	2.17	3.55	1.6	0	1.6	26.19	5.21	62.45	6.19	2.4	1.22
chr17	77286547	77287111	565	4.66677	3.25079	5.36742	-0.158262	0.000645564	0.173518	20.8	7.24	5.67	8.79	6.61	8	87.32	17.38	109.29	16.11	4.81	12.79
chr3	155079248	155080499	1252	7.50328	7.0397	7.85357	-0.125533	0.000658415	0.176339	75.29	157.2	170.21	108.64	108.53	169.56	358	208.54	218.58	176.56	152.65	273.42
chr7	75687996	75689030	1035	8.10022	7.82476	8.33143	-0.163338	0.000661118	0.176339	207.05	229.65	268.08	198.9	238.29	218.34	224.11	396.23	348.69	263.29	316.12	384.25
chr16	21379466	21381062	1597	6.02448	5.5288	6.39271	-0.123197	0.000661717	0.176339	33.68	34.05	53.9	71.89	38.69	44.79	133.89	64.3	83.27	80.53	72.12	70.03
chr10	90920949	90921727	779	4.53589	1.89349	5.41547	-0.138943	0.000667486	0.177371	2.97	7.97	2.13	4.79	2.83	1.6	133.89	9.56	104.09	3.1	2.4	3.04
chr10	110649834	110650799	966	6.03718	5.45332	6.45166	-0.114573	0.000673879	0.178141	39.63	19.56	58.16	47.13	44.83	53.59	98.96	92.11	52.04	147.44	88.95	45.67
chr9	129752897	129753286	390	5.22146	4.30821	5.7763	-0.125262	0.000676433	0.178141	19.81	28.25	14.18	27.96	17.46	11.2	130.97	35.63	78.07	30.97	28.85	24.36
chr10	120456644	120457339	696	4.71458	1.96329	5.60326	-0.133063	0.000676983	0.178141	3.96	12.32	1.42	1.6	3.3	0.8	139.71	11.3	119.7	16.73	1.2	3.04
chr2	17124383	17125588	1206	6.37507	6.87601	5.60124	0.12021	0.000678692	0.178141	49.53	66.65	118.44	154.97	223.19	91.98	40.75	70.38	52.04	75.58	34.86	17.66
chr1	226876001	226876230	230	3.30097	1.09593	4.13537	-0.15281	0.000679907	0.178141	3.96	2.17	1.42	0	0.47	4.8	43.66	6.95	46.84	5.58	1.2	1.22
chr10	117441976	117442343	368	4.03517	2.40987	4.78007	-0.15516	0.000688514	0.178989	9.91	2.17	8.51	4.79	3.3	3.2	58.21	7.82	78.07	8.67	7.21	4.87
chr3	123991626	123992491	866	4.39456	4.94312	3.49857	0.130555	0.000688818	0.178989	18.82	62.3	35.46	16.77	26.42	24.79	0	6.95	20.82	9.29	22.84	7.92
chr10	44301004	44301623	620	4.61639	1.4813	5.53185	-0.115863	0.000690001	0.178989	2.97	2.9	3.55	4.79	0.94	1.6	171.72	9.56	88.47	0	6.01	1.83
chr10	788881	790037	1157	6.6747	7.07147	6.1256	0.114306	0.000692087	0.178989	128.79	170.97	80.85	190.11	149.11	87.18	69.85	74.73	52.04	60.09	120.2	42.02
chr3	47491181	47492139	959	6.68541	7.03819	6.21745	0.121597	0.00069271	0.178989	143.65	148.51	165.25	123.02	127.4	80.78	46.57	92.11	78.07	86.73	99.76	43.24
chr1	54541985	54543315	1331	6.82893	6.30014	7.21504	-0.116981	0.000699248	0.180181	84.21	73.89	78.72	72.69	76.91	86.38	256.13	157.27	202.97	100.36	96.16	78.55
chr17	39674833	39675266	434	7.43125	6.96478	7.78317	-0.118425	0.000703726	0.180399	86.19	107.22	135.46	115.03	118.44	187.15	189.19	265.02	171.74	278.15	105.77	311.78
chr10	5548943	5549194	252	3.56821	1.62326	4.36753	-0.153077	0.000705476	0.180399	6.93	2.17	2.84	2.4	0.94	3.2	46.57	9.56	57.25	7.43	0	3.04
chr5	37771525	37772147	623	4.43712	1.67249	5.32686	-0.127906	0.000706714	0.180399	3.96	4.35	7.8	0	1.42	1.6	162.99	18.25	46.84	3.1	7.21	2.44
chr3	179464162	179464809	648	5.81573	5.45915	6.10141	-0.138098	0.000709295	0.180399	30.71	56.51	39.01	50.32	43.41	43.99	66.94	74.73	62.45	62.57	66.11	79.16
chr2	152200605	152200924	320	3.89589	1.45815	4.7562	-0.140149	0.00070974	0.180399	3.96	3.62	1.42	3.2	1.89	2.4	84.41	4.34	62.45	3.72	6.01	1.22
chr22	36659814	36660315	502	4.49422	2.29836	5.3275	-0.144562	0.000722286	0.183091	6.93	6.52	4.26	7.19	1.42	3.2	110.6	22.59	93.68	4.96	2.4	6.7
chr9	130187231	130187577	347	3.84613	0.880482	4.7507	-0.11881	0.000725523	0.18334	0	5.07	0.71	3.99	0.47	0.8	90.23	11.3	52.04	3.72	1.2	3.04
NC_007605.1	101316	101775	460	7.20994	6.50993	7.67924	-0.111348	0.000727188	0.18334	153.56	86.93	80.85	92.66	63.23	69.58	430.76	139.03	114.5	109.65	332.95	102.91
chr2	149329853	149330949	1097	6.07266	5.15562	6.62887	-0.120571	0.000729827	0.18351	43.59	40.57	29.08	27.96	43.88	28.79	250.31	47.79	166.54	40.27	46.88	42.02
chr2	111698857	111699412	556	4.86823	3.61349	5.529	-0.137657	0.000738852	0.184749	15.85	5.8	12.06	11.18	14.16	14.4	136.8	29.54	72.86	15.49	13.22	9.13
chr5	134506042	134506558	517	4.79284	2.86736	5.58923	-0.14678	0.00074167	0.184749	12.88	7.24	8.51	4.79	2.36	8	154.26	17.38	88.47	13.63	8.41	6.7
chr16	30055089	30055320	232	5.08412	4.65115	5.4167	-0.118122	0.000742413	0.184749	29.72	27.53	18.44	28.76	23.12	23.19	52.39	48.66	31.23	52.66	37.26	34.1
chr16	3065169	3065432	264	3.46242	1.85251	4.20432	-0.145229	0.000742653	0.184749	1.98	4.35	8.51	0.8	2.83	3.2	32.02	12.16	46.84	10.53	6.01	3.04
chrX	136525826	136526251	426	3.64376	1.8511	4.4189	-0.147538	0.000745672	0.185008	8.92	0.72	2.13	5.59	1.89	2.4	32.02	6.95	72.86	8.05	4.81	3.65
chr7	151039071	151039682	612	5.41833	3.74998	6.17141	-0.146797	0.000750351	0.185676	21.79	16.66	9.22	11.98	12.27	8.8	244.49	24.33	109.29	20.44	15.63	18.27
chr13	110108946	110109217	272	3.76533	2.13187	4.5118	-0.144677	0.00075284	0.185734	3.96	5.07	7.09	1.6	3.77	4.8	46.57	11.3	62.45	9.91	3.61	3.04
chr16	73068885	73069310	426	4.36296	2.80215	5.09504	-0.144276	0.000756038	0.185734	8.92	7.97	9.93	0.8	9.44	4.8	90.23	20.85	67.66	15.49	8.41	2.44
chr8	122568776	122568972	197	3.19742	0	4.1204	-0.10438	0.000756541	0.185734	1.98	0.72	1.42	0.8	0	0.8	40.75	0.87	57.25	2.48	2.4	0.61
chr1	29707021	29707330	310	4.23162	2.95765	4.89744	-0.135426	0.000760561	0.185797	6.93	6.52	4.96	6.39	6.61	15.2	52.39	2.61	57.25	18.58	8.41	39.58
chr10	127945281	127946253	973	5.59659	4.90991	6.05992	-0.10663	0.00076077	0.185797	27.74	39.84	33.33	30.35	28.31	20.79	93.14	55.61	124.9	52.66	24.04	49.93
chr2	203688559	203689202	644	6.54106	6.05201	6.90563	-0.116803	0.000765285	0.186229	47.55	61.58	85.11	47.13	86.35	70.38	162.99	112.09	166.54	74.34	90.15	113.27
chr14	31263467	31263953	487	4.67972	1.78073	5.57961	-0.114819	0.00076652	0.186229	7.93	2.9	0.71	1.6	1.89	5.6	224.11	4.34	46.84	4.96	1.2	5.48
chr12	124838110	124838715	606	5.00832	2.74021	5.85022	-0.135275	0.000772777	0.187262	8.92	5.8	0.71	3.2	7.08	14.4	148.44	19.99	150.93	4.96	7.21	14.61
chr2	113240854	113241482	629	5.53703	3.06049	6.40123	-0.128021	0.000776555	0.187403	17.83	7.97	3.55	4.79	4.72	11.2	372.55	11.3	98.88	8.67	8.41	7.31
chr7	55185951	55186551	601	4.82093	1.86466	5.72486	-0.111734	0.00078003	0.187403	2.97	4.35	0	6.39	0.94	7.2	165.9	6.08	130.11	6.19	7.21	1.83
chrX	37349130	37349479	350	4.01852	2.49022	4.74388	-0.138256	0.000781463	0.187403	1.98	7.97	7.09	4.79	7.08	4.8	49.48	13.03	78.07	9.29	4.81	6.09
chr1	202046891	202047084	194	2.97853	0	3.91374	-0.0963029	0.000783139	0.187403	0	2.17	0.71	0.8	0.47	0	29.11	4.34	52.04	3.72	0	1.22
chr18	35513033	35513929	897	5.05307	2.75427	5.89847	-0.13234	0.000785079	0.187403	16.84	5.07	7.09	5.59	1.89	4	218.29	19.99	98.88	6.19	4.81	9.74
chr3	157543009	157543547	539	3.88001	1.51949	4.73223	-0.131966	0.000785378	0.187403	0.99	2.9	0.71	7.19	1.42	4	72.76	13.9	62.45	3.1	3.61	3.65
chr2	178072199	178073153	955	5.09255	3.20141	5.88367	-0.140707	0.000788582	0.187689	2.97	11.59	11.35	5.59	8.49	15.2	110.6	11.3	187.36	9.29	16.83	18.88
chrX	151754146	151754381	236	3.34576	0	4.28521	-0.0873737	0.000809941	0.191791	1.98	0.72	0.71	0.8	0	0.8	37.84	2.61	72.86	2.48	1.2	0
chr20	5818928	5819520	593	5.09858	5.63835	4.22624	0.116145	0.000809987	0.191791	40.62	66.65	17.73	87.87	13.21	72.78	17.46	19.12	31.23	17.35	19.23	7.92
chr8	6921812	6922476	665	8.03513	7.59728	8.37058	-0.114129	0.000815045	0.191791	127.8	197.05	226.95	190.11	315.2	104.77	355.09	330.19	234.2	277.53	348.57	440.27
chr1	84862793	84863180	388	3.95153	2.69767	4.61207	-0.124858	0.000816056	0.191791	2.97	7.24	11.35	7.99	3.77	5.6	8.73	24.33	72.86	15.49	19.23	6.09
chr1	149939014	149939716	703	4.36039	3.21653	4.99028	-0.123136	0.000817928	0.191791	13.87	9.42	9.93	3.99	8.97	9.6	93.14	19.12	31.23	28.5	10.82	7.92
chr9	107020047	107020496	450	4.4421	3.02855	5.1422	-0.131897	0.000818121	0.191791	10.9	8.69	4.96	3.99	13.21	7.2	72.76	8.69	93.68	20.44	9.62	6.7
chr8	22178738	22179332	595	5.00693	2.4491	5.87891	-0.119639	0.000826931	0.192547	13.87	4.35	2.13	6.39	2.83	3.2	212.47	13.9	114.5	4.96	3.61	3.65
chr1	12064490	12064887	398	4.47894	3.89267	4.89463	-0.101436	0.00082742	0.192547	12.88	22.46	12.06	12.78	19.35	9.6	32.02	19.99	15.61	34.69	42.07	34.1
chr2	219476314	219476573	260	4.20536	3.36877	4.73146	-0.103917	0.000827521	0.192547	9.91	15.94	7.8	7.99	7.55	12.8	43.66	23.46	41.63	16.73	14.42	19.49
chr12	5043367	5044574	1208	8.00166	7.68434	8.26161	-0.139209	0.000833029	0.193347	156.53	280.36	219.86	184.52	224.13	168.76	352.18	331.93	281.04	221.16	287.27	367.81
chr5	139700956	139701800	845	7.46357	7.24377	7.65426	-0.154241	0.000840214	0.194063	132.75	163	162.41	136.59	151.47	163.16	209.56	238.95	182.15	188.33	186.31	203.39
chr14	62124025	62124378	354	4.07423	4.5937	3.25455	0.111555	0.000841307	0.194063	28.73	13.04	19.15	42.34	26.42	15.2	5.82	12.16	15.61	6.19	14.42	3.04
chr7	126696725	126696979	255	4.05449	3.08461	4.62927	-0.109033	0.000842337	0.194063	10.9	6.52	10.64	4.79	10.85	7.2	52.39	19.12	31.23	19.2	18.03	8.53
chr3	64444951	64445774	824	4.43862	2.33331	5.26041	-0.130159	0.000847053	0.194279	10.9	8.69	1.42	0.8	2.83	5.6	61.12	11.3	130.11	10.53	9.62	7.31
chr12	54304057	54304789	733	7.47519	7.19974	7.70638	-0.150201	0.000848894	0.194279	119.87	129.67	158.86	168.55	138.73	166.36	264.86	177.26	223.79	201.96	197.12	188.17
chr8	98466458	98467122	665	5.85116	5.43363	6.17458	-0.117046	0.000849505	0.194279	53.5	35.5	53.19	46.33	31.61	39.19	84.41	50.4	78.07	61.33	72.12	87.08
chr1	210393658	210394121	464	4.12391	0.357564	5.0699	-0.0780221	0.000852824	0.194562	5.94	0	0	0	0.94	0.8	130.97	13.03	52.04	1.86	2.4	1.22
chr5	172905142	172905371	230	3.55312	1.79532	4.32229	-0.132744	0.000857544	0.194932	4.95	7.24	2.13	1.6	3.3	1.6	64.03	4.34	36.43	3.72	4.81	6.7
chr10	119283526	119284246	721	8.68785	8.39533	8.93094	-0.142508	0.00085861	0.194932	333.86	333.24	423.4	410.58	307.18	211.94	430.76	399.7	515.23	499.31	500.02	583.38
chr1	225735564	225736189	626	4.21256	1.81638	5.06858	-0.121339	0.000861458	0.195105	4.95	2.9	2.13	3.2	2.36	5.6	128.06	2.61	57.25	5.58	4.81	3.04
chr15	72237423	72237711	289	3.88519	2.13706	4.65268	-0.131721	0.000866927	0.19523	2.97	10.14	0.71	3.2	3.77	5.6	75.67	15.64	46.84	2.48	4.81	5.48
chr19	18665569	18667035	1467	7.78642	7.42804	8.07326	-0.130419	0.000870034	0.19523	200.12	134.75	152.48	154.17	177.42	214.34	247.4	211.15	416.35	254.61	187.51	299
chrX	140040375	140040938	564	3.66404	0.0142828	4.60539	-0.0831557	0.000872944	0.19523	0	2.9	1.42	0	0.94	0.8	46.57	4.34	88.47	1.86	4.81	0
chr17	81452753	81454912	2160	7.99633	7.66317	8.26681	-0.132855	0.000873294	0.19523	150.58	176.04	207.8	178.93	202.9	299.92	288.14	393.62	343.49	227.35	286.07	309.35
chr7	114141496	114141796	301	2.97496	0.49437	3.83955	-0.12271	0.000875656	0.19523	0	2.9	0	3.2	2.36	0	20.37	4.34	52.04	3.72	4.81	0.61
chr11	88174741	88175478	738	5.11541	4.35021	5.61278	-0.0986977	0.000876599	0.19523	29.72	24.63	22.69	14.38	14.16	16.8	69.85	46.05	93.68	23.54	31.25	29.23
chr5	10111621	10111882	262	3.35029	0	4.28196	-0.0896229	0.00087662	0.19523	0	2.17	1.42	1.6	0.47	0	32.02	6.95	72.86	1.24	0	3.65
chr22	43884655	43885290	636	4.99345	4.23137	5.48951	-0.0980785	0.00088198	0.195655	22.79	13.04	17.02	15.18	25.48	19.19	58.21	34.76	83.27	39.03	38.46	15.83
chr3	149576088	149576518	431	4.25723	1.81151	5.11835	-0.11771	0.000882713	0.195655	2.97	7.97	0.71	2.4	1.42	5.6	130.97	4.34	57.25	5.58	6.01	4.26
chr12	2998877	2999200	324	3.58829	1.78281	4.36559	-0.129166	0.000890017	0.196807	5.94	4.35	1.42	3.99	0.94	4	40.75	9.56	62.45	1.86	4.81	4.26
chr6	154995170	154996143	974	5.41666	4.78607	5.85398	-0.0967938	0.000896032	0.197637	31.7	28.98	24.11	18.37	28.78	33.59	125.15	53	41.63	53.9	25.24	48.11
chr12	2959233	2960683	1451	5.95101	4.9799	6.52621	-0.107769	0.000897995	0.197637	33.68	41.29	28.37	19.97	39.64	26.39	215.38	78.2	166.54	35.31	20.43	37.15
chr1	41764660	41765468	809	6.63057	6.08662	7.02466	-0.097981	0.000903589	0.197815	35.66	64.48	86.52	51.12	125.99	43.99	128.06	139.03	104.09	124.52	96.16	189.38
chr1	30806275	30806673	399	4.53496	3.94908	4.95046	-0.0962031	0.000904892	0.197815	25.76	11.59	11.35	16.77	18.4	8.8	40.75	26.94	10.41	35.31	26.44	45.67
chr15	29736637	29736942	306	3.10997	0	4.061	-0.0739827	0.000905149	0.197815	0.99	0.72	0	0.8	0.94	0	43.66	2.61	52.04	0.62	0	1.22
chr20	32465602	32465933	332	3.96164	2.38313	4.69731	-0.124994	0.000911992	0.197908	8.92	5.8	3.55	1.6	4.25	7.2	49.48	10.43	78.07	5.58	4.81	7.31
chr8	42207506	42207798	293	3.33505	1.34094	4.14156	-0.125826	0.000913038	0.197908	5.94	2.9	1.42	3.2	0.94	0.8	34.93	5.21	57.25	1.86	3.61	3.04
chr2	88658917	88659244	328	3.22167	1.04213	4.05295	-0.123433	0.000916102	0.197908	2.97	2.17	2.13	3.2	1.89	0	29.11	5.21	57.25	6.19	0	1.83
chr8	52997307	52997682	376	4.86085	4.23256	5.29707	-0.0953165	0.000918483	0.197908	20.8	13.76	16.31	11.98	36.33	13.6	34.93	26.94	41.63	47.08	40.87	44.45
chr2	129922902	129924098	1197	5.73851	5.18562	6.13724	-0.100223	0.000922539	0.197908	49.53	36.22	40.43	26.36	33.03	32.79	61.12	62.56	124.9	37.79	80.53	55.41
chr13	35891921	35892174	254	2.58543	0	3.48804	-0.106331	0.00092476	0.197908	0	1.45	0.71	0	0.94	1.6	20.37	3.48	41.63	0.62	0	1.22
chr3	130003127	130003322	196	4.03844	2.75794	4.70596	-0.115793	0.000932667	0.197908	1.98	3.62	14.89	7.99	3.3	8.8	52.39	14.77	52.04	19.2	6.01	12.18
chr11	36149568	36150253	686	4.76875	2.96643	5.54551	-0.124309	0.000933949	0.197908	11.89	7.24	8.51	4.79	5.66	8.8	154.26	14.77	78.07	20.44	7.21	5.48
chr2	20584228	20584881	654	5.09078	2.72242	5.94385	-0.114269	0.00093611	0.197908	4.95	10.87	2.13	5.59	5.66	10.4	209.56	16.51	124.9	10.53	6.01	1.83
chr16	8720421	8720742	322	4.10923	3.00653	4.72686	-0.110034	0.000938803	0.197908	14.86	11.59	4.26	3.2	4.72	9.6	46.57	21.72	41.63	27.26	16.83	4.87
chr5	38845538	38846376	839	5.23764	3.09234	6.0646	-0.118759	0.000942419	0.197908	15.85	15.94	6.38	2.4	6.61	4	174.63	15.64	176.95	19.2	4.81	10.35
chr7	36756441	36757352	912	5.61479	5.07911	6.00454	-0.0967438	0.000942566	0.197908	22.79	44.92	45.39	35.15	35.39	19.19	34.93	79.07	83.27	42.13	70.92	74.9
chr1	7975289	7975587	299	4.66007	3.9908	5.11548	-0.0942206	0.000949867	0.197908	12.88	20.28	9.93	19.17	17.93	15.2	49.48	26.07	52.04	24.16	28.85	27.4
chr13	79936146	79937067	922	5.04236	2.09152	5.94592	-0.0959104	0.000951685	0.197908	8.92	7.97	5.67	1.6	1.42	0	261.95	6.95	83.27	8.05	7.21	2.44
chr2	207135295	207136669	1375	6.49569	6.10224	6.80451	-0.121974	0.000952062	0.197908	62.41	60.85	94.33	58.31	65.12	71.18	136.8	96.45	156.13	97.26	81.73	102.3
chr1	200165660	200166188	529	5.15439	5.47565	4.74047	0.102313	0.000952155	0.197908	38.64	29.7	56.74	47.93	42	51.99	32.02	23.46	31.23	21.68	27.65	24.36
chrX	150476811	150478048	1238	6.36546	5.85606	6.74118	-0.102349	0.000952406	0.197908	54.49	61.58	65.25	45.53	70.31	50.39	116.42	107.75	182.15	53.28	76.93	105.35
chr1	9889920	9890762	843	4.85007	3.96381	5.39504	-0.0981383	0.000953607	0.197908	21.79	7.97	19.15	18.37	12.74	13.6	69.85	45.18	72.86	24.16	28.85	11.57
chr9	111037777	111038567	791	5.04586	3.44103	5.78676	-0.122017	0.000955254	0.197908	9.91	10.14	13.48	6.39	10.85	14.4	81.5	30.41	171.74	9.91	6.01	31.67
chr2	231666328	231666762	435	8.2174	7.94121	8.44911	-0.14123	0.000955631	0.197908	204.08	295.57	264.54	210.08	242.06	258.33	465.69	341.48	348.69	257.09	356.99	327.01
chr18	22559451	22560334	884	4.6836	2.79451	5.47439	-0.121544	0.000958262	0.197908	5.94	10.14	4.26	3.2	8.49	9.6	81.5	12.16	145.72	7.43	12.02	7.92
chr1	3312997	3313501	505	4.70076	1.33073	5.62924	-0.0829127	0.000958666	0.197908	7.93	2.17	0.71	2.4	1.89	0	221.2	8.69	57.25	5.58	0	4.26
chr1	146934297	146935098	802	6.9335	7.24751	6.53157	0.114062	0.000962686	0.197908	136.71	131.12	168.08	236.44	127.4	111.97	84.41	120.78	72.86	80.53	106.98	89.52
chr5	56123571	56124304	734	4.52335	1.76152	5.41287	-0.100837	0.000963017	0.197908	3.96	3.62	1.42	0.8	0.94	9.6	171.72	5.21	67.66	5.58	2.4	3.04
chr14	55337625	55338177	553	5.15359	5.77918	4.02434	0.112597	0.000966742	0.197908	44.58	57.96	38.3	68.7	112.77	7.2	5.82	11.3	31.23	36.55	3.61	9.13
chr1	230084254	230084951	698	5.21139	3.67011	5.93946	-0.120308	0.000969875	0.197908	12.88	13.04	17.73	5.59	12.74	14.4	212.47	17.38	72.86	29.12	10.82	25.58
chr2	209495845	209496376	532	4.22262	1.60531	5.09999	-0.105251	0.000970133	0.197908	0.99	2.9	3.55	6.39	2.83	1.6	125.15	2.61	67.66	2.48	2.4	5.48
chr19	51546022	51546369	348	4.5926	4.09838	4.96003	-0.0953277	0.00097032	0.197908	16.84	20.28	18.44	20.77	16.04	10.4	34.93	44.31	20.82	32.83	25.24	28.62
chr2	177753723	177754335	613	4.88141	4.11708	5.37841	-0.0945454	0.000973803	0.197908	18.82	24.63	23.4	9.59	18.87	8.8	23.28	15.64	57.25	34.69	48.08	70.64
chr18	43661574	43661804	231	3.63223	2.30159	4.31246	-0.111897	0.000976314	0.197908	0.99	7.24	4.96	5.59	5.19	5.6	37.84	7.82	41.63	19.82	6.01	6.09
chr2	111705751	111706279	529	4.86928	3.76736	5.48667	-0.108002	0.000977823	0.197908	20.8	18.84	5.67	12.78	13.21	10.4	116.42	25.2	46.84	58.23	14.42	7.92
chr11	59380113	59381158	1046	7.87598	8.16275	7.5177	0.120855	0.000979073	0.197908	193.18	240.51	275.18	285.97	293.49	431.09	189.19	249.38	140.52	168.5	186.31	165.64
chr20	371871	372287	417	3.81109	2.26303	4.54057	-0.118267	0.000981123	0.197908	5.94	5.8	4.96	3.99	3.3	4.8	72.76	2.61	41.63	10.53	6.01	6.09
chr1	169312222	169312523	302	3.43069	1.61265	4.21007	-0.119512	0.000986739	0.197908	2.97	4.35	3.55	1.6	1.89	4	40.75	7.82	52.04	6.81	2.4	1.22
chr3	45101055	45101218	164	2.73511	0.162315	3.60847	-0.107148	0.000986811	0.197908	2.97	0.72	1.42	0	0	1.6	23.28	5.21	41.63	1.24	1.2	0.61
chr6	37709690	37709933	244	5.25769	4.77735	5.61742	-0.0983156	0.000987996	0.197908	28.73	32.6	24.11	24.76	31.14	23.19	66.94	33.02	41.63	71.24	37.26	44.45
chr17	29155348	29155793	446	4.28448	2.96206	4.96267	-0.112505	0.000990531	0.197908	13.87	5.07	9.22	7.19	6.61	4.8	75.67	11.3	67.66	17.97	8.41	6.09
chr15	62112973	62113253	281	3.55832	0.996083	4.4307	-0.105185	0.000991691	0.197908	1.98	2.17	1.42	3.2	0	3.2	55.3	9.56	57.25	1.86	3.61	1.83
chr1	202034701	202035207	507	4.43456	1.62059	5.32815	-0.0968309	0.000993849	0.197908	7.93	4.35	2.84	1.6	0.94	0.8	133.89	12.16	83.27	8.67	0	3.04
chrX	41384132	41384412	281	3.78692	2.62462	4.42216	-0.104384	0.000995023	0.197908	5.94	6.52	4.96	9.59	5.19	4.8	32.02	17.38	46.84	16.73	12.02	3.65
chr10	110395796	110396060	265	3.53041	2.08368	4.23806	-0.115083	0.000996248	0.197908	6.93	4.35	6.38	3.99	3.77	0	46.57	7.82	31.23	16.73	6.01	4.87
chr6	138541496	138541725	230	3.04279	0.566777	3.90693	-0.109819	0.000996681	0.197908	0.99	1.45	0.71	3.2	0.94	1.6	32.02	3.48	52.04	1.86	0	0.61
chr19	54572173	54574160	1988	7.87114	7.63611	8.07319	-0.141954	0.0010016	0.197908	195.16	165.17	230.5	177.33	211.86	213.54	241.58	330.19	244.6	227.35	290.88	281.34
chr7	55132643	55133205	563	5.32415	2.06189	6.24694	-0.0831845	0.00100593	0.197908	7.93	5.07	1.42	6.39	4.25	0	325.98	19.99	93.68	12.39	0	3.65
chr9	137411657	137412332	676	6.11566	5.67792	6.45104	-0.109715	0.00100881	0.197908	47.55	57.23	47.52	53.52	50.96	50.39	125.15	89.5	104.09	56.37	90.15	59.68
chr11	94152311	94152579	269	3.644	1.73454	4.43794	-0.116942	0.00100975	0.197908	6.93	2.9	1.42	1.6	4.72	2.4	72.76	5.21	41.63	6.81	2.4	1.22
chr18	3623799	3624552	754	5.53606	3.18708	6.38703	-0.107942	0.00101081	0.197908	12.88	10.14	7.8	7.99	9.44	6.4	369.64	10.43	98.88	10.53	8.41	4.26
chr12	122184398	122184941	544	6.97068	6.60724	7.26075	-0.118271	0.00101581	0.197908	69.35	113.01	122.69	99.05	116.08	64.78	168.81	124.26	166.54	129.47	153.85	177.21
chr8	53176724	53177602	879	5.87392	5.10204	6.37406	-0.0924397	0.00101639	0.197908	35.66	12.32	46.81	23.17	48.13	39.99	101.87	20.85	83.27	82.39	61.3	147.98
chr1	246219580	246220332	753	4.95288	3.89081	5.55795	-0.10511	0.00101885	0.197908	28.73	6.52	4.26	26.36	12.74	10.4	90.23	79.94	26.02	13.01	16.83	56.63
chr19	11142472	11143740	1269	6.92067	6.25171	7.37594	-0.089552	0.00101961	0.197908	90.15	88.38	76.6	66.3	77.38	58.38	369.64	88.63	187.36	96.64	60.1	194.26
chr22	29120495	29121864	1370	5.97829	6.51758	5.10724	0.0986293	0.00102181	0.197908	70.34	81.86	84.4	195.71	75.02	42.39	64.03	30.41	41.63	11.15	52.89	6.7
chr5	149002066	149002483	418	4.80879	0.996441	5.75651	-0.0678907	0.00102375	0.197908	1.98	2.17	1.42	0.8	0	5.6	232.84	0.87	83.27	4.34	0	3.04
chr14	53010874	53011478	605	4.35433	2.15832	5.18763	-0.110834	0.00102449	0.197908	1.98	6.52	5.67	3.2	1.42	8	119.33	6.95	72.86	8.67	8.41	2.44
chr5	102865393	102866726	1334	7.18351	6.87399	7.43821	-0.133497	0.00102645	0.197908	118.88	116.63	122.69	100.65	121.74	123.17	229.93	163.36	208.17	171.6	123.8	143.71
chr19	14505261	14506364	1104	6.62244	6.2124	6.94136	-0.116094	0.00102713	0.197908	66.38	77.52	70.92	70.29	75.02	84.78	162.99	98.19	182.15	82.39	109.38	102.3
chr6	15820572	15820853	282	3.42539	2.23159	4.06957	-0.106919	0.00102785	0.197908	1.98	4.35	4.96	10.38	3.3	3.2	29.11	13.03	20.82	5.58	4.81	27.4
chr4	5341187	5341893	707	4.7298	3.8365	5.27737	-0.0955155	0.00103391	0.197908	7.93	10.87	23.4	4.79	17.93	20.79	58.21	16.51	36.43	16.73	39.67	65.16
chr16	85569724	85570106	383	7.65827	7.37409	7.89558	-0.136321	0.00103644	0.197908	140.68	168.07	209.93	158.96	176.95	140.76	209.56	211.15	322.67	199.48	233.18	252.72
chr20	62357150	62357648	499	4.68807	3.59523	5.3027	-0.101712	0.00103729	0.197908	19.81	10.14	14.18	7.99	5.19	15.2	87.32	33.89	72.86	17.97	13.22	11.57
chr6	30769023	30769875	853	5.42054	4.35663	6.02619	-0.100786	0.00103808	0.197908	18.82	22.46	30.5	20.77	10.38	19.99	151.35	21.72	140.52	27.88	27.65	21.92
chr16	88800082	88800299	218	6.0446	5.52495	6.42584	-0.0929235	0.00103882	0.197908	35.66	52.88	49.65	39.14	61.34	37.59	125.15	104.27	78.07	110.89	43.27	54.2
chr7	95511746	95512434	689	7.50036	7.79279	7.13317	0.118885	0.00104144	0.197908	198.14	216.61	185.82	224.46	196.76	308.72	104.78	152.06	93.68	146.2	209.14	136.41
chr8	81841357	81842958	1602	10.5979	10.7371	10.4438	0.130345	0.00104908	0.197908	1442.43	1958.89	1650.35	1600.79	1921.39	1666.76	1493.11	1231.26	1379.15	1396.96	1382.27	1474.27
chr2	8678719	8679050	332	6.83115	6.29899	7.21905	-0.0924613	0.00104951	0.197908	93.12	101.42	78.72	51.92	89.65	57.58	247.4	118.17	197.77	93.54	79.33	157.72
chr12	101052080	101052530	451	3.67531	0.611688	4.58634	-0.0861297	0.00105209	0.197908	3.96	2.9	0.71	0.8	0	0.8	66.94	3.48	67.66	1.24	3.61	1.22
chr8	6919484	6921233	1750	9.59425	9.3379	9.81185	-0.136173	0.00105354	0.197908	812.36	648.37	524.11	567.95	851.7	478.27	951.75	874.13	713	972.61	947.16	934.13
chr9	18442708	18442934	227	4.13311	2.77482	4.82014	-0.106904	0.00105519	0.197908	9.91	4.35	4.26	5.59	8.97	8	40.75	7.82	88.47	16.11	7.21	9.13
chr17	41484296	41484868	573	4.06053	2.4086	4.81053	-0.113378	0.00105567	0.197908	15.85	3.62	1.42	5.59	3.77	1.6	66.94	7.82	72.86	8.05	7.21	5.48
chr18	45454056	45454361	306	6.15451	5.50811	6.59931	-0.0872188	0.00106531	0.197908	17.83	52.16	45.39	43.14	74.55	39.99	139.71	48.66	41.63	157.35	80.53	113.87
chr7	128474326	128474589	264	5.67286	6.02571	5.20477	0.0965934	0.00106614	0.197908	55.48	74.62	73.05	87.07	51.9	48.79	34.93	24.33	31.23	36.55	56.49	37.76
chr5	115440844	115441067	224	2.87703	0.704018	3.70749	-0.109826	0.00106641	0.197908	2.97	2.9	0.71	3.2	0	0	23.28	4.34	41.63	1.86	3.61	3.65
chr14	63045325	63046131	807	4.87319	3.20966	5.62537	-0.112655	0.001067	0.197908	10.9	15.21	7.09	7.19	4.72	10.4	110.6	32.15	119.7	16.73	3.61	13.4
chr2	75523562	75523938	377	3.89483	1.04363	4.79123	-0.0923346	0.00106713	0.197908	0.99	4.35	3.55	1.6	1.89	0	61.12	10.43	88.47	3.1	2.4	0.61
chr11	69437023	69437562	540	4.26071	2.0437	5.09656	-0.106327	0.00106836	0.197908	9.91	3.62	3.55	5.59	0.47	1.6	125.15	13.03	46.84	11.77	2.4	6.09
chr7	30526	31606	1081	4.90521	3.86856	5.50219	-0.0973088	0.00106999	0.197908	3.96	11.59	25.53	6.39	27.37	12.8	64.03	27.81	83.27	56.99	26.44	13.4
chr17	72540248	72540632	385	4.78414	3.52897	5.44503	-0.105073	0.00107005	0.197908	16.84	9.42	7.8	12.78	8.02	14.4	107.69	19.99	98.88	14.87	10.82	9.13
chr1	177948370	177948652	283	3.79746	2.32604	4.5106	-0.108786	0.00107061	0.197908	5.94	4.35	4.26	6.39	7.55	1.6	43.66	19.99	57.25	6.19	4.81	4.87
chr10	104045539	104045696	158	3.23615	2.23913	3.82012	-0.0946572	0.00107293	0.197946	4.95	7.97	2.84	3.99	3.77	4.8	20.37	14.77	20.82	14.25	6.01	8.53
chr2	20595184	20596836	1653	9.0619	8.87867	9.22446	-0.135846	0.00109002	0.199433	403.21	480.3	471.63	459.31	529.89	479.87	666.52	594.34	572.48	500.55	674.31	580.94
chr16	73065968	73066865	898	5.30466	4.67812	5.74005	-0.0859629	0.00109294	0.199433	16.84	42.02	18.44	26.36	25.95	23.99	81.5	81.68	46.84	45.22	24.04	41.41
chr8	102790993	102791456	464	5.18972	4.65429	5.57934	-0.0880996	0.00109424	0.199433	24.77	30.43	26.95	22.37	16.99	29.59	93.14	50.4	20.82	34.69	34.86	52.98
chr4	1521106	1521583	478	4.96119	4.30777	5.40927	-0.0857587	0.00109457	0.199433	21.79	13.76	12.06	19.17	34.45	17.6	46.57	40.84	52.04	39.65	18.03	57.85
chr15	92803818	92804234	417	5.31065	3.38842	6.10654	-0.10907	0.00109479	0.199433	21.79	4.35	14.89	5.59	6.61	9.6	250.31	30.41	93.68	16.73	16.83	5.48
chr2	144541446	144541988	543	4.37467	4.94393	3.42077	0.0923669	0.00109513	0.199433	46.56	21.01	17.73	31.95	51.43	16	5.82	6.95	10.41	19.82	4.81	16.44
chr14	23078737	23079052	316	4.12409	2.59905	4.84876	-0.108843	0.0010963	0.199433	6.93	7.97	6.38	7.19	7.08	0.8	90.23	8.69	52.04	6.19	7.21	8.53
chr14	34930408	34931562	1155	5.8976	6.33692	5.2628	0.0856051	0.00109805	0.199433	139.69	67.37	28.37	97.45	74.55	77.58	17.46	39.97	46.84	43.36	52.89	29.84
chr17	72151624	72152175	552	3.8272	1.00062	4.72175	-0.0902216	0.00110182	0.19973	3.96	1.45	0.71	1.6	1.89	2.4	58.21	6.08	88.47	4.34	0	1.22
chr7	49766975	49767332	358	4.06147	2.9656	4.67703	-0.0974057	0.00111051	0.200288	2.97	2.9	19.86	3.99	7.55	9.6	32.02	24.33	36.43	17.35	36.06	7.31
chr12	47802961	47803492	532	6.52566	6.13724	6.83139	-0.112628	0.00111096	0.200288	79.25	57.96	80.14	59.91	85.88	59.18	90.23	112.96	176.95	81.77	112.99	108.39
chr7	816312	817308	997	10.5229	10.2738	10.7353	-0.135352	0.00111132	0.200288	1259.15	1309.79	1123.4	1158.26	1073	1504.4	1932.6	1711.77	2362.78	1276.78	1365.44	1579.01
chr9	127557387	127557795	409	4.69895	3.81643	5.24253	-0.0894909	0.00111762	0.201036	15.85	10.87	17.02	17.57	8.02	15.2	104.78	31.28	26.02	14.25	25.24	25.58
chr18	50814269	50814977	709	8.78793	9.04318	8.47758	0.12168	0.00112264	0.201288	385.37	658.52	454.61	440.94	725.24	500.67	401.66	294.56	322.67	348.16	310.11	461.59
chr18	3618381	3618736	356	3.2669	1.10352	4.09615	-0.105606	0.00112405	0.201288	0.99	5.07	1.42	1.6	1.42	2.4	43.66	6.08	46.84	0.62	4.81	0.61
chr5	172361504	172362077	574	4.28631	1.08875	5.20545	-0.0785675	0.00112547	0.201288	0.99	2.9	5.67	0	0	3.2	136.8	7.82	67.66	2.48	4.81	1.83
chr3	98531638	98532101	464	5.14604	4.06731	5.75632	-0.0982731	0.00113566	0.202715	23.78	18.11	7.09	29.56	10.85	11.2	61.12	6.95	20.82	63.81	145.44	26.18
chrX	154388605	154390989	2385	5.80726	6.21955	5.22778	0.0841838	0.00114555	0.202715	66.38	86.93	60.99	87.87	111.36	33.59	52.39	32.15	31.23	55.75	20.43	32.88
chr16	85227533	85228089	557	4.39037	3.52484	4.92757	-0.0856599	0.00114699	0.202715	14.86	9.42	9.22	15.18	5.19	15.2	20.37	25.2	72.86	29.12	20.43	14.61
chr1	243487653	243487899	247	4.11555	3.30129	4.63287	-0.0878503	0.00115163	0.202715	10.9	5.8	18.44	1.6	8.02	14.4	23.28	21.72	20.82	26.02	16.83	40.19
chr17	81642037	81642605	569	4.12816	2.62269	4.84868	-0.105012	0.00115228	0.202715	12.88	5.8	4.26	3.2	2.83	8	90.23	10.43	52.04	8.05	3.61	8.53
chr7	151114855	151115672	818	5.95095	5.33089	6.38322	-0.0837615	0.00115582	0.202715	34.67	57.23	39.72	43.93	25.95	39.99	119.33	77.33	130.11	95.4	38.46	40.19
chr5	75611164	75612544	1381	6.17278	5.49837	6.63055	-0.0830136	0.00115656	0.202715	44.58	42.74	59.57	39.14	42	43.19	195.01	42.58	83.27	166.02	58.9	48.72
chr7	71752113	71752930	818	4.5541	3.18572	5.24355	-0.101294	0.00115942	0.202715	11.89	5.8	20.57	3.2	7.55	5.6	43.66	15.64	130.11	16.11	9.62	12.18
chr3	146160664	146161624	961	6.25767	5.4029	6.79078	-0.0863984	0.00115965	0.202715	34.67	41.29	59.57	29.56	57.57	31.19	261.95	76.46	187.36	52.66	43.27	42.63
chr15	41482938	41483983	1046	7.83476	8.04434	7.58947	0.134069	0.00115997	0.202715	298.19	207.19	228.37	278.78	280.28	291.12	154.26	204.2	187.36	207.53	203.13	199.13
chr16	70746210	70747036	827	5.244	3.64939	5.98288	-0.105567	0.00116096	0.202715	7.93	13.76	11.35	14.38	7.08	20.79	180.45	39.1	119.7	13.63	15.63	10.96
chr3	188380836	188381266	431	4.39982	4.86819	3.70187	0.0828697	0.00116113	0.202715	31.7	15.21	31.21	33.55	33.97	29.59	0	7.82	20.82	17.97	14.42	17.05
chr16	85860188	85861276	1089	6.21774	5.83495	6.51997	-0.105952	0.00116163	0.202715	75.29	59.4	39.01	58.31	50.49	59.98	90.23	97.32	109.29	100.36	93.75	59.68
chr3	46108985	46109589	605	5.13239	4.25655	5.67348	-0.0869097	0.00116769	0.203393	23.78	12.32	31.91	18.37	9.91	18.4	90.23	68.64	67.66	27.26	40.87	11.57
chr8	13116237	13116504	268	3.19744	0	4.15076	-0.059605	0.00117129	0.203641	0	0.72	0.71	0	0.47	1.6	49.48	7.82	46.84	0	0	2.44
chr14	85471763	85472065	303	3.68881	0.766645	4.59036	-0.0833873	0.00117655	0.204177	1.98	1.45	0.71	1.6	0.47	4	58.21	5.21	78.07	1.24	1.2	0.61
chr19	49362689	49364073	1385	10.13	10.2731	9.9711	0.124813	0.00118193	0.20473	1243.3	1420.63	1239.71	1070.39	1130.09	1320.45	1068.17	1000.99	869.13	934.2	1051.73	1097.94
chr12	94125982	94126450	469	5.79319	5.25358	6.18501	-0.0846948	0.00118453	0.2048	31.7	40.57	46.81	59.91	28.31	21.59	119.33	66.91	52.04	55.75	91.35	51.15
chr10	133170054	133170327	274	3.42239	2.4432	4.00035	-0.0921398	0.00118754	0.204943	5.94	2.9	4.26	10.38	7.55	1.6	20.37	16.51	5.2	6.19	27.65	20.1
chr15	71115258	71116018	761	5.35821	3.73923	6.10189	-0.103404	0.00119488	0.205829	15.85	21.73	7.09	10.38	12.27	12.8	157.17	22.59	182.15	24.16	12.02	14.01
chr3	12763249	12763641	393	4.69437	3.44417	5.35394	-0.0977082	0.001198	0.205988	14.86	7.97	9.93	15.98	3.77	12.8	122.24	12.16	52.04	19.2	34.86	4.87
chr19	16894145	16894430	286	6.49036	6.16026	6.75882	-0.107972	0.00120261	0.206184	57.46	72.44	72.34	91.86	75.02	59.98	81.5	136.42	83.27	85.49	135.82	127.27
chr5	179612416	179614202	1787	7.65505	7.94944	7.28476	0.107555	0.00120558	0.206184	259.56	339.04	236.88	222.87	249.61	175.15	130.97	111.22	119.7	164.17	206.74	202.78
chr16	67173757	67174826	1070	8.63016	8.35879	8.85847	-0.128004	0.00120743	0.206184	278.38	385.4	366.67	324.31	345.4	269.53	617.04	450.97	536.05	437.36	367.8	375.72
chr12	70645863	70646300	438	4.05387	1.94638	4.87595	-0.099221	0.00120796	0.206184	9.91	1.45	1.42	5.59	2.36	2.4	72.76	6.95	78.07	10.53	3.61	4.26
chr9	22240651	22241346	696	7.84632	8.05261	7.60553	0.131917	0.00121401	0.20684	231.82	258.63	269.5	290.76	315.2	227.14	183.36	185.95	161.33	224.88	218.76	194.26
chr3	171089399	171089900	502	3.91748	1.72542	4.7503	-0.0966708	0.00123519	0.210063	2.97	3.62	4.96	3.2	1.89	3.2	69.85	9.56	72.86	5.58	1.2	2.44
chr1	63746149	63746621	473	3.95277	0.993489	4.8569	-0.0797959	0.00123742	0.210063	0	2.9	2.84	2.4	1.42	2.4	55.3	9.56	104.09	3.1	0	1.83
chr3	69368286	69368856	571	6.17491	5.77818	6.48574	-0.0975644	0.00124462	0.210074	54.49	68.82	45.39	61.51	43.88	55.19	107.69	57.35	83.27	120.8	97.36	71.25
chr4	56782753	56783132	380	3.71109	2.6879	4.30371	-0.0900562	0.00124489	0.210074	3.96	13.04	4.26	5.59	1.42	10.4	34.93	30.41	10.41	19.2	15.63	7.92
chrX	153888272	153889119	848	9.06585	8.88613	9.22565	-0.129251	0.00124957	0.210074	458.68	470.89	525.53	468.9	505.36	409.49	512.26	557.84	614.11	560.64	625.03	722.22
chr6	52503790	52504747	958	6.01378	4.31424	6.77261	-0.0999222	0.00125225	0.210074	22.79	28.25	16.31	31.15	5.66	15.2	325.98	33.89	213.38	28.5	40.87	13.4
chr13	29434266	29435480	1215	8.84428	9.07478	8.5698	0.124808	0.00125458	0.210074	594.41	460.74	472.34	548.78	557.73	601.44	296.88	384.93	338.28	363.02	335.35	561.45
chr10	126253111	126253955	845	3.9597	1.72666	4.79748	-0.0937608	0.00126109	0.210074	6.93	2.9	1.42	5.59	1.42	1.6	90.23	14.77	52.04	4.96	1.2	3.65
chr7	97928337	97928587	251	3.74353	2.89224	4.2753	-0.0798318	0.00126298	0.210074	8.92	5.8	8.51	5.59	6.13	9.6	29.11	17.38	31.23	13.01	8.41	17.05
chr3	188795932	188796611	680	5.93159	5.38429	6.32743	-0.0817069	0.00126341	0.210074	54.49	37.67	34.75	53.52	40.58	29.59	168.81	82.55	57.25	60.71	56.49	56.02
chr9	133955744	133956072	329	7.86973	7.55663	8.12684	-0.115389	0.00126993	0.210074	147.61	165.17	232.62	203.69	218.94	161.56	250.31	203.33	333.08	227.97	326.94	335.53
chr19	54179733	54180317	585	5.00902	4.2654	5.49729	-0.07993	0.00127206	0.210074	29.72	7.24	7.09	32.75	16.99	21.59	37.84	53.87	46.84	71.86	21.64	38.97
chr6	146543384	146544545	1162	6.23638	4.3	7.03441	-0.0971809	0.00127281	0.210074	16.84	24.63	32.62	18.37	11.32	14.4	256.13	56.48	426.76	24.16	9.62	13.4
chr8	81731848	81733046	1199	8.28763	7.99006	8.53419	-0.117762	0.00127387	0.210074	191.2	315.13	294.33	294.76	250.08	179.95	349.27	305.86	405.94	397.72	451.94	313.61
chr22	39253532	39253980	449	4.63107	3.41181	5.2823	-0.0916626	0.0012759	0.210074	12.88	10.14	9.93	16.77	6.13	8	107.69	18.25	72.86	10.53	14.42	9.74
chr17	78592135	78592797	663	5.21401	4.19344	5.80577	-0.086062	0.0012771	0.210074	21.79	13.04	24.11	12.78	10.85	27.19	136.8	20.85	98.88	14.87	24.04	40.19
chr11	10581238	10582040	803	6.08811	5.7264	6.37706	-0.103504	0.00128306	0.210074	47.55	57.96	68.79	35.95	51.43	55.99	55.3	78.2	104.09	97.26	88.95	74.9
chr20	24773649	24774240	592	4.0344	1.37463	4.91548	-0.083108	0.00128651	0.210074	7.93	0	2.84	2.4	0	2.4	61.12	17.38	88.47	7.43	2.4	4.26
chr17	75096101	75096556	456	4.45042	3.01991	5.1544	-0.0956595	0.00128672	0.210074	11.89	5.8	13.48	5.59	4.72	7.2	93.14	7.82	83.27	17.35	4.81	7.31
chr17	72456058	72456314	257	3.38819	0.214585	4.30594	-0.0722238	0.00128787	0.210074	2.97	1.45	0	1.6	0.94	0	32.02	4.34	78.07	1.24	2.4	0.61
chr9	107751852	107752104	253	3.52454	1.98031	4.25321	-0.0962072	0.00128934	0.210074	3.96	5.07	1.42	4.79	2.83	5.6	40.75	3.48	46.84	15.49	3.61	4.26
chr3	58049258	58049826	569	4.59804	2.40892	5.43049	-0.092914	0.00129197	0.210074	2.97	10.14	5.67	6.39	1.89	4.8	133.89	11.3	98.88	7.43	3.61	3.65
chr11	34344985	34345683	699	4.86731	2.60902	5.70805	-0.0911569	0.00129596	0.210074	10.9	5.8	2.84	6.39	1.89	8.8	171.72	7.82	114.5	9.29	2.4	7.92
chr14	55348816	55350104	1289	7.28659	7.66339	6.77517	0.080772	0.00129754	0.210074	75.29	222.4	215.6	281.18	230.74	191.15	84.41	139.9	156.13	131.95	56.49	88.3
chr19	45632557	45632915	359	4.22946	3.06058	4.86659	-0.0885619	0.00129802	0.210074	12.88	12.32	4.96	11.98	4.72	3.2	64.03	10.43	57.25	17.97	15.63	9.74
chr1	201461147	201461517	371	4.30431	1.70224	5.18033	-0.084206	0.00129805	0.210074	3.96	2.9	2.13	3.99	0.94	5.6	128.06	3.48	78.07	4.34	2.4	1.22
chr5	38382884	38383150	267	4.20301	2.64991	4.93352	-0.096164	0.00129988	0.210074	7.93	7.97	9.93	1.6	9.44	0.8	46.57	8.69	93.68	20.44	2.4	11.57
chr17	57447509	57448178	670	6.68236	6.32907	6.96593	-0.106907	0.00130381	0.210074	56.47	86.93	102.13	63.9	82.57	90.38	133.89	112.96	150.93	122.66	86.54	143.1
chr17	72602966	72603388	423	3.993	0.691016	4.91794	-0.0670662	0.00130715	0.210074	5.94	0.72	1.42	0	0	1.6	107.69	0.87	62.45	3.1	2.4	4.87
chr2	144598128	144598752	625	5.09519	5.73598	3.91343	0.0890652	0.00130814	0.210074	84.21	37.67	21.28	66.3	96.73	13.6	2.91	17.38	10.41	41.51	4.81	13.4
chr1	155636697	155638101	1405	8.25748	8.47284	8.00422	0.127261	0.0013083	0.210074	329.9	362.22	344.68	400.2	365.22	329.51	195.01	268.5	197.77	330.19	293.28	255.76
chr1	194831672	194832114	443	3.97437	4.50268	3.13209	0.0802532	0.00130834	0.210074	15.85	29.7	16.31	9.59	22.18	42.39	5.82	9.56	10.41	6.81	7.21	12.79
chr4	184344938	184345172	235	6.718	6.40208	6.97701	-0.115374	0.00130935	0.210074	104.02	70.27	93.62	86.27	84.46	68.78	130.97	106.88	156.13	100.98	117.79	143.1
chr6	166201926	166204142	2217	9.0451	9.26778	8.78165	0.122957	0.00130935	0.210074	613.23	447.7	653.19	825.96	608.22	550.25	433.67	502.23	395.53	345.06	454.35	509.69
chr17	17445940	17446504	565	3.97472	1.73564	4.81321	-0.0909986	0.00131338	0.210358	2.97	4.35	2.13	4.79	0.94	4.8	104.78	6.08	46.84	3.1	2.4	5.48
chr9	88831681	88832107	427	4.95492	4.4017	5.35382	-0.0809802	0.00131947	0.210973	11.89	27.53	21.28	16.77	32.56	16.8	40.75	37.36	52.04	34.07	34.86	46.28
chr5	430880	431272	393	5.56281	4.99351	5.96995	-0.0810917	0.00132351	0.211258	32.69	36.22	26.95	29.56	29.73	35.99	84.41	31.28	104.09	52.66	36.06	67.59
chr8	141153998	141154504	507	4.62261	2.41397	5.45746	-0.0902591	0.00133095	0.212084	10.9	2.9	3.55	7.19	4.25	3.2	165.9	9.56	72.86	7.43	2.4	5.48
chr17	72421185	72421625	441	5.27211	3.30501	6.0747	-0.0930358	0.00134231	0.213312	10.9	18.84	14.89	7.99	1.89	4.8	215.38	16.51	114.5	29.74	25.24	3.04
chr1	173601515	173602159	645	5.06093	5.46988	4.48805	0.0765518	0.00134322	0.213312	60.43	23.91	44.68	36.74	45.77	54.39	11.64	23.46	36.43	30.36	9.62	23.14
chr16	70432678	70432996	319	7.47175	7.14	7.74129	-0.107406	0.00134764	0.213651	96.1	174.59	177.3	161.36	140.14	96.77	229.93	170.31	223.79	193.9	224.77	241.15
chr4	186058312	186059383	1072	7.60111	7.27981	7.86372	-0.113045	0.00135447	0.213815	160.49	153.58	179.43	162.16	141.56	135.16	203.74	149.45	353.9	213.11	234.39	242.97
chr2	240251524	240251877	354	4.02872	1.56526	4.89162	-0.0846829	0.0013551	0.213815	2.97	1.45	4.26	4.79	1.89	2.4	72.76	26.94	72.86	3.72	0	1.83
chr12	10435872	10436089	218	2.94107	1.22196	3.70343	-0.0935822	0.00135553	0.213815	0.99	0	1.42	1.6	5.19	4.8	5.82	8.69	41.63	11.15	7.21	3.65
chr14	36091108	36091527	420	3.99019	0.546465	4.92233	-0.0635984	0.00135855	0.213911	0	3.62	2.13	1.6	1.42	0	98.96	5.21	72.86	1.86	0	3.04
chr9	106892712	106893020	309	4.13302	0.269595	5.08259	-0.0542958	0.00136071	0.213911	1.98	0.72	2.13	0	0	2.4	113.51	3.48	83.27	0.62	0	2.44
chr19	32373820	32374182	363	4.3393	1.44491	5.23887	-0.0742212	0.00138023	0.216371	0.99	7.24	1.42	3.99	1.89	0.8	154.26	4.34	62.45	3.1	1.2	1.22
chr17	47750317	47751405	1089	6.03649	6.44845	5.45766	0.0744733	0.00139661	0.216371	93.12	58.68	75.89	103.84	158.07	34.39	52.39	26.07	52.04	53.9	37.26	42.02
chr2	54903956	54904484	529	4.52847	1.62066	5.429	-0.0727881	0.00139723	0.216371	3.96	4.35	5.67	2.4	0.47	1.6	197.92	12.16	41.63	4.34	0	2.44
chr10	132914802	132915925	1124	8.47639	8.18002	8.72212	-0.111815	0.00139951	0.216371	202.1	381.78	317.02	286.77	255.75	296.72	503.52	357.12	400.74	409.49	318.52	544.4
chr11	22192450	22193955	1506	6.09734	5.20354	6.64509	-0.0766257	0.00141483	0.216371	49.53	44.19	39.72	23.17	26.9	37.59	154.26	37.36	270.63	40.27	49.28	48.72
chr6	36099257	36099654	398	6.53964	6.88632	6.08238	0.0848167	0.00141585	0.216371	135.72	64.48	120.57	149.38	147.69	91.98	32.02	82.55	72.86	82.39	66.11	70.64
chr9	134206054	134206886	833	4.59021	3.82513	5.08751	-0.0756444	0.00141864	0.216371	22.79	10.87	13.48	22.37	7.55	8	40.75	20.85	20.82	73.72	18.03	29.84
chr11	107017507	107018034	528	4.76062	3.61461	5.39115	-0.0831532	0.00141971	0.216371	15.85	13.76	8.51	10.38	16.99	8	119.33	26.94	67.66	16.11	12.02	9.74
chr2	14632254	14632787	534	4.3256	1.6568	5.20746	-0.0773892	0.00142038	0.216371	3.96	5.07	1.42	2.4	0.47	5.6	66.94	14.77	130.11	7.43	0	2.44
chr7	100465847	100466167	321	4.74305	3.94918	5.2522	-0.0733716	0.00142412	0.216371	21.79	9.42	17.73	11.18	14.16	18.4	72.76	20.85	62.45	24.16	20.43	28.01
chr1	239814260	239814770	511	3.9882	0.244906	4.93331	-0.0553902	0.00142443	0.216371	0	3.62	1.42	1.6	0.47	0	98.96	2.61	78.07	2.48	0	1.22
chr2	102033153	102034050	898	6.94334	6.61743	7.20902	-0.108578	0.00142505	0.216371	67.37	99.25	123.4	91.06	108.05	99.97	168.81	130.34	161.33	125.76	179.09	122.4
chr17	68759845	68760150	306	3.84805	2.52062	4.52749	-0.0855585	0.0014279	0.216371	4.95	3.62	3.55	4.79	4.72	12.8	43.66	13.03	57.25	11.15	8.41	4.87
chr17	7558088	7558340	253	7.44157	7.17719	7.66492	-0.116709	0.00142902	0.216371	140.68	147.06	162.41	146.98	163.26	107.97	247.4	179	171.74	188.33	180.3	250.89
chr3	162719728	162720043	316	3.67985	1.09223	4.55456	-0.0785859	0.0014306	0.216371	2.97	2.9	2.13	3.2	0	1.6	72.76	12.16	46.84	5.58	0	3.65
chr2	60954056	60954581	526	4.48369	5.00141	3.66844	0.0752961	0.00143228	0.216371	52.51	31.15	22.69	22.37	49.07	14.4	11.64	12.16	15.61	22.3	3.61	10.96
chr14	94390473	94390806	334	3.36699	1.66544	4.12618	-0.0903108	0.00143315	0.216371	4.95	5.8	0	1.6	1.89	4.8	37.84	13.03	41.63	6.19	1.2	4.87
chr18	48548013	48548684	672	3.91572	1.58772	4.76439	-0.0836229	0.00143354	0.216371	3.96	4.35	6.38	0.8	0.94	1.6	101.87	10.43	41.63	3.1	3.61	2.44
chr19	13842455	13843103	649	8.97746	8.58509	9.28562	-0.0907599	0.00143644	0.216371	456.7	565.79	372.34	321.12	380.31	207.95	928.46	551.76	484	745.25	424.3	610.78
chr19	38300628	38301109	482	5.02773	3.21505	5.80622	-0.0897108	0.00143716	0.216371	13.87	6.52	4.96	11.18	10.38	8.8	218.29	23.46	62.45	6.19	18.03	7.31
chr12	112347565	112347896	332	4.77775	3.91054	5.31559	-0.0747559	0.0014396	0.216371	21.79	16.66	9.93	15.18	12.27	14.4	23.28	43.45	93.68	48.94	18.03	11.57
chr19	55368752	55370516	1765	7.62431	7.29924	7.88943	-0.10606	0.00144253	0.216371	148.6	201.39	163.83	123.81	153.82	153.56	305.61	265.02	260.22	212.49	140.63	238.71
chr3	172061658	172062583	926	8.51698	8.71816	8.28313	0.120825	0.00144309	0.216371	427.97	315.13	398.58	482.47	467.61	435.09	221.2	285	379.92	312.85	349.77	320.31
chr3	98778801	98779430	630	4.09588	2.50142	4.83474	-0.0893867	0.00144375	0.216371	4.95	9.42	6.38	6.39	2.83	4	75.67	8.69	72.86	3.1	4.81	6.09
chr6	16277173	16277741	569	4.41991	2.57688	5.20338	-0.0894544	0.00144494	0.216371	3.96	7.24	4.26	7.99	7.55	4.8	84.41	8.69	104.09	9.91	2.4	11.57
chr10	59362356	59362838	483	4.62805	3.44032	5.27053	-0.081901	0.0014467	0.216371	15.85	12.32	9.22	5.59	14.16	8	34.93	19.99	130.11	26.02	10.82	9.74
chr2	74951031	74952124	1094	6.74286	7.15269	6.16824	0.0741952	0.00144883	0.216371	86.19	167.35	176.6	214.88	75.97	132.76	64.03	93.84	57.25	121.42	49.28	45.67
chr17	7685848	7687147	1300	10.9325	11.0847	10.7623	0.11867	0.00145081	0.216371	2080.42	2420.35	2082.26	1999.4	1962.92	2485.74	1638.64	1902.06	1420.79	1571.04	1972.44	1916.37
chr10	119394701	119395856	1156	7.49986	7.27107	7.69728	-0.121485	0.00145308	0.216371	147.61	142.71	141.84	156.56	186.85	151.16	215.38	252.85	197.77	188.95	185.1	205.22
chr3	11096385	11097155	771	4.96694	3.90361	5.57241	-0.0801825	0.00145344	0.216371	25.76	13.04	6.38	10.38	9.44	24.79	110.6	34.76	83.27	28.5	18.03	10.35
chr2	147635691	147635982	292	3.67695	2.32178	4.36322	-0.0853626	0.00145373	0.216371	8.92	3.62	7.8	3.2	5.66	0.8	43.66	13.9	41.63	6.19	13.22	4.87
chr12	102301137	102301379	243	3.40986	1.77945	4.15575	-0.0890804	0.00145504	0.216371	7.93	2.17	1.42	3.99	1.89	3.2	40.75	6.08	41.63	14.25	2.4	1.83
chrX	9055170	9055790	621	5.94078	5.51997	6.26617	-0.0932342	0.00145603	0.216371	40.62	34.05	55.32	51.92	38.22	55.19	98.96	66.04	104.09	63.81	60.1	68.81
chr3	105752548	105753660	1113	8.04822	8.428	7.53129	0.0771205	0.00146002	0.216371	527.04	148.51	278.72	295.56	325.58	491.07	133.89	277.18	114.5	208.77	147.84	227.75
chr12	117042393	117042679	287	3.72942	1.2837	4.59054	-0.0805927	0.00146036	0.216371	4.95	3.62	1.42	0.8	1.42	2.4	52.39	11.3	72.86	5.58	0	2.44
chr16	49800961	49801298	338	3.88418	3.01078	4.42434	-0.0723948	0.00146984	0.216371	10.9	5.8	7.8	6.39	7.08	10.4	23.28	14.77	46.84	13.63	10.82	19.49
chr2	203743309	203743900	592	3.9388	1.24985	4.82236	-0.0750401	0.00147046	0.216371	3.96	5.07	2.84	0.8	0	1.6	75.67	8.69	78.07	3.1	2.4	1.83
chr1	43206567	43207424	858	5.18943	3.10648	6.00826	-0.0855197	0.00147051	0.216371	10.9	16.66	2.84	7.99	8.49	4.8	218.29	5.21	124.9	15.49	16.83	5.48
chr20	50884623	50885239	617	4.6134	4.9984	4.0867	0.0741175	0.00147195	0.216371	39.63	39.12	29.79	28.76	21.71	32.79	5.82	20.85	26.02	12.39	21.64	15.22
chr13	105918992	105919402	411	3.4257	0.0290975	4.35552	-0.0607412	0.00147243	0.216371	1.98	0	0	1.6	0.94	1.6	32.02	2.61	83.27	3.72	0	1.22
chr6	33148149	33148562	414	5.16284	5.66329	4.3902	0.0716163	0.00147401	0.216371	41.61	60.13	23.4	37.54	67	74.38	14.55	23.46	0	32.83	33.66	21.31
chr5	75052544	75054065	1522	6.53722	5.86904	6.99213	-0.0718032	0.00147614	0.216371	56.47	63.75	83.69	47.93	47.66	51.19	157.17	105.14	296.65	73.1	74.52	57.24
chr1	1212821	1214325	1505	8.23025	7.94782	8.46634	-0.11285	0.00147747	0.216371	201.11	324.55	262.41	242.04	276.98	174.35	305.61	385.8	416.35	283.73	373.81	356.85
chr18	49849494	49850067	574	4.65978	1.86498	5.5519	-0.0722577	0.00147903	0.216371	2.97	5.07	4.26	0	2.36	7.2	165.9	15.64	83.27	13.01	0	3.65
chr3	106067604	106068362	759	7.11539	7.46827	6.64725	0.0835088	0.00148045	0.216371	207.05	105.04	137.59	156.56	185.91	270.33	66.94	119.04	57.25	128.86	110.58	118.75
chr8	53164902	53165232	331	3.49522	2.54268	4.06401	-0.0766999	0.00148281	0.216377	3.96	5.8	4.96	3.99	4.25	12	34.93	6.95	10.41	9.91	15.63	22.53
chr13	21147451	21148954	1504	5.98325	6.30292	5.57198	0.0857526	0.0014917	0.217014	108.97	89.83	82.98	49.53	63.23	79.18	46.57	31.28	52.04	52.66	49.28	53.59
chr22	17876096	17876738	643	4.92005	4.34389	5.33066	-0.0729096	0.00149181	0.217014	23.78	31.88	17.73	6.39	18.87	23.19	37.84	37.36	52.04	45.22	32.45	36.54
chr14	53955953	53956187	235	3.76774	1.97163	4.54346	-0.0874183	0.00149853	0.217652	0	2.17	5.67	4.79	8.49	2.4	40.75	5.21	78.07	6.19	3.61	6.09
chr6	127972001	127972394	394	4.14971	2.79928	4.83482	-0.0833182	0.00150461	0.21788	1.98	9.42	13.48	6.39	3.3	7.2	37.84	25.2	83.27	6.81	12.02	6.09
chr1	54373001	54373394	394	4.39785	3.66673	4.88077	-0.0714309	0.0015049	0.21788	15.85	14.49	12.77	7.99	9.91	15.2	46.57	9.56	20.82	52.04	24.04	23.75
chr17	57875352	57875711	360	4.58579	3.41005	5.22488	-0.0805403	0.00150708	0.21788	13.87	8.69	6.38	10.38	10.85	13.6	113.51	15.64	57.25	19.2	7.21	11.57
chr16	14399426	14399919	494	4.01148	2.36399	4.76063	-0.08613	0.00152372	0.219378	9.91	4.35	2.84	5.59	6.61	1.6	46.57	10.43	88.47	11.15	4.81	1.22
chr18	77124390	77125053	664	7.55392	7.26923	7.79159	-0.109825	0.00152683	0.219378	114.92	140.54	210.64	126.21	184.5	148.76	189.19	232.87	234.2	206.29	246.41	220.44
chr3	134326817	134327295	479	4.35325	1.54927	5.24607	-0.0701121	0.00152746	0.219378	8.92	0.72	1.42	0.8	3.3	2.4	154.26	12.16	52.04	6.19	0	3.04
chr6	18585010	18585474	465	3.70398	1.09223	4.58086	-0.074403	0.00153152	0.219378	2.97	2.9	2.13	3.2	0	1.6	66.94	8.69	62.45	2.48	1.2	1.83
chr5	169126431	169126827	397	3.61504	0	4.55945	-0.0534795	0.00153521	0.219378	0	0	0	0.8	2.36	2.4	64.03	11.3	62.45	2.48	0	1.22
chr11	86743378	86743751	374	3.95434	0.751557	4.87379	-0.0621955	0.00153521	0.219378	0.99	2.9	1.42	3.2	0	1.6	107.69	4.34	57.25	0	4.81	1.83
chr20	46814956	46815106	151	2.46915	0	3.35884	-0.0753783	0.00153879	0.219378	0.99	1.45	0.71	0.8	0.94	0	20.37	1.74	36.43	0	2.4	0.61
NC_007605.1	125862	126258	397	7.08113	6.43715	7.52479	-0.0697248	0.00154301	0.219378	102.04	78.24	94.33	94.26	72.67	78.38	448.22	105.14	83.27	96.02	259.63	112.66
chr9	65386696	65387114	419	4.14021	3.27208	4.67839	-0.0731647	0.00154353	0.219378	10.9	12.32	7.8	16.77	3.77	6.4	29.11	6.95	31.23	40.89	15.63	29.84
chr5	14655209	14655474	266	3.76756	3.00535	4.26368	-0.0710574	0.00154642	0.219378	9.91	6.52	7.09	11.18	7.08	6.4	23.28	33.02	10.41	11.15	27.65	9.74
chr17	77867272	77867594	323	7.66025	7.29977	7.94843	-0.0915912	0.00154656	0.219378	232.81	140.54	201.42	131	123.63	115.97	261.95	159.01	208.17	283.73	288.47	280.73
chr6	136037373	136038365	993	7.70803	7.45255	7.925	-0.115766	0.001547	0.219378	170.4	176.76	183.69	166.15	160.43	193.55	267.77	175.52	270.63	204.43	252.41	287.43
chr2	241665305	241665816	512	4.64227	3.97788	5.09544	-0.0697696	0.00155207	0.219378	14.86	20.28	7.09	15.18	17.93	19.19	58.21	24.33	36.43	39.03	27.65	19.49
chr1	210250665	210252447	1783	7.5253	7.13813	7.83024	-0.0938783	0.00155231	0.219378	124.83	169.52	146.1	136.59	148.16	119.97	229.93	152.06	390.33	190.8	241.6	160.76
chr8	74984141	74984913	773	5.88615	5.16114	6.36643	-0.0694629	0.00155305	0.219378	18.82	31.88	37.59	15.98	34.45	75.98	133.89	64.3	124.9	47.7	44.47	79.77
chr1	224929399	224930097	699	5.15679	3.30399	5.94184	-0.0844225	0.00155498	0.219378	12.88	12.32	6.38	5.59	8.49	13.6	116.42	11.3	208.17	12.39	12.02	8.53
chr1	233112851	233113759	909	5.2248	2.80786	6.08297	-0.0763375	0.00156306	0.219986	11.89	2.17	9.93	2.4	2.83	12.8	224.11	6.95	156.13	8.67	7.21	3.65
chr18	23422545	23423781	1237	8.66561	8.9137	8.36581	0.107684	0.00156399	0.219986	549.83	481.75	374.47	426.56	619.55	441.48	212.47	405.78	265.42	372.94	378.62	344.06
chr4	75030721	75031286	566	5.20726	4.63787	5.61444	-0.0730444	0.001573	0.220449	17.83	26.08	36.17	22.37	24.54	22.39	69.85	38.23	62.45	24.16	46.88	52.37
chr5	122076743	122078047	1305	6.16663	5.35084	6.68457	-0.0697934	0.00157518	0.220449	42.6	35.5	48.94	23.96	49.07	44.79	192.1	59.96	228.99	49.56	38.46	48.11
chr5	174419511	174419840	330	3.99435	2.39463	4.73425	-0.0837499	0.0015756	0.220449	3.96	4.35	9.22	5.59	2.83	5.6	37.84	21.72	88.47	7.43	2.4	1.83
chr7	80722673	80723202	530	4.53138	1.86664	5.41289	-0.0716037	0.00157902	0.220449	0.99	6.52	2.13	1.6	4.25	6.4	157.17	6.08	83.27	2.48	6.01	0.61
chr16	57764187	57765122	936	5.361	4.33103	5.95581	-0.0746036	0.00158154	0.220449	24.77	26.8	13.48	11.98	24.54	19.19	162.99	17.38	114.5	28.5	20.43	28.62
chr20	62598715	62598987	273	5.04318	4.04093	5.62889	-0.0735516	0.00158263	0.220449	6.93	23.91	10.64	30.35	6.13	20.79	52.39	19.12	124.9	36.55	45.68	18.27
chr17	51029604	51030696	1093	6.43168	6.67853	6.13369	0.106541	0.00158377	0.220449	82.23	88.38	104.96	105.44	110.41	123.17	61.12	74.73	67.66	80.53	74.52	62.72
chr7	50826791	50827137	347	3.57012	0.590964	4.47561	-0.0648731	0.00158767	0.220663	2.97	1.45	1.42	0.8	0	2.4	75.67	6.08	46.84	1.24	0	3.65
chr12	107027570	107027850	281	3.32772	0.656422	4.20978	-0.0722434	0.00159812	0.221324	0	2.9	3.55	1.6	1.42	0	46.57	2.61	52.04	5.58	2.4	1.83
chr11	62324816	62325242	427	5.22068	4.65756	5.62468	-0.0731327	0.00160142	0.221324	24.77	31.88	24.11	32.75	17.93	19.99	64.03	31.28	78.07	39.65	31.25	51.76
chr10	110535771	110536943	1173	8.55413	8.33318	8.74569	-0.116036	0.00160163	0.221324	300.18	366.57	365.96	271.59	365.22	265.53	474.42	470.08	317.47	398.34	415.88	499.34
chr2	11238	11997	760	5.44045	4.93542	5.8138	-0.0734906	0.00160189	0.221324	33.68	28.98	36.17	35.95	26.42	22.39	34.93	33.89	83.27	86.11	42.07	57.24
chr8	25345319	25345739	421	4.53753	2.00559	5.40708	-0.0730632	0.00160687	0.221684	3.96	7.24	7.8	1.6	1.89	1.6	130.97	12.16	104.09	4.34	1.2	1.83
chr5	32511841	32512057	217	2.9336	1.85483	3.54389	-0.0739748	0.00161202	0.222067	4.95	5.07	2.13	5.59	2.36	1.6	14.55	9.56	20.82	8.67	4.81	11.57
chr2	149994237	149994805	569	4.30633	1.85499	5.16802	-0.0741526	0.0016154	0.222206	5.94	4.35	5.67	1.6	0.94	3.2	116.42	8.69	83.27	2.48	1.2	3.65
chr17	68312582	68312931	350	3.88916	2.44114	4.59711	-0.0802218	0.00162516	0.222488	9.91	3.62	6.38	3.2	7.08	2.4	52.39	13.9	62.45	5.58	4.81	6.09
chr17	45092915	45093314	400	4.61305	2.46827	5.43996	-0.0786871	0.00162556	0.222488	1.98	8.69	5.67	3.99	5.66	7.2	168.81	8.69	67.66	7.43	3.61	4.26
chr2	25521601	25522827	1227	8.35916	8.50946	8.19137	0.111159	0.00162795	0.222488	376.46	336.14	363.83	380.23	349.17	380.7	261.95	328.45	281.04	299.22	287.27	295.95
chr2	135915908	135917030	1123	5.77835	6.10375	5.35751	0.0833702	0.00162805	0.222488	76.28	56.51	60.28	59.91	55.68	103.97	52.39	39.1	26.02	35.93	46.88	45.67
chr7	93921423	93922635	1213	7.38782	7.13034	7.60623	-0.112276	0.00162983	0.222488	123.83	157.2	141.84	159.76	134.01	123.97	276.5	165.09	166.54	188.33	186.31	186.34
chr3	69385467	69386794	1328	6.25665	5.66208	6.67648	-0.0689232	0.00163173	0.222488	33.68	71	31.91	43.93	40.11	83.18	162.99	92.97	140.52	101.6	50.48	65.16
chr11	73321627	73322926	1300	7.89954	7.57429	8.16479	-0.096373	0.0016356	0.222691	168.42	156.48	206.38	194.91	263.77	153.56	334.71	187.69	228.99	314.7	281.26	374.51
chr10	103908022	103908774	753	7.81935	7.56645	8.03447	-0.113258	0.00164106	0.223111	178.32	147.79	200	214.88	209.98	186.35	320.16	240.69	281.04	284.97	235.59	210.7
chr3	106998822	107000449	1628	7.09085	7.64286	6.18542	0.0714279	0.00164591	0.223444	175.35	223.85	143.26	66.3	197.71	392.7	84.41	18.25	104.09	46.46	79.33	104.13
chr21	43337515	43338522	1008	5.98399	5.50333	6.3439	-0.0716832	0.00165128	0.223485	49.53	61.58	24.82	40.74	57.09	38.39	55.3	89.5	52.04	80.53	145.44	64.55
chr22	27669315	27669860	546	4.54658	3.34529	5.19284	-0.0765854	0.00165641	0.223485	7.93	11.59	19.86	10.38	8.02	3.2	133.89	22.59	20.82	16.11	9.62	16.44
chr18	9240131	9240834	704	4.52282	5.12721	3.4629	0.0726554	0.0016577	0.223485	59.44	15.21	16.31	39.94	60.4	18.4	2.91	10.43	10.41	27.88	6.01	8.53
chr19	1163387	1163982	596	5.12098	4.5866	5.51004	-0.0740482	0.00165916	0.223485	30.71	30.43	17.73	23.96	24.54	16.8	43.66	41.71	78.07	43.98	27.65	38.36
chr17	72466133	72466597	465	3.94222	1.19043	4.83094	-0.0671497	0.00166001	0.223485	6.93	0.72	2.84	1.6	0	1.6	46.57	5.21	109.29	1.86	6.01	1.83
chr7	95026752	95026996	245	3.28203	1.70198	4.01801	-0.0802326	0.00166054	0.223485	0.99	2.17	7.09	3.99	0.47	4.8	5.82	7.82	52.04	7.43	20.43	3.65
chr14	36942290	36942517	228	3.75987	2.54234	4.41061	-0.0736566	0.00166671	0.223992	5.94	7.24	4.26	5.59	4.72	7.2	29.11	11.3	57.25	15.49	10.82	3.65
chr2	120695659	120696015	357	4.0689	2.69497	4.75968	-0.0778145	0.00167279	0.224488	14.86	3.62	7.8	3.2	3.77	5.6	49.48	8.69	78.07	11.77	6.01	8.53
chr1	51661077	51661446	370	3.45168	0.107347	4.37885	-0.0556059	0.00167537	0.224512	1.98	2.17	0.71	0	0	1.6	75.67	2.61	41.63	2.48	0	2.44
chr2	223613056	223613519	464	4.11167	1.93525	4.94256	-0.0762571	0.00167955	0.224727	7.93	2.9	6.38	1.6	0.94	3.2	101.87	15.64	57.25	3.1	3.61	3.04
chr12	52036665	52037516	852	9.85168	9.58605	10.0759	-0.107837	0.00168806	0.224727	686.54	1079.42	739.01	653.42	778.09	675.02	1103.1	916.71	1249.04	1199.34	730.8	1276.97
chr6	96499830	96500337	508	5.21898	5.69579	4.5019	0.0659536	0.00168851	0.224727	39.63	49.26	70.92	87.87	29.73	33.59	5.82	24.33	20.82	15.49	40.87	28.62
chr1	25730560	25731214	655	5.31349	3.87671	6.0189	-0.0794424	0.00168858	0.224727	7.93	33.32	4.26	23.17	12.27	7.2	26.19	15.64	57.25	166.02	20.43	103.52
chr1	204072925	204074277	1353	6.2341	5.52618	6.7069	-0.065813	0.00169436	0.224727	59.44	46.36	41.84	44.73	48.13	35.99	227.02	59.09	166.54	59.47	76.93	37.76
chr5	143796775	143797094	320	5.96092	5.311	6.40737	-0.066356	0.00169673	0.224727	25.76	28.98	60.28	47.13	52.85	23.19	128.06	54.74	135.31	41.51	56.49	93.17
chr6	160030123	160030527	405	4.20642	3.21151	4.78968	-0.0708458	0.00169695	0.224727	4.95	11.59	14.18	5.59	5.66	13.6	84.41	19.12	10.41	24.78	12.02	15.22
chr10	133225722	133225943	222	4.31479	3.64966	4.7683	-0.0660042	0.001697	0.224727	12.88	19.56	16.31	7.19	8.97	10.4	14.55	35.63	46.84	22.92	20.43	23.14
chrX	998557	998886	330	2.87524	1.80494	3.4829	-0.0756097	0.00170249	0.224727	4.95	3.62	2.84	3.99	2.36	3.2	11.64	26.94	0	2.48	12.02	14.01
chr14	92986277	92986591	315	3.6625	1.87384	4.43697	-0.0794398	0.00170331	0.224727	7.93	5.07	0.71	0.8	1.89	5.6	34.93	13.03	72.86	3.1	3.61	2.44
chr5	158412922	158413890	969	7.08198	7.40414	6.66655	0.0815236	0.0017041	0.224727	177.33	126.78	131.91	175.74	282.17	122.37	90.23	139.9	78.07	107.17	99.76	94.39
chr16	47480485	47481251	767	4.62748	5.19018	3.69225	0.0679827	0.00170792	0.224727	30.71	26.8	26.24	71.09	43.41	20.79	5.82	12.16	10.41	29.12	3.61	16.44
chr17	76716175	76716471	297	4.721	3.889	5.24531	-0.0660415	0.00170821	0.224727	19.81	13.04	24.11	8.79	12.74	10.4	66.94	19.12	62.45	24.78	38.46	15.83
chr11	70233446	70233818	373	3.84081	0.72711	4.75497	-0.0593804	0.00171156	0.22476	0.99	5.07	2.13	0.8	0.94	0	98.96	6.08	52.04	3.1	0	1.83
chr7	144653579	144653907	329	3.87044	4.37692	3.0831	0.0665081	0.00171327	0.22476	20.8	17.39	24.11	12.78	28.78	20.79	14.55	3.48	5.2	16.11	4.81	6.7
chr20	59269396	59269675	280	3.02755	1.6354	3.72266	-0.0754024	0.00172122	0.225234	2.97	2.9	3.55	3.99	2.83	2.4	11.64	4.34	36.43	3.72	4.81	18.27
chr7	17524406	17524683	278	3.36455	1.92993	4.06947	-0.0780592	0.00172366	0.225234	2.97	7.97	4.26	3.2	0.47	4	43.66	5.21	5.2	11.77	32.45	2.44
chr1	87392286	87392535	250	3.05304	0.927717	3.87744	-0.0771665	0.00172543	0.225234	1.98	4.35	0	0.8	1.89	2.4	32.02	2.61	46.84	3.1	2.4	1.22
chr10	79381909	79382209	301	3.92784	2.45369	4.64158	-0.0772747	0.00172853	0.225234	8.92	7.97	4.26	3.2	6.13	2.4	64.03	11.3	57.25	9.91	2.4	4.87
chr12	64088431	64089038	608	3.93281	1.67496	4.7735	-0.0735532	0.00173472	0.225234	4.95	2.17	7.09	2.4	0.94	1.6	84.41	8.69	62.45	3.72	2.4	2.44
chr12	104669870	104671081	1212	8.43195	8.19134	8.6381	-0.11125	0.00174007	0.225234	275.41	244.86	313.47	359.46	330.3	230.34	372.55	381.45	478.8	347.54	444.73	365.37
chr2	235766263	235766594	332	5.02835	3.99949	5.62281	-0.0688035	0.00174137	0.225234	16.84	8.69	23.4	19.17	17.46	10.4	64.03	18.25	145.72	24.16	26.44	17.05
chr2	97589321	97591094	1774	9.58061	9.81117	9.30607	0.10458	0.00174175	0.225234	652.86	1198.22	1159.57	834.75	821.03	723.81	593.75	643.87	551.66	535.24	794.51	678.98
chr20	63525957	63526375	419	6.82631	7.10556	6.47973	0.0922675	0.00174192	0.225234	153.56	120.98	128.37	149.38	150.05	123.97	93.14	56.48	67.66	83.01	127.41	107.78
chr17	68759353	68759701	349	4.04433	2.57263	4.75753	-0.0769499	0.00174291	0.225234	8.92	6.52	4.96	5.59	3.3	6.4	72.76	13.03	62.45	6.19	4.81	3.04
chr14	68695259	68695912	654	5.04846	3.53307	5.7711	-0.0777761	0.00174336	0.225234	11.89	12.32	12.06	8.79	13.21	11.2	183.36	22.59	83.27	15.49	14.42	8.53
chr18	57557894	57558290	397	4.43627	4.8124	3.92611	0.0655747	0.00174719	0.225416	32.69	27.53	29.08	32.75	19.35	27.19	34.93	10.43	10.41	14.87	9.62	10.96
chr22	39121964	39122389	426	5.90211	6.22739	5.48148	0.0814702	0.00175024	0.225499	52.51	86.93	70.92	80.68	84.93	73.58	17.46	41.71	46.84	53.9	63.7	44.45
chr3	112539810	112541043	1234	8.36559	8.72129	7.89244	0.0729582	0.00175431	0.225559	640.97	205.02	646.1	373.04	336.9	330.31	224.11	235.48	124.9	304.17	237.99	299
chr7	50792547	50793441	895	4.97213	3.83721	5.5994	-0.0715497	0.00175573	0.225559	7.93	18.84	13.48	8.79	12.74	23.99	96.05	35.63	114.5	19.82	4.81	20.1
chr7	134561790	134562766	977	5.94141	6.3167	5.4328	0.0708052	0.00175854	0.225559	62.41	83.31	113.47	40.74	86.35	91.98	17.46	53.87	46.84	50.18	39.67	51.15
chr9	62801931	62802879	949	9.49988	9.27187	9.69673	-0.109923	0.00176035	0.225559	667.72	700.53	570.92	580.73	610.11	579.05	817.86	815.04	504.82	799.77	1114.23	927.43
chr16	50266029	50266957	929	8.90422	8.67515	9.10185	-0.111223	0.00176822	0.226141	333.86	420.9	517.02	471.29	368.05	341.51	486.06	477.9	660.95	545.78	592.57	533.44
chr9	134771233	134771693	461	4.58641	3.81658	5.08569	-0.0641544	0.00176973	0.226141	9.91	13.04	12.77	6.39	16.04	26.39	34.93	23.46	62.45	20.44	19.23	43.24
chr2	179250155	179250678	524	6.68872	6.99571	6.29824	0.0858189	0.00177322	0.226278	106.99	134.75	85.11	125.41	125.51	187.95	78.58	102.53	52.04	75.58	73.32	90.12
chr17	48470415	48470719	305	3.97458	3.4141	4.37722	-0.0645466	0.00177626	0.226358	6.93	13.76	12.06	10.38	8.02	12.8	11.64	16.51	20.82	29.12	21.64	24.97
chr2	30274642	30275005	364	4.09055	2.50017	4.8286	-0.0761411	0.00179342	0.227402	4.95	6.52	4.96	6.39	4.72	6.4	66.94	8.69	83.27	3.1	2.4	6.09
chr1	7265706	7266049	344	3.55236	0.260412	4.47676	-0.0540743	0.0017945	0.227402	1.98	2.9	0.71	0.8	0	0.8	55.3	1.74	72.86	2.48	0	1.22
chr18	48997931	48998724	794	5.37984	3.59215	6.15415	-0.0760865	0.0017945	0.227402	11.89	15.21	7.8	10.38	7.08	19.99	270.68	17.38	98.88	15.49	7.21	17.66
chr19	1513838	1514174	337	5.75114	5.20833	6.14463	-0.0691788	0.00179549	0.227402	39.63	39.84	34.75	43.14	37.28	27.19	128.06	71.25	88.47	46.46	37.26	52.98
chr10	46523256	46523915	660	4.87913	3.31646	5.6116	-0.0762546	0.00179662	0.227402	18.82	13.04	9.93	4.79	5.19	8	84.41	34.76	140.52	16.11	6.01	11.57
chr11	123511125	123511531	407	5.89126	5.31074	6.30408	-0.0662599	0.00180379	0.228001	39.63	54.33	39.01	44.73	29.25	31.19	154.26	56.48	98.88	42.75	50.48	71.25
chr18	48563129	48563393	265	3.45784	0.799157	4.33883	-0.064497	0.00181539	0.229158	2.97	5.07	0	1.6	0	0.8	61.12	5.21	41.63	3.72	1.2	8.53
chr2	164800461	164800986	526	5.24511	5.65637	4.66768	0.0659718	0.00182898	0.229596	56.47	36.95	42.55	81.48	52.38	32.79	11.64	34.76	26.02	32.83	19.23	28.01
chr4	59818734	59819512	779	5.47353	5.86369	4.93708	0.0636206	0.00182976	0.229596	55.48	39.84	59.57	43.93	64.17	86.38	58.21	34.76	31.23	11.15	19.23	29.23
chr8	128185619	128186311	693	7.43886	6.88516	7.83802	-0.0649238	0.00183081	0.229596	97.09	31.15	154.61	127.01	135.42	163.96	334.71	245.9	182.15	295.5	155.05	159.55
chr2	23602128	23602461	334	3.77312	1.36737	4.63014	-0.0684423	0.00183082	0.229596	4.95	4.35	2.84	0	0.94	2.4	66.94	11.3	62.45	1.24	3.61	3.04
chr8	74480376	74480687	312	3.71659	3.08974	4.15212	-0.0627721	0.00183241	0.229596	4.95	11.59	7.8	7.99	7.55	11.2	23.28	17.38	5.2	17.35	28.85	14.61
chr1	39544258	39544699	442	4.54003	5.07287	3.68596	0.0631778	0.00183397	0.229596	39.63	11.59	33.33	35.15	35.86	46.39	8.73	13.9	0	10.53	30.05	14.01
chr20	23637251	23638078	828	4.99397	3.17545	5.77343	-0.0747605	0.00183604	0.229596	6.93	7.97	10.64	5.59	7.08	16	125.15	24.33	156.13	9.29	8.41	4.87
chr6	53171878	53172610	733	9.18484	9.32297	9.03207	0.103063	0.00183873	0.229626	641.96	559.99	648.93	667	624.26	700.62	497.7	568.27	489.21	500.55	585.36	499.95
chr19	12945113	12946457	1345	10.5251	10.6564	10.3807	0.100302	0.00185456	0.231109	1543.48	1821.24	1529.07	1517.72	1521.26	1750.74	1353.4	1247.76	1223.02	1350.5	1250.05	1574.75
chr12	118102936	118104530	1595	7.76971	7.45873	8.0254	-0.0981455	0.00185555	0.231109	153.56	172.42	185.82	142.19	215.17	186.35	343.44	271.1	327.87	216.82	206.74	197.3
chr9	4661675	4663136	1462	9.39645	9.19624	9.57222	-0.109835	0.00186101	0.23148	469.58	773.7	634.75	570.34	526.59	544.66	820.77	822.86	666.16	697.55	781.28	778.85
chr9	75001825	75003049	1225	6.93282	7.15541	6.66951	0.101564	0.00187003	0.232294	135.72	149.23	138.3	121.42	138.73	171.95	104.78	119.91	109.29	111.51	73.32	91.95
chr2	87507470	87508587	1118	5.41062	4.99138	5.73507	-0.0711016	0.00187664	0.232805	39.63	21.73	26.95	39.94	43.41	19.19	52.39	59.96	31.23	50.8	63.7	61.5
chr5	159106124	159107118	995	9.88212	10.0473	9.69559	0.1079	0.00188933	0.233856	1158.1	1148.96	1016.31	1065.6	929.55	1030.13	715.99	796.8	645.34	899.51	963.98	953.62
chr5	159003027	159004557	1531	6.73974	6.98067	6.45035	0.0966422	0.00189011	0.233856	159.5	96.35	107.8	142.19	131.18	120.77	72.76	92.11	104.09	89.21	70.92	95.61
chr12	19129446	19131070	1625	6.64652	5.94211	7.11776	-0.061498	0.00189526	0.234183	50.52	63.75	88.65	46.33	47.66	71.98	197.92	132.08	301.85	43.36	62.5	95.61
chr20	38604935	38605259	325	3.38381	0.398497	4.28972	-0.0568261	0.00190655	0.234998	2.97	1.45	1.42	1.6	0.47	0	55.3	6.95	52.04	0.62	0	2.44
chr1	104874040	104874403	364	3.6638	0.739339	4.56552	-0.0567132	0.00191049	0.234998	2.97	1.45	0	2.4	0	3.2	55.3	66.91	15.61	1.24	2.4	0.61
chr15	44102645	44102973	329	3.68754	1.2094	4.5519	-0.0651001	0.00191126	0.234998	3.96	2.9	1.42	2.4	0	3.2	64.03	6.95	62.45	2.48	3.61	1.22
chr1	21956879	21957539	661	5.34476	4.63165	5.81985	-0.0613435	0.00191211	0.234998	16.84	27.53	29.08	21.57	29.73	23.99	119.33	33.02	83.27	41.51	24.04	37.76
chr17	49714299	49715504	1206	5.44632	5.84004	4.90308	0.0650911	0.00191441	0.234998	45.57	61.58	41.13	59.11	83.52	52.79	5.82	36.49	36.43	43.98	33.66	23.14
chr12	14920588	14921677	1090	7.71979	8.06515	7.26483	0.0727343	0.00192177	0.235592	336.83	244.86	235.46	222.87	279.81	287.12	72.76	129.47	88.47	248.42	230.78	152.85
chr3	59985322	59986466	1145	6.64206	6.21861	6.96902	-0.0728944	0.00192711	0.235937	58.45	76.79	90.78	68.7	66.53	85.58	171.72	117.3	93.68	60.71	127.41	180.86
chr5	146877714	146878086	373	3.67212	2.14624	4.39697	-0.0710866	0.0019483	0.23822	3.96	2.9	5.67	1.6	2.83	9.6	43.66	9.56	57.25	9.29	3.61	3.04
chr6	22148004	22148485	482	4.34706	1.80619	5.21745	-0.0631138	0.00195131	0.238276	4.95	4.35	2.13	1.6	2.36	5.6	75.67	6.95	130.11	8.67	0	1.83
chr4	103046329	103047197	869	7.10924	7.38173	6.77301	0.0874508	0.00195419	0.238316	208.04	112.29	121.99	205.29	169.87	183.15	142.62	100.79	83.27	114.61	96.16	118.75
chr5	80204835	80205303	469	4.55582	3.70336	5.08804	-0.0607833	0.00195814	0.23839	10.9	10.87	17.02	6.39	16.99	16	34.93	32.15	72.86	18.58	8.41	37.15
chr19	3450867	3451441	575	5.04993	3.17371	5.8387	-0.0707887	0.00196005	0.23839	3.96	7.97	8.51	15.18	11.32	7.2	238.66	13.03	62.45	9.29	12.02	7.92
chr6	35369872	35371569	1698	8.44384	8.17987	8.6669	-0.101077	0.00196243	0.23839	263.52	211.54	380.85	322.72	308.59	252.73	494.79	443.15	426.76	349.4	375.02	349.54
chr5	172437343	172437856	514	3.72672	1.33758	4.582	-0.0651369	0.00197326	0.239038	1.98	2.17	1.42	5.59	0	4	40.75	8.69	83.27	3.1	1.2	6.7
chr16	69286790	69287269	480	4.66857	5.00787	4.2241	0.0670789	0.00197693	0.239038	29.72	38.4	26.24	31.95	25.95	40.79	23.28	17.38	20.82	16.73	13.22	20.7
chr5	138222808	138223136	329	4.24619	3.36684	4.78859	-0.060738	0.00197798	0.239038	11.89	8.69	7.09	5.59	9.44	19.19	40.75	21.72	52.04	16.11	8.41	26.79
chr12	79424084	79424463	380	3.9916	1.36054	4.87019	-0.0611809	0.00197982	0.239038	1.98	1.45	4.96	1.6	1.42	4	78.58	8.69	83.27	3.72	0	1.22
chr1	107991533	107992025	493	3.69034	2.00252	4.44703	-0.0710951	0.00198055	0.239038	4.95	6.52	0	3.2	3.77	5.6	52.39	7.82	57.25	5.58	6.01	1.83
chr6	100913761	100914221	461	3.29058	4.03004	1.69307	0.0699232	0.00198622	0.239414	20.8	27.53	12.77	3.2	29.73	4	0	7.82	0	2.48	2.4	6.7
chr7	158587624	158588274	651	5.53674	4.87088	5.99059	-0.0604293	0.00199518	0.240184	42.6	31.15	34.04	27.96	19.82	19.99	81.5	55.61	130.11	43.98	25.24	45.06
chr19	12899863	12900235	373	4.00653	2.68812	4.68372	-0.0672395	0.00200363	0.240891	8.92	13.76	5.67	2.4	4.72	3.2	34.93	15.64	78.07	8.05	10.82	6.7
chr12	128801989	128802539	551	6.48903	6.17275	6.74828	-0.0826308	0.00201484	0.241929	90.15	61.58	73.05	66.3	53.79	87.98	87.32	110.35	78.07	150.54	126.21	92.56
chr17	10081182	10081933	752	4.84389	5.43544	3.82396	0.0645744	0.00202172	0.242444	80.24	31.88	17.73	37.54	77.86	14.4	11.64	13.03	20.82	31.59	2.4	5.48
chr12	123085006	123085437	432	6.59468	6.34603	6.80672	-0.100271	0.00202701	0.242767	85.2	73.89	81.56	98.25	78.8	70.38	125.15	107.75	104.09	104.08	103.37	127.27
chr12	100427113	100427395	283	3.5417	1.16548	4.3956	-0.063608	0.00203486	0.243042	5.94	2.9	1.42	0.8	0	2.4	46.57	6.95	62.45	2.48	6.01	1.83
chr17	19753081	19753364	284	4.47374	3.37358	5.0906	-0.0642002	0.00203622	0.243042	4.95	5.07	13.48	11.18	9.91	17.6	110.6	21.72	31.23	13.01	9.62	18.27
chr2	219521111	219521723	613	5.20259	4.47339	5.68468	-0.0589272	0.00203711	0.243042	29.72	24.63	16.31	15.18	22.65	24.79	98.96	42.58	83.27	37.17	19.23	27.4
chr7	13850165	13850789	625	4.84655	3.16735	5.60165	-0.0694514	0.00204451	0.243541	11.89	10.14	6.38	18.37	4.72	2.4	122.24	23.46	114.5	13.01	9.62	8.53
chr1	54272999	54274066	1068	5.49797	3.96434	6.22444	-0.0693131	0.0020465	0.243541	5.94	28.25	7.09	27.96	13.21	11.2	259.04	26.07	83.27	44.6	20.43	15.22
chr18	11323148	11323596	449	3.55709	0.769682	4.44862	-0.0574981	0.00205227	0.243918	0.99	2.17	2.13	3.99	0.94	0	37.84	9.56	78.07	4.34	0	1.22
chr15	84929947	84930439	493	4.35702	3.06328	5.02796	-0.0661173	0.00205765	0.244246	8.92	9.42	12.06	7.19	3.77	8.8	58.21	14.77	93.68	6.19	18.03	4.87
chr10	79298796	79299109	314	4.23497	2.26748	5.03762	-0.0677059	0.00206144	0.244386	7.93	5.8	3.55	5.59	2.83	3.2	93.14	6.08	83.27	3.72	7.21	3.65
chr1	201715237	201716516	1280	7.85794	7.54505	8.11492	-0.0875305	0.00207165	0.244612	160.49	160.83	288.65	158.16	194.88	157.56	340.53	294.56	234.2	240.36	217.56	336.14
chr16	29666080	29667221	1142	9.16858	9.00618	9.31453	-0.102406	0.00207391	0.244612	491.38	519.42	530.5	496.05	567.17	480.67	649.05	556.98	551.66	597.19	710.37	755.1
chr1	21931134	21931810	677	5.07939	2.6072	5.94316	-0.0609515	0.00207411	0.244612	6.93	5.8	4.26	10.38	5.19	4	250.31	10.43	93.68	8.05	0	6.7
chr14	77039642	77041030	1389	10.3009	10.4416	10.145	0.0985217	0.00207675	0.244612	1369.12	1417.73	1422.69	1210.18	1433.02	1491.61	1193.32	1113.95	863.92	1118.81	1329.39	1174.06
chr2	20578858	20579535	678	5.7849	5.08763	6.25298	-0.0584301	0.00207856	0.244612	37.65	33.32	34.04	39.94	25.48	33.59	139.71	55.61	145.72	39.03	31.25	46.28
chr19	21081914	21082807	894	9.75321	10.0103	9.44018	0.0868046	0.00207903	0.244612	967.89	491.89	1311.34	1036.84	1131.51	1248.47	745.1	575.22	811.88	564.36	765.66	705.78
chr6	33840081	33840658	578	4.30969	2.496	5.08836	-0.0679478	0.00208737	0.245284	9.91	7.24	7.8	5.59	3.3	0	101.87	19.12	52.04	13.63	14.42	3.04
chr6	31265367	31267225	1859	8.45003	8.8139	7.96226	0.0643926	0.00209026	0.245316	176.34	467.99	446.1	470.49	710.61	428.69	168.81	209.41	166.54	286.83	430.31	234.45
chr6	6942768	6943226	459	4.73964	3.99619	5.22784	-0.0578941	0.00210322	0.246336	12.88	22.46	12.06	7.19	15.57	25.59	43.66	30.41	72.86	23.54	32.45	21.92
chr5	143582642	143583911	1270	7.14033	7.41053	6.8076	0.080446	0.00210422	0.246336	144.64	121.71	151.77	260.41	180.72	161.56	84.41	103.4	150.93	117.7	129.81	85.86
chr9	34097529	34098708	1180	5.73778	5.17591	6.14113	-0.0594889	0.00210765	0.246429	31.7	23.91	33.33	51.92	34.45	41.59	116.42	63.43	46.84	114.61	49.28	32.88
chr18	12050039	12050946	908	9.28648	9.49611	9.04113	0.0993926	0.00211857	0.247218	825.23	510.01	782.98	833.95	714.39	666.22	424.94	603.9	520.44	551.97	641.86	417.74
chr12	89280722	89281495	774	5.688	6.18081	4.93366	0.0581426	0.00212408	0.247218	46.56	62.3	126.95	63.9	52.38	83.18	58.21	9.56	26.02	38.41	44.47	6.7
chr17	41849124	41849963	840	5.31819	5.88213	4.37946	0.0599529	0.00212469	0.247218	80.24	45.64	41.13	47.13	126.93	12.8	5.82	19.12	20.82	47.7	18.03	13.4
chr15	52545984	52546788	805	5.05683	4.59813	5.40433	-0.0690116	0.00212497	0.247218	29.72	21.73	24.82	26.36	20.29	22.39	40.75	40.84	57.25	45.22	44.47	25.58
chr13	40148791	40149124	334	3.98865	3.30535	4.45045	-0.0573892	0.0021333	0.247879	3.96	9.42	17.02	5.59	11.32	12	14.55	22.59	31.23	19.2	18.03	25.58
chr1	207848123	207848826	704	6.31078	5.85972	6.65389	-0.0691621	0.00214403	0.248816	40.62	48.54	67.38	86.27	63.23	42.39	133.89	57.35	124.9	84.25	106.98	96.82
chr2	168642854	168643244	391	4.94257	5.37607	4.31997	0.0570268	0.00216076	0.250021	47.55	28.25	21.99	80.68	46.71	23.99	17.46	22.59	26.02	20.44	13.22	20.1
chr10	95895601	95896913	1313	7.3239	7.54555	7.0619	0.0986545	0.00216394	0.250021	196.15	157.93	182.98	169.35	182.61	231.94	107.69	153.8	119.7	155.49	131.02	133.97
chr7	87075645	87076511	867	5.49219	5.86277	4.99223	0.0574932	0.00216437	0.250021	56.47	41.29	68.79	56.71	28.31	97.57	37.84	19.99	62.45	24.78	27.65	18.27
chr6	54717784	54718155	372	4.30467	3.24395	4.90932	-0.0591241	0.00216666	0.250021	9.91	10.14	4.26	9.59	14.16	8.8	29.11	24.33	88.47	13.01	14.42	10.96
chr1	223233423	223234020	598	4.15745	1.45956	5.04177	-0.0556753	0.00217151	0.250021	6.93	3.62	3.55	0.8	0	1.6	93.14	8.69	88.47	3.72	2.4	1.22
chr13	29471578	29472706	1129	6.24561	5.97117	6.4761	-0.0855645	0.00218303	0.250021	75.29	63.75	53.19	59.91	67.48	56.79	75.67	103.4	62.45	121.42	86.54	84.64
chr15	79909303	79910506	1204	8.80755	9.03437	8.5383	0.0961196	0.00218859	0.250021	414.1	550.57	558.86	614.28	506.77	501.47	311.43	440.54	260.22	500.55	323.33	394.6
chr7	149787547	149788281	735	4.90964	4.0515	5.44403	-0.0573913	0.0021888	0.250021	24.77	29.7	8.51	13.58	6.13	16.8	32.02	56.48	93.68	37.79	13.22	28.01
chr18	62270002	62270503	502	5.13927	5.50123	4.65493	0.0582933	0.00219018	0.250021	48.54	31.15	39.01	45.53	73.14	34.39	37.84	32.15	31.23	15.49	19.23	15.22
chr19	13865834	13866168	335	6.35088	6.00437	6.63008	-0.0831043	0.00219079	0.250021	70.34	84.04	70.92	56.71	57.57	45.59	122.24	99.93	114.5	98.5	76.93	82.21
chr17	49515170	49515699	530	4.84516	2.83801	5.65353	-0.0641259	0.00219115	0.250021	6.93	9.42	2.84	13.58	6.13	4	197.92	6.95	67.66	17.35	2.4	9.74
chr7	126700980	126701521	542	6.16029	5.55487	6.58545	-0.0577647	0.00219372	0.250021	53.5	49.99	51.77	49.53	55.68	21.59	142.62	59.96	124.9	58.23	146.64	43.84
chr1	175319301	175320179	879	7.56065	7.78147	7.29982	0.0974463	0.00219528	0.250021	221.91	204.29	242.55	214.88	182.14	254.33	165.9	195.51	114.5	168.5	170.68	130.32
chr11	123407414	123407658	245	3.78296	2.7177	4.38903	-0.0602172	0.0021964	0.250021	9.91	11.59	9.22	4.79	2.36	1.6	46.57	13.03	26.02	8.05	18.03	14.01
chr20	50749143	50749591	449	4.91671	5.22405	4.52566	0.0654634	0.0021994	0.250021	43.59	37.67	28.37	35.95	38.69	39.99	29.11	19.12	31.23	26.64	12.02	20.1
chr20	6501161	6501375	215	2.93227	0.869048	3.74843	-0.0643478	0.00220146	0.250021	4.95	2.9	0.71	0.8	0	1.6	29.11	2.61	41.63	1.86	3.61	1.83
chr3	38829415	38829724	310	3.50223	1.81706	4.25843	-0.0657717	0.00220247	0.250021	10.9	6.52	0.71	0	1.42	1.6	58.21	9.56	31.23	4.96	6.01	4.87
chr8	116901705	116902157	453	3.88302	2.74688	4.51065	-0.062864	0.00220961	0.250021	5.94	12.32	5.67	3.99	7.55	4.8	8.73	4.34	10.41	47.08	58.9	7.31
chr12	77324709	77325053	345	4.32607	3.04613	4.99345	-0.0625511	0.00221049	0.250021	9.91	7.97	9.93	5.59	8.97	7.2	72.76	11.3	83.27	8.67	7.21	7.92
chr2	237654873	237655807	935	5.73925	6.07788	5.29595	0.0598442	0.0022115	0.250021	47.55	78.24	87.23	72.69	60.4	59.18	49.48	47.79	62.45	14.25	27.65	34.1
chr16	56911530	56912999	1470	9.56764	9.3189	9.77974	-0.0953254	0.00221189	0.250021	616.2	688.22	648.23	579.93	685.13	614.24	873.16	792.45	624.52	802.87	795.71	1385.37
chr11	27209637	27209992	356	3.85065	0.659639	4.76942	-0.0481496	0.00221322	0.250021	0	2.17	1.42	0	1.89	4	90.23	0	62.45	3.72	4.81	2.44
chr20	50423184	50423618	435	4.28774	2.08376	5.12201	-0.061612	0.0022161	0.250045	7.93	2.9	4.26	0.8	2.36	7.2	125.15	7.82	62.45	8.05	1.2	4.26
chr9	4297173	4298596	1424	6.31269	5.50862	6.82594	-0.0561957	0.00222282	0.250501	49.53	56.51	43.26	57.51	49.54	16.8	203.74	69.51	249.81	49.56	68.51	39.58
chr7	7834515	7835243	729	5.27414	5.6284	4.80356	0.0606402	0.00222761	0.250739	68.36	48.54	38.3	69.5	29.73	42.39	26.19	20.85	36.43	29.74	34.86	19.49
chr14	61525169	61525809	641	4.36741	3.04588	5.04538	-0.0632262	0.00223489	0.251256	12.88	5.8	10.64	3.2	4.25	12.8	96.05	12.16	62.45	12.39	10.82	4.26
chr15	79170091	79170703	613	4.0065	1.43931	4.87935	-0.056434	0.00224037	0.251569	1.98	2.9	0.71	1.6	1.89	7.2	125.15	9.56	36.43	1.24	3.61	0.61
chr8	127898925	127899861	937	5.04836	3.07115	5.85243	-0.0632976	0.00224305	0.251569	11.89	10.87	9.22	5.59	5.66	7.2	189.19	8.69	124.9	13.63	7.21	3.04
chr9	136587217	136587605	389	4.29446	3.67085	4.72843	-0.0572969	0.00224894	0.251831	14.86	14.49	10.64	13.58	10.85	12	34.93	30.41	36.43	14.87	15.63	26.79
chrX	150032775	150033126	352	3.11032	0	4.02514	-0.0488457	0.00225077	0.251831	1.98	0	1.42	1.6	0.94	0	26.19	3.48	62.45	4.96	0	0.61
chr5	160188100	160188938	839	4.89252	3.89198	5.47766	-0.0580551	0.00225934	0.252016	12.88	20.28	12.77	7.99	20.76	14.4	119.33	41.71	62.45	12.39	14.42	17.05
chr6	31529495	31529974	480	4.56485	3.89606	5.02004	-0.0561613	0.00225956	0.252016	18.82	20.28	18.44	8.79	11.8	11.2	17.46	35.63	67.66	29.12	18.03	26.79
chrX	151789158	151789511	354	3.62025	0.205746	4.55096	-0.0439766	0.00226228	0.252016	0.99	3.62	0.71	1.6	0	0	66.94	6.95	62.45	3.1	1.2	0
chr2	132347204	132347637	434	2.84514	0	3.77569	-0.0437271	0.0022632	0.252016	1.98	0	0	0	0.47	1.6	43.66	1.74	31.23	4.34	0	1.22
chr19	15154131	15154281	151	3.54794	2.69452	4.08054	-0.0552413	0.00226719	0.252152	8.92	3.62	5.67	4.79	9.44	6.4	17.46	15.64	31.23	12.39	13.22	11.57
chr3	66038380	66039069	690	4.71237	2.68798	5.52317	-0.0624518	0.00226982	0.252152	8.92	5.07	3.55	11.98	7.55	1.6	119.33	13.9	124.9	9.29	2.4	6.09
chr10	63738406	63738857	452	3.49989	2.00227	4.21874	-0.0632225	0.00227597	0.252485	3.96	5.8	4.26	3.99	2.83	3.2	49.48	7.82	41.63	4.34	6.01	2.44
chr1	98661310	98662287	978	6.59475	5.07026	7.31931	-0.0641106	0.00227824	0.252485	43.59	36.22	36.17	25.56	34.45	25.59	617.04	39.1	182.15	59.47	30.05	30.45
chr11	79100178	79100371	194	3.70011	2.41705	4.36829	-0.0614102	0.00228241	0.252485	4.95	1.45	10.64	6.39	1.42	7.2	32.02	6.08	46.84	15.49	19.23	4.26
chr22	40498503	40498835	333	3.97887	2.54212	4.68428	-0.0631104	0.00228361	0.252485	7.93	9.42	2.13	6.39	1.89	7.2	69.85	5.21	57.25	8.05	8.41	5.48
chr22	30694061	30695411	1351	7.8578	7.53128	8.12389	-0.0823177	0.00228923	0.252522	189.22	256.45	167.38	113.43	196.29	187.15	358	303.25	296.65	258.33	262.03	195.47
chr4	141705103	141706715	1613	8.2315	8.42653	8.00593	0.0983515	0.00228934	0.252522	360.61	278.91	368.08	377.03	324.64	355.11	314.34	240.69	192.56	275.68	304.1	214.96
chr17	31581721	31582741	1021	7.8339	7.41363	8.15895	-0.0667487	0.00229447	0.252789	97.09	210.81	182.27	178.13	230.74	123.97	317.25	480.51	249.81	186.47	245.2	235.66
chr4	107896134	107896588	455	4.20328	1.61637	5.07792	-0.0548735	0.00229944	0.25282	5.94	2.9	1.42	4.79	0.94	2.4	145.53	1.74	46.84	4.34	3.61	0.61
chr7	101137917	101138862	946	6.39372	5.82829	6.79889	-0.0577409	0.00230079	0.25282	60.43	71	48.23	59.91	50.96	50.39	171.72	43.45	171.74	143.72	60.1	77.34
chr4	182240133	182240883	751	4.30035	2.29037	5.10913	-0.0620004	0.00230333	0.25282	2.97	7.24	7.8	6.39	0.94	4	93.14	9.56	88.47	8.67	4.81	2.44
chr17	35460266	35460983	718	10.1032	9.87627	10.2992	-0.0971565	0.00230556	0.25282	846.04	1328.62	884.4	758.06	904.55	917.36	1126.38	1004.47	1233.43	1295.36	1569.78	1330.56
chr22	36328587	36329150	564	7.87677	7.62194	8.09327	-0.0911448	0.00231201	0.25323	170.4	231.82	168.08	224.46	223.19	163.96	244.49	221.57	218.58	359.31	299.29	295.34
chr6	317087	317394	308	6.38706	6.05811	6.65476	-0.074615	0.00232002	0.253774	83.22	59.4	61.7	82.28	60.4	52.79	84.41	111.22	62.45	83.63	155.05	107.78
chr6	157563731	157564248	518	8.00605	7.76085	8.21557	-0.0934628	0.0023224	0.253774	219.93	231.1	250.35	233.25	228.38	138.36	247.4	287.61	275.83	296.74	365.4	310.57
chr4	74793739	74794720	982	5.41216	4.82487	5.82836	-0.0582183	0.00233721	0.254769	35.66	22.46	31.91	27.96	24.06	27.99	90.23	41.71	88.47	39.03	54.09	27.4
chr20	63842237	63842895	659	7.41309	6.91891	7.7805	-0.0591224	0.00233939	0.254769	110.96	101.42	57.45	148.58	186.85	120.77	259.04	106.01	166.54	261.43	179.09	347.1
chr6	167996771	167997177	407	3.80857	2.52125	4.47785	-0.0607484	0.00234146	0.254769	1.98	1.45	13.48	12.78	2.36	2.4	14.55	11.3	52.04	14.25	34.86	6.7
chr21	42376622	42377029	408	3.74451	2.60145	4.37418	-0.0594594	0.0023424	0.254769	7.93	9.42	1.42	5.59	5.66	6.4	52.39	13.9	10.41	5.58	36.06	6.09
chr14	100476146	100476840	695	4.43786	0.143268	5.40063	-0.0320969	0.00234725	0.255	1.98	1.45	0	2.4	0	0.8	151.35	7.82	93.68	0	0	0.61
chr10	13784110	13784396	287	6.56242	6.10992	6.90636	-0.0611723	0.00235349	0.255041	106	78.24	89.36	55.12	50.49	35.19	148.44	97.32	83.27	157.97	82.94	149.8
chr18	37299471	37299720	250	3.89071	1.81116	4.70908	-0.0605543	0.00235498	0.255041	4.95	3.62	2.13	3.99	2.36	4	40.75	19.12	88.47	4.34	0	4.26
chr15	78180994	78181240	247	3.6761	2.92979	4.16552	-0.0539129	0.00235581	0.255041	5.94	10.14	6.38	5.59	5.66	12	20.37	19.12	26.02	18.58	13.22	10.35
chr20	54078166	54079003	838	6.33479	5.94301	6.64258	-0.0686827	0.00236205	0.255282	55.48	52.88	82.27	51.92	53.79	72.78	119.33	110.35	72.86	68.76	152.65	75.51
chr6	47656234	47656558	325	3.42268	1.02331	4.27903	-0.0568881	0.00236349	0.255282	2.97	1.45	2.84	3.99	0.94	0	58.21	3.48	46.84	4.34	2.4	1.22
chrX	30590444	30590696	253	4.77243	4.24123	5.15981	-0.0559656	0.0023679	0.255389	9.91	15.94	14.89	30.35	28.78	13.6	26.19	39.1	26.02	45.22	45.68	32.27
chr17	46578948	46580471	1524	6.43544	5.81173	6.86947	-0.0548739	0.00236995	0.255389	79.25	63.75	62.41	57.51	45.3	28.79	221.2	86.89	187.36	61.95	57.69	86.47
chr4	170089314	170090475	1162	5.40356	4.43323	5.97849	-0.0558747	0.00237883	0.255958	33.68	13.04	27.66	11.98	24.06	19.19	168.81	26.94	109.29	27.88	20.43	24.97
chr3	87792360	87793768	1409	7.91555	7.47613	8.25192	-0.0632794	0.00238309	0.255958	145.63	157.93	202.84	85.47	202.9	273.53	293.97	263.28	333.08	270.1	183.9	484.73
chr12	12901045	12901288	244	3.50277	1.14916	4.35424	-0.0571514	0.00238344	0.255958	2.97	0.72	2.13	2.4	1.89	3.2	58.21	6.95	52.04	1.86	0	3.65
chr1	205138460	205138928	469	5.22669	5.61427	4.69512	0.0619483	0.00239851	0.257167	68.36	45.64	43.26	55.92	49.54	31.19	14.55	35.63	15.61	30.36	30.05	29.23
chr19	12729828	12730345	518	7.53869	7.73816	7.30715	0.0961175	0.00240188	0.257167	220.92	240.51	189.36	227.66	217.05	185.55	116.42	156.41	166.54	187.71	153.85	169.29
chr11	69496989	69497614	626	4.8167	2.33127	5.68177	-0.0543676	0.0024032	0.257167	11.89	7.24	2.13	5.59	0.94	2.4	203.74	13.03	83.27	3.72	2.4	1.83
chr5	10633833	10634408	576	8.26459	7.902	8.55411	-0.0725859	0.00241072	0.257167	234.79	273.84	272.34	329.9	177.89	146.36	325.98	243.3	447.57	437.98	302.9	497.51
chr6	163533570	163533827	258	3.86403	2.29669	4.59745	-0.061355	0.00241437	0.257167	6.93	5.07	2.84	5.59	4.25	4.8	87.32	3.48	41.63	4.96	3.61	4.26
chr8	142815733	142816672	940	5.26912	4.30935	5.84042	-0.0553701	0.00241658	0.257167	26.75	33.32	13.48	13.58	9.44	22.39	171.72	30.41	67.66	33.45	19.23	21.31
chr15	77067443	77068289	847	9.1742	9.35103	8.97262	0.0971037	0.00241694	0.257167	706.35	587.52	645.39	638.24	660.12	680.62	529.72	551.76	307.06	546.39	578.15	501.17
chr14	31229649	31230112	464	5.08868	4.0837	5.67531	-0.0552768	0.00242197	0.257167	16.84	19.56	18.44	11.18	16.51	19.19	116.42	19.12	114.5	13.63	21.64	21.31
chr17	82267594	82268083	490	5.6905	4.82376	6.22816	-0.0538042	0.00242386	0.257167	25.76	32.6	21.28	31.95	31.14	27.19	206.65	26.94	114.5	27.26	33.66	40.8
chr17	73291422	73292507	1086	5.11293	3.38897	5.87616	-0.0611198	0.00242605	0.257167	15.85	13.04	17.73	8.79	4.25	3.2	195.01	31.28	93.68	16.73	8.41	7.31
chr4	56803284	56804010	727	8.39678	8.05638	8.672	-0.0744039	0.00242705	0.257167	249.65	320.2	320.57	167.75	170.34	368.7	308.52	501.37	338.28	415.06	378.62	505.43
chr2	42906992	42907452	461	4.22492	3.16982	4.8278	-0.0563861	0.0024295	0.257167	6.93	17.39	4.96	2.4	4.72	17.6	72.76	12.16	31.23	14.87	15.63	23.75
chr6	57267977	57268383	407	4.64863	3.67099	5.22606	-0.0545011	0.00243043	0.257167	13.87	13.76	7.09	15.18	11.32	15.2	87.32	17.38	72.86	16.73	12.02	18.27
chr11	126990394	126990677	284	4.48622	3.13115	5.17246	-0.0594101	0.00243893	0.257311	13.87	10.14	7.09	7.99	7.08	6.4	40.75	13.9	135.31	15.49	2.4	8.53
chr2	185738662	185739491	830	5.29995	4.32191	5.87751	-0.0549147	0.0024404	0.257311	15.85	11.59	22.69	11.98	20.29	37.59	96.05	51.27	140.52	27.88	8.41	28.62
chr8	50056303	50056784	482	4.04096	2.66132	4.73311	-0.0599256	0.00244252	0.257311	9.91	4.35	4.96	6.39	7.55	4.8	87.32	8.69	36.43	21.06	1.2	4.87
chr3	72031573	72031741	169	3.25502	2.32941	3.8143	-0.0542399	0.0024428	0.257311	7.93	2.9	5.67	0.8	5.66	7.2	20.37	9.56	15.61	7.43	18.03	13.4
chr2	229775417	229776181	765	5.36584	5.75771	4.82614	0.0601528	0.0024581	0.258263	72.32	36.95	54.61	49.53	52.85	58.38	14.55	48.66	15.61	29.12	34.86	27.4
chr5	137415234	137415697	464	3.44638	0	4.38626	-0.0389732	0.00246212	0.258263	0	0.72	1.42	2.4	0	0.8	69.85	1.74	52.04	0.62	0	1.22
chr18	54734117	54734365	249	3.28112	0.0401437	4.20273	-0.0437738	0.00246297	0.258263	0	2.17	0	2.4	0	1.6	61.12	3.48	41.63	1.24	2.4	0.61
chr3	112327911	112328293	383	5.02955	5.42722	4.47871	0.0580694	0.00246917	0.258263	40.62	34.77	48.23	39.94	33.03	61.58	11.64	34.76	15.61	17.97	30.05	23.75
chr11	64654828	64655853	1026	8.43435	8.17779	8.6521	-0.0896626	0.00247115	0.258263	286.31	231.1	331.2	377.03	314.26	197.55	433.67	378.85	390.33	373.56	364.2	473.16
chr6	44176699	44177587	889	7.49538	7.18526	7.75049	-0.0803033	0.00247117	0.258263	165.44	169.52	132.62	103.05	190.63	111.97	183.36	179	239.4	233.55	181.5	275.25
chr17	78933412	78933754	343	5.22288	4.40704	5.74083	-0.0527276	0.00247364	0.258263	34.67	16.66	14.89	26.36	9.91	24.79	128.06	26.94	62.45	33.45	51.68	18.27
chr4	48087188	48087596	409	5.39596	5.68729	5.03051	0.0736027	0.00247392	0.258263	52.51	47.81	55.32	53.52	44.83	55.19	46.57	34.76	20.82	30.36	25.24	38.36
chr18	60053704	60054072	369	3.32753	0	4.26826	-0.0381938	0.00248369	0.258993	1.98	1.45	1.42	0	0	0	55.3	5.21	52.04	1.86	1.2	0
chr4	77126544	77127790	1247	9.59005	9.77749	9.37457	0.0953723	0.00248849	0.259205	746.97	769.36	909.93	972.94	906.9	959.75	617.04	773.34	473.6	668.44	844.99	605.3
chr10	133247033	133247305	273	4.18897	3.4238	4.68632	-0.052086	0.00249388	0.259445	20.8	10.87	9.22	4.79	9.91	8.8	37.84	24.33	41.63	17.35	12.02	21.31
chr7	100545619	100546067	449	5.50655	4.53886	6.08058	-0.054107	0.00249715	0.259445	28.73	21.01	21.28	36.74	16.51	15.2	151.35	19.12	140.52	38.41	43.27	13.4
chr10	12252609	12253762	1154	8.23234	8.40138	8.04083	0.0956482	0.00249912	0.259445	328.9	323.82	361.7	378.63	284.53	351.11	259.04	245.9	275.83	301.69	221.16	276.46
chr3	122942769	122943903	1135	6.47446	6.13348	6.75006	-0.0780598	0.0025023	0.259487	84.21	67.37	63.83	67.1	54.74	83.98	160.08	99.06	114.5	96.64	78.13	97.43
chr6	157606871	157607889	1019	7.72502	7.51713	7.90669	-0.0941681	0.00251364	0.260374	210.02	188.35	156.74	206.09	157.13	180.75	235.75	232	213.38	257.09	290.88	210.7
chr2	235494809	235495476	668	4.18844	1.32236	5.08594	-0.0476509	0.00252426	0.261027	5.94	0.72	2.13	4.79	1.42	0	69.85	13.9	114.5	3.1	0	2.44
chr7	107966560	107967158	599	3.90381	1.77124	4.72915	-0.0567298	0.00252775	0.261027	5.94	5.07	2.13	3.2	0.94	3.2	90.23	9.56	52.04	1.86	2.4	3.04
chr22	33787637	33788209	573	5.19917	5.60941	4.62376	0.05262	0.00252874	0.261027	24.77	39.12	83.69	54.32	46.24	44.79	23.28	23.46	26.02	11.15	40.87	23.14
chr14	60183070	60184644	1575	7.81428	8.01254	7.58436	0.0939473	0.0025311	0.261027	248.66	254.28	285.11	214.08	268.96	278.33	203.74	192.9	145.72	239.13	199.53	170.51
chr8	22715193	22716353	1161	8.95036	8.67106	9.18425	-0.084362	0.002535	0.261141	382.4	537.53	426.24	363.45	465.72	270.33	814.95	525.69	416.35	555.07	588.97	589.47
chr7	81685016	81685298	283	3.59175	1.36068	4.42929	-0.0557422	0.00255331	0.262166	3.96	0	1.42	1.6	2.83	5.6	46.57	3.48	67.66	3.72	4.81	3.04
chr15	62164544	62165070	527	3.83498	2.21476	4.57889	-0.0588578	0.00255716	0.262166	1.98	5.8	4.96	3.99	4.72	6.4	17.46	19.99	93.68	8.05	3.61	0.61
chr8	27362199	27362396	198	7.48527	7.24043	7.69452	-0.0914283	0.00256096	0.262166	133.74	166.62	165.25	179.73	136.37	125.57	247.4	192.03	213.38	167.26	213.95	208.87
chr18	27921936	27922438	503	4.09142	1.67574	4.94947	-0.0531182	0.00256104	0.262166	3.96	1.45	3.55	1.6	1.42	7.2	81.5	4.34	88.47	6.81	0	4.26
chr3	98732178	98733960	1783	6.73485	6.18408	7.13248	-0.0556255	0.00256367	0.262166	76.28	70.27	71.63	44.73	87.76	85.58	160.08	117.3	296.65	81.77	67.31	118.75
chr15	70459760	70460686	927	6.54704	6.794	6.24889	0.0841769	0.00256435	0.262166	101.05	125.33	104.96	121.42	104.28	108.77	46.57	89.5	83.27	96.02	70.92	70.03
chr4	165464492	165465275	784	5.44953	5.75295	5.06482	0.0661954	0.00256519	0.262166	64.39	71.72	55.32	43.93	43.41	44.79	34.93	37.36	36.43	28.5	25.24	38.36
chr22	50303772	50304812	1041	8.53722	8.3187	8.72696	-0.0929483	0.00256737	0.262166	316.03	349.9	312.06	333.1	377.48	227.14	500.61	398.83	374.71	392.76	389.44	485.94
chr17	82198131	82198660	530	5.13992	4.61519	5.52387	-0.0539277	0.002574	0.262556	26.75	28.98	19.86	41.54	17.93	12	49.48	42.58	36.43	58.85	60.1	28.62
chr15	59121487	59122371	885	4.59707	4.99944	4.03711	0.0537055	0.00257861	0.262598	30.71	27.53	26.95	28.76	23.59	54.39	8.73	18.25	20.82	21.68	15.63	13.4
chr6	151060125	151060601	477	4.49665	1.85667	5.37602	-0.0498231	0.00258002	0.262598	4.95	2.17	4.26	7.19	2.36	0.8	162.99	2.61	78.07	2.48	1.2	1.83
chr3	109045575	109046010	436	4.91666	4.12131	5.42641	-0.0510305	0.00259499	0.263607	8.92	19.56	39.01	15.98	8.97	12	78.58	41.71	52.04	35.93	13.22	36.54
chr1	33255392	33257416	2025	9.69636	9.45695	9.90164	-0.0911349	0.00259558	0.263607	690.5	693.29	707.8	714.93	638.42	771.8	919.73	1096.57	1410.38	800.39	783.69	728.31
chr4	150212868	150213328	461	5.12495	4.38903	5.60993	-0.0510199	0.00260596	0.263947	16.84	28.25	19.15	14.38	15.1	31.99	11.64	115.57	31.23	69.38	42.07	23.14
chr16	4936096	4937596	1501	6.49787	5.87396	6.93199	-0.052165	0.00261277	0.263947	58.45	47.81	75.89	60.71	51.43	57.58	197.92	86.89	249.81	86.11	56.49	55.41
chr8	12601284	12601705	422	5.10974	4.50029	5.53686	-0.0542744	0.00261386	0.263947	33.68	17.39	17.02	19.17	24.54	23.99	64.03	26.94	83.27	37.17	33.66	33.49
chrX	134537350	134537636	287	3.53678	1.21711	4.38452	-0.0535675	0.00261512	0.263947	3.96	2.17	1.42	3.2	0	3.2	49.48	6.08	62.45	1.86	2.4	3.04
chr4	5866088	5866546	459	4.29695	3.68829	4.7237	-0.0520877	0.00261847	0.263947	11.89	15.21	11.35	9.59	16.51	12.8	26.19	18.25	36.43	28.5	12.02	37.15
chrX	41580299	41581346	1048	6.38674	6.72275	5.94791	0.0643541	0.00262441	0.263947	93.12	99.97	119.15	107.84	97.67	115.97	26.19	99.06	52.04	85.49	60.1	47.5
chr4	176792570	176793042	473	4.34169	3.253	4.95504	-0.0535064	0.002625	0.263947	13.87	12.32	9.22	4.79	6.61	10.4	75.67	22.59	57.25	12.39	4.81	13.4
chr6	139325077	139325959	883	8.24742	8.53418	7.88916	0.072123	0.00262508	0.263947	258.57	409.31	353.19	476.88	433.63	292.72	145.53	317.15	171.74	297.36	289.68	200.95
chr21	10403030	10403387	358	3.20796	1.66765	3.93582	-0.0572946	0.00262537	0.263947	6.93	2.9	1.42	2.4	1.42	4	23.28	9.56	46.84	2.48	6.01	3.65
chr9	90141757	90143237	1481	6.78973	7.05479	6.46475	0.0815364	0.00262784	0.263947	110.96	134.02	139.01	120.62	136.37	156.76	75.67	79.07	57.25	89.21	108.18	120.57
chr3	64575350	64575808	459	3.7739	2.18351	4.51195	-0.0573564	0.00263704	0.263947	1.98	2.9	4.26	7.99	6.13	4	23.28	8.69	88.47	6.81	8.41	1.22
chr12	98743475	98743657	183	3.59427	2.18396	4.29362	-0.0558732	0.00263721	0.263947	4.95	5.07	3.55	5.59	3.3	4.8	14.55	6.95	72.86	14.25	6.01	3.04
chr2	181991294	181991973	680	5.97237	5.49929	6.32804	-0.0602043	0.00263767	0.263947	46.56	40.57	41.84	67.9	48.13	26.39	93.14	43.45	119.7	79.3	68.51	77.95
chr4	169115886	169116348	463	4.13075	2.25804	4.91897	-0.0568051	0.00263865	0.263947	11.89	3.62	2.84	3.2	2.36	4.8	110.6	19.12	36.43	9.29	1.2	4.87
chr4	76753041	76753534	494	4.20507	1.66685	5.07522	-0.0505098	0.00264234	0.263947	0	7.97	4.26	2.4	2.83	1.6	125.15	4.34	62.45	3.1	6.01	1.22
chr19	7618624	7619264	641	4.50772	3.77743	4.99027	-0.0503961	0.00264407	0.263947	12.88	16.66	10.64	9.59	16.51	16	61.12	31.28	36.43	34.07	15.63	12.18
chr13	40148154	40148405	252	4.36178	3.78066	4.77489	-0.0528086	0.00265634	0.264233	9.91	8.69	19.15	16.77	12.74	15.2	14.55	21.72	46.84	26.02	21.64	33.49
chr18	54806078	54806381	304	3.46023	1.83962	4.20422	-0.0571228	0.00265809	0.264233	4.95	2.9	2.84	1.6	5.19	4	34.93	4.34	57.25	8.05	4.81	1.22
chr8	48172157	48172400	244	3.61514	1.89939	4.3769	-0.0573537	0.00265938	0.264233	8.92	5.07	4.26	1.6	0.94	1.6	34.93	5.21	72.86	6.19	1.2	4.26
chr12	6383553	6384713	1161	6.95583	6.46423	7.32182	-0.057027	0.00265991	0.264233	103.03	85.48	83.69	59.91	97.67	99.97	334.71	117.3	176.95	128.24	96.16	106.57
chr2	74440007	74441270	1264	9.21263	8.98371	9.41015	-0.0912152	0.00266106	0.264233	395.28	640.41	536.17	466.5	486.48	512.66	841.15	552.63	806.67	643.66	640.65	597.38
chr15	67564588	67565356	769	5.24099	5.69493	4.57491	0.0500088	0.00266889	0.264646	48.54	29.7	36.17	54.32	110.89	31.19	34.93	26.07	20.82	32.21	19.23	9.74
chr22	29589268	29590718	1451	7.38496	7.59482	7.13929	0.0890495	0.00267088	0.264646	189.22	191.98	170.21	197.3	192.04	219.14	122.24	189.42	140.52	140.01	112.99	140.67
chr4	186132957	186133167	211	3.69505	2.33136	4.38338	-0.0550412	0.00267578	0.264726	2.97	1.45	4.96	5.59	8.02	7.2	29.11	6.08	62.45	16.11	7.21	4.26
chr10	5659708	5660626	919	6.2475	5.71728	6.63437	-0.0551258	0.00267735	0.264726	38.64	50.71	60.28	73.49	32.56	59.98	98.96	71.25	182.15	123.9	57.69	62.11
chr9	124266379	124267953	1575	8.41567	8.10779	8.66926	-0.0765125	0.00268106	0.264762	283.33	374.54	230.5	286.77	292.08	187.95	596.66	395.36	249.81	382.85	449.54	368.42
chr5	160467367	160468571	1205	9.68655	9.45506	9.88599	-0.0890417	0.00268351	0.264762	498.31	922.21	799.29	619.87	749.31	622.24	972.12	901.94	728.61	924.29	1150.29	999.9
chr16	70714912	70715781	870	5.31929	3.37448	6.11858	-0.0555321	0.00268795	0.264762	16.84	16.66	6.38	11.98	2.36	8	235.75	18.25	135.31	14.25	4.81	8.53
chr17	13931079	13932383	1305	10.4247	10.6057	10.2178	0.0919545	0.0026924	0.264762	1585.08	1519.88	1495.03	1854.81	1738.78	1155.7	975.03	1103.52	999.24	1362.27	1403.91	1301.33
chr12	101018605	101018994	390	3.9048	0.970249	4.80722	-0.0445397	0.00269465	0.264762	2.97	2.9	1.42	3.2	0.47	0.8	113.51	5.21	46.84	0	1.2	1.22
chr2	241309572	241310098	527	8.26266	7.97697	8.50102	-0.0814387	0.00269469	0.264762	226.87	291.22	302.13	276.38	264.71	150.36	410.39	262.41	379.92	410.73	346.17	364.15
chr19	18895040	18896292	1253	6.60757	6.03218	7.01779	-0.0529811	0.00270531	0.265227	63.4	86.21	73.05	57.51	63.7	48.79	171.72	92.97	275.83	100.98	74.52	61.5
chr3	195989359	195990973	1615	8.75784	8.47102	8.99698	-0.0827953	0.00270593	0.265227	282.34	489.72	329.79	289.96	368.52	368.7	587.93	447.49	723.41	430.55	466.37	409.83
chr10	75202626	75203032	407	4.01443	2.53104	4.7302	-0.0562245	0.00270793	0.265227	6.93	16.66	4.26	2.4	2.83	1.6	69.85	15.64	57.25	6.81	3.61	6.09
chr1	154493166	154493632	467	7.93276	7.66989	8.15504	-0.0836527	0.00271572	0.265518	184.27	185.46	253.19	225.26	234.51	139.16	299.79	280.66	239.4	229.21	330.54	330.66
chr14	63867924	63868839	916	8.214	8.42612	7.96521	0.0871068	0.00272628	0.265518	318.01	369.46	351.06	334.7	309.06	381.5	276.5	161.62	208.17	268.86	301.7	282.55
chr2	8314046	8314525	480	4.6068	4.12597	4.96682	-0.0546475	0.00272631	0.265518	18.82	16.66	11.35	27.16	15.57	15.2	34.93	30.41	31.23	34.69	19.23	37.15
chr7	150428717	150429110	394	4.68649	3.93422	5.17843	-0.0493613	0.00272878	0.265518	16.84	14.49	9.22	18.37	18.4	14.4	72.76	38.23	46.84	30.36	10.82	18.27
chr2	204545028	204546076	1049	5.71613	4.30407	6.41589	-0.0558866	0.00272891	0.265518	30.71	31.88	16.31	15.98	10.85	12.8	186.28	46.92	218.58	27.88	18.03	14.61
chr15	96330107	96330752	646	4.93919	3.3868	5.66956	-0.0562281	0.00273161	0.265518	7.93	6.52	12.77	14.38	15.57	5.6	183.36	27.81	62.45	13.63	9.62	8.53
chr7	154927602	154929008	1407	10.0879	10.2588	9.89387	0.091533	0.00273285	0.265518	1207.64	1300.37	1199.29	1146.28	1195.68	1302.06	945.93	1025.32	582.89	994.91	1113.03	1046.18
chr6	154689598	154690074	477	4.32196	4.84211	3.50056	0.0520489	0.00273362	0.265518	24.77	12.32	21.28	57.51	33.03	23.19	14.55	11.3	26.02	13.01	1.2	1.83
chr2	174764702	174765025	324	3.70081	2.6477	4.30305	-0.0517151	0.00273695	0.265566	5.94	8.69	8.51	6.39	5.66	2.4	17.46	11.3	41.63	35.93	4.81	7.31
chr17	75700390	75700909	520	4.60274	2.54372	5.41834	-0.053957	0.00274319	0.265896	2.97	10.87	2.84	3.99	4.72	9.6	165.9	8.69	62.45	9.91	8.41	1.22
chr10	127564015	127564345	331	3.90579	2.36436	4.63389	-0.0555304	0.00275395	0.266663	6.93	0.72	7.8	7.19	4.25	4	23.28	12.16	98.88	4.96	4.81	4.87
chr1	201739455	201741101	1647	9.25731	9.09199	9.40562	-0.088665	0.00276197	0.266963	458.68	594.04	516.31	513.63	626.15	565.45	660.69	667.33	791.06	672.77	603.39	674.11
chr11	100910577	100911466	890	6.50764	6.91743	5.93312	0.0505928	0.00276276	0.266963	132.75	91.28	74.47	150.97	214.22	61.58	64.03	71.25	52.04	76.2	79.33	23.75
chr22	33743850	33744106	257	3.82354	4.35012	2.9857	0.0490027	0.0027666	0.267058	17.83	13.76	20.57	19.17	27.84	23.19	0	15.64	5.2	5.58	15.63	5.48
chr6	110415203	110415978	776	5.02492	4.16904	5.55845	-0.0493821	0.00277188	0.267096	19.81	23.91	21.28	8.79	14.16	19.99	128.06	48.66	46.84	22.3	19.23	17.66
chr2	984565	984908	344	3.84642	2.52361	4.52471	-0.0540705	0.00277361	0.267096	15.85	3.62	3.55	2.4	1.89	7.2	23.28	19.99	72.86	8.05	6.01	7.92
chr4	59570884	59571483	600	7.05113	7.4407	6.51579	0.050517	0.00277556	0.267096	104.02	128.95	265.96	138.19	192.52	212.74	189.19	86.89	114.5	41.51	43.27	73.68
chr12	104546296	104547012	717	5.98292	5.50444	6.34162	-0.0534451	0.00278081	0.267253	50.52	65.2	34.04	30.35	59.45	32.79	104.78	97.32	36.43	83.63	44.47	119.96
chr4	186845123	186845531	409	4.02764	1.68181	4.87827	-0.050664	0.00278409	0.267253	7.93	4.35	2.84	1.6	0.94	1.6	81.5	4.34	83.27	3.72	1.2	2.44
chr2	2879269	2880220	952	6.98197	6.50553	7.33952	-0.0546514	0.00278576	0.267253	30.71	100.7	60.28	135.8	134.48	83.18	116.42	174.65	150.93	185.85	147.84	196.08
chr9	136051098	136052393	1296	6.35035	5.60466	6.83951	-0.0485128	0.00280513	0.268836	73.31	42.02	45.39	66.3	37.75	27.19	148.44	86.89	286.24	74.34	54.09	37.15
chr6	149840643	149841160	518	5.27525	4.59843	5.73412	-0.0491199	0.00281618	0.269328	25.76	25.36	30.5	19.97	22.18	21.59	98.96	42.58	78.07	53.28	30.05	16.44
chr4	185395393	185395564	172	7.12524	7.3025	6.9231	0.089955	0.00281847	0.269328	144.64	162.27	166.67	148.58	161.85	163.16	116.42	115.57	119.7	109.65	132.22	134.58
chr12	107475816	107476292	477	5.34339	4.87884	5.69423	-0.0570705	0.00281891	0.269328	29.72	33.32	27.66	34.35	20.29	31.19	32.02	46.05	72.86	37.79	80.53	41.41
chr21	35050681	35051027	347	8.70859	8.92227	8.45767	0.086777	0.00283648	0.269904	553.79	390.47	488.65	494.46	494.03	489.47	293.97	406.65	223.79	361.17	463.96	359.89
chr1	30908436	30910789	2354	8.17687	7.88957	8.41636	-0.079869	0.00283674	0.269904	176.34	299.19	276.6	273.19	207.14	190.35	346.36	343.22	437.17	296.74	246.41	379.99
chr14	69101402	69101787	386	3.83749	2.53093	4.51169	-0.0527027	0.00283858	0.269904	2.97	11.59	4.96	5.59	2.36	7.2	46.57	10.43	57.25	11.15	7.21	4.26
chr18	31101444	31101711	268	3.37989	1.56297	4.15909	-0.0545507	0.00284104	0.269904	1.98	7.97	2.84	1.6	0.94	2.4	40.75	5.21	52.04	3.1	0	6.09
chr17	36948218	36949624	1407	10.8008	10.9086	10.6843	0.0739154	0.00284176	0.269904	1861.48	2208.82	1866.66	1817.27	1843.06	1936.29	1516.39	1750.87	1587.33	1577.85	1656.32	1784.23
chr3	106345332	106346137	806	4.93133	3.90471	5.52506	-0.0506005	0.00284225	0.269904	13.87	22.46	12.06	9.59	15.1	16.8	165.9	30.41	31.23	13.01	14.42	21.31
chr4	186104318	186105873	1556	7.94205	7.69398	8.15366	-0.0879652	0.00284693	0.270074	173.37	231.82	211.35	200.5	222.24	203.15	334.71	235.48	379.92	248.42	245.2	264.89
chr1	246971101	246971666	566	4.47286	4.92771	3.80482	0.04892	0.00285499	0.270254	39.63	33.32	20.57	17.57	36.33	35.19	11.64	22.59	10.41	18.58	6.01	14.61
chr12	6337095	6337603	509	7.14515	6.79855	7.4244	-0.0717477	0.0028572	0.270254	107.98	101.42	127.66	94.26	140.61	95.97	209.56	180.73	208.17	95.4	180.3	156.5
chr21	45470765	45471474	710	4.88806	4.13496	5.38035	-0.0479729	0.00285749	0.270254	18.82	18.11	20.57	14.38	12.74	20.79	101.87	31.28	31.23	20.44	50.48	14.61
chr1	97610786	97611292	507	5.14862	5.52262	4.64241	0.0514865	0.00286084	0.270297	51.52	23.18	38.3	53.52	53.32	55.99	52.39	26.07	10.41	19.2	18.03	23.75
chr13	113187188	113187644	457	4.14378	1.9225	4.98015	-0.0506852	0.00286786	0.270455	5.94	5.8	0	6.39	1.42	3.2	113.51	15.64	46.84	4.96	7.21	1.22
chr17	41521768	41522233	466	3.80296	1.27093	4.67252	-0.0474773	0.00287123	0.270455	4.95	4.35	0.71	0.8	0.47	3.2	46.57	18.25	83.27	3.1	0	1.83
chr2	731661	731996	336	3.24742	0.685817	4.11975	-0.0471744	0.00287178	0.270455	3.96	0.72	4.96	0	0	0	26.19	3.48	52.04	5.58	2.4	14.61
chr6	99349362	99350132	771	5.36642	4.36679	5.95125	-0.0496004	0.00287407	0.270455	33.68	31.88	15.6	11.98	22.65	8	90.23	24.33	171.74	40.89	30.05	14.01
chr2	100902825	100903452	628	4.10574	1.26448	5.0014	-0.0434576	0.00288131	0.270863	5.94	3.62	0.71	3.2	0.94	0	107.69	11.3	67.66	3.72	0	1.83
chr11	67579382	67579719	338	6.12006	5.82852	6.36247	-0.0761722	0.00288874	0.271194	51.52	63.75	57.45	61.51	62.76	43.99	61.12	86.02	93.68	102.22	74.52	76.12
chr7	127415197	127415874	678	8.12213	8.35032	7.85095	0.0809953	0.00289681	0.271194	328.9	197.05	369.5	399.4	285	378.3	244.49	238.08	197.77	240.36	236.79	227.75
chr6	5143471	5144256	786	6.32988	6.58914	6.01358	0.0725351	0.00289832	0.271194	121.85	109.39	81.56	86.27	98.62	79.98	52.39	81.68	72.86	72.48	58.9	49.33
chr18	12314451	12314927	477	6.48857	6.75908	6.15536	0.0692832	0.00290044	0.271194	97.09	98.52	118.44	115.83	118.44	101.57	81.5	44.31	72.86	77.44	51.68	99.87
chr7	98641510	98642532	1023	6.68091	6.13826	7.07433	-0.0503014	0.00290208	0.271194	94.11	72.44	105.67	59.11	50.49	40.79	125.15	55.61	145.72	144.96	245.2	91.95
chr6	36098609	36098830	222	5.46671	5.74001	5.12923	0.0688737	0.00290222	0.271194	54.49	44.19	53.19	59.91	58.51	50.39	32.02	34.76	36.43	42.13	37.26	27.4
chr1	91564895	91565223	329	3.24899	1.31558	4.04657	-0.0531199	0.00290906	0.271562	2.97	3.62	3.55	3.99	0	0.8	40.75	6.08	46.84	1.86	2.4	1.22
chr17	47810075	47810584	510	4.00984	2.68758	4.68799	-0.0522403	0.00291479	0.271679	7.93	8.69	2.13	5.59	4.72	9.6	72.76	7.82	52.04	11.15	6.01	4.87
chr6	170438350	170438871	522	5.55071	4.35416	6.19566	-0.0518367	0.00291619	0.271679	18.82	13.04	29.79	14.38	20.29	26.39	244.49	29.54	83.27	33.45	22.84	26.18
chr7	22103214	22104497	1284	7.14916	7.42358	6.80998	0.0705707	0.00292148	0.271679	130.77	169.52	193.62	243.63	114.19	178.35	116.42	92.97	88.47	113.37	127.41	134.58
chr9	77449664	77450026	363	3.45653	0.940702	4.32455	-0.0476297	0.00292193	0.271679	2.97	4.35	2.13	0.8	0.47	0.8	29.11	1.74	83.27	1.86	1.2	3.04
chr2	8234348	8234572	225	3.45431	2.85279	3.87756	-0.0476111	0.00292821	0.27176	10.9	5.07	6.38	7.99	6.61	6.4	17.46	18.25	10.41	12.39	12.02	17.66
chr9	98146049	98146904	856	5.13425	4.27446	5.66927	-0.047495	0.00292862	0.27176	26.75	20.28	21.99	27.16	12.74	7.2	61.12	33.89	130.11	40.89	19.23	20.1
chr6	154474785	154475014	230	3.28082	0.778622	4.14752	-0.0473204	0.00293353	0.271946	2.97	0.72	2.13	1.6	0.47	2.4	49.48	6.95	46.84	1.24	0	1.83
chr22	39462560	39463137	578	7.01863	6.68512	7.28933	-0.068897	0.00295956	0.273474	111.95	94.18	100.71	85.47	138.73	86.38	197.92	96.45	124.9	140.63	192.32	186.34
chr7	77743020	77743628	609	4.451	4.84547	3.9063	0.0498483	0.00296055	0.273474	33.68	26.08	22.69	18.37	37.28	34.39	8.73	13.9	20.82	21.06	9.62	15.83
chr7	92631367	92631845	479	4.13036	3.45499	4.58856	-0.0473829	0.00296308	0.273474	13.87	15.21	9.22	7.99	9.91	9.6	34.93	15.64	26.02	30.97	26.44	10.35
chr10	119250567	119251078	512	4.14881	3.07214	4.75845	-0.0494445	0.00296381	0.273474	13.87	8.69	7.09	9.59	8.02	3.2	81.5	10.43	31.23	21.06	6.01	12.18
chr5	177494256	177494845	590	8.57253	8.28515	8.81207	-0.0776959	0.00296517	0.273474	313.05	262.25	328.37	389.81	314.26	263.93	625.77	324.11	510.03	460.29	306.5	470.11
chr1	199941747	199942390	644	5.15292	5.43843	4.7966	0.0632228	0.00297258	0.273474	41.61	40.57	40.43	47.93	42.47	47.19	29.11	19.12	31.23	34.69	27.65	24.97
chr2	62672557	62672948	392	3.41634	0.883857	4.28594	-0.0467701	0.0029726	0.273474	0	3.62	2.84	1.6	1.42	1.6	64.03	5.21	41.63	4.34	0	1.83
chr20	64048499	64050179	1681	6.60555	6.24451	6.89408	-0.0693291	0.00297525	0.273474	83.22	99.25	58.87	69.5	76.91	67.18	119.33	143.37	171.74	93.54	98.56	87.08
chr16	69917837	69918175	339	3.71286	1.48861	4.54958	-0.049555	0.00297845	0.273474	3.96	2.17	3.55	2.4	2.36	2.4	93.14	6.08	36.43	1.24	2.4	1.22
chr15	90287141	90287358	218	3.53988	4.00204	2.85578	0.0468063	0.00297925	0.273474	13.87	17.39	21.99	11.18	16.51	15.2	5.82	5.21	10.41	6.81	3.61	11.57
chr2	131801817	131802907	1091	6.55026	6.03149	6.93102	-0.0520514	0.00298967	0.274056	85.2	49.99	96.45	52.72	48.13	59.98	122.24	50.4	218.58	89.21	121.4	130.32
chr7	126450189	126450749	561	4.66861	3.72485	5.23433	-0.0477187	0.00299352	0.274056	11.89	8.69	26.24	1.6	16.51	14.4	46.57	18.25	67.66	21.06	56.49	15.83
chr5	124629028	124629693	666	5.32777	3.86172	6.03974	-0.0525058	0.00299438	0.274056	15.85	17.39	13.48	9.59	6.13	24.79	209.56	18.25	114.5	17.97	19.23	15.22
chr20	17558745	17559053	309	3.57176	1.25854	4.41879	-0.0484356	0.00300641	0.274668	1.98	3.62	0	4.79	2.36	1.6	78.58	1.74	36.43	2.48	2.4	6.7
chr3	172140425	172140856	432	4.39781	1.73712	5.27897	-0.0442253	0.00300888	0.274668	8.92	4.35	2.13	2.4	1.42	0.8	113.51	0	104.09	9.91	2.4	3.04
chr1	240091756	240092255	500	4.06018	1.73326	4.90873	-0.0482022	0.00300988	0.274668	4.95	3.62	5.67	2.4	3.3	0	52.39	14.77	98.88	10.53	0	3.65
chr5	93078440	93078970	531	4.40763	1.77064	5.28674	-0.044576	0.00301428	0.274684	0	12.32	3.55	3.2	1.42	0	151.35	6.08	57.25	8.67	7.21	3.65
chr14	25007087	25007704	618	4.32506	2.03084	5.16994	-0.0482354	0.00301593	0.274684	5.94	8.69	1.42	5.59	0.47	2.4	104.78	3.48	93.68	7.43	4.81	1.83
chr12	89215254	89215796	543	5.13275	5.50404	4.63148	0.0521976	0.00302586	0.275289	36.66	25.36	56.03	66.3	39.16	48.79	29.11	27.81	15.61	27.88	30.05	18.27
chr1	202184708	202185140	433	5.87277	5.42567	6.21359	-0.0562026	0.00302845	0.275289	44.58	63.03	41.13	20.77	42	46.39	110.6	72.99	72.86	79.91	52.89	56.02
chr8	8754361	8754697	337	7.20518	7.82301	6.10182	0.0497844	0.00303184	0.27533	50.52	181.11	505.67	309.14	38.69	273.53	37.84	99.06	62.45	55.14	100.97	56.63
chr19	2266591	2266846	256	7.90829	7.61133	8.15443	-0.0734335	0.00305007	0.276716	147.61	231.1	234.75	216.47	213.75	129.57	340.53	228.53	234.2	236.03	336.55	333.71
chr16	2506978	2508304	1327	10.1626	10.0175	10.2944	-0.0830839	0.00305325	0.276737	940.15	1222.85	1045.39	1003.29	1030.06	977.34	1228.25	1156.53	1124.14	1175.18	1365.44	1485.24
chr16	22195682	22196373	692	9.39638	9.57972	9.18631	0.0864906	0.00305764	0.276866	757.87	837.45	729.08	615.08	756.85	894.96	561.74	634.31	385.12	612.06	667.1	635.14
chr8	8296065	8296654	590	4.85538	2.60164	5.6956	-0.0479502	0.00306295	0.277078	11.89	9.42	1.42	4.79	3.3	5.6	186.28	9.56	104.09	6.19	2.4	2.44
chr19	3185175	3186566	1392	11.5376	11.6851	11.3733	0.0849073	0.00308118	0.277574	3130.54	3218.69	3167.37	3083.37	3018.45	4138.11	2331.35	3088.13	2284.71	2507.72	2632.33	3072.78
chr11	96155621	96156599	979	5.20336	3.83219	5.89349	-0.0511062	0.00308158	0.277574	18.82	8.69	14.18	23.96	11.8	8	192.1	7.82	78.07	32.21	31.25	15.22
chr3	51719190	51719471	282	4.54837	3.67542	5.08837	-0.0458567	0.00308379	0.277574	16.84	14.49	7.09	13.58	17.46	7.2	40.75	29.54	83.27	15.49	18.03	17.05
chr10	80356347	80357429	1083	6.64354	6.14937	7.01094	-0.0523698	0.00308742	0.277574	70.34	68.1	54.61	100.65	61.81	70.38	183.36	86.89	192.56	102.22	50.48	158.33
chr20	1033801	1034595	795	6.06748	5.68283	6.37086	-0.0620449	0.00308743	0.277574	48.54	47.81	56.03	55.92	59.93	39.99	34.93	81.68	130.11	94.78	62.5	92.56
chr8	22443414	22444576	1163	10.2395	10.4279	10.0228	0.0853399	0.00308775	0.277574	1333.45	1432.94	1397.16	1498.55	1479.74	1123.7	794.58	1043.57	770.24	1062.43	1370.25	1200.85
chr6	27754082	27754389	308	7.40943	7.0063	7.72416	-0.0583706	0.0030892	0.277574	128.79	195.6	119.15	123.81	118.44	85.58	302.7	98.19	182.15	234.79	211.55	239.32
chr11	77448949	77449546	598	6.54	6.2747	6.764	-0.0766449	0.00310144	0.278302	83.22	68.82	84.4	75.09	88.24	64.78	69.85	97.32	124.9	128.24	108.18	123.62
chr7	132430759	132431740	982	5.10095	2.82013	5.94431	-0.0472584	0.00310746	0.278302	2.97	5.8	12.06	3.99	2.36	15.2	133.89	28.67	197.77	1.86	2.4	4.87
chr6	140585777	140586465	689	4.16733	2.887	4.83481	-0.0494244	0.00310775	0.278302	6.93	4.35	5.67	9.59	4.25	13.6	8.73	26.94	109.29	10.53	7.21	8.53
chr13	34156947	34157372	426	5.27409	3.83355	5.98035	-0.0510245	0.00310921	0.278302	9.91	16.66	20.57	8.79	8.02	21.59	180.45	16.51	130.11	14.25	20.43	17.05
chr11	122642412	122642832	421	4.00515	1.49476	4.87264	-0.044888	0.00311762	0.278438	4.95	0	1.42	3.2	0.94	6.4	72.76	7.82	88.47	3.1	2.4	1.22
chr1	44073178	44074057	880	7.08001	6.64484	7.41388	-0.0568961	0.00311985	0.278438	70.34	121.71	131.91	108.64	111.83	55.99	192.1	96.45	255.01	136.29	146.64	196.69
chr10	29318630	29319008	379	3.25194	1.53443	4.01401	-0.0511009	0.00312188	0.278438	3.96	2.9	4.96	2.4	2.36	0.8	37.84	4.34	46.84	1.86	2.4	3.65
chr14	65231592	65231836	245	5.71068	6.08722	5.19975	0.0496486	0.00312263	0.278438	84.21	60.13	79.43	92.66	46.71	44.79	78.58	35.63	10.41	40.27	30.05	25.58
chr12	80778185	80778475	291	3.67624	2.00962	4.42899	-0.0510518	0.00312593	0.278467	1.98	2.9	6.38	1.6	3.3	8	49.48	5.21	62.45	1.86	8.41	1.83
chr18	31497644	31498787	1144	6.76493	6.16858	7.18563	-0.0475445	0.0031356	0.278919	63.4	69.55	78.72	50.32	63.23	106.37	192.1	112.09	317.47	96.02	54.09	101.7
chr5	150067100	150067450	351	3.98688	3.04723	4.55115	-0.0461876	0.0031386	0.278919	7.93	8.69	7.8	6.39	5.19	13.6	66.94	11.3	20.82	17.35	7.21	17.05
chr20	64223496	64223719	224	2.98475	1.68797	3.65647	-0.0495171	0.00314255	0.278919	1.98	5.8	4.26	1.6	3.3	2.4	17.46	18.25	20.82	14.87	0	4.26
chr14	55326836	55327860	1025	8.62272	8.85433	8.34668	0.0752827	0.0031469	0.278919	311.07	444.81	574.47	578.33	525.17	343.11	337.62	244.17	338.28	368.6	307.71	356.85
chr11	84930472	84931205	734	5.24318	4.39448	5.77396	-0.0460666	0.00314718	0.278919	10.9	36.95	34.04	30.35	7.55	6.4	14.55	59.96	52.04	61.95	110.58	29.23
chr2	138777978	138778313	336	3.59505	0.347331	4.51704	-0.0365544	0.00314954	0.278919	1.98	0	0.71	0	0.94	4	52.39	2.61	78.07	3.1	0	1.22
chr7	37031906	37032251	346	4.15543	1.90393	4.99539	-0.0471074	0.00315188	0.278919	8.92	4.35	2.84	3.2	2.36	0.8	110.6	5.21	67.66	1.86	2.4	3.65
chr11	74908923	74910069	1147	4.8927	5.36025	4.19662	0.0455601	0.00315764	0.278982	46.56	31.15	22.69	27.16	82.1	36.79	5.82	20.85	15.61	26.64	24.04	17.05
chr10	97584037	97584524	488	4.21972	2.19325	5.03082	-0.0489119	0.00315856	0.278982	4.95	7.97	6.38	5.59	0.94	1.6	116.42	14.77	52.04	8.05	1.2	3.65
chr1	178863552	178863939	388	4.04939	4.54421	3.29026	0.0451506	0.00316819	0.279569	23.78	18.11	31.21	36.74	14.16	16	2.91	8.69	10.41	17.35	10.82	8.53
chr5	168317407	168318053	647	4.57395	2.19137	5.42853	-0.045506	0.00317438	0.279851	6.93	7.24	2.84	7.19	0	3.2	122.24	6.95	114.5	8.67	3.61	2.44
chr20	39849645	39850175	531	4.35518	1.7847	5.22833	-0.0434106	0.00319048	0.280752	7.93	7.24	0.71	3.99	0	0.8	75.67	6.95	130.11	4.34	4.81	3.04
chr12	121036260	121036584	325	5.25334	4.82353	5.58405	-0.0596626	0.00319323	0.280752	25.76	23.18	26.24	35.15	33.97	25.59	37.84	36.49	72.86	39.65	54.09	46.89
chr2	216182967	216184278	1312	7.28837	6.98556	7.53851	-0.0737346	0.00319721	0.280752	104.02	118.08	107.8	170.14	157.13	103.17	174.63	159.88	249.81	205.05	158.66	167.46
chr11	68328352	68328951	600	5.36169	4.93209	5.69229	-0.0593998	0.00320141	0.280752	30.71	26.08	41.13	27.96	26.9	30.39	46.57	54.74	78.07	34.07	48.08	48.72
chr5	67156538	67157679	1142	6.37279	6.65322	6.02437	0.0680124	0.00320388	0.280752	108.97	123.15	113.47	78.28	71.25	108.77	69.85	68.64	46.84	78.06	55.29	71.86
chr20	62274353	62274921	569	7.01905	7.35626	6.57818	0.0538975	0.00320447	0.280752	197.14	143.44	126.95	173.34	201.48	140.76	64.03	125.12	98.88	136.91	109.38	38.97
chr14	62002650	62003208	559	5.20926	5.57627	4.71581	0.049965	0.00320561	0.280752	26.75	40.57	52.48	53.52	45.77	67.18	23.28	21.72	31.23	36.55	13.22	31.67
chr21	43854560	43855700	1141	6.25718	5.92046	6.53	-0.0640582	0.00321025	0.280886	77.27	56.51	34.75	60.71	58.98	75.18	87.32	109.48	93.68	108.41	69.71	85.86
chr14	50047389	50047896	508	7.94356	7.75554	8.10987	-0.0839617	0.00321314	0.280886	178.32	219.51	224.82	250.82	233.57	189.55	288.14	304.99	187.36	301.69	283.67	291.69
chr18	79509052	79509569	518	8.04985	7.75687	8.29326	-0.0723374	0.00322337	0.281517	177.33	300.64	174.47	218.07	252.91	174.35	337.62	310.2	291.44	278.15	426.7	238.1
chr12	11719620	11720042	423	4.70663	4.08001	5.14205	-0.0462863	0.00323062	0.281737	26.75	15.94	14.18	19.17	9.44	16	66.94	25.2	41.63	29.12	26.44	22.53
chr17	3885950	3886210	261	3.9179	2.47501	4.62469	-0.0494203	0.00323192	0.281737	9.91	7.24	5.67	6.39	0.94	3.2	58.21	13.9	62.45	6.19	3.61	3.65
chr19	34217600	34219082	1483	8.27932	8.46425	8.06714	0.0827684	0.00324075	0.282082	321.97	306.44	420.57	391.41	349.17	329.51	270.68	313.68	265.42	242.22	308.91	208.26
chr9	77935040	77935277	238	3.54904	2.82099	4.03063	-0.0444431	0.00324504	0.282082	8.92	2.9	4.26	5.59	12.74	8	8.73	14.77	20.82	19.2	13.22	21.31
chr3	40316766	40317685	920	7.03116	7.22259	6.81038	0.0829948	0.00324646	0.282082	139.69	147.79	147.52	158.96	140.61	161.56	130.97	125.99	93.68	109.03	92.55	121.18
chr18	49016698	49017587	890	5.58889	4.84657	6.07661	-0.0444524	0.00325086	0.282082	37.65	18.84	36.88	17.57	21.71	39.99	130.97	46.05	119.7	40.27	19.23	48.72
chr9	114908139	114908595	457	4.78934	3.66839	5.41246	-0.0467422	0.0032537	0.282082	11.89	14.49	7.8	13.58	6.13	22.39	72.76	18.25	124.9	14.87	15.63	9.13
chr11	59416587	59417920	1334	8.0021	8.30478	7.61859	0.0602242	0.00325541	0.282082	204.08	207.91	336.17	342.69	285	521.46	151.35	243.3	156.13	231.69	163.47	233.23
chr2	4256383	4256808	426	4.9349	4.21396	5.41341	-0.0444178	0.00325699	0.282082	16.84	18.84	19.86	10.38	9.44	35.99	49.48	47.79	67.66	17.97	19.23	53.59
chr13	110524578	110524848	271	4.1857	3.27179	4.74078	-0.0446913	0.00326006	0.282087	10.9	6.52	10.64	7.19	9.91	12.8	37.84	14.77	52.04	34.07	16.83	4.87
chr4	13907193	13907812	620	4.206	1.66973	5.07597	-0.0432326	0.00326901	0.282367	5.94	1.45	2.84	1.6	5.66	1.6	98.96	1.74	93.68	6.19	1.2	0.61
chr5	148912988	148913412	425	4.28672	1.37164	5.18777	-0.0389073	0.00327787	0.282367	1.98	1.45	1.42	6.39	1.89	2.4	151.35	0	62.45	1.86	1.2	1.83
chr1	69320779	69321109	331	4.01163	3.00507	4.59878	-0.0449107	0.00328141	0.282367	2.97	6.52	12.06	3.2	14.63	8.8	32.02	6.95	52.04	21.68	14.42	18.27
chr7	75617448	75618289	842	8.95873	8.78929	9.11034	-0.0835179	0.00328771	0.282367	406.18	394.1	499.29	418.57	450.15	486.27	553	636.92	442.37	483.83	566.13	633.92
chr17	9389095	9389477	383	4.36835	3.1261	5.02579	-0.0478935	0.00328792	0.282367	9.91	17.39	0	11.18	9.91	4	101.87	13.9	36.43	11.77	13.22	18.27
chr5	399316	400437	1122	8.32613	7.38174	8.89206	-0.0456192	0.00328863	0.282367	113.93	210.81	201.42	169.35	173.17	131.97	832.42	210.28	161.33	255.85	197.12	1193.55
chr2	48519658	48519975	318	3.6187	1.38446	4.45661	-0.0456337	0.00328889	0.282367	2.97	2.17	3.55	0.8	3.77	2.4	58.21	4.34	10.41	56.37	2.4	0
chr17	68258870	68259820	951	9.88368	9.55231	10.153	-0.0650989	0.00329512	0.282367	971.85	494.79	806.38	863.5	843.68	524.66	844.06	726.41	1347.93	1282.36	978.41	1652.09
chr20	62275066	62275718	653	6.97579	7.26042	6.62084	0.0595579	0.00329879	0.282367	197.14	99.97	136.17	157.36	192.52	136.76	61.12	119.91	145.72	110.27	90.15	63.33
chr1	117632232	117632495	264	5.43704	4.91332	5.82045	-0.0511151	0.00330098	0.282367	27.74	31.88	30.5	33.55	25.95	31.19	58.21	59.09	93.68	27.88	66.11	34.1
chr21	44657600	44658116	517	4.40873	3.60283	4.92272	-0.0440749	0.00330425	0.282367	7.93	12.32	18.44	11.18	9.44	13.6	23.28	42.58	41.63	16.11	51.68	6.7
chr9	82961594	82961835	242	4.55105	3.79926	5.04279	-0.0444662	0.00330482	0.282367	12.88	16.66	9.93	12.78	13.68	17.6	58.21	24.33	57.25	24.16	20.43	13.4
chrX	119655167	119655480	314	3.58852	2.03314	4.31949	-0.048834	0.00330526	0.282367	0.99	5.07	1.42	4.79	1.89	10.4	26.19	9.56	67.66	4.34	9.62	2.44
chr3	66302094	66304036	1943	8.8025	9.08876	8.44501	0.0610724	0.00330783	0.282367	619.17	221.68	613.47	714.93	448.26	649.43	285.23	409.26	411.14	345.06	346.17	294.12
chr18	7038263	7038880	618	4.39887	1.47281	5.3007	-0.0384801	0.00330858	0.282367	5.94	2.9	0	1.6	1.42	4.8	96.05	1.74	130.11	4.34	0	4.26
chr3	57840299	57840857	559	4.51467	4.91588	3.95696	0.0463734	0.00331341	0.282522	32.69	30.43	26.24	46.33	27.84	17.6	8.73	16.51	20.82	22.92	12.02	12.18
chr1	202118867	202119299	433	4.39565	3.35509	4.99388	-0.0455832	0.00331966	0.282797	13.87	6.52	12.06	8.79	8.97	11.2	98.96	16.51	36.43	24.16	7.21	7.92
chr10	119808933	119809563	631	4.39674	4.85532	3.72054	0.0443678	0.00333452	0.283805	22.79	31.15	38.3	29.56	15.1	36.79	5.82	11.3	10.41	9.29	26.44	15.83
chr11	60504353	60504798	446	4.31667	4.71613	3.76235	0.0468744	0.00334212	0.283945	29.72	27.53	25.53	17.57	32.56	24.79	0	19.12	20.82	14.87	13.22	13.4
chr15	29821834	29823118	1285	5.10942	3.41853	5.86667	-0.0485215	0.0033439	0.283945	16.84	15.94	7.8	8.79	5.19	9.6	139.71	20.85	161.33	14.25	3.61	10.35
chr3	112075039	112075499	461	4.44449	1.99056	5.30643	-0.0432375	0.00334528	0.283945	0.99	7.24	6.38	3.2	2.83	3.2	154.26	1.74	72.86	4.96	2.4	1.22
chr16	9950	11158	1209	6.08602	5.68662	6.39849	-0.0537855	0.00335418	0.284391	35.66	52.16	52.48	46.33	55.21	67.18	122.24	112.96	31.23	111.51	66.11	62.11
chr11	67584870	67585148	279	6.90806	6.59754	7.16344	-0.0659626	0.00335662	0.284391	106.99	114.46	87.23	103.05	108.53	60.78	130.97	104.27	130.11	193.28	133.42	168.07
chr8	15540342	15540823	482	4.21163	2.98165	4.86578	-0.0466637	0.00336449	0.2848	14.86	7.24	4.26	7.19	4.25	9.6	55.3	18.25	78.07	13.01	2.4	7.92
chr18	63236465	63236869	405	3.91364	3.20776	4.38553	-0.0434649	0.00337814	0.285607	11.89	9.42	3.55	13.58	6.61	10.4	14.55	23.46	31.23	25.4	21.64	9.13
chr1	15684054	15685281	1228	9.33319	9.17115	9.47884	-0.0815476	0.00338013	0.285607	509.21	628.81	652.48	591.91	611.05	465.48	727.64	736.84	671.36	739.68	625.03	780.68
chr8	142699682	142700596	915	5.35874	4.5624	5.86889	-0.043454	0.00338343	0.285628	40.62	28.98	19.15	15.98	22.65	14.4	157.17	30.41	41.63	72.48	28.85	20.1
chr11	9729026	9730286	1261	7.73865	7.97991	7.44878	0.0721314	0.00339578	0.286412	207.05	247.76	262.41	330.7	286.89	179.95	203.74	160.75	114.5	162.31	217.56	189.38
chr3	194671502	194673203	1702	10.2544	10.389	10.106	0.0777276	0.00340753	0.287144	1289.86	1477.13	1345.39	1240.54	1263.16	1429.22	1132.2	1134.81	869.13	1013.49	1186.35	1276.36
chr1	178344473	178344996	524	4.07706	2.74449	4.75778	-0.0468481	0.00341092	0.287171	6.93	4.35	4.96	11.18	10.38	2.4	61.12	13.9	67.66	11.15	2.4	6.09
chr1	100921159	100921529	371	3.74096	4.28325	2.86191	0.0430801	0.00341786	0.287186	25.76	23.18	10.64	13.58	18.87	24.79	8.73	6.08	0	15.49	6.01	7.31
chr14	52457965	52458300	336	3.67244	0.883395	4.5641	-0.0395567	0.0034179	0.287186	0.99	1.45	3.55	3.2	1.89	0	58.21	2.61	78.07	1.24	1.2	0.61
chr6	127515292	127516996	1705	9.78774	9.95336	9.60061	0.0820107	0.00342031	0.287186	840.09	1055.51	900	1115.12	998.92	1038.93	733.46	662.98	759.84	1012.87	673.11	816
chr22	18031705	18032025	321	3.82778	1.50318	4.67607	-0.0435256	0.00343459	0.288127	4.95	2.17	1.42	5.59	0.47	2.4	104.78	6.08	36.43	1.24	1.2	3.65
chr7	7817824	7818132	309	5.53236	4.92473	5.95859	-0.043468	0.00344732	0.288754	23.78	21.01	41.84	21.57	29.25	44.79	66.94	74.73	20.82	26.64	129.81	54.2
chr2	24015636	24016059	424	3.59215	2.05659	4.31902	-0.0474009	0.00344968	0.288754	5.94	5.8	0	6.39	2.83	4	40.75	9.56	57.25	4.34	3.61	4.26
chr3	108669014	108670124	1111	8.88742	9.10614	8.62951	0.075019	0.00345196	0.288754	414.1	393.37	621.28	581.53	633.23	663.03	430.76	517.01	338.28	334.53	370.21	385.47
chr17	50661800	50662121	322	3.42964	0.946876	4.29445	-0.0421119	0.00345679	0.288754	1.98	2.9	1.42	1.6	0.47	3.2	66.94	6.08	41.63	1.86	0	1.22
chr20	31474944	31475469	526	4.88182	4.51598	5.17341	-0.0563314	0.00345805	0.288754	21.79	17.39	21.28	25.56	24.06	27.19	29.11	39.97	36.43	35.31	31.25	44.45
chr11	11813327	11813599	273	3.68819	0.709343	4.59366	-0.0367213	0.00346059	0.288754	1.98	0.72	0.71	2.4	0	4	84.41	3.48	52.04	4.34	0	0.61
chr2	95700588	95700872	285	3.83721	2.96682	4.37625	-0.0427237	0.00347204	0.289331	5.94	7.24	12.77	6.39	8.97	5.6	26.19	19.12	36.43	24.16	13.22	5.48
chr7	26729010	26729735	726	6.67807	6.9425	6.35403	0.065415	0.00348207	0.289331	86.19	110.11	121.28	178.13	125.51	116.77	58.21	85.15	88.47	73.72	82.94	102.3
chr5	169657038	169657471	434	4.30167	4.94049	3.12686	0.0452085	0.00348667	0.289331	45.57	26.08	14.89	35.15	56.15	6.4	11.64	6.95	0	24.78	7.21	1.83
chr6	131864040	131864290	251	3.32634	0.383319	4.22935	-0.037094	0.00349277	0.289331	0	0.72	0.71	4.79	0	1.6	64.03	2.61	41.63	1.24	1.2	1.83
chr5	40569545	40571226	1682	8.93265	9.11961	8.71779	0.0803789	0.00349847	0.289331	558.74	456.4	546.81	555.96	642.19	577.45	369.64	495.28	327.87	369.84	536.08	427.48
chr22	28116361	28116716	356	3.62283	1.03635	4.49744	-0.0406148	0.00350076	0.289331	2.97	2.17	1.42	0	0.94	4.8	64.03	8.69	57.25	4.34	0	1.22
chr3	143207016	143208023	1008	6.44109	6.75317	6.04232	0.0575925	0.00350596	0.289331	105.01	105.04	80.14	105.44	170.81	80.78	66.94	87.76	41.63	76.82	55.29	66.98
chr3	32477271	32478451	1181	6.95074	7.22154	6.61707	0.0676959	0.0035066	0.289331	137.7	149.96	152.48	182.93	160.43	111.97	90.23	114.7	62.45	140.63	84.14	96.82
chr5	128538614	128539529	916	4.79232	3.14606	5.54123	-0.0469736	0.00350755	0.289331	23.78	5.8	2.84	7.19	4.72	8.8	90.23	26.94	135.31	12.39	6.01	8.53
chr12	104695326	104696164	839	8.9341	8.57654	9.22041	-0.0589504	0.00350794	0.289331	469.58	255	280.85	297.95	502.53	484.67	390.01	478.77	608.91	616.4	524.06	960.93
chr3	71976270	71976620	351	4.4899	3.85577	4.9289	-0.0441204	0.00350934	0.289331	12.88	8.69	15.6	18.37	11.32	19.99	26.19	24.33	52.04	13.63	31.25	35.32
chr3	123667114	123668469	1356	6.95557	7.26922	6.55425	0.0583104	0.0035095	0.289331	110.96	119.53	223.4	125.41	172.7	173.55	93.14	127.73	36.43	99.74	108.18	98.65
chr2	54954736	54955275	540	4.01326	4.56475	3.10926	0.0428144	0.00351061	0.289331	19.81	14.49	14.89	29.56	52.85	10.4	5.82	9.56	5.2	15.49	9.62	6.09
chr16	84819435	84820595	1161	7.47381	7.15628	7.73391	-0.0682197	0.00351081	0.289331	119.87	136.92	178.72	119.02	142.97	158.36	273.59	226.79	275.83	170.36	133.42	197.3
chr5	180208630	180209711	1082	7.2451	6.74224	7.61727	-0.0484355	0.00351534	0.289449	111.95	115.91	126.95	107.84	90.12	89.58	259.04	195.51	385.12	125.14	80.53	132.75
chr1	210232623	210233923	1301	6.15659	5.47812	6.6162	-0.0427459	0.00352543	0.289888	37.65	67.37	26.24	55.12	49.07	31.99	224.11	61.69	135.31	76.82	50.48	40.19
chr5	129904063	129905235	1173	6.1646	5.44009	6.64466	-0.04247	0.00352687	0.289888	48.54	42.02	41.84	23.17	48.13	56.79	168.81	55.61	228.99	52.66	55.29	38.97
chr15	28985052	28985535	484	3.6621	1.4364	4.499	-0.0436215	0.00354632	0.291108	4.95	5.07	1.42	2.4	0	2.4	52.39	5.21	67.66	4.34	1.2	4.87
chr4	183342722	183343192	471	4.738	4.05591	5.19926	-0.0433359	0.00354794	0.291108	15.85	20.28	11.35	8.79	17.93	25.59	46.57	32.15	67.66	35.31	16.83	21.92
chr13	49635206	49636699	1494	8.33316	8.63085	7.95764	0.0584972	0.00355349	0.291135	280.36	516.53	339.72	317.92	525.65	398.29	250.31	292.82	104.09	266.38	363	214.96
chr12	24901026	24901318	293	4.12877	3.11367	4.71873	-0.0427177	0.00355513	0.291135	6.93	8.69	4.96	13.58	8.97	8.8	34.93	26.07	67.66	11.15	6.01	12.18
chr6	16964643	16965192	550	4.29673	3.099	4.94201	-0.0443692	0.0035586	0.291135	8.92	9.42	7.8	11.98	8.49	4.8	49.48	5.21	93.68	17.35	12.02	6.7
chr22	35840368	35840756	389	4.18821	2.27414	4.98286	-0.0456869	0.00356072	0.291135	1.98	8.69	7.09	3.99	5.66	1.6	96.05	4.34	72.86	4.96	3.61	7.92
chr1	109249055	109250314	1260	8.42206	8.07872	8.69919	-0.0622687	0.00357275	0.291748	270.45	352.8	251.06	258.01	243.48	246.34	526.81	492.68	593.3	341.34	216.36	323.35
chr10	126905216	126905755	540	4.10662	1.85292	4.94683	-0.0429866	0.00357445	0.291748	7.93	7.24	1.42	0.8	1.89	2.4	75.67	15.64	83.27	6.81	0	3.65
chr4	150096584	150096983	400	3.14486	2.22678	3.70145	-0.0433154	0.00358015	0.291959	3.96	5.8	3.55	5.59	5.19	4	0	22.59	15.61	24.16	10.82	4.87
chr11	61482664	61482864	201	3.67569	2.66467	4.2643	-0.0424006	0.00358675	0.292242	7.93	7.97	6.38	3.2	3.77	8.8	23.28	18.25	46.84	11.77	4.81	10.35
chr10	106711414	106711835	422	3.81526	2.32042	4.53351	-0.0458855	0.00359687	0.2925	6.93	7.24	4.96	3.2	2.83	4.8	29.11	6.95	83.27	13.01	6.01	0.61
chr5	134503306	134503790	485	5.05147	3.55396	5.77028	-0.0461451	0.00359733	0.2925	15.85	13.76	9.22	10.38	10.85	10.4	148.44	14.77	130.11	13.63	13.22	7.31
chr5	82356912	82357702	791	5.43442	4.09442	6.11698	-0.0456384	0.00360336	0.2925	22.79	15.21	29.08	4.79	14.63	16	133.89	39.1	187.36	19.82	20.43	15.83
chr6	113994877	113995243	367	4.59701	3.54136	5.20006	-0.0430196	0.00360694	0.2925	19.81	9.42	12.77	10.38	7.08	10.4	72.76	19.99	93.68	11.15	12.02	10.96
chr8	25184079	25184362	284	3.52266	0.9901	4.39227	-0.0402669	0.00361288	0.2925	1.98	0	2.13	3.99	1.42	2.4	72.76	1.74	41.63	6.81	0	3.04
chr11	32333361	32333904	544	4.86209	3.8856	5.43914	-0.0422764	0.00361541	0.2925	17.83	14.49	9.22	11.18	20.76	15.2	23.28	47.79	140.52	14.25	18.03	16.44
chr14	79279066	79279617	552	4.59156	1.76678	5.48597	-0.0370786	0.00361676	0.2925	4.95	5.8	5.67	3.2	0	0.8	157.17	6.08	98.88	4.96	1.2	0.61
chrX	115345286	115345766	481	3.45086	0.588151	4.34812	-0.0368188	0.00361918	0.2925	4.95	0.72	0	0.8	0.94	1.6	37.84	7.82	72.86	2.48	1.2	0
chr6	7058394	7058757	364	4.17153	2.22929	4.97045	-0.0448649	0.0036202	0.2925	4.95	5.8	4.96	6.39	2.83	3.2	104.78	11.3	57.25	9.91	0	4.87
chr1	84854400	84854695	296	4.5752	3.61752	5.14577	-0.0419859	0.00362469	0.2925	10.9	13.04	14.18	16.77	7.55	11.2	46.57	19.12	93.68	22.92	24.04	6.09
chr6	84763437	84763901	465	4.1174	2.89411	4.76973	-0.0441268	0.0036249	0.2925	10.9	5.8	9.93	4.79	5.19	8	64.03	6.95	67.66	8.67	6.01	10.35
chr1	83770049	83770515	467	4.96316	5.39843	4.33686	0.0424029	0.00362932	0.2925	26.75	17.39	48.94	48.73	50.49	60.78	20.37	19.99	15.61	28.5	27.65	9.13
chr10	4068368	4068621	254	3.54994	2.20126	4.23462	-0.0449378	0.00363057	0.2925	11.89	4.35	3.55	1.6	1.42	4.8	32.02	6.95	52.04	8.67	9.62	3.65
chr20	25223057	25223641	585	5.04666	3.42911	5.79006	-0.0457118	0.00364887	0.293721	4.95	22.46	7.8	13.58	9.44	6.4	139.71	13.9	140.52	17.97	14.42	5.48
chr3	98406093	98406336	244	2.80737	1.24811	3.53914	-0.0456938	0.00365322	0.293819	0	1.45	0.71	5.59	3.3	3.2	23.28	2.61	5.2	5.58	31.25	1.83
chr16	5239541	5239756	216	2.95772	0	3.86972	-0.0348474	0.00366761	0.294723	0.99	0	2.13	0.8	0	1.6	17.46	1.74	62.45	0	2.4	3.65
chr17	49016870	49017374	505	3.83295	2.36286	4.5458	-0.0452173	0.00367568	0.295118	8.92	3.62	3.55	7.19	5.19	2.4	61.12	9.56	57.25	3.1	1.2	7.92
chr19	53866245	53866492	248	8.07877	7.76805	8.33428	-0.0656101	0.00368039	0.295243	176.34	279.63	231.21	200.5	264.24	155.96	474.42	239.82	327.87	273.2	270.44	350.76
chr8	29853342	29853559	218	3.19895	0.329937	4.09667	-0.0363072	0.00368492	0.295254	2.97	2.17	0	2.4	0	0	40.75	4.34	52.04	3.1	1.2	1.22
chr1	200174417	200174850	434	4.61579	4.00018	5.04591	-0.0416798	0.00370429	0.295254	27.74	10.87	14.18	11.18	16.04	16	11.64	25.2	46.84	24.16	27.65	62.72
chr1	67831876	67833867	1992	6.87949	6.29223	7.29568	-0.0434814	0.00370438	0.295254	96.1	68.1	78.72	63.9	98.62	64.78	279.41	98.19	307.06	87.97	79.33	90.73
chr11	118857434	118857947	514	5.16468	4.72888	5.49893	-0.0483799	0.00370639	0.295254	24.77	26.8	26.95	33.55	27.84	19.19	43.66	23.46	41.63	65.67	39.67	57.24
chr7	105830383	105830876	494	4.50684	2.48149	5.31778	-0.0435885	0.00370725	0.295254	6.93	3.62	6.38	2.4	3.77	10.4	116.42	7.82	104.09	3.1	2.4	5.48
chr15	73683932	73684929	998	6.03678	5.38173	6.48563	-0.0422397	0.00370786	0.295254	38.64	42.74	46.1	43.93	44.35	34.39	171.72	40.84	171.74	60.71	38.46	54.2
chr1	111637909	111638760	852	5.4373	4.91283	5.82111	-0.0459324	0.00371249	0.295254	32.69	14.49	35.46	31.95	32.56	33.59	52.39	32.15	83.27	70.62	68.51	32.27
chr2	190718781	190719391	611	4.81273	3.75691	5.41583	-0.0425483	0.00371361	0.295254	17.83	14.49	8.51	15.18	9.91	15.2	119.33	9.56	72.86	27.26	20.43	6.7
chr15	80403779	80404617	839	4.24951	2.5189	5.01392	-0.044944	0.00371547	0.295254	4.95	5.8	3.55	3.99	3.3	12.8	84.41	19.99	72.86	11.77	2.4	2.44
chr9	135344087	135344264	178	3.86189	2.95202	4.41552	-0.0409884	0.00371674	0.295254	4.95	5.8	9.93	7.19	8.97	9.6	40.75	17.38	36.43	8.05	10.82	14.61
chr14	21260509	21261183	675	5.98624	6.24343	5.67304	0.0660346	0.00372249	0.295254	89.16	80.41	75.18	58.31	73.14	78.38	37.84	42.58	52.04	55.75	62.5	55.41
chr9	70600984	70602000	1017	5.77786	3.74841	6.58937	-0.0432099	0.00372287	0.295254	28.73	17.39	5.67	7.19	5.66	16	401.66	19.12	130.11	11.77	8.41	6.7
chr21	34544061	34544216	156	3.2396	2.31342	3.79909	-0.0411996	0.00373064	0.295254	5.94	3.62	4.96	5.59	3.3	6.4	23.28	13.03	20.82	15.49	4.81	6.09
chr9	128244270	128245285	1016	7.05304	6.78315	7.28031	-0.0710445	0.00373307	0.295254	92.13	105.77	125.53	104.64	112.77	119.97	200.83	174.65	150.93	156.73	99.76	149.8
chr20	57688265	57688654	390	5.69236	5.24115	6.03555	-0.0503493	0.00373743	0.295254	29.72	42.74	34.04	54.32	34.92	31.19	84.41	39.97	83.27	76.82	37.26	71.86
chr6	169992462	169992829	368	5.19681	4.53493	5.64883	-0.041537	0.00373768	0.295254	16.84	34.05	35.46	10.38	20.76	21.59	40.75	39.1	83.27	17.97	46.88	73.07
chr20	38143800	38144580	781	4.94625	3.21729	5.71037	-0.0446896	0.00373773	0.295254	9.91	8.69	5.67	11.98	7.55	12	189.19	12.16	83.27	19.82	2.4	7.31
chr16	51538562	51538954	393	3.78068	0.266214	4.71613	-0.0300526	0.00374474	0.295254	0	4.35	0	1.6	0.47	0.8	52.39	0.87	98.88	4.96	0	0.61
chr3	112518959	112519893	935	8.06424	8.24211	7.86132	0.0772926	0.00374513	0.295254	291.26	315.13	324.11	246.03	293.02	347.11	241.58	238.08	239.4	172.22	250.01	253.93
chr8	143715997	143717375	1379	7.96686	8.19051	7.70207	0.0741113	0.00375257	0.295254	352.68	320.93	265.96	285.97	287.36	239.94	168.81	208.54	140.52	267	236.79	227.75
chr1	11692994	11693625	632	5.09801	4.35515	5.58596	-0.0410617	0.00375507	0.295254	20.8	17.39	24.82	20.77	19.82	19.19	96.05	33.89	83.27	29.74	31.25	14.01
chr2	64779144	64779592	449	4.27277	3.3751	4.82194	-0.0407363	0.00375603	0.295254	7.93	12.32	15.6	6.39	8.02	12	52.39	13.03	57.25	19.82	14.42	12.79
chr9	136094968	136095955	988	5.94177	5.26357	6.40126	-0.0414588	0.00375888	0.295254	30.71	42.74	35.46	27.16	44.83	49.59	133.89	74.73	171.74	65.05	28.85	32.88
chr13	101626914	101627777	864	8.58768	8.79825	8.34104	0.0734016	0.00376185	0.295254	315.04	404.96	456.03	556.76	462.42	475.87	302.7	354.52	286.24	365.5	391.84	244.8
chr18	62450696	62451470	775	5.02472	3.94401	5.63561	-0.042425	0.00376467	0.295254	11.89	18.84	23.4	9.59	9.44	19.19	151.35	23.46	83.27	10.53	12.02	17.66
chr20	24872491	24873348	858	5.72755	5.05426	6.1848	-0.0416809	0.00376637	0.295254	19.81	32.6	36.17	20.77	50.02	39.99	116.42	59.96	140.52	37.79	31.25	50.54
chr6	4358535	4359086	552	4.63837	1.61216	5.54699	-0.0340151	0.00376792	0.295254	8.92	5.8	0	0	2.83	0.8	195.01	3.48	72.86	4.34	2.4	2.44
chr5	80216138	80217028	891	4.86933	3.01974	5.65386	-0.0437844	0.00376891	0.295254	11.89	7.24	6.38	6.39	2.36	14.4	93.14	172.91	20.82	4.34	6.01	4.87
chr14	77119055	77119294	240	6.53453	6.89245	6.05743	0.0468522	0.00377649	0.295599	106.99	123.88	152.48	117.42	116.08	95.97	29.11	84.28	78.07	113.99	63.7	30.45
chr22	19576833	19577036	204	3.09412	1.5912	3.8141	-0.044137	0.00377977	0.295609	6.93	2.9	1.42	2.4	2.83	1.6	23.28	7.82	41.63	6.81	2.4	2.44
chr14	29749269	29749617	349	3.49235	0.886138	4.36873	-0.0383603	0.00379606	0.296619	0.99	2.17	4.26	0.8	0.47	2.4	49.48	9.56	62.45	1.86	0	0.61
chr7	50661504	50662260	757	7.41898	7.13372	7.65703	-0.0646345	0.00379903	0.296619	95.11	151.41	136.17	126.21	158.54	175.15	180.45	296.3	145.72	223.02	173.08	192.43
chr7	1619367	1619996	630	5.14662	4.57479	5.55505	-0.0424515	0.00381379	0.297355	29.72	15.21	19.15	19.17	42.94	16.8	34.93	37.36	52.04	27.26	78.13	52.37
chr19	6660958	6661445	488	4.24966	4.63995	3.71294	0.0426174	0.00381481	0.297355	24.77	27.53	17.02	15.98	28.31	35.99	11.64	14.77	15.61	16.11	12.02	8.53
chr5	7936783	7937114	332	3.7134	4.35239	2.53801	0.0424652	0.00382759	0.298103	30.71	13.04	17.02	27.16	33.03	1.6	0	11.3	5.2	9.29	6.01	3.04
chr11	8810400	8810882	483	4.55034	3.59685	5.11946	-0.0408698	0.00383694	0.298511	20.8	13.04	10.64	5.59	11.32	11.2	107.69	21.72	36.43	15.49	12.02	15.22
chr16	28157538	28157698	161	3.11567	3.71064	2.08524	0.0403957	0.00384209	0.298511	9.91	13.76	9.22	10.38	13.68	21.59	2.91	6.08	0	4.34	3.61	8.53
chr1	86156562	86156854	293	3.69932	2.36432	4.38064	-0.0427117	0.00384241	0.298511	7.93	4.35	6.38	3.99	4.25	4	26.19	6.95	72.86	8.67	3.61	6.7
chr3	143181156	143181508	353	4.70267	5.09768	4.15695	0.043795	0.00385119	0.298874	40.62	21.73	24.82	54.32	39.16	24.79	23.28	14.77	10.41	20.44	18.03	20.1
chr13	98596401	98596756	356	4.13051	4.63048	3.35905	0.0400861	0.00385574	0.298874	26.75	16.66	23.4	31.95	41.05	8.8	8.73	8.69	10.41	19.82	7.21	6.7
chr4	155666698	155668385	1688	8.44953	7.96515	8.81151	-0.0452352	0.00386086	0.298874	188.23	215.88	297.87	179.73	336.9	280.73	410.39	861.97	442.37	271.34	163.47	546.23
chr11	128157551	128158241	691	7.63289	7.83427	7.39876	0.0745606	0.00386177	0.298874	237.76	195.6	207.09	228.46	213.28	287.12	174.63	213.75	145.72	174.08	149.04	155.28
chr1	154342915	154343196	282	4.41806	3.49993	4.97467	-0.0401004	0.00386715	0.298874	12.88	10.87	16.31	8.79	9.44	9.6	5.82	19.99	98.88	22.3	26.44	15.22
chr12	99455384	99455689	306	3.50145	2.02792	4.21506	-0.0434546	0.00387338	0.298874	7.93	2.17	3.55	3.99	2.83	4	40.75	3.48	52.04	3.1	8.41	3.65
chr5	168324869	168325151	283	3.55834	0.262475	4.48296	-0.0313745	0.0038741	0.298874	0.99	1.45	0	0.8	2.36	1.6	75.67	5.21	52.04	1.24	0	0
chr19	54345373	54346715	1343	8.21132	7.93752	8.44135	-0.0671292	0.00387635	0.298874	212.01	315.13	244.68	265.2	277.92	155.96	398.74	320.63	275.83	309.75	317.32	463.41
chr5	76790640	76791310	671	4.30347	2.60104	5.06282	-0.0436354	0.00388242	0.298874	7.93	10.14	6.38	3.2	2.36	6.4	87.32	8.69	83.27	6.81	12.02	2.44
chr7	12638898	12639215	318	6.57239	6.80136	6.30009	0.0705479	0.00388672	0.298874	98.08	92.73	117.02	117.42	120.79	123.17	87.32	78.2	52.04	83.01	100.97	71.25
chr2	237227723	237228070	348	3.55446	0.747299	4.44753	-0.0358259	0.00389035	0.298874	0	3.62	0.71	1.6	0.94	3.2	55.3	0	67.66	4.34	2.4	1.22
chr8	22210514	22211485	972	5.0138	3.97472	5.61156	-0.0412125	0.00389449	0.298874	32.69	16.66	8.51	15.18	8.49	12.8	116.42	36.49	98.88	19.2	13.22	9.13
chr17	5526750	5527171	422	4.71336	3.18943	5.4378	-0.0436704	0.00389453	0.298874	10.9	6.52	9.93	9.59	6.61	11.2	165.9	16.51	52.04	9.91	9.62	6.09
chr1	110031089	110031291	203	6.63772	6.88692	6.3363	0.0702312	0.0038962	0.298874	102.04	115.91	131.21	123.81	117.96	119.17	75.67	78.2	46.84	87.97	88.95	107.18
chr4	128601361	128601664	304	3.44712	1.05969	4.30222	-0.0395769	0.00389881	0.298874	1.98	2.9	1.42	3.99	1.42	0.8	55.3	6.08	52.04	4.34	0	0.61
chr2	10497866	10498170	305	4.85249	3.92901	5.41102	-0.0403389	0.00390048	0.298874	16.84	22.46	12.77	25.56	8.97	4.8	61.12	15.64	83.27	65.05	18.03	12.18
chr6	56953888	56956177	2290	8.0567	7.75232	8.30792	-0.0655441	0.00390139	0.298874	186.25	228.92	251.06	195.71	243.01	188.75	456.96	308.47	390.33	223.64	215.15	306.91
chr16	75200994	75201643	650	7.73099	7.48699	7.93963	-0.0705771	0.00391332	0.299397	122.84	207.91	202.13	198.9	195.82	148.76	250.31	209.41	202.97	281.87	235.59	292.91
chr1	224615930	224616716	787	4.65645	3.1684	5.37322	-0.0434614	0.00391463	0.299397	14.86	10.87	7.8	9.59	2.83	8	78.58	23.46	119.7	14.25	7.21	5.48
chr14	35140794	35141536	743	4.43755	5.01148	3.47013	0.0403741	0.0039275	0.299465	21.79	31.15	49.65	31.95	30.2	28.79	14.55	15.64	0	0	18.03	18.27
chr1	157724979	157725522	544	8.09152	8.24952	7.91405	0.0760563	0.00392929	0.299465	280.36	323.1	297.87	328.31	307.65	288.72	291.05	259.81	171.74	229.83	256.02	238.71
chr7	94366609	94367296	688	6.66631	4.49088	7.49707	-0.0404196	0.00393131	0.299465	11.89	16.66	48.23	23.17	3.77	31.19	2.91	26.07	36.43	12.39	542.09	464.02
chr3	194644667	194646020	1354	7.60819	7.98049	7.1051	0.0442079	0.00393541	0.299465	339.8	139.09	146.1	317.12	426.08	147.16	113.51	145.98	124.9	218.68	85.34	137.62
chr19	38693180	38694364	1185	7.1624	6.79503	7.45496	-0.0565475	0.00393796	0.299465	140.68	112.29	108.51	112.63	109	83.18	227.02	202.46	208.17	109.03	203.13	102.91
chr8	97868976	97869711	736	5.12804	3.37432	5.89652	-0.0429264	0.00394344	0.299465	23.78	15.94	3.55	9.59	3.77	5.6	145.53	19.99	161.33	14.87	9.62	6.09
chr6	53615735	53616040	306	3.27303	0.407309	4.17051	-0.0348585	0.00395013	0.299465	1.98	1.45	2.13	0	0	2.4	26.19	3.48	72.86	1.86	0	3.65
chr3	139935087	139935452	366	4.17189	2.94055	4.8264	-0.0418148	0.00395088	0.299465	9.91	13.76	7.09	0.8	3.3	11.2	43.66	12.16	83.27	10.53	7.21	13.4
chr2	27279563	27280536	974	7.13442	7.35911	6.86817	0.0691248	0.00395424	0.299465	154.55	176.76	168.08	131.8	138.73	215.14	96.05	138.16	124.9	121.42	94.96	125.44
chr18	59783169	59783558	390	4.03105	2.65144	4.72319	-0.0425877	0.00395631	0.299465	7.93	10.14	2.13	10.38	4.72	2.4	52.39	6.08	78.07	8.67	9.62	3.65
chr9	12775876	12776791	916	4.95923	3.48025	5.67403	-0.0431408	0.00395673	0.299465	14.86	13.76	9.93	1.6	13.21	13.6	128.06	20.85	114.5	22.3	6.01	14.61
chr16	81769711	81770353	643	6.79084	7.1652	6.28395	0.0437656	0.00395779	0.299465	172.38	136.19	91.49	132.6	266.13	62.38	72.76	92.97	72.86	113.37	56.49	59.07
chr17	6554935	6556873	1939	7.89143	7.4983	8.20006	-0.0541295	0.00395944	0.299465	163.46	168.07	197.16	135.8	218	202.35	305.61	313.68	546.46	195.76	195.92	207.04
chr9	127561804	127562260	457	5.05872	2.99306	5.87522	-0.0411015	0.00396342	0.299465	14.86	10.14	7.8	4.79	3.77	6.4	264.86	9.56	62.45	8.05	3.61	3.65
chr14	31090652	31091127	476	4.39197	3.09931	5.06263	-0.0423066	0.00396443	0.299465	9.91	8.69	14.18	5.59	4.25	8.8	98.96	15.64	67.66	6.19	8.41	3.65
chr3	31622388	31623449	1062	5.85509	6.12269	5.52629	0.0556749	0.00396909	0.299465	72.32	70.27	56.74	87.87	82.1	48.79	32.02	38.23	67.66	56.37	43.27	38.97
chr5	72067606	72067982	377	3.84596	1.73816	4.66807	-0.0409776	0.00397222	0.299465	8.92	0.72	4.96	2.4	1.42	1.6	69.85	3.48	67.66	3.72	6.01	1.83
chr3	152692227	152694162	1936	8.57084	8.89892	8.14551	0.0483986	0.00397315	0.299465	181.29	423.8	768.79	607.89	591.23	291.12	270.68	264.15	286.24	226.74	350.98	300.21
chr4	6938174	6939108	935	6.44647	6.13971	6.69931	-0.0602868	0.003979	0.299547	58.45	83.31	71.63	56.71	92.96	59.98	122.24	125.99	67.66	82.39	98.56	126.66
chr3	9782826	9783058	233	6.02436	5.71182	6.2811	-0.0633415	0.00398064	0.299547	60.43	51.44	58.16	51.92	42.94	49.59	107.69	72.12	78.07	70.62	55.29	82.82
chr18	28111967	28112253	287	3.04244	0	3.9705	-0.0300447	0.00399173	0.30014	0.99	0	1.42	0	0	2.4	23.28	3.48	62.45	1.24	3.61	0
chr9	86337268	86339015	1748	7.29745	7.59107	6.92839	0.055987	0.00401108	0.301145	220.92	160.83	148.23	274.79	203.37	148.76	130.97	119.91	78.07	191.42	111.78	98.65
chr19	7888210	7888863	654	5.36381	4.80227	5.767	-0.0432697	0.00401153	0.301145	40.62	23.18	29.08	19.17	27.37	27.99	98.96	26.07	72.86	48.94	36.06	43.84
chr19	555993	556263	271	4.01036	3.07969	4.57146	-0.039256	0.0040223	0.301711	10.9	5.8	10.64	5.59	6.61	11.2	40.75	22.59	46.84	14.87	3.61	14.01
chr4	8201322	8201866	545	9.53172	9.30702	9.72609	-0.0723686	0.00404124	0.302889	548.84	765.73	553.19	679.78	779.5	473.48	919.73	718.59	666.16	806.58	925.52	1044.96
chr10	19815833	19817879	2047	6.90142	6.28211	7.33333	-0.0403778	0.00404975	0.303189	69.35	82.59	129.79	63.11	71.72	50.39	221.2	140.76	353.9	69.38	69.71	112.66
chr1	27154664	27155811	1148	10.7668	10.8672	10.6589	0.0599813	0.00405319	0.303189	1920.92	1921.22	1951.06	1839.64	1660.93	1913.9	1522.22	1657.89	1483.24	1614.41	1637.09	1785.45
chr6	153130635	153131899	1265	6.04838	5.35892	6.51297	-0.039571	0.00405497	0.303189	40.62	36.95	47.52	37.54	50.02	33.59	133.89	85.15	208.17	45.84	45.68	29.23
chr9	7121023	7121568	546	5.18445	5.61003	4.57817	0.0389186	0.00405962	0.303209	84.21	28.25	31.21	51.12	72.67	25.59	11.64	28.67	57.25	19.2	18.03	8.53
chr6	36667059	36667629	571	5.40513	4.68548	5.88307	-0.0390017	0.0040644	0.303209	14.86	39.84	30.5	11.98	31.61	25.59	157.17	46.92	41.63	30.97	40.87	36.54
chr2	9703070	9704041	972	5.51863	4.0676	6.22725	-0.0423111	0.00406737	0.303209	14.86	15.21	34.75	7.99	11.8	16	282.32	28.67	78.07	27.26	22.84	10.35
chr18	9575554	9575836	283	4.36868	3.63105	4.85439	-0.039596	0.0040706	0.303209	11.89	12.32	12.77	17.57	11.8	8	37.84	25.2	57.25	27.26	12.02	14.01
chr11	63812914	63814543	1630	9.20144	8.94702	9.41766	-0.0699115	0.0040719	0.303209	435.9	593.32	475.18	408.99	491.2	556.65	870.25	753.35	869.13	529.67	494.01	587.03
chr14	89626101	89627079	979	7.80687	8.07776	7.47309	0.0604416	0.00407532	0.303209	213.99	218.06	297.87	273.99	383.62	233.54	122.24	237.21	114.5	177.8	213.95	200.35
chr18	12279132	12279512	381	4.62887	2.54091	5.44836	-0.0401281	0.00407806	0.303209	11.89	7.97	2.13	6.39	0.94	5.6	171.72	6.95	62.45	13.63	6.01	1.22
chr11	123480391	123480905	515	5.07227	4.54133	5.45952	-0.0413332	0.0040839	0.303209	18.82	35.5	27.66	23.96	27.37	6.4	61.12	56.48	20.82	44.6	45.68	35.32
chr6	163745809	163746307	499	4.11517	2.10549	4.92391	-0.0408175	0.00408442	0.303209	0.99	9.42	5.67	2.4	0.94	6.4	93.14	4.34	67.66	4.34	9.62	3.04
chr1	89277757	89278151	395	6.30381	6.66226	5.82575	0.0446483	0.00409614	0.303839	84.21	76.79	140.43	117.42	116.08	72.78	17.46	94.71	72.86	68.14	42.07	45.06
chr16	17360564	17361364	801	8.51257	8.1666	8.79141	-0.0558465	0.00410143	0.30399	213.99	322.38	253.9	304.34	377.48	251.93	259.04	328.45	556.87	377.89	420.69	715.52
chr1	202129812	202130739	928	5.38139	4.76908	5.8099	-0.040435	0.00413644	0.305658	43.59	34.77	16.31	23.96	27.37	17.6	64.03	57.35	98.88	61.33	31.25	23.75
chr22	29821222	29821817	596	4.58316	2.57269	5.392	-0.0403241	0.00414235	0.305658	0.99	2.9	9.22	11.98	6.61	4	128.06	16.51	88.47	8.67	9.62	0.61
chr3	66376671	66376912	242	3.17123	1.34206	3.95244	-0.0416423	0.00414284	0.305658	0	5.07	4.26	1.6	1.89	2.4	46.57	2.61	36.43	1.24	3.61	2.44
chr16	62644026	62644512	487	4.59069	3.64962	5.15546	-0.0389705	0.00414503	0.305658	6.93	16.66	9.22	26.36	11.32	4.8	64.03	31.28	52.04	48.94	8.41	9.13
chr2	232365463	232366054	592	4.42683	3.27053	5.06034	-0.0403761	0.00414571	0.305658	12.88	10.87	8.51	10.38	5.66	9.6	98.96	28.67	46.84	15.49	8.41	1.83
chr13	20489271	20489503	233	3.07021	1.37228	3.82875	-0.0414996	0.00414687	0.305658	2.97	2.17	0	7.99	0	2.4	37.84	1.74	10.41	1.86	6.01	27.4
chr2	655689	656025	337	3.63886	2.4742	4.27478	-0.0399027	0.0041505	0.305658	2.97	3.62	4.26	6.39	3.3	12.8	11.64	16.51	57.25	19.2	2.4	9.13
chr19	10797498	10798246	749	6.24717	5.70998	6.63771	-0.0422319	0.00415323	0.305658	64.39	65.2	53.19	49.53	45.77	35.99	75.67	64.3	166.54	84.87	165.87	40.19
chr17	72465514	72465912	399	4.19759	1.60676	5.0726	-0.0356793	0.00415335	0.305658	8.92	5.07	0	0	1.89	2.4	96.05	5.21	88.47	4.34	6.01	1.83
chr2	150133614	150133947	334	3.53433	0.886581	4.41437	-0.0353274	0.00416232	0.305885	2.97	0.72	2.13	1.6	0.47	3.2	64.03	0	57.25	0.62	3.61	2.44
chr2	223469325	223469688	364	3.79019	0	4.74368	-0.0242889	0.00416393	0.305885	0	1.45	1.42	0	0	2.4	78.58	4.34	72.86	4.96	0	0
chr3	98555751	98556837	1087	5.60648	4.93145	6.06452	-0.0384402	0.00416624	0.305885	41.61	38.4	14.18	39.14	27.37	22.39	87.32	29.54	36.43	70.62	150.25	27.4
chr11	47564962	47566524	1563	9.75469	9.63686	9.86361	-0.0639017	0.00418548	0.307056	787.59	838.9	786.52	739.69	808.29	815.78	788.76	910.62	1066.89	939.77	901.48	982.24
chr2	136253676	136253970	295	6.54509	6.19128	6.82899	-0.0544979	0.00419498	0.307512	58.45	82.59	92.2	68.7	90.12	46.39	125.15	99.93	109.29	83.63	102.17	161.98
chr4	138190368	138191372	1005	8.08806	8.26544	7.88577	0.0735922	0.00419861	0.307538	338.81	270.22	282.27	349.87	301.99	303.12	232.84	251.12	213.38	277.53	254.82	189.38
chr9	35510570	35511410	841	4.95717	2.0518	5.85753	-0.0324814	0.00420944	0.307969	9.91	5.8	0.71	3.2	0.47	4.8	218.29	4.34	119.7	4.34	0	1.22
chr1	115641635	115643048	1414	6.20794	5.43146	6.70998	-0.038022	0.00421262	0.307969	94.11	30.43	27.66	39.14	42	25.59	128.06	61.69	270.63	86.73	43.27	37.76
chr9	113559032	113559467	436	4.21687	2.45795	4.98625	-0.0410214	0.00421438	0.307969	8.92	6.52	4.96	5.59	3.77	3.2	96.05	7.82	72.86	4.96	2.4	6.09
chr2	10043047	10044768	1722	11.4177	11.1536	11.6408	-0.0662602	0.00421995	0.30805	2531.18	3079.59	2242.55	1720.61	1954.42	2140.24	3955.43	3046.42	4470.54	2355.32	2223.66	3107.49
chr3	55416337	55416787	451	3.75646	0.821892	4.65888	-0.0324562	0.00422207	0.30805	1.98	2.17	0.71	0	0.94	4.8	66.94	3.48	78.07	2.48	0	0.61
chr15	33067776	33068559	784	6.23592	5.72787	6.61091	-0.0428255	0.00422969	0.308365	50.52	33.32	35.46	46.33	52.38	99.97	84.41	131.21	150.93	56.37	66.11	97.43
chr5	149805888	149806316	429	4.50489	3.69316	5.02122	-0.0378396	0.00424604	0.308816	22.79	11.59	5.67	13.58	10.38	13.6	75.67	18.25	41.63	27.88	19.23	12.18
chr4	1752322	1753422	1101	6.68863	6.26457	7.01594	-0.0488334	0.00424813	0.308816	48.54	76.07	92.2	103.84	54.26	86.38	87.32	146.85	213.38	77.44	133.42	118.14
chr14	93347460	93348163	704	4.75333	4.09143	5.20535	-0.0381604	0.00425162	0.308816	11.89	16.66	9.22	11.98	24.54	27.99	20.37	26.94	36.43	29.12	82.94	25.58
chr4	2393322	2394138	817	6.63395	6.95119	6.22669	0.0474863	0.00425194	0.308816	70.34	74.62	104.26	139.79	172.7	180.75	61.12	97.32	88.47	70	70.92	61.5
chr1	14672080	14672346	267	3.73856	2.97117	4.23683	-0.0378244	0.00425275	0.308816	3.96	5.07	4.96	8.79	12.27	12	23.28	13.03	15.61	22.3	6.01	32.88
chr2	98465787	98466029	243	6.86599	6.57637	7.10708	-0.0602615	0.00425568	0.308816	96.1	107.22	119.15	73.49	101.45	75.18	165.9	119.91	83.27	117.7	185.1	155.28
chr5	132447128	132447716	589	4.92705	4.39679	5.31394	-0.0452592	0.00425939	0.308845	25.76	26.08	19.86	19.97	17.93	16.8	40.75	30.41	72.86	39.03	30.05	25.58
chr6	39190035	39190243	209	3.89305	2.98191	4.44714	-0.0377728	0.00426556	0.309018	7.93	4.35	5.67	12.78	7.08	9.6	43.66	19.12	36.43	9.91	12.02	9.74
chr6	83430695	83431293	599	5.00526	3.9846	5.59705	-0.038604	0.00426978	0.309018	17.83	23.18	15.6	7.99	10.38	19.99	107.69	33.02	109.29	19.2	7.21	14.01
chr1	235366870	235368071	1202	9.44914	9.31751	9.56976	-0.0671833	0.00427253	0.309018	682.58	707.05	590.07	608.69	609.64	630.23	876.07	681.23	749.43	753.93	751.23	747.79
chr3	161104568	161105547	980	7.6133	7.27932	7.88432	-0.0573841	0.00427498	0.309018	126.81	154.31	130.5	149.38	151.94	219.14	229.93	226.79	307.06	286.83	241.6	125.44
chr2	181791344	181791785	442	3.8912	2.5034	4.58528	-0.0405552	0.00429266	0.309459	4.95	10.14	2.84	8.79	3.3	4	98.96	6.08	15.61	14.87	1.2	7.31
chr2	191377295	191377591	297	4.47773	3.23454	5.13543	-0.0396295	0.00429402	0.309459	6.93	8.69	6.38	12.78	13.68	8	69.85	3.48	104.09	8.67	12.02	12.79
chr11	133082770	133083310	541	5.00849	3.97039	5.60594	-0.0385887	0.00429634	0.309459	23.78	10.14	18.44	19.97	11.32	10.4	87.32	33.89	124.9	28.5	3.61	14.01
chr18	75408917	75409267	351	3.9627	1.38874	4.83617	-0.034972	0.00429664	0.309459	9.91	2.17	0	0	2.83	0.8	81.5	6.08	72.86	3.1	4.81	3.04
chr6	154249517	154250372	856	6.15007	5.77118	6.44986	-0.0546029	0.00429763	0.309459	54.49	68.1	46.1	50.32	62.28	46.39	130.97	68.64	98.88	96.02	70.92	59.07
chr8	66503326	66503588	263	4.51058	3.96214	4.90701	-0.039925	0.00430275	0.309469	17.83	24.63	14.18	9.59	13.68	13.6	49.48	17.38	20.82	37.79	19.23	35.32
chr12	40201928	40203347	1420	7.58947	7.84336	7.28116	0.0617157	0.00430439	0.309469	195.16	197.05	231.21	253.22	318.97	182.35	136.8	150.32	104.09	197.62	201.93	142.49
chr7	50962947	50963381	435	4.19477	2.01947	5.02552	-0.0381495	0.00430791	0.309484	5.94	6.52	2.13	5.59	0.94	3.2	98.96	5.21	83.27	4.96	1.2	1.83
chr9	93596479	93596888	410	5.53009	6.08365	4.6204	0.0378379	0.00431564	0.309802	122.84	63.03	26.24	74.29	108.53	12	23.28	32.15	10.41	55.14	14.42	12.18
chr13	66659348	66660532	1185	9.04089	9.23294	8.81928	0.0711375	0.00431929	0.309826	646.91	478.85	575.89	524.81	788	595.84	392.92	506.58	374.71	449.75	563.73	422.61
chr18	24922558	24923704	1147	7.89061	8.16344	7.55386	0.0570758	0.0043332	0.310586	256.59	162.27	275.89	269.2	394	362.3	177.54	232	119.7	175.32	210.35	212.52
chr17	77494469	77495444	976	7.88699	8.07945	7.66486	0.0712299	0.00434043	0.310695	225.87	257.18	304.96	242.04	313.78	279.13	171.72	247.64	176.95	193.28	236.79	191.21
chr7	148962599	148964171	1573	8.82442	9.07964	8.51414	0.0608787	0.00435044	0.310695	599.36	547.68	508.51	475.29	434.11	681.42	311.43	430.98	166.54	361.79	435.12	487.77
chr3	67647319	67647832	514	4.4671	2.21684	5.30691	-0.0372458	0.00435214	0.310695	5.94	5.8	3.55	4.79	1.42	6.4	151.35	7.82	72.86	1.24	1.2	3.04
chr17	48412967	48414454	1488	8.7119	8.95783	8.41525	0.0604443	0.00435229	0.310695	533.98	297.02	510.64	432.15	595.48	614.24	273.59	401.44	348.69	229.21	407.47	387.9
chr14	90428741	90428996	256	3.4215	2.52138	3.97158	-0.0372927	0.0043526	0.310695	5.94	5.8	5.67	7.19	4.25	5.6	32.02	13.9	20.82	8.67	12.02	6.7
chr4	99874572	99875260	689	4.24964	4.73532	3.5121	0.0378706	0.00435703	0.310695	34.67	19.56	17.02	22.37	48.6	17.6	5.82	14.77	5.2	13.01	14.42	15.22
chr22	11066209	11066544	336	2.88511	1.47242	3.58501	-0.0397885	0.00436128	0.310695	6.93	2.17	2.13	0.8	1.42	3.2	2.91	12.16	41.63	6.81	3.61	4.87
chr5	181224914	181225183	270	8.13825	7.78688	8.42059	-0.0516294	0.0043634	0.310695	183.28	270.94	258.16	234.85	196.29	181.55	209.56	439.67	208.17	585.42	332.95	280.12
chr22	29719934	29720980	1047	5.26918	4.74454	5.65308	-0.0436437	0.00436688	0.310695	21.79	34.77	28.37	19.97	31.14	24.79	46.57	64.3	88.47	35.93	25.24	41.41
chr6	134938898	134939310	413	4.76044	4.18165	5.17239	-0.0388742	0.00436794	0.310695	27.74	18.84	9.93	5.59	23.59	23.19	40.75	41.71	31.23	24.16	48.08	30.45
chr12	65556740	65557192	453	5.59878	4.78695	6.11515	-0.0371534	0.00438099	0.311318	15.85	20.28	30.5	28.76	35.86	34.39	87.32	38.23	192.56	35.31	18.03	44.45
chr11	117817389	117818025	637	8.71949	8.97752	8.40504	0.0560514	0.00438335	0.311318	319	547.68	631.2	363.45	604.92	558.25	346.36	237.21	463.19	354.35	409.87	222.88
chr2	229586781	229587482	702	4.09735	2.69709	4.79436	-0.0398176	0.00439836	0.312147	11.89	10.14	4.96	1.6	4.72	5.6	61.12	16.51	72.86	11.77	2.4	1.83
chr1	13667403	13668440	1038	9.89984	10.0763	9.69872	0.0718207	0.00441634	0.313185	998.6	1060.58	1178.01	1162.25	1062.62	1015.73	809.13	875	515.23	855.52	1090.19	840.96
chr8	80135254	80135499	246	6.16813	5.83497	6.4386	-0.0511685	0.004425	0.313561	57.46	47.09	67.38	76.68	57.09	36.79	75.67	121.65	46.84	73.72	109.38	93.17
chr2	89159545	89160079	535	3.54966	2.60121	4.11702	-0.0377629	0.00443386	0.313589	5.94	4.35	4.26	3.2	12.27	6.4	2.91	10.43	20.82	44.6	16.83	8.53
chr16	25019052	25019545	494	8.41957	8.59771	8.21629	0.0719082	0.00443461	0.313589	391.32	360.77	419.15	386.62	372.29	394.3	273.59	324.11	197.77	296.74	378.62	313.61
chr6	37583124	37583953	830	9.20713	8.98879	9.39673	-0.0696127	0.00443787	0.313589	397.26	441.18	665.25	586.32	551.13	407.09	663.6	615.19	629.73	604.63	712.77	818.43
chr2	234564734	234565785	1052	7.15707	7.47906	6.74193	0.0464934	0.00444317	0.313589	104.02	158.65	155.32	145.38	280.75	226.34	157.17	149.45	67.66	73.1	94.96	99.87
chr6	42226874	42227184	311	3.83539	1.38217	4.69727	-0.0352117	0.00444435	0.313589	6.93	5.07	1.42	0	1.42	0.8	81.5	4.34	62.45	4.34	1.2	1.83
chr16	87926117	87926815	699	8.25274	7.98615	8.47766	-0.0637631	0.00444551	0.313589	265.5	340.49	260.28	210.88	274.62	169.56	451.13	334.53	317.47	379.75	265.64	390.34
chr3	46105150	46105967	818	5.9576	4.97654	6.53619	-0.0379296	0.00445001	0.313603	34.67	19.56	42.55	40.74	16.99	34.39	23.28	252.85	36.43	39.65	135.82	68.81
chr1	9362179	9363679	1501	7.51398	7.10849	7.83014	-0.0478278	0.00445415	0.313603	95.11	231.82	152.48	91.06	104.75	152.76	171.72	203.33	317.47	291.16	236.79	144.93
chr17	57463156	57463611	456	4.66889	3.98446	5.1312	-0.0374189	0.00445577	0.313603	30.71	13.76	8.51	15.18	13.21	13.6	66.94	18.25	41.63	29.74	36.06	17.66
chr1	81801306	81802307	1002	4.90954	3.84253	5.51617	-0.0377918	0.00446389	0.313939	16.84	16.66	8.51	13.58	13.68	16.8	110.6	24.33	104.09	20.44	7.21	7.92
chr10	104324293	104324603	311	6.61154	6.33652	6.84242	-0.0663946	0.00446888	0.314054	75.29	79.69	88.65	93.46	85.41	62.38	98.96	112.96	161.33	105.31	100.97	109
chr2	126467249	126468047	799	5.86528	5.16159	6.33621	-0.0367058	0.0044788	0.314514	46.56	47.81	25.53	29.56	45.3	19.99	34.93	114.7	52.04	49.56	205.54	28.01
chr1	100538613	100540314	1702	6.96444	6.49719	7.31681	-0.0449622	0.00448653	0.314514	104.02	119.53	73.76	98.25	89.65	56.79	180.45	140.76	312.26	131.95	94.96	96.21
chr16	65121886	65122576	691	4.38697	2.17502	5.22221	-0.0368055	0.00448829	0.314514	6.93	8.69	6.38	1.6	1.89	1.6	69.85	19.99	124.9	5.58	0	3.65
chr18	28177078	28178262	1185	5.45696	3.82519	6.20311	-0.0394534	0.00448888	0.314514	16.84	16.66	14.89	4.79	17.46	14.4	174.63	40.84	197.77	16.11	6.01	6.7
chr9	12784514	12785488	975	5.08852	3.1605	5.88529	-0.0383817	0.00449972	0.315037	14.86	6.52	8.51	9.59	3.77	10.4	128.06	10.43	197.77	11.15	4.81	2.44
chr10	34758364	34758847	484	3.62	0.380876	4.54151	-0.0284364	0.00450509	0.315178	0	0	1.42	3.2	0	3.2	69.85	5.21	57.25	6.19	0	1.22
chr2	10035868	10036648	781	6.99935	6.66357	7.27155	-0.0541905	0.00450969	0.315263	137.7	86.93	111.35	75.89	115.6	80.78	247.4	169.44	104.09	117.7	153.85	134.58
chr9	136057596	136058244	649	5.70241	5.19137	6.07901	-0.0406959	0.00453421	0.315693	66.38	28.25	24.11	51.12	22.18	27.19	90.23	54.74	83.27	82.39	46.88	48.11
chr6	135176574	135176848	275	5.95861	5.64576	6.21557	-0.0557818	0.00454033	0.315693	30.71	58.68	64.54	47.93	56.15	42.39	69.85	72.99	67.66	73.72	69.71	91.95
chr17	4534094	4534767	674	5.29534	4.77254	5.67827	-0.0416532	0.00454069	0.315693	24.77	34.05	29.08	24.76	19.35	31.99	75.67	65.17	62.45	26.64	48.08	29.23
chr3	53170177	53170961	785	7.71561	7.52623	7.88299	-0.0710126	0.00454407	0.315693	189.22	173.14	148.94	203.69	209.5	181.55	235.75	219.84	260.22	229.21	230.78	240.54
chr7	101117281	101117745	465	4.68041	2.43371	5.5198	-0.036005	0.00454469	0.315693	13.87	2.9	6.38	2.4	0.47	6.4	174.63	14.77	62.45	16.73	0	6.7
chrX	119502601	119503369	769	5.49051	4.96803	5.87327	-0.0394701	0.00454542	0.315693	31.7	36.22	46.81	26.36	9.91	36.79	66.94	85.15	57.25	55.14	34.86	52.37
chr21	45550547	45551241	695	8.2267	7.98755	8.4318	-0.0661648	0.00454652	0.315693	195.16	283.26	281.56	297.95	271.32	193.55	355.09	325.84	307.06	277.53	355.78	450.62
chr4	56723477	56723787	311	3.47536	2.79847	3.93426	-0.0363571	0.00454787	0.315693	6.93	13.04	5.67	4.79	3.3	8	8.73	25.2	15.61	17.97	10.82	13.4
chr12	52904973	52905350	378	4.24663	2.47859	5.01758	-0.038813	0.00455545	0.315693	6.93	10.87	3.55	5.59	3.3	3.2	84.41	4.34	88.47	7.43	3.61	6.09
chr2	181461057	181461309	253	8.24204	7.96442	8.47477	-0.0613731	0.00455609	0.315693	212.01	184.73	197.16	321.12	270.84	312.72	392.92	251.99	327.87	353.11	460.36	348.32
chr19	19202778	19203925	1148	9.1573	9.3213	8.97223	0.0708562	0.00455687	0.315693	660.78	730.96	589.36	563.95	582.27	711.01	520.99	563.06	364.3	476.39	514.45	574.24
chr2	237661889	237663257	1369	8.12148	7.88666	8.32338	-0.0661071	0.00455689	0.315693	274.42	273.11	231.21	208.49	251.97	180.75	340.53	241.56	270.63	400.19	292.08	376.94
chr11	1868683	1869262	580	4.7825	4.13344	5.22856	-0.0367648	0.00456035	0.315693	17.83	12.32	9.93	42.34	8.49	14.4	58.21	45.18	31.23	35.93	30.05	24.36
chr10	20598643	20599088	446	3.97543	1.73178	4.81447	-0.0360507	0.00456832	0.315693	10.9	5.07	1.42	1.6	0.94	0	72.76	5.21	78.07	3.72	4.81	4.26
chr16	57061042	57061660	619	4.97381	4.18548	5.4807	-0.0363541	0.00457115	0.315693	18.82	23.18	13.48	18.37	11.32	23.99	81.5	26.07	93.68	30.97	16.83	18.88
chr9	92946955	92948008	1054	7.15347	6.85241	7.40242	-0.0634341	0.00457319	0.315693	103.03	115.19	121.28	125.41	113.25	115.17	168.81	155.54	270.63	167.88	128.61	123.62
chrX	2357686	2358588	903	6.35241	6.76958	5.76318	0.0382931	0.00457524	0.315693	93.12	60.85	73.05	119.02	83.05	225.54	34.93	94.71	41.63	54.52	30.05	70.03
chr10	99470401	99470606	206	2.86995	3.43598	1.92528	0.0365181	0.00457658	0.315693	11.89	5.07	13.48	13.58	11.32	9.6	0	7.82	5.2	3.1	2.4	4.26
chr7	139681989	139683019	1031	5.48578	4.729	5.97961	-0.0361776	0.00458818	0.31626	36.66	42.02	18.44	26.36	10.85	24.79	136.8	23.46	83.27	46.46	67.31	21.31
chr7	33807881	33808567	687	3.81015	1.61856	4.64291	-0.0363526	0.00461034	0.317372	0	5.8	4.96	4.79	0.47	2.4	81.5	1.74	52.04	4.34	4.81	5.48
chr4	107824368	107825462	1095	5.7429	4.93458	6.25786	-0.0360221	0.00461224	0.317372	25.76	32.6	37.59	27.16	23.59	36.79	195.01	61.69	124.9	29.12	21.64	26.79
chr14	72531327	72531690	364	4.60435	5.02226	4.01363	0.0390918	0.0046145	0.317372	16.84	44.19	31.91	30.35	26.9	44.79	11.64	24.33	10.41	12.39	16.83	21.31
chr20	23125695	23125967	273	3.86225	2.63246	4.51633	-0.0377723	0.00461888	0.317419	10.9	6.52	4.96	3.99	2.83	8	58.21	5.21	46.84	16.73	2.4	7.92
chr6	151240911	151241589	679	5.1585	4.50229	5.60788	-0.0373731	0.0046223	0.317419	20.8	19.56	17.02	18.37	33.03	27.19	96.05	40.84	67.66	33.45	14.42	40.19
chr3	170221886	170223541	1656	9.64532	9.52146	9.75938	-0.0640641	0.00462871	0.317419	617.19	815	747.52	722.91	782.34	724.61	925.55	901.94	785.86	833.22	885.86	867.76
chr9	91071341	91071908	568	3.82346	1.91389	4.61742	-0.0378144	0.00462874	0.317419	8.92	1.45	2.84	4.79	1.42	3.2	66.94	8.69	62.45	4.34	1.2	3.65
chr9	116233936	116234470	535	4.34766	1.60228	5.23586	-0.0317142	0.00464211	0.318084	3.96	2.9	4.96	4.79	0	1.6	130.97	2.61	83.27	6.81	0	2.44
chr19	11406189	11406906	718	6.22498	5.9013	6.48918	-0.0554601	0.00464547	0.318084	65.38	76.07	56.74	39.94	45.3	75.18	90.23	96.45	104.09	79.3	72.12	96.82
chr3	177516097	177516583	487	3.85851	1.92776	4.6557	-0.0376346	0.00464864	0.318084	5.94	4.35	4.26	3.2	1.89	3.2	78.58	8.69	57.25	1.86	1.2	3.65
chr17	50541652	50542691	1040	10.4566	10.5667	10.3375	0.0618506	0.00466049	0.318321	1446.39	1651	1421.98	1368.34	1457.56	1754.74	1277.73	1342.48	1269.86	1286.69	1215.2	1371.36
chr17	1476559	1476767	209	6.04119	5.71756	6.30536	-0.0566243	0.00466199	0.318321	44.58	48.54	70.21	48.73	55.68	47.99	98.96	62.56	83.27	89.83	57.69	82.21
chr9	136345620	136346251	632	4.86154	3.75806	5.47941	-0.0368623	0.00466233	0.318321	23.78	14.49	11.35	14.38	5.19	12	34.93	27.81	166.54	13.01	13.22	12.18
chr5	88836353	88836879	527	5.28349	5.64886	4.793	0.0482686	0.00468538	0.319555	60.43	50.71	56.03	47.13	44.35	42.39	20.37	36.49	5.2	35.93	36.06	32.27
chr16	87717840	87718167	328	5.87898	5.21663	6.33121	-0.0359976	0.00469009	0.319555	72.32	43.47	14.89	54.32	16.51	21.59	81.5	29.54	93.68	122.66	58.9	96.82
chr19	13116287	13117678	1392	9.9622	10.1058	9.80277	0.0683565	0.00469276	0.319555	1108.57	1184.46	1053.9	1173.44	961.64	1129.3	832.42	974.92	692.18	934.2	1078.17	847.05
chr12	125330853	125331504	652	4.75908	3.67676	5.37047	-0.0365349	0.00469406	0.319555	17.83	10.14	14.18	8.79	16.99	8.8	23.28	39.97	145.72	22.92	9.62	6.7
chr3	64321768	64322035	268	2.99459	0	3.93099	-0.0252611	0.00472121	0.321169	1.98	0.72	1.42	0	0	0	40.75	0.87	46.84	1.86	1.2	0
chr19	51644881	51645266	386	7.36558	6.86562	7.73617	-0.039736	0.00473393	0.321592	63.4	57.96	154.61	222.87	87.29	113.57	302.7	242.43	197.77	186.47	108.18	241.75
chr7	98354515	98354873	359	4.45952	1.89798	5.33184	-0.0326261	0.00473838	0.321592	8.92	5.07	0.71	3.99	0.47	3.2	157.17	11.3	67.66	3.1	0	2.44
chr2	10006468	10006989	522	4.45352	3.96798	4.81615	-0.0404435	0.00473993	0.321592	16.84	7.97	16.31	18.37	18.4	16	29.11	40.84	26.02	21.68	28.85	22.53
chr14	69317031	69317627	597	4.93322	3.02211	5.72742	-0.0370116	0.00474118	0.321592	13.87	12.32	4.26	11.18	4.72	2.4	209.56	20.85	72.86	3.72	4.81	6.09
chr10	77531315	77531960	646	4.63133	3.66389	5.20528	-0.0357169	0.00474663	0.321729	17.83	15.94	17.73	16.77	3.77	4	55.3	19.99	93.68	15.49	18.03	18.88
chr7	78019097	78020836	1740	8.99968	8.79809	9.17652	-0.0692523	0.00475291	0.321921	384.38	452.78	409.93	457.71	460.53	505.47	681.07	596.08	723.41	467.72	504.83	498.73
chr1	58391959	58392869	911	7.85795	8.23072	7.35397	0.0397103	0.00476459	0.322475	303.15	265.15	341.13	424.96	294.44	173.55	78.58	96.45	166.54	366.12	150.25	123.62
chr15	78437499	78438863	1365	10.7201	10.8453	10.5831	0.0653515	0.00477338	0.322475	1776.28	2158.83	1773.05	1590.41	1668.95	2070.65	1399.97	1617.92	1483.24	1466.97	1554.15	1681.93
chr18	31500221	31500735	515	5.12023	4.5205	5.54259	-0.0379474	0.00477372	0.322475	26.75	13.76	20.57	31.95	25.48	19.19	40.75	61.69	88.47	41.51	19.23	28.01
chr19	50357096	50359227	2132	11.1636	11.316	10.9932	0.0690235	0.00477488	0.322475	2608.45	2840.53	2526.24	2143.98	2360.69	2816.86	1557.14	2525.07	1837.14	2041.24	1982.06	2287.23
chr1	31170697	31171162	466	4.84591	3.16932	5.60052	-0.0376414	0.004785	0.322925	11.89	5.07	5.67	11.98	8.97	10.4	183.36	6.08	72.86	16.11	6.01	6.7
chr6	1313673	1313953	281	3.95047	2.81878	4.57678	-0.0362701	0.00479807	0.32341	16.84	5.07	7.09	2.4	6.13	4.8	58.21	9.56	46.84	6.81	12.02	9.74
chr16	21708427	21708898	472	5.92865	6.20899	5.58037	0.0558121	0.0047991	0.32341	88.17	58.68	60.99	78.28	74.55	83.18	43.66	63.43	31.23	52.04	52.89	43.84
chr3	182182718	182182964	247	3.22732	0.382509	4.12324	-0.0301616	0.00480589	0.323635	4.95	0	0	2.4	0.47	0	29.11	6.95	62.45	0.62	3.61	1.83
chr4	153252243	153252400	158	5.92685	5.5994	6.19355	-0.0540128	0.00481201	0.323814	53.5	37.67	54.61	44.73	60.4	39.99	104.78	53.87	57.25	78.06	73.32	71.86
chr4	5710977	5711550	574	4.99106	3.96157	5.58572	-0.0358163	0.00481668	0.323821	13.87	33.32	14.89	7.99	6.61	16.8	96.05	23.46	114.5	18.58	27.65	7.92
chr6	105646288	105646829	542	4.77973	3.29834	5.49505	-0.0375621	0.00482621	0.323821	9.91	13.76	11.35	7.19	8.02	8.8	29.11	10.43	187.36	11.77	25.24	6.7
chr9	133658566	133659036	471	4.01497	2.65885	4.70147	-0.0371088	0.00482985	0.323821	2.97	10.87	9.93	6.39	6.13	1.6	61.12	9.56	67.66	8.67	2.4	6.7
chr17	4733158	4733805	648	9.20696	9.01845	9.37365	-0.0686318	0.0048305	0.323821	541.9	515.08	555.32	448.93	628.04	422.29	634.5	649.08	681.77	633.74	554.11	826.96
chr22	19755743	19756144	402	5.20007	4.73233	5.55273	-0.0425156	0.00483245	0.323821	37.65	31.15	21.99	23.17	31.14	14.4	61.12	59.96	52.04	37.17	38.46	32.88
chr20	52984336	52984516	181	3.30926	2.37672	3.87101	-0.0351766	0.0048329	0.323821	3.96	9.42	4.96	3.2	8.02	1.6	14.55	14.77	20.82	10.53	21.64	5.48
chr5	133610924	133612973	2050	8.64022	8.42328	8.82877	-0.0666623	0.00483851	0.323965	381.41	318.03	389.36	251.62	340.21	379.1	593.75	477.9	385.12	378.51	400.26	492.64
chr1	169855321	169855514	194	2.36169	3.16117	0.415661	0.037313	0.00484493	0.324073	21.79	0	6.38	14.38	4.72	6.4	0	4.34	0	1.24	1.2	1.22
chr17	80856486	80856785	300	4.00026	2.78313	4.65089	-0.0364324	0.00484705	0.324073	9.91	5.8	9.22	7.19	5.19	4	69.85	8.69	52.04	8.67	7.21	4.26
chr1	13737488	13737704	217	4.1648	3.55039	4.59434	-0.036655	0.00485565	0.324191	5.94	18.84	7.09	11.18	16.04	11.2	23.28	18.25	31.23	34.07	19.23	18.88
chr17	43832268	43833957	1690	7.83224	7.57007	8.05401	-0.0633369	0.00485574	0.324191	191.2	197.77	217.73	150.97	242.53	139.96	282.32	272.84	327.87	226.12	268.04	217.4
chr1	182459919	182460382	464	4.2857	4.76857	3.55469	0.0349163	0.00486334	0.324373	19.81	25.36	21.28	34.35	44.35	18.4	14.55	27.81	10.41	7.43	3.61	6.7
chr9	74322684	74323209	526	4.73756	4.1211	5.1681	-0.036142	0.00486541	0.324373	13.87	31.15	13.48	10.38	17.93	17.6	66.94	37.36	26.02	21.68	16.83	46.89
chr2	210225002	210225520	519	4.50321	3.64793	5.03651	-0.0348508	0.00487698	0.324501	22.79	9.42	17.73	8.79	8.49	8	58.21	17.38	67.66	21.06	20.43	12.18
chr16	71422106	71422333	228	4.216	3.67415	4.60899	-0.0380094	0.0048771	0.324501	16.84	10.87	7.8	15.18	9.91	16	40.75	18.25	20.82	28.5	19.23	18.88
chr16	70346321	70347397	1077	10.3161	10.4218	10.2021	0.0564102	0.00488033	0.324501	1400.82	1443.08	1407.8	1347.57	1305.15	1326.05	1158.4	1212.14	957.6	1251.38	1257.27	1231.3
chr2	73970305	73971527	1223	8.69725	8.53601	8.84228	-0.0683206	0.00488569	0.324501	312.06	355.7	410.64	372.24	410.99	365.5	488.97	492.68	353.9	427.45	451.94	538.92
chr3	53493937	53495113	1177	6.09659	5.52002	6.50741	-0.0380017	0.00488891	0.324501	39.63	46.36	51.06	35.95	78.33	23.99	93.14	93.84	176.95	55.75	82.94	43.24
chr1	220527222	220529534	2313	7.55036	7.13383	7.87319	-0.0453848	0.00489402	0.324501	101.05	171.69	188.65	145.38	154.3	81.58	369.64	134.68	312.26	175.94	218.76	195.47
chr6	7099977	7100659	683	6.54175	6.24258	6.78942	-0.0596928	0.00489596	0.324501	76.28	85.48	90.78	59.91	67.48	74.38	104.78	99.06	156.13	94.16	85.34	124.23
chr6	25556479	25556927	449	4.736	5.11522	4.2201	0.0388459	0.00489611	0.324501	54.49	31.88	36.17	27.16	25.48	32.79	11.64	19.12	26.02	20.44	8.41	26.18
chr11	115925021	115925465	445	4.25718	3.46679	4.76491	-0.0347657	0.00490096	0.324501	18.82	15.94	2.13	18.37	7.08	4	37.84	33.89	26.02	30.97	22.84	11.57
chr6	56938588	56939087	500	4.19121	2.10575	5.01038	-0.0352935	0.00490202	0.324501	6.93	2.17	2.84	3.2	1.89	8.8	113.51	11.3	62.45	3.1	1.2	1.83
chr7	538227	538558	332	4.28445	1.85427	5.14399	-0.0328073	0.00491118	0.324695	8.92	4.35	2.84	3.2	0	2.4	139.71	1.74	57.25	7.43	4.81	1.22
chr13	40401983	40402732	750	6.62978	6.34647	6.86649	-0.0586444	0.00491933	0.324695	89.16	92.73	58.16	75.09	101.92	71.18	130.97	120.78	109.29	126.38	125.01	87.69
chr7	2637476	2638088	613	8.34921	8.02089	8.61649	-0.0521823	0.00492408	0.324695	137.7	311.51	220.57	374.64	336.43	177.55	436.58	367.55	343.49	402.67	353.38	451.23
chr10	60282495	60283336	842	7.55421	7.06986	7.91619	-0.039591	0.00492633	0.324695	214.98	99.25	161.7	193.31	50.49	86.38	224.11	126.86	312.26	241.6	270.44	274.03
chr9	127578867	127579369	503	5.52505	4.07981	6.23237	-0.0370532	0.00492676	0.324695	17.83	26.8	17.73	12.78	4.72	21.59	293.97	38.23	67.66	19.2	16.83	15.22
chr17	40311572	40311922	351	5.23972	4.68603	5.63887	-0.0381492	0.00492909	0.324695	30.71	21.73	18.44	41.54	21.23	20.79	98.96	31.28	52.04	43.36	27.65	45.67
chr14	62097839	62098161	323	3.49175	4.10513	2.40299	0.0352666	0.00492924	0.324695	22.79	10.87	4.96	23.96	25.48	15.2	0	2.61	5.2	13.01	3.61	7.31
chr7	94301065	94301378	314	4.18546	2.41468	4.95688	-0.0365848	0.00493672	0.324958	7.93	2.17	3.55	6.39	2.36	9.6	119.33	7.82	41.63	2.48	10.82	4.26
chr22	39449710	39450107	398	7.73757	7.26899	8.09069	-0.0397552	0.00494653	0.325361	129.78	142.71	182.98	151.77	140.61	177.55	247.4	172.91	140.52	124.52	479.59	470.72
chr2	85005730	85006509	780	7.67439	7.88144	7.43255	0.0653869	0.00495449	0.325361	231.82	182.56	232.62	270.79	233.1	263.93	154.26	190.29	135.31	217.44	182.7	156.5
chr9	35833775	35834117	343	7.31698	7.05791	7.53653	-0.0612215	0.00495683	0.325361	126.81	163.72	129.79	144.58	137.78	96.77	227.02	129.47	166.54	206.91	200.73	183.29
chr6	111552267	111552719	453	4.00681	2.18799	4.78632	-0.0363654	0.00495925	0.325361	8.92	5.8	3.55	2.4	1.89	4.8	64.03	13.9	72.86	9.29	0	5.48
chr11	1153822	1154646	825	5.17152	4.18492	5.75198	-0.035069	0.00496022	0.325361	27.74	10.87	18.44	11.18	21.71	19.19	177.54	15.64	67.66	31.59	10.82	20.1
chr11	3834528	3834821	294	6.21845	5.94945	6.44508	-0.0608784	0.00496435	0.325404	56.47	67.37	70.21	72.69	52.85	51.19	87.32	93.84	93.68	77.44	92.55	77.95
chr9	129567872	129570011	2140	6.99091	6.53753	7.33536	-0.0433615	0.00497137	0.325445	108.97	112.29	73.76	64.7	97.67	99.97	235.75	136.42	281.04	126.38	91.35	98.04
chr1	92563488	92564103	616	5.89583	6.23383	5.45359	0.0388164	0.00497475	0.325445	105.01	39.12	51.77	98.25	93.43	63.98	64.03	39.1	62.45	47.7	21.64	28.01
chr6	141554026	141555165	1140	6.94061	7.26148	6.52734	0.0458225	0.00497543	0.325445	176.34	134.02	126.95	196.5	142.03	144.76	90.23	68.64	57.25	176.56	91.35	69.42
chr7	74666767	74667865	1099	7.66873	7.98868	7.25699	0.0457445	0.0049875	0.326007	262.53	253.55	226.24	313.13	290.19	178.35	84.41	214.62	98.88	265.76	127.41	126.66
chr22	41888567	41889453	887	6.73935	7.06095	6.32486	0.0469659	0.00500179	0.326712	160.49	116.63	130.5	182.93	117.02	93.58	87.32	86.02	20.82	94.78	121.4	70.64
chr16	85859421	85859642	222	3.40612	2.69686	3.8795	-0.0343289	0.00500732	0.326845	13.87	5.8	6.38	3.99	5.66	3.2	14.55	20.85	15.61	13.01	6.01	18.27
chr18	3323926	3324270	345	4.05657	3.33796	4.53405	-0.0344265	0.00501466	0.327097	12.88	5.07	7.09	14.38	10.85	10.4	52.39	13.9	10.41	29.12	22.84	10.35
chr15	63233789	63234121	333	3.61319	2.62054	4.19569	-0.0345951	0.00502299	0.327249	3.96	11.59	4.96	5.59	5.19	5.6	52.39	11.3	15.61	17.35	7.21	6.09
chr9	77944872	77945136	265	4.41613	3.57816	4.94277	-0.0343321	0.005024	0.327249	8.92	10.14	8.51	5.59	21.71	16.8	17.46	25.2	78.07	13.63	27.65	22.53
chr8	142952010	142952662	653	4.83118	2.67065	5.66007	-0.0341273	0.00502749	0.327249	8.92	12.32	8.51	7.19	0.47	0.8	186.28	19.12	83.27	8.67	2.4	3.65
chr1	198837316	198837935	620	6.11802	6.46108	5.66706	0.0421511	0.0050396	0.327573	92.13	44.19	72.34	73.49	134.48	111.97	55.3	40.84	36.43	66.29	42.07	63.94
chr21	25501498	25502692	1195	6.60687	6.32503	6.84255	-0.0599075	0.00503986	0.327573	86.19	75.34	70.92	70.29	88.71	89.58	139.71	86.02	124.9	90.45	116.59	130.92
chr5	132677244	132677465	222	3.41256	0.696403	4.29839	-0.0303068	0.00504298	0.327573	1.98	0.72	1.42	0	0	5.6	52.39	1.74	57.25	1.86	3.61	1.22
chr2	217551419	217551918	500	4.29337	1.87169	5.15204	-0.0322728	0.00505291	0.327938	6.93	7.24	2.84	0.8	0.94	3.2	133.89	7.82	62.45	5.58	3.61	0
chr11	68684436	68684771	336	4.17169	3.19617	4.74841	-0.0343227	0.00505562	0.327938	13.87	9.42	12.06	2.4	10.85	6.4	40.75	30.41	57.25	11.15	15.63	6.09
chr17	72407365	72407839	475	4.82458	3.37954	5.53186	-0.0363182	0.00507123	0.328723	23.78	7.24	17.73	5.59	3.3	4.8	139.71	20.85	72.86	24.78	7.21	12.18
chr7	135186663	135187312	650	4.8257	4.33588	5.19071	-0.0381349	0.00509071	0.32932	38.64	18.84	15.6	19.17	11.32	17.6	49.48	45.18	31.23	31.59	34.86	26.79
chr4	985181	985411	231	7.33681	7.02227	7.5949	-0.0547003	0.00509327	0.32932	129.78	158.65	153.19	134.2	92.96	111.17	229.93	126.86	244.6	232.31	149.04	177.21
chrX	133414288	133416043	1756	7.32882	6.88746	7.66632	-0.0431112	0.00509902	0.32932	123.83	124.6	91.49	117.42	143.44	109.57	197.92	119.91	395.53	100.36	171.88	233.23
chr19	860494	861076	583	8.37972	8.18278	8.55297	-0.0666234	0.00510012	0.32932	329.9	331.07	265.25	245.23	328.88	243.14	416.21	352.78	405.94	389.04	308.91	380.6
chr14	69753830	69754256	427	3.86327	4.34494	3.13501	0.0345492	0.0051008	0.32932	29.72	19.56	12.77	22.37	23.12	14.4	0	14.77	10.41	13.01	7.21	7.31
chr17	74463079	74463731	653	6.96112	6.6597	7.21033	-0.0572919	0.00510575	0.32932	86.19	108.67	100.71	100.65	118.44	91.98	90.23	159.88	223.79	152.4	153.85	108.39
chr13	25059675	25060919	1245	8.00093	8.16253	7.81892	0.0668426	0.00510593	0.32932	273.43	264.42	292.91	307.54	316.14	264.73	238.66	176.39	218.58	256.47	223.57	241.15
chr5	119379222	119380471	1250	7.22057	7.50367	6.86803	0.0491849	0.00511181	0.32932	203.09	121.71	119.86	279.58	219.88	144.76	98.96	139.9	114.5	106.55	105.77	135.19
chr3	134313413	134313709	297	3.4773	2.11942	4.16423	-0.0358369	0.00511213	0.32932	3.96	6.52	2.84	3.99	2.36	6.4	43.66	23.46	31.23	5.58	0	3.65
chr10	113953743	113953977	235	4.18008	3.6559	4.56373	-0.0392931	0.00511618	0.329355	10.9	9.42	13.48	17.57	12.27	12	26.19	23.46	31.23	22.92	20.43	17.66
chr9	83964306	83966612	2307	7.91932	8.14288	7.65466	0.0592659	0.00512132	0.329384	329.9	324.55	270.92	237.24	310.95	222.34	235.75	144.24	187.36	221.16	158.66	261.85
chr18	22169096	22169661	566	4.45408	2.75839	5.2122	-0.0358866	0.005128	0.329384	10.9	6.52	4.26	3.99	6.13	8.8	58.21	15.64	130.11	12.39	1.2	4.87
chr3	108036429	108036763	335	4.73127	5.11196	4.21265	0.0416845	0.00512901	0.329384	29.72	28.98	43.97	34.35	32.09	38.39	14.55	19.12	5.2	19.82	32.45	20.1
chr20	32285210	32286407	1198	8.99576	9.18897	8.7726	0.0650387	0.00513073	0.329384	636.02	459.3	549.64	648.63	675.7	532.66	355.09	570.01	338.28	436.12	496.42	428.09
chr12	31890648	31891398	751	7.74376	7.93092	7.52865	0.0656866	0.00513555	0.329384	244.7	210.09	233.33	233.25	239.7	303.12	229.93	177.26	124.9	176.56	200.73	198.52
chr2	17749848	17750300	453	8.4237	8.59816	8.22519	0.0665208	0.00514014	0.329384	349.71	370.19	381.56	474.49	386.92	362.3	317.25	282.4	223.79	366.74	320.93	284.38
chr12	65881641	65882653	1013	6.58012	6.0577	6.96285	-0.0378889	0.00514128	0.329384	60.43	43.47	53.19	31.95	96.26	114.37	183.36	115.57	171.74	92.3	63.7	121.79
chr1	15799589	15800652	1064	5.62889	3.86813	6.39859	-0.0355014	0.00514669	0.329504	20.8	13.76	4.26	16.77	8.02	23.99	291.05	15.64	166.54	13.01	10.82	9.13
chr15	29821490	29821691	202	3.35471	2.04418	4.02992	-0.0350409	0.00515316	0.329586	3.96	1.45	7.09	1.6	4.25	6.4	32.02	6.08	41.63	6.19	7.21	4.87
chr6	152095182	152095526	345	4.29513	1.73905	5.16694	-0.0308892	0.00515712	0.329586	1.98	3.62	5.67	4.79	2.36	1.6	145.53	9.56	46.84	13.63	0	0
chrX	150879916	150880253	338	4.0795	4.50557	3.47223	0.0360542	0.00515994	0.329586	18.82	22.46	26.95	27.96	21.71	18.4	2.91	9.56	10.41	8.05	20.43	15.22
chr19	11446609	11447232	624	5.8788	5.55208	6.14502	-0.0522384	0.00516539	0.329586	61.42	59.4	40.43	42.34	36.33	41.59	90.23	74.73	72.86	68.76	54.09	63.94
chr5	158397889	158399301	1413	7.95513	8.22287	7.62611	0.0533934	0.00516559	0.329586	285.32	277.46	217.73	282.78	382.2	347.11	160.08	289.35	104.09	177.18	248.81	205.83
chr11	77073080	77074061	982	5.27037	3.65086	6.01415	-0.0357389	0.0051723	0.32979	14.86	17.39	14.89	12.78	4.25	11.2	238.66	20.85	98.88	13.63	6.01	9.74
chr4	14149500	14149792	293	3.67257	4.2178	2.7856	0.0336284	0.00518288	0.330045	20.8	7.24	12.06	33.55	23.59	14.4	11.64	5.21	0	13.01	4.81	6.7
chr14	63899640	63900437	798	5.03959	5.39259	4.57123	0.040611	0.00518739	0.330045	43.59	52.88	33.33	30.35	33.5	58.38	5.82	25.2	31.23	22.92	28.85	28.62
chr16	23651186	23652278	1093	5.1244	5.50776	4.60078	0.0399275	0.00518793	0.330045	64.39	31.88	36.17	50.32	46.24	43.99	8.73	22.59	20.82	39.65	30.05	23.75
chr22	36873678	36874178	501	4.73212	3.68092	5.33375	-0.0342261	0.00519689	0.330045	21.79	18.11	14.89	14.38	3.77	4	58.21	31.28	109.29	14.25	21.64	7.31
chr2	23286890	23287140	251	3.17532	0.488071	4.05874	-0.0301431	0.00520043	0.330045	0.99	1.45	0.71	3.2	0.47	1.6	29.11	3.48	62.45	4.96	0	0
chr1	36124977	36125677	701	6.66249	6.36141	6.91145	-0.0564884	0.00520375	0.330045	79.25	94.9	85.11	76.68	95.79	61.58	148.44	139.9	135.31	112.13	79.33	107.18
chr4	100738402	100738676	275	3.52678	0.970035	4.39866	-0.0308172	0.00520637	0.330045	3.96	6.52	0	0.8	0.47	0	49.48	6.08	62.45	3.72	3.61	1.22
chr22	37100623	37100921	299	3.39526	2.41496	3.9736	-0.0346535	0.00520701	0.330045	10.9	7.97	0.71	4.79	2.83	4.8	5.82	22.59	10.41	40.89	4.81	9.74
chr3	139299275	139299799	525	3.90046	1.221	4.78322	-0.0296687	0.00522366	0.330045	5.94	2.9	3.55	0.8	0	0.8	72.76	12.16	72.86	6.81	0	0.61
chr6	146913877	146914311	435	4.24573	1.10735	5.16139	-0.0262485	0.0052237	0.330045	3.96	4.35	1.42	0	0	3.2	151.35	5.21	52.04	3.72	2.4	0
chr11	61752072	61753175	1104	7.75083	7.35434	8.06151	-0.0453991	0.00522581	0.330045	148.6	159.38	178.72	166.95	164.21	163.96	349.27	287.61	421.55	267	108.18	169.29
chr3	106826953	106827353	401	3.57218	4.13538	2.63557	0.0346924	0.00522888	0.330045	14.86	14.49	11.35	1.6	20.76	42.39	2.91	1.74	15.61	3.1	6.01	7.92
chr1	233790980	233791420	441	5.21399	4.25515	5.78497	-0.0336006	0.00523286	0.330045	23.78	15.94	14.89	21.57	18.4	19.99	46.57	23.46	197.77	26.64	10.82	25.58
chr14	62692249	62692537	289	3.70775	1.09068	4.5851	-0.0303042	0.00523416	0.330045	0.99	0.72	2.13	4.79	0.94	3.2	69.85	3.48	67.66	0	1.2	1.83
chr10	113087270	113087728	459	4.18383	0.529137	5.12539	-0.0229029	0.00523638	0.330045	0.99	5.07	0.71	0	1.89	0	119.33	9.56	78.07	2.48	0	0
chr14	47442310	47442562	253	3.23974	1.72076	3.96314	-0.035393	0.00523684	0.330045	2.97	6.52	4.26	0.8	2.83	2.4	34.93	6.08	41.63	3.1	6.01	1.83
chr16	87682039	87682507	469	4.56764	3.87945	5.03165	-0.0339642	0.00523961	0.330045	14.86	15.21	14.89	15.18	8.97	19.19	55.3	6.95	41.63	39.65	19.23	33.49
chr7	69430236	69431146	911	5.73941	5.11215	6.17514	-0.035556	0.00524759	0.330045	30.71	35.5	20.57	30.35	36.8	53.59	98.96	33.89	156.13	46.46	39.67	58.46
chr10	17216172	17216643	472	5.30208	4.84004	5.6515	-0.0409607	0.00524858	0.330045	37.65	23.91	25.53	35.15	26.42	23.19	75.67	40.84	52.04	56.99	51.68	24.36
chr4	81405673	81406392	720	7.04913	7.25195	6.81305	0.0636828	0.00525658	0.330045	155.54	160.1	157.45	154.97	121.74	164.76	130.97	123.39	83.27	128.86	98.56	109.61
chr1	208724120	208724421	302	4.38013	3.7164	4.83299	-0.0344554	0.00525701	0.330045	5.94	6.52	20.57	18.37	12.27	15.2	20.37	17.38	52.04	27.26	18.03	35.93
chr7	7681145	7681813	669	6.75499	7.00398	6.45387	0.0591824	0.00525773	0.330045	138.69	113.01	141.13	115.83	117.49	143.96	69.85	118.17	57.25	104.08	90.15	86.47
chr16	49575089	49575983	895	8.23982	7.89252	8.51952	-0.0491432	0.00525954	0.330045	112.94	306.44	163.83	269.99	279.81	292.72	372.55	321.5	468.39	290.54	426.7	322.14
chr1	208988746	208989337	592	4.94876	3.87106	5.55872	-0.0339957	0.00526407	0.330045	21.79	6.52	17.02	15.98	13.68	12.8	66.94	20.85	156.13	8.67	18.03	12.18
chr1	159910070	159911171	1102	10.6211	10.4193	10.7981	-0.0649655	0.00526451	0.330045	1467.19	1672.01	1350.35	1334	1447.18	945.35	1583.34	1382.45	2024.49	1662.73	2135.91	1894.45
chr13	98484785	98485189	405	4.83385	3.4062	5.53718	-0.0353512	0.00527142	0.330164	16.84	15.21	4.96	8.79	6.61	11.2	165.9	14.77	62.45	14.87	6.01	14.61
chr5	74684839	74686533	1695	10.1052	9.99328	10.2091	-0.0558941	0.0052815	0.330164	991.67	1052.61	1076.59	956.96	1107.44	930.15	1120.56	1090.49	1301.09	1169.61	1183.95	1236.78
chr1	234602844	234603042	199	6.45724	6.04957	6.77472	-0.0460213	0.00528728	0.330164	50.52	66.65	70.92	81.48	72.67	55.19	174.63	69.51	140.52	112.13	90.15	70.03
chr3	184185466	184186693	1228	10.8776	10.9916	10.7538	0.0601435	0.00528786	0.330164	2098.26	2260.25	1958.15	1793.31	1823.72	2283.4	1795.81	1723.93	1733.05	1593.34	1602.23	1911.5
chr3	69865714	69866285	572	3.97477	2.16544	4.75271	-0.03489	0.00529186	0.330164	5.94	3.62	6.38	4.79	3.77	2.4	40.75	13.03	98.88	1.24	4.81	3.04
chr11	95923246	95924704	1459	8.23962	8.00951	8.43804	-0.0642036	0.00529308	0.330164	237.76	280.36	228.37	235.65	281.7	282.33	422.03	328.45	442.37	269.48	330.54	288.03
chr6	88777098	88777343	246	3.37243	2.64078	3.85557	-0.033243	0.00529509	0.330164	9.91	2.9	7.8	3.99	8.02	4.8	8.73	12.16	15.61	9.91	27.65	12.79
chr9	120905270	120905754	485	7.21602	6.91133	7.46744	-0.0508389	0.00529547	0.330164	91.14	126.78	97.16	141.39	137.78	127.97	98.96	144.24	150.93	211.25	199.53	256.98
chr11	130042043	130042341	299	4.36821	3.58809	4.87174	-0.033329	0.0053046	0.330164	9.91	10.14	11.35	10.38	10.38	19.99	69.85	19.99	31.23	10.53	28.85	15.22
chr6	137306948	137308012	1065	8.61125	8.82154	8.365	0.0619964	0.00531657	0.330164	380.42	397.72	412.77	428.96	520.46	574.25	299.79	358.86	218.58	330.81	335.35	434.79
chr6	2542860	2543158	299	4.29744	3.29819	4.88215	-0.0332064	0.00531993	0.330164	8.92	16.66	10.64	3.99	13.21	5.6	34.93	17.38	83.27	12.39	19.23	9.74
chr1	248785065	248785872	808	6.64448	6.94787	6.25982	0.0440202	0.00532302	0.330164	144.64	81.86	136.88	125.41	149.58	102.37	32.02	111.22	109.29	89.83	54.09	63.33
chr6	113352069	113352858	790	4.48297	2.92429	5.21462	-0.035128	0.00532429	0.330164	8.92	10.87	5.67	7.19	3.3	9.6	107.69	6.08	83.27	14.25	4.81	6.7
chr17	50212966	50213799	834	8.02674	7.57205	8.37195	-0.0391239	0.00532544	0.330164	177.33	182.56	153.9	194.91	214.69	218.34	192.1	218.97	270.63	260.19	805.32	240.54
chr5	157172042	157173054	1013	8.85802	8.66588	9.02755	-0.0649119	0.00532832	0.330164	353.67	436.11	448.23	349.87	472.33	376.7	390.01	492.68	546.46	488.78	576.95	636.36
chr4	168816622	168817095	474	5.1092	4.55045	5.51096	-0.0388154	0.00532964	0.330164	19.81	21.73	24.11	22.37	22.18	30.39	58.21	28.67	83.27	23.54	36.06	43.84
chr5	176535363	176535575	213	8.09412	7.885	8.27673	-0.0643792	0.00533236	0.330164	196.15	278.91	284.4	223.66	228.85	206.35	267.77	291.96	359.1	264.52	347.37	330.05
chr6	42404437	42404857	421	3.81795	1.58638	4.65555	-0.0323522	0.00533385	0.330164	8.92	0.72	0.71	1.6	0.47	5.6	66.94	8.69	67.66	1.86	1.2	4.87
chr2	28366717	28367096	380	4.25184	3.35466	4.80083	-0.0330502	0.00533696	0.330164	9.91	8.69	9.22	14.38	10.38	8.8	40.75	25.2	67.66	14.25	7.21	12.18
chr9	75890090	75891250	1161	6.41543	5.50583	6.96895	-0.0332737	0.00533702	0.330164	54.49	31.15	56.74	23.96	51.9	54.39	229.93	111.22	270.63	54.52	38.46	46.89
chr2	130839366	130839548	183	3.29629	1.82143	4.01019	-0.0349801	0.0053505	0.330643	4.95	9.42	2.84	0.8	0	3.2	11.64	19.12	46.84	13.01	1.2	4.87
chr6	106521587	106521845	259	7.39728	7.64041	7.10471	0.0563958	0.00535935	0.330643	206.06	276.01	192.91	199.7	160.9	161.56	104.78	119.91	114.5	149.3	186.31	151.02
chr22	50262531	50262926	396	5.3439	5.04398	5.59207	-0.0511895	0.00536191	0.330643	37.65	33.32	34.75	26.36	30.67	35.19	66.94	47.79	31.23	53.9	42.07	47.5
chr11	60872788	60873464	677	4.75476	3.224	5.48064	-0.0349555	0.00536379	0.330643	11.89	18.84	4.96	9.59	5.19	5.6	148.44	23.46	72.86	6.19	7.21	9.74
chr10	33264067	33264640	574	4.28479	1.76971	5.15273	-0.0302485	0.00536448	0.330643	5.94	2.17	3.55	1.6	0	7.2	142.62	8.69	57.25	1.86	1.2	1.83
chr7	73234529	73236136	1608	6.19209	5.82121	6.48686	-0.0485478	0.00536914	0.330643	60.43	51.44	52.48	72.69	38.22	63.98	122.24	62.56	114.5	68.14	78.13	92.56
chr8	128183173	128183972	800	7.04917	6.66113	7.35466	-0.0433669	0.00537036	0.330643	121.85	68.82	151.06	94.26	89.65	81.58	285.23	191.16	78.07	153.02	144.24	130.32
chr4	26359613	26359839	227	1.54018	0	2.42796	-0.0307894	0.00537378	0.330643	0	0.72	0	0	1.89	0	23.28	3.48	0	3.72	1.2	0.61
chr18	64785397	64786202	806	7.47105	7.64812	7.26916	0.0634802	0.00537839	0.330643	198.14	188.35	251.77	182.93	165.62	216.74	133.89	156.41	187.36	163.55	141.83	142.49
chr19	17576736	17577048	313	4.42365	3.79272	4.86113	-0.0333943	0.0053801	0.330643	26.75	16.66	9.93	8.79	14.63	6.4	14.55	29.54	36.43	51.42	14.42	28.01
chr1	219984747	219985534	788	6.28323	6.86644	5.2885	0.033604	0.00538621	0.330789	59.44	148.51	90.78	123.81	262.35	15.2	55.3	23.46	41.63	62.57	16.83	34.71
chr6	144460092	144460951	860	6.00352	6.35869	5.53134	0.038441	0.00538956	0.330789	78.26	65.92	60.28	79.08	126.46	82.38	20.37	81.68	52.04	32.83	58.9	31.67
chr10	60387522	60387956	435	5.07884	4.63333	5.41875	-0.0386712	0.0053956	0.330833	20.8	17.39	42.55	25.56	25.01	17.6	49.48	48.66	26.02	27.26	54.09	51.15
chr12	32467542	32468948	1407	6.76029	7.05556	6.38861	0.0461497	0.00539798	0.330833	152.56	136.92	113.47	78.28	129.76	187.15	64.03	123.39	78.07	60.09	97.36	79.77
chr2	229408437	229408782	346	3.53347	0.369079	4.45068	-0.0256897	0.00540088	0.330833	0.99	0.72	2.84	1.6	0	1.6	58.21	3.48	67.66	1.86	0	0
chr3	46032194	46032517	324	3.89452	3.29678	4.3159	-0.0338568	0.00541398	0.331419	12.88	6.52	8.51	14.38	7.08	9.6	11.64	28.67	26.02	24.78	18.03	10.35
chr2	202807458	202807753	296	3.72331	2.5689	4.35628	-0.0337408	0.00541838	0.331471	4.95	16.66	1.42	3.99	3.77	4.8	58.21	8.69	26.02	14.25	8.41	7.31
chr19	54222948	54223530	583	4.12402	3.48128	4.56711	-0.0335866	0.00542192	0.331471	10.9	9.42	14.18	15.98	6.13	10.4	23.28	18.25	26.02	20.44	43.27	10.96
chr18	57690678	57691556	879	5.92044	6.17561	5.61025	0.0482143	0.00542876	0.33154	64.39	56.51	70.92	73.49	68.42	99.97	43.66	47.79	67.66	32.83	40.87	60.29
chr21	32411519	32413382	1864	7.73061	7.2982	8.06286	-0.0405702	0.00543105	0.33154	117.89	255.73	151.06	91.86	232.62	95.17	302.7	222.44	265.42	229.21	411.08	173.55
chr15	92617540	92617868	329	3.61587	1.28549	4.46481	-0.0315207	0.00543369	0.33154	1.98	5.07	0.71	4.79	0.47	1.6	61.12	3.48	62.45	0.62	3.61	1.22
chr1	159854138	159855353	1216	8.5958	8.31356	8.83176	-0.0562444	0.00543742	0.331551	317.02	361.5	348.23	248.43	340.21	293.52	526.81	424.03	567.27	303.55	598.58	313.61
chr1	208175184	208175409	226	3.25699	0.935596	4.10492	-0.0314613	0.00545104	0.332099	3.96	2.9	1.42	1.6	0	1.6	43.66	7.82	46.84	3.1	0	1.83
chr7	69825125	69825630	506	7.97672	8.17688	7.74424	0.0624068	0.0054535	0.332099	291.26	236.17	258.86	318.72	293.02	338.31	157.17	244.17	187.36	210.63	276.45	210.7
chr2	112686313	112686984	672	5.97096	5.62049	6.25271	-0.0471212	0.00545767	0.332137	66.38	64.48	27.66	41.54	49.54	45.59	90.23	62.56	72.86	87.97	78.13	65.77
chr17	1038997	1040520	1524	6.05436	5.73568	6.31523	-0.0489593	0.00546326	0.332176	65.38	39.84	63.12	32.75	51.43	67.18	64.03	88.63	83.27	91.69	64.91	85.25
chr7	38334972	38336291	1320	7.74208	7.44398	7.98901	-0.0547805	0.00546799	0.332176	190.21	181.83	139.01	148.58	144.39	240.74	323.07	199.85	333.08	231.69	181.5	255.15
chr19	50004016	50004360	345	3.78958	1.48853	4.63524	-0.0315037	0.00546897	0.332176	3.96	3.62	4.96	0	1.89	2.4	78.58	7.82	57.25	1.24	3.61	0.61
chr9	36834090	36834530	441	6.17521	6.44298	5.84615	0.0505722	0.00548212	0.332494	106	84.04	58.87	95.06	74.08	103.97	52.39	65.17	52.04	63.81	68.51	43.24
chr7	108502989	108504126	1138	9.9392	10.0661	9.80002	0.0604575	0.00548315	0.332494	965.91	1006.97	1119.15	1065.6	1050.82	1223.68	919.73	920.18	686.97	937.92	931.53	952.4
chr6	31332743	31333411	669	5.13555	5.56704	4.51711	0.0329671	0.00548486	0.332494	51.52	52.16	35.46	67.1	38.22	39.99	29.11	9.56	31.23	43.98	18.03	5.48
chr6	31945729	31945994	266	4.44351	3.2418	5.08989	-0.033517	0.00549448	0.332549	7.93	15.21	6.38	15.98	5.66	5.6	40.75	8.69	119.7	9.29	20.43	5.48
chr3	98536500	98536920	421	4.89624	4.21852	5.35551	-0.0327543	0.00549595	0.332549	25.76	23.18	25.53	14.38	10.85	12	34.93	25.2	36.43	35.31	98.56	15.22
chr4	1599585	1600368	784	5.29086	4.48767	5.80376	-0.0325073	0.00549644	0.332549	63.4	15.94	24.82	7.99	5.66	16.8	11.64	68.64	72.86	76.2	56.49	49.33
chr4	101885022	101885938	917	5.24166	5.52039	4.89588	0.0474515	0.0055089	0.332705	46.56	52.88	40.43	39.14	42	54.39	46.57	26.94	15.61	26.02	33.66	29.84
chr7	45874521	45875074	554	3.89019	1.58457	4.73637	-0.0312542	0.00551083	0.332705	3.96	9.42	1.42	2.4	0	0.8	69.85	8.69	72.86	3.1	3.61	1.83
chr11	126354902	126356860	1959	8.05822	7.72484	8.32884	-0.0496254	0.00551087	0.332705	209.03	226.03	239.72	150.97	218	225.54	497.7	257.2	353.9	385.95	253.62	180.86
chr17	57662686	57663406	721	6.61644	5.56951	7.21671	-0.0333054	0.00551521	0.332705	87.18	63.03	17.73	55.92	20.29	40.79	285.23	38.23	83.27	209.39	237.99	38.36
chr3	12999458	12999831	374	8.53807	8.23249	8.7901	-0.0514076	0.00551681	0.332705	247.67	306.44	404.96	349.08	352.48	143.96	381.28	400.57	426.76	409.49	483.19	554.76
chr11	65329487	65330390	904	8.8909	9.04831	8.71418	0.0640504	0.00552968	0.333266	446.8	509.28	529.08	500.05	525.17	666.22	439.49	423.16	327.87	449.13	437.52	442.71
chr7	16922043	16923305	1263	5.79395	6.06421	5.46111	0.0495015	0.00553872	0.333596	73.31	74.62	51.06	87.07	51.43	63.98	37.84	38.23	46.84	42.75	45.68	52.98
chr6	143397429	143397797	369	3.79024	1.3921	4.64647	-0.0305148	0.00554872	0.333984	3.96	3.62	4.96	0.8	0	2.4	72.76	4.34	67.66	2.48	1.2	1.83
chr1	1419831	1420477	647	5.73276	5.18389	6.1294	-0.0367198	0.00555989	0.334441	37.65	44.92	31.91	13.58	47.66	42.39	78.58	68.64	130.11	46.46	44.47	51.76
chr6	16752577	16752797	221	3.07273	1.22313	3.85726	-0.0336878	0.00556485	0.334524	0.99	4.35	2.13	0	0.94	5.6	43.66	7.82	31.23	1.24	2.4	0.61
chr22	39852474	39853500	1027	7.40445	7.63857	7.12485	0.0568651	0.00556967	0.334599	265.5	139.09	181.56	227.66	180.25	201.55	101.87	151.19	124.9	144.34	162.27	152.85
chr2	70984505	70985539	1035	8.68365	8.53785	8.81606	-0.0617258	0.00557952	0.334931	373.49	376.71	408.51	357.86	367.1	346.31	451.13	377.98	489.21	449.75	442.33	493.86
chr6	30751975	30752798	824	5.58113	3.94745	6.32764	-0.0338611	0.00558236	0.334931	9.91	13.76	17.02	12.78	15.1	23.99	340.53	15.64	72.86	32.21	3.61	17.05
chr6	44275711	44276634	924	7.34506	7.00958	7.61706	-0.0478451	0.00559109	0.33524	145.63	105.77	180.14	80.68	168.92	91.98	215.38	236.35	187.36	203.19	129.81	205.83
chr17	48017350	48018054	705	5.66511	6.39734	4.10362	0.0339413	0.00559569	0.335301	177.33	26.8	237.59	16.77	24.06	23.19	11.64	21.72	0	13.63	36.06	20.1
chr11	36431843	36432206	364	3.97363	1.45109	4.84228	-0.0293311	0.00560802	0.335499	1.98	2.17	4.26	2.4	0	5.6	113.51	9.56	41.63	6.19	0	1.22
chr1	157377173	157377826	654	5.00547	5.33356	4.5801	0.0421905	0.00560973	0.335499	40.62	51.44	33.33	34.35	38.22	43.99	37.84	28.67	10.41	24.16	14.42	28.01
chr6	32808603	32809002	400	4.35712	4.75816	3.79976	0.0343864	0.00560977	0.335499	27.74	18.11	30.5	15.18	29.25	41.59	11.64	19.12	15.61	9.91	9.62	17.66
chr16	88854600	88855095	496	8.42531	8.2054	8.61609	-0.0604338	0.00561456	0.335571	345.75	307.16	279.43	277.18	364.74	196.75	358	351.04	327.87	435.51	454.35	427.48
chr12	40342085	40342540	456	4.2159	4.63149	3.62982	0.0330216	0.00563042	0.335721	43.59	10.87	29.79	20.77	16.51	27.19	11.64	14.77	15.61	8.67	13.22	10.35
chr10	118698531	118698791	261	3.32695	2.02428	4.00016	-0.0334747	0.00563313	0.335721	0	5.07	0.71	12.78	4.25	1.6	34.93	6.08	20.82	16.11	14.42	3.65
chr2	71742915	71743632	718	4.45964	1.42182	5.36902	-0.0257147	0.00563317	0.335721	0.99	8.69	0	5.59	0	0.8	107.69	3.48	130.11	1.24	2.4	3.04
chr5	146214797	146215519	723	5.39964	5.67865	5.05342	0.0440362	0.00563381	0.335721	55.48	75.34	45.39	40.74	47.19	43.19	20.37	32.15	52.04	36.55	25.24	32.88
chr20	45469433	45471357	1925	7.45677	7.26791	7.62375	-0.0634956	0.00563502	0.335721	155.54	170.97	138.3	154.17	174.59	131.17	195.01	202.46	213.38	195.14	194.72	182.69
chr11	30282032	30282645	614	5.40252	4.82621	5.81321	-0.0349884	0.0056418	0.335911	38.64	28.98	26.24	19.17	23.59	33.59	49.48	57.35	98.88	32.21	78.13	21.31
chr13	99214298	99215221	924	6.7852	6.54778	6.98902	-0.0602537	0.00565215	0.336314	77.27	98.52	102.84	83.87	102.86	95.97	90.23	119.04	161.33	140.63	133.42	117.53
chr4	49154825	49155053	229	3.39955	1.93955	4.11017	-0.0334969	0.0056714	0.337245	7.93	2.9	2.13	3.99	0.47	5.6	11.64	7.82	67.66	8.05	6.01	2.44
chrX	154918000	154918609	610	6.06254	6.28186	5.80378	0.0506033	0.00567833	0.337442	89.16	73.89	70.21	81.48	66.53	85.58	75.67	52.14	72.86	56.37	32.45	45.67
chr2	24655950	24656255	306	4.81845	5.16399	4.3632	0.0403904	0.00568698	0.337533	52.51	31.15	29.08	39.94	34.45	27.99	11.64	19.12	20.82	23.54	26.44	21.92
chr17	81309068	81310073	1006	6.108	5.48399	6.54217	-0.0331386	0.00568848	0.337533	81.24	59.4	25.53	39.94	44.83	17.6	130.97	109.48	156.13	63.19	36.06	63.33
chr15	50107596	50107979	384	4.80277	3.85288	5.37063	-0.0320867	0.00569144	0.337533	24.77	10.87	12.06	21.57	9.44	8	49.48	18.25	72.86	21.06	82.94	3.65
chr12	70353632	70354805	1174	6.71448	6.97157	6.40142	0.0507652	0.00569429	0.337533	141.67	92.73	103.55	166.15	111.36	137.56	87.32	116.43	78.07	87.97	62.5	74.9
chr1	205665241	205666235	995	9.15786	8.97155	9.32283	-0.0626598	0.00570149	0.337743	500.29	603.46	498.58	499.25	492.14	418.29	599.57	663.85	494.41	574.27	865.42	644.88
chr17	81961291	81961497	207	5.26416	4.65906	5.68916	-0.034422	0.00571121	0.337743	16.84	26.8	23.4	17.57	22.18	44.79	84.41	39.97	83.27	32.21	24.04	45.67
chr22	46754145	46754764	620	5.22217	4.37812	5.75116	-0.0317339	0.00571292	0.337743	13.87	26.8	24.82	20.77	21.71	16.8	174.63	28.67	52.04	24.16	14.42	29.23
chr15	101675831	101676374	544	4.87121	4.33423	5.26164	-0.0342691	0.00571408	0.337743	24.77	20.28	14.89	29.56	17.93	13.6	34.93	40.84	41.63	66.29	30.05	16.44
chr10	60284688	60285308	621	5.55598	5.04204	5.93416	-0.0337154	0.00572458	0.337743	49.53	25.36	23.4	49.53	12.27	37.59	34.93	74.73	26.02	55.14	86.54	89.52
chr17	9836079	9836379	301	3.7579	0.366552	4.68746	-0.0229354	0.00572833	0.337743	3.96	2.17	0	0	0	1.6	87.32	6.95	57.25	2.48	0	0.61
chr1	40782717	40784860	2144	8.02744	7.79669	8.22632	-0.0602655	0.00572908	0.337743	214.98	263.7	229.79	208.49	236.4	180.75	328.89	360.6	338.28	268.86	206.74	293.52
chrX	23766615	23767970	1356	7.14947	6.68565	7.49989	-0.0367214	0.00572949	0.337743	69.35	142.71	75.89	86.27	143.44	99.97	133.89	268.5	119.7	338.24	108.18	117.53
chr2	202821592	202822370	779	5.4142	5.76832	4.94387	0.0385798	0.00573258	0.337743	60.43	33.32	46.81	65.5	82.57	38.39	23.28	26.07	26.02	44.6	34.86	29.84
chr12	119176384	119176668	285	3.77705	1.4042	4.6306	-0.0298704	0.00573395	0.337743	7.93	1.45	2.84	1.6	0.47	1.6	84.41	0.87	57.25	1.86	1.2	3.04
chr14	70972013	70972840	828	6.54581	6.79533	6.24392	0.0541074	0.00574513	0.338189	107.98	106.49	124.11	99.85	110.41	117.57	119.33	79.94	20.82	79.91	87.74	66.98
chr4	74205721	74207371	1651	8.62021	8.79892	8.4162	0.0625212	0.00575419	0.338509	398.25	383.23	456.03	436.14	420.42	578.25	343.44	344.96	249.81	385.95	349.77	375.72
chr19	10538202	10538461	260	3.82964	3.24776	4.24313	-0.0327543	0.0057637	0.338792	15.85	5.07	4.26	11.98	9.44	10.4	17.46	13.03	20.82	23.54	15.63	23.14
chr17	59406842	59407359	518	4.02371	3.41294	4.45147	-0.0341863	0.00576624	0.338792	8.92	15.21	8.51	9.59	13.68	8	37.84	22.59	20.82	18.58	16.83	14.61
chr10	132518635	132518894	260	5.56522	5.18339	5.86686	-0.0409187	0.00577008	0.338805	49.53	28.25	50.35	41.54	25.95	22.39	37.84	55.61	62.45	79.3	56.49	58.46
chr20	32109184	32110360	1177	10.09	10.2292	9.93591	0.0617193	0.00577803	0.338956	1221.51	1352.53	1193.61	984.92	1072.05	1377.24	832.42	1040.09	957.6	957.12	974.8	1114.99
chr9	125821606	125821776	171	5.65825	5.93068	5.32213	0.0496189	0.00578271	0.338956	62.41	44.19	69.5	55.92	70.78	63.18	32.02	37.36	36.43	49.56	44.47	40.19
chr8	143218336	143219223	888	4.2684	2.64618	5.0127	-0.0331003	0.00578363	0.338956	14.86	1.45	5.67	7.99	5.19	2.4	90.23	22.59	62.45	11.15	2.4	4.87
chr16	11520307	11521135	829	6.24732	6.6748	5.63716	0.0330632	0.0057905	0.338956	168.42	89.11	51.77	111.03	135.89	56.79	32.02	28.67	41.63	111.51	36.06	48.72
chr14	91858540	91859081	542	4.19059	3.22988	4.76221	-0.0317621	0.00579152	0.338956	5.94	8.69	4.96	16.77	4.72	15.2	87.32	22.59	15.61	14.87	7.21	15.22
chr7	88226895	88227458	564	4.09618	2.7969	4.76853	-0.0327633	0.00579713	0.338956	11.89	6.52	7.09	5.59	6.61	4	78.58	6.08	62.45	4.34	7.21	4.87
chr16	66270282	66270731	450	4.57471	3.7835	5.08278	-0.0316036	0.0058077	0.338956	22.79	6.52	7.8	12.78	12.74	19.99	61.12	27.81	62.45	22.92	14.42	14.61
chr16	58110531	58111018	488	3.90586	2.68215	4.55829	-0.0324963	0.00581005	0.338956	13.87	10.87	4.26	0	4.72	4.8	52.39	11.3	52.04	9.91	8.41	7.31
chr3	160009087	160009633	547	5.52095	6.06304	4.64243	0.0314448	0.00581145	0.338956	87.18	36.22	37.59	91.86	130.7	17.6	11.64	36.49	10.41	55.14	27.65	8.53
chr18	36296587	36298721	2135	7.9418	7.54521	8.25255	-0.0429459	0.005813	0.338956	112.94	249.93	205.67	149.38	226.02	176.75	419.12	270.23	499.62	193.28	228.38	219.22
chr7	36207666	36208098	433	3.64847	2.36636	4.31641	-0.0325428	0.00581423	0.338956	3.96	7.24	4.26	6.39	1.89	7.2	46.57	13.9	46.84	4.96	2.4	4.87
chr2	182915415	182915831	417	3.91097	1.5183	4.76662	-0.0296059	0.00581615	0.338956	0.99	3.62	2.84	3.2	0.94	5.6	66.94	0.87	83.27	7.43	4.81	0
chr1	67332774	67333515	742	5.00157	5.59697	3.96981	0.0317601	0.00582449	0.339231	91.14	44.92	29.79	27.16	85.41	12	11.64	11.3	0	43.36	22.84	4.87
chr13	110955059	110955554	496	4.12143	2.17598	4.92082	-0.0319318	0.00583294	0.339422	2.97	5.8	1.42	9.59	0.94	6.4	98.96	4.34	62.45	11.15	2.4	2.44
chr8	86703424	86703660	237	3.96914	2.98489	4.54882	-0.0314932	0.00583502	0.339422	10.9	5.07	8.51	10.38	9.44	3.2	55.3	21.72	36.43	14.87	4.81	7.31
chr21	44051585	44052079	495	5.50889	4.69922	6.02439	-0.0313535	0.00584327	0.33969	29.72	36.95	7.8	33.55	17.46	30.39	32.02	205.93	41.63	59.47	20.43	31.06
chr3	159805173	159805455	283	4.10831	3.20601	4.65918	-0.0312664	0.0058575	0.340306	9.91	10.87	9.93	6.39	7.08	11.2	66.94	10.43	36.43	13.01	13.22	11.57
chr3	38151886	38152432	547	5.75138	6.05096	5.37284	0.0427517	0.00586251	0.340386	73.31	66.65	58.16	94.26	64.64	40.79	43.66	31.28	41.63	58.23	36.06	37.76
chr16	68711407	68711960	554	4.98841	4.60133	5.29329	-0.0430916	0.00586807	0.3404	33.68	28.98	21.28	23.17	19.35	19.19	40.75	39.1	46.84	40.89	37.26	30.45
chr22	29040685	29041329	645	5.32764	4.73608	5.74597	-0.033942	0.00587003	0.3404	30.71	34.05	21.99	18.37	23.59	31.19	84.41	66.91	83.27	34.07	18.03	35.32
chr12	89461466	89462652	1187	7.2125	7.41754	6.97343	0.0589563	0.00587795	0.340533	143.65	145.61	187.94	158.16	181.66	208.74	151.35	149.45	88.47	123.28	116.59	124.84
chr2	120344305	120344601	297	4.80837	4.28281	5.19276	-0.037869	0.00588124	0.340533	16.84	21.01	20.57	15.98	18.4	23.99	34.93	37.36	67.66	32.83	16.83	29.84
chr2	239326702	239328179	1478	6.07318	5.73275	6.34841	-0.0497046	0.00588324	0.340533	55.48	55.06	47.52	55.92	46.71	58.38	84.41	80.81	119.7	70	45.68	88.3
chr1	26201041	26201649	609	5.62794	3.87314	6.3966	-0.0323335	0.00588988	0.340706	11.89	59.4	3.55	3.2	1.89	8	46.57	70.38	286.24	17.97	22.84	61.5
chr7	36755338	36756160	823	6.33617	6.07048	6.56046	-0.0534573	0.00589771	0.340948	55.48	92	70.21	67.1	52.85	65.58	87.32	96.45	88.47	80.53	108.18	105.35
chr8	27340064	27341235	1172	6.65033	6.32833	6.91342	-0.0523144	0.00591359	0.341257	77.27	78.24	92.91	67.9	88.24	77.58	125.15	129.47	171.74	82.39	126.21	88.3
chr1	116855549	116856112	564	3.60583	2.01854	4.34325	-0.0326682	0.00592337	0.341257	10.9	3.62	0.71	3.2	1.89	4	37.84	9.56	67.66	3.1	1.2	2.44
chr8	93935839	93936279	441	4.7805	3.94332	5.30684	-0.0310942	0.00592412	0.341257	13.87	18.84	10.64	15.98	16.99	16	101.87	15.64	62.45	27.88	13.22	16.44
chr11	94876709	94877105	397	4.78972	3.80076	5.37098	-0.0313259	0.00592659	0.341257	16.84	7.24	9.22	15.18	12.74	22.39	128.06	15.64	62.45	16.73	12.02	13.4
chr21	43712400	43712868	469	4.18645	2.93565	4.84618	-0.0322295	0.00593089	0.341257	11.89	13.76	4.96	8.79	3.3	3.2	96.05	9.56	46.84	8.05	7.21	4.87
chr20	63682375	63682958	584	5.50287	4.17837	6.18158	-0.032531	0.00593233	0.341257	24.77	22.46	16.31	20.77	17.93	6.4	285.23	16.51	62.45	24.16	26.44	20.7
chr2	229445001	229445393	393	3.79082	0.15242	4.7317	-0.0209515	0.00594387	0.341257	2.97	2.9	0	0.8	0	0	87.32	2.61	67.66	0.62	0	1.22
chr15	40847190	40847923	734	7.42284	7.12537	7.66933	-0.0505564	0.00595278	0.341257	104.02	142.71	166.67	148.58	161.37	114.37	259.04	125.12	182.15	229.21	169.48	256.37
chr17	41793226	41793484	259	3.66622	2.1414	4.39085	-0.0325517	0.00595295	0.341257	3.96	4.35	1.42	9.59	2.36	4.8	17.46	21.72	78.07	5.58	0	3.04
chr9	86732621	86733028	408	3.21026	0	4.16301	-0.0190476	0.00595379	0.341257	1.98	0	0	1.6	0	0	52.39	0	52.04	1.24	1.2	0.61
chr1	239386451	239387044	594	4.21783	2.29279	5.01415	-0.0316605	0.00595705	0.341257	4.95	4.35	9.93	1.6	3.77	4.8	55.3	7.82	119.7	7.43	1.2	2.44
chr2	216191132	216191357	226	3.11672	3.64541	2.27343	0.0309196	0.00597101	0.341257	11.89	9.42	10.64	15.18	20.76	7.2	0	4.34	5.2	4.96	8.41	6.09
chr2	28452336	28452983	648	5.10257	4.30689	5.61245	-0.0310954	0.00597304	0.341257	17.83	22.46	24.82	23.96	13.68	16	72.76	41.71	119.7	26.02	10.82	22.53
chr5	102754481	102756457	1977	10.0091	9.83371	10.1654	-0.0616104	0.00597718	0.341257	735.08	1136.65	1043.26	794.81	929.55	835.78	1219.52	929.74	1092.91	1178.9	1181.54	1287.93
chr9	3906839	3907178	340	3.5373	1.52039	4.34705	-0.0312032	0.00598253	0.341257	4.95	2.17	3.55	2.4	0.94	3.2	34.93	12.16	67.66	4.96	2.4	0
chr19	3140720	3141177	458	5.15235	4.67092	5.5127	-0.0356425	0.00598343	0.341257	28.73	28.98	38.3	16.77	24.06	16	61.12	51.27	41.63	46.46	18.03	55.41
chr16	2439437	2440699	1263	7.78106	7.6139	7.93085	-0.0615614	0.00598664	0.341257	198.14	215.16	182.27	216.47	195.35	167.96	224.11	245.9	223.79	223.02	287.27	260.02
chr22	38349695	38349933	239	4.18901	4.68279	3.43237	0.031467	0.00599089	0.341257	20.8	28.25	14.18	46.33	24.54	19.99	2.91	12.16	5.2	17.35	19.23	7.92
chr9	42357871	42358287	417	2.14958	0	2.98918	-0.0312811	0.00599108	0.341257	0.99	0	0	2.4	1.42	0.8	0	2.61	36.43	5.58	1.2	1.83
chr7	107125982	107127232	1251	8.91932	9.10455	8.70676	0.0608142	0.0059925	0.341257	467.6	497.69	621.28	512.83	538.86	664.62	343.44	465.74	296.65	469.58	471.17	460.37
chr11	32960660	32960884	225	3.53987	3.99253	2.8766	0.0322504	0.00599665	0.341257	17.83	15.94	15.6	12.78	14.16	19.19	0	10.43	10.41	9.91	6.01	7.31
chr13	39602369	39603892	1524	7.83401	7.55876	8.06507	-0.0536481	0.00600655	0.341257	180.3	199.22	196.45	127.01	212.33	215.94	404.57	253.72	228.99	211.87	287.27	220.44
chr16	88238815	88239201	387	2.47578	0	3.39401	-0.0240425	0.00600788	0.341257	0.99	0	0	0	1.89	0.8	49.48	4.34	0	6.81	0	2.44
chr10	77613466	77614074	609	4.67263	3.89927	5.17338	-0.031083	0.00601262	0.341257	17.83	14.49	9.93	18.37	21.71	7.2	75.67	20.85	52.04	13.01	36.06	18.88
chr1	31705000	31705551	552	5.46117	5.06808	5.76977	-0.0441806	0.00601475	0.341257	30.71	36.95	24.82	41.54	42.47	24.79	64.03	50.4	67.66	57.61	48.08	39.58
chr19	53196449	53197645	1197	9.92416	10.121	9.6961	0.058866	0.00601494	0.341257	1181.88	1189.53	1185.1	1036.84	991.84	1096.51	686.89	1196.5	551.66	698.79	930.33	912.82
chr16	11813670	11813954	285	5.06252	5.38488	4.64678	0.0435032	0.0060204	0.341257	36.66	36.95	41.84	51.92	37.75	45.59	34.93	24.33	5.2	24.16	32.45	29.23
chr2	158967810	158970179	2370	8.13068	7.7726	8.41733	-0.0443998	0.00602904	0.341257	212.01	331.07	259.57	146.98	136.84	225.54	422.03	327.58	431.96	188.95	326.94	353.8
chr17	36921250	36921923	674	4.44751	2.56636	5.23705	-0.0314238	0.00603226	0.341257	3.96	7.97	9.22	7.19	0	7.2	107.69	16.51	83.27	3.1	8.41	7.31
chr7	24787016	24787350	335	3.96546	3.03708	4.52574	-0.0308601	0.00603418	0.341257	9.91	9.42	10.64	9.59	3.3	6.4	75.67	19.12	10.41	14.87	9.62	8.53
chr19	11279890	11280262	373	4.14702	3.31441	4.67157	-0.0308327	0.00603532	0.341257	10.9	15.21	11.35	3.2	9.44	9.6	14.55	33.89	62.45	11.15	14.42	16.44
chr6	7036002	7036228	227	3.81048	2.87172	4.37444	-0.0307514	0.00603641	0.341257	8.92	8.69	8.51	5.59	6.61	5.6	58.21	15.64	20.82	8.67	15.63	5.48
chr5	159826405	159826811	407	4.65419	3.71405	5.21863	-0.0309289	0.00603958	0.341257	15.85	13.04	17.02	22.37	5.66	4.8	116.42	19.99	20.82	19.2	38.46	8.53
chr1	64630482	64631110	629	3.93369	4.41911	3.19673	0.0309276	0.0060421	0.341257	17.83	16.66	24.11	20.77	35.39	13.6	5.82	11.3	10.41	6.81	2.4	18.27
chr14	37197752	37198334	583	5.20546	3.78095	5.90808	-0.0322162	0.00604389	0.341257	16.84	18.11	12.77	6.39	15.57	12.8	148.44	13.03	140.52	39.03	15.63	3.65
chr20	8602624	8603696	1073	7.91453	8.27073	7.44049	0.0365811	0.00604557	0.341257	291.26	255	260.99	313.93	278.39	453.48	186.28	343.22	57.25	143.72	93.75	218.01
chr13	33285145	33286199	1055	6.21917	5.54351	6.6775	-0.0314413	0.00604842	0.341257	39.63	58.68	51.77	26.36	61.81	41.59	224.11	92.11	166.54	53.28	32.45	45.67
NC_007605.1	50175	50399	225	6.77934	6.1475	7.21726	-0.0315898	0.00604859	0.341257	92.13	82.59	58.87	92.66	51.9	47.19	384.19	81.68	83.27	68.14	207.94	67.59
chr19	16456688	16458406	1719	7.15174	6.95608	7.32401	-0.0611142	0.00605225	0.341257	125.82	120.26	114.89	135.8	125.04	123.17	192.1	150.32	161.33	141.86	158.66	157.11
chr21	14881478	14881827	350	5.50207	4.99975	5.87394	-0.0364277	0.00606779	0.341257	13.87	28.98	46.81	28.76	39.16	34.39	84.41	33.89	72.86	40.27	55.29	65.16
chr17	72419879	72420210	332	4.87177	4.11015	5.36763	-0.0306929	0.00606869	0.341257	24.77	18.84	23.4	15.98	9.44	11.2	43.66	34.76	62.45	54.52	48.08	4.26
chr12	122471132	122471949	818	5.72218	6.01758	5.3503	0.0464615	0.00607342	0.341257	66.38	60.85	57.45	63.9	56.15	83.98	37.84	58.22	26.02	48.94	40.87	32.88
chr11	82560128	82560340	213	5.14492	4.71768	5.47412	-0.0383813	0.00607471	0.341257	30.71	23.18	31.21	15.18	36.8	20.79	26.19	38.23	52.04	39.03	63.7	47.5
chr15	101411674	101411871	198	4.06398	3.35269	4.53826	-0.0306518	0.00607612	0.341257	9.91	15.21	4.96	5.59	8.02	17.6	8.73	28.67	20.82	8.67	42.07	30.45
chr3	105722639	105723975	1337	9.10712	9.2953	8.89066	0.0597011	0.00607816	0.341257	628.09	562.89	593.62	766.05	662.48	556.65	384.19	442.28	374.71	587.28	616.61	442.71
chr6	29702385	29702996	612	5.99262	5.33704	6.44171	-0.0311333	0.00607991	0.341257	58.45	61.58	9.93	16.77	67	28.79	43.66	51.27	109.29	102.84	80.53	133.97
chr17	78432751	78433052	302	3.74	3.11384	4.1752	-0.032461	0.00608031	0.341257	7.93	13.04	9.22	4.79	8.97	8	11.64	19.12	31.23	16.11	10.82	19.49
chr9	135978485	135979803	1319	6.96992	6.6856	7.20733	-0.0505391	0.00608191	0.341257	66.38	105.77	134.75	79.08	121.27	110.37	119.33	194.64	135.31	134.43	158.66	144.32
chr20	63657876	63659091	1216	10.2324	10.4043	10.0373	0.0606769	0.00608293	0.341257	1366.14	1560.44	1188.65	1201.39	1125.37	1689.15	1068.17	1202.58	770.24	958.98	1061.34	1243.48
chr7	4744564	4745848	1285	9.30387	9.15568	9.43825	-0.0589374	0.00608827	0.341257	532.98	578.83	570.21	594.31	569.06	576.65	777.12	653.43	765.04	547.01	706.76	713.08
chr10	79098198	79099199	1002	8.95683	8.74408	9.14219	-0.0585613	0.00609166	0.341257	339.8	556.37	408.51	365.05	435.05	467.88	529.72	573.49	457.98	481.97	593.78	753.27
chr11	107018268	107018780	513	3.92382	2.64501	4.5909	-0.0315363	0.00609276	0.341257	3.96	9.42	10.64	3.99	4.72	4.8	40.75	15.64	72.86	8.05	1.2	6.09
chr5	150295229	150295560	332	3.80923	1.95199	4.59498	-0.0312984	0.00610934	0.341843	8.92	5.07	1.42	3.99	1.42	2.4	69.85	8.69	57.25	5.58	1.2	2.44
chr20	41643645	41643851	207	3.07384	1.53226	3.80197	-0.0319146	0.00611153	0.341843	2.97	7.97	2.13	0.8	1.89	1.6	26.19	6.08	41.63	3.72	2.4	3.65
chr3	115790798	115791081	284	3.71277	1.73831	4.51644	-0.03083	0.00611419	0.341843	2.97	3.62	3.55	5.59	1.89	2.4	87.32	4.34	36.43	5.58	0	3.65
chr1	40875744	40876121	378	3.98576	2.78107	4.63298	-0.0313482	0.00612419	0.341952	6.93	3.62	10.64	9.59	5.66	4.8	84.41	7.82	36.43	9.91	3.61	6.7
chr11	120235050	120235354	305	4.17153	3.16748	4.75784	-0.0304821	0.00612678	0.341952	14.86	7.24	6.38	9.59	9.44	6.4	23.28	18.25	88.47	10.53	9.62	12.18
chr22	22954560	22956379	1820	8.91567	9.07948	8.73085	0.0607852	0.00612712	0.341952	480.48	528.84	456.03	564.75	515.27	700.62	468.6	408.39	343.49	474.53	429.11	425.05
chr6	31734740	31735130	391	7.62155	7.3446	7.85381	-0.0545942	0.00613338	0.341978	149.59	194.15	195.74	162.96	139.2	133.56	291.05	162.49	301.85	198.24	217.56	216.79
chr20	15267797	15268257	461	4.07164	4.51332	3.43187	0.0310413	0.00613861	0.341978	31.7	18.11	12.77	18.37	13.68	42.39	11.64	10.43	10.41	11.15	14.42	6.7
chr17	2960125	2960695	571	4.41705	2.7632	5.16741	-0.0317274	0.00613889	0.341978	4.95	9.42	4.96	9.59	1.42	10.4	113.51	10.43	72.86	4.34	9.62	4.87
chr6	108622570	108622931	362	4.31799	3.44064	4.85963	-0.0304025	0.00614297	0.341978	9.91	6.52	11.35	14.38	11.8	11.2	84.41	15.64	26.02	19.2	22.84	6.09
chr3	129794060	129795292	1233	6.59017	6.18289	6.90742	-0.0424585	0.00614687	0.341978	63.4	62.3	89.36	51.92	84.93	83.98	195.01	98.19	161.33	90.45	98.56	76.73
chr5	392437	392853	417	4.64429	3.9531	5.10964	-0.0321666	0.00615131	0.341978	14.86	16.66	14.18	9.59	16.04	21.59	20.37	16.51	88.47	29.74	22.84	29.23
chr11	73154173	73154594	422	9.85216	9.63398	10.0416	-0.0579235	0.00615316	0.341978	732.11	878.75	968.08	722.91	808.76	656.63	849.88	947.99	863.92	888.36	1425.54	1348.22
chr13	80873605	80873978	374	5.00345	4.37054	5.44187	-0.0328248	0.00616537	0.342016	22.79	9.42	17.73	19.97	19.82	34.39	52.39	33.89	88.47	32.83	27.65	25.58
chrX	68433343	68434116	774	5.11664	4.18755	5.67717	-0.0303664	0.00616731	0.342016	22.79	20.28	15.6	21.57	20.29	8.8	90.23	14.77	140.52	19.82	26.44	15.22
chr3	121548461	121549243	783	8.2683	8.50331	7.98741	0.0535238	0.00616758	0.342016	371.5	339.76	378.72	312.33	400.6	374.3	186.28	314.55	161.33	197.62	342.56	320.31
chr1	201916637	201917174	538	4.24299	2.37575	5.03034	-0.0310424	0.00616848	0.342016	3.96	11.59	2.84	5.59	2.36	4.8	104.78	4.34	72.86	6.19	1.2	6.7
chr19	52734361	52735621	1261	10.4186	10.5375	10.2891	0.0568062	0.00617258	0.342041	1482.05	1532.19	1630.49	1469.79	1233.9	1569.19	1298.1	1373.76	1155.37	1081.64	1307.75	1290.37
chr5	56058384	56058702	319	3.39391	1.71222	4.14946	-0.0316571	0.00618917	0.342757	0.99	3.62	7.09	2.4	2.36	3.2	55.3	3.48	41.63	0.62	2.4	3.04
chr11	118620709	118622250	1542	6.73027	6.2828	7.07132	-0.0384335	0.00620261	0.343298	101.05	89.11	70.21	66.3	82.1	58.38	247.4	108.61	182.15	100.36	67.31	101.09
chr1	202235736	202236674	939	6.03452	5.06348	6.6097	-0.0304658	0.00622825	0.344174	57.46	23.18	27.66	31.15	23.59	37.59	238.66	49.53	182.15	51.42	26.44	37.76
chr3	24365201	24365510	310	3.49232	1.01282	4.35681	-0.0276731	0.00622937	0.344174	3.96	3.62	0.71	1.6	1.42	0.8	69.85	2.61	46.84	0	1.2	2.44
chr17	14011643	14012402	760	6.10257	6.41344	5.70576	0.038209	0.00623288	0.344174	78.26	55.06	116.31	113.43	107.58	40.79	40.75	53	72.86	55.75	42.07	48.72
chr11	18411959	18412638	680	6.6579	5.14871	7.37922	-0.0315161	0.00623857	0.344174	56.47	41.29	18.44	31.95	33.5	31.19	40.75	30.41	405.94	469.58	12.02	40.19
chr17	73305043	73305583	541	4.42959	2.86394	5.16266	-0.031492	0.00624243	0.344174	0.99	12.32	8.51	15.18	1.89	4.8	96.05	13.03	72.86	15.49	13.22	4.26
chr2	27993109	27993340	232	2.96487	1.09074	3.75331	-0.0310859	0.00624643	0.344174	2.97	2.17	2.84	1.6	0	3.2	32.02	1.74	41.63	2.48	0	3.04
chr1	165635884	165636342	459	6.77673	7.08368	6.38632	0.041602	0.00624654	0.344174	156.53	63.03	135.46	130.2	135.89	192.75	75.67	96.45	57.25	77.44	120.2	74.9
chr5	160165016	160165456	441	4.54006	2.13915	5.39657	-0.0278995	0.00624838	0.344174	5.94	3.62	5.67	5.59	0	5.6	154.26	13.03	78.07	5.58	1.2	0.61
chr10	29804175	29804757	583	4.01456	1.24558	4.90465	-0.0256556	0.006253	0.344174	2.97	3.62	2.84	2.4	0	2.4	66.94	10.43	93.68	8.67	0	0
chr2	145170888	145171443	556	4.62605	5.06332	3.99559	0.0323475	0.00625982	0.344174	41.61	16.66	36.17	23.17	38.22	44.79	11.64	27.81	5.2	13.01	24.04	14.01
chr2	101909796	101910038	243	5.17692	4.66701	5.55291	-0.0361068	0.00626593	0.344174	15.85	22.46	35.46	32.75	28.31	17.6	69.85	39.1	57.25	26.64	51.68	37.15
chr16	24994301	24994607	307	4.38699	3.32817	4.99104	-0.0303863	0.00626633	0.344174	9.91	7.24	2.84	23.17	9.91	7.2	66.94	9.56	72.86	15.49	16.83	9.13
chr14	103390881	103391817	937	8.12432	8.27678	7.95382	0.0597245	0.00627103	0.344174	290.27	294.85	330.5	333.1	340.21	271.93	261.95	251.12	192.56	249.66	268.04	264.29
chr11	110196212	110196536	325	3.19597	1.47473	3.95871	-0.0313725	0.00627637	0.344174	0	7.24	3.55	0.8	1.89	3.2	29.11	1.74	52.04	4.96	2.4	3.04
chr9	122128471	122128750	280	4.21001	3.47687	4.6938	-0.0301148	0.00627812	0.344174	8.92	7.97	14.18	13.58	14.16	8	8.73	52.14	31.23	19.82	36.06	7.31
chr14	75050613	75051914	1302	8.3961	8.55063	8.223	0.0597069	0.0062798	0.344174	371.5	373.09	387.23	329.11	358.61	430.29	296.88	344.96	239.4	293.02	290.88	327.62
chr11	106399097	106399542	446	4.57899	2.08695	5.4447	-0.0272372	0.00628099	0.344174	8.92	5.07	4.96	2.4	0.94	3.2	168.81	4.34	83.27	1.24	0	3.65
chr12	4307682	4308212	531	4.76368	3.85677	5.31623	-0.030002	0.00628812	0.344363	15.85	26.8	12.06	6.39	14.63	11.2	84.41	18.25	78.07	34.07	7.21	17.05
chr18	23994491	23994941	451	4.3738	3.42648	4.94077	-0.0300243	0.00630449	0.345057	12.88	10.87	12.77	14.38	8.02	5.6	93.14	9.56	36.43	19.2	18.03	7.92
chr7	767577	768748	1172	6.07753	4.57152	6.79817	-0.0312516	0.00631442	0.345399	27.74	36.22	9.22	12.78	51.9	4.8	29.11	27.81	20.82	36.55	189.91	363.54
chr16	69443845	69445375	1531	8.23433	8.50521	7.90055	0.0445874	0.00633035	0.345649	301.17	363.67	324.82	530.4	213.75	446.28	241.58	209.41	255.01	350.63	221.16	155.89
chr5	112604779	112605821	1043	6.94679	7.24098	6.57682	0.0403475	0.00633236	0.345649	83.22	144.89	111.35	230.05	171.76	166.36	81.5	89.5	130.11	116.47	52.89	102.3
chr10	3395421	3395736	316	3.7973	3.07894	4.27468	-0.0302391	0.00633433	0.345649	5.94	13.76	9.93	3.2	12.27	5.6	11.64	13.9	31.23	24.78	9.62	24.97
chr16	17359809	17360173	365	5.96168	5.61684	6.2398	-0.0475389	0.00633605	0.345649	44.58	53.61	60.28	51.92	52.85	31.19	78.58	57.35	104.09	68.14	66.11	79.16
chr11	118868699	118868891	193	6.73812	6.39305	7.01638	-0.0423006	0.00634711	0.345649	88.17	99.25	100.71	87.87	67.48	60.78	104.78	72.12	119.7	180.89	116.59	182.69
chr2	10431856	10433304	1449	8.66585	8.99835	8.23301	0.036786	0.00634831	0.345649	261.54	852.67	758.15	294.76	658.24	243.14	314.34	265.89	307.06	354.97	252.41	310.57
chr13	114261354	114261958	605	6.10458	6.45441	5.64179	0.0346917	0.00634864	0.345649	136.71	66.65	67.38	98.25	125.99	31.19	40.75	59.96	62.45	40.89	51.68	43.84
chr4	99870581	99871377	797	5.0422	5.33203	4.67913	0.0371482	0.00635461	0.345649	28.73	42.02	27.66	51.92	45.77	45.59	26.19	19.99	36.43	14.87	30.05	26.18
chr9	105608685	105609326	642	5.65485	5.95174	5.28059	0.0425559	0.00635545	0.345649	64.39	61.58	40.43	55.92	67.48	81.58	58.21	44.31	15.61	35.93	46.88	32.27
chr19	54172695	54173537	843	6.75737	6.46175	7.0026	-0.0520425	0.00635594	0.345649	91.14	78.96	79.43	126.21	83.52	69.58	142.62	111.22	171.74	111.51	116.59	115.7
chr17	50634684	50635310	627	5.05572	4.58854	5.40805	-0.0374776	0.00636452	0.345777	25.76	22.46	29.79	27.96	18.4	19.99	72.76	41.71	41.63	32.21	40.87	25.58
chr21	44434175	44434482	308	3.17918	1.83735	3.86219	-0.0307342	0.0063657	0.345777	6.93	2.9	4.96	1.6	4.25	0.8	2.91	9.56	52.04	14.25	2.4	6.09
chr2	84856550	84857468	919	7.65558	7.39913	7.87325	-0.054044	0.00637258	0.345876	152.56	131.85	243.26	152.57	161.37	171.15	192.1	205.06	301.85	240.98	203.13	263.68
chr3	115186508	115187705	1198	9.12468	9.30431	8.91945	0.0585182	0.00637491	0.345876	733.1	461.47	578.72	778.83	639.83	601.44	445.31	475.3	437.17	484.45	617.82	445.14
chr14	96253120	96253442	323	3.57242	0.948393	4.45038	-0.0261218	0.00639782	0.346595	4.95	1.45	0.71	3.2	0.47	0.8	78.58	0.87	46.84	2.48	2.4	0
chr14	36661774	36662088	315	4.18503	3.23407	4.75326	-0.0296716	0.00640293	0.346595	6.93	18.84	10.64	9.59	5.66	4.8	46.57	17.38	62.45	14.25	10.82	10.35
chr6	106376943	106377279	337	3.76281	3.08946	4.22009	-0.0314538	0.00640327	0.346595	6.93	8.69	9.22	7.99	9.44	8.8	34.93	13.9	20.82	18.58	12.02	11.57
chr11	69296055	69296310	256	7.26622	6.97984	7.50506	-0.0497439	0.00640769	0.346595	110.96	151.41	107.8	162.96	143.44	80.78	162.99	183.34	202.97	172.22	138.23	230.18
chr4	40672896	40673486	591	4.4049	3.26447	5.03379	-0.0302524	0.00641084	0.346595	20.8	8.69	9.93	3.2	9.44	5.6	69.85	20.85	83.27	8.05	7.21	7.31
chr16	49503242	49503812	571	4.30655	3.55373	4.79872	-0.029847	0.00641409	0.346595	12.88	8.69	9.22	15.18	8.49	16	34.93	39.1	41.63	26.64	20.43	4.26
chr21	37533049	37533746	698	5.03914	4.25206	5.54553	-0.0296894	0.0064167	0.346595	27.74	15.21	12.77	24.76	22.65	11.2	84.41	13.03	67.66	67.52	37.26	10.35
chr5	32852589	32852838	250	3.18614	0	4.11455	-0.0217869	0.0064178	0.346595	1.98	0	1.42	0	1.89	0	52.39	3.48	46.84	0.62	0	0.61
chr8	28987005	28987840	836	8.86483	9.07915	8.61301	0.0548226	0.00642419	0.346627	405.19	464.37	593.62	674.99	496.86	610.24	387.1	411	228.99	402.05	508.44	411.65
chr12	111024258	111025025	768	4.33213	3.61097	4.81072	-0.0299757	0.00642719	0.346627	14.86	8.69	6.38	18.37	6.61	18.4	29.11	46.05	46.84	16.11	12.02	18.27
chr20	32602969	32603877	909	6.62187	6.31588	6.87419	-0.0491241	0.00643254	0.346627	106	66.65	83.69	81.48	72.19	67.98	119.33	96.45	150.93	145.58	110.58	80.99
chr18	21330325	21330703	379	3.28541	0.907396	4.13951	-0.0277216	0.00643323	0.346627	3.96	3.62	0	1.6	0.47	1.6	46.57	3.48	52.04	1.24	1.2	1.22
chr17	27621627	27622791	1165	6.44044	6.80821	5.94562	0.0343932	0.00644545	0.347005	133.74	53.61	95.04	88.67	179.78	121.57	46.57	112.09	46.84	37.79	57.69	68.81
chr2	71558442	71558992	551	4.35116	2.52596	5.13172	-0.0302471	0.00644766	0.347005	10.9	8.69	2.84	8.79	0.94	2.4	58.21	11.3	124.9	9.29	3.61	3.04
chr10	21372863	21373399	537	4.35694	3.37879	4.93455	-0.029606	0.00646249	0.347603	13.87	13.76	15.6	2.4	10.38	6.4	75.67	15.64	52.04	11.15	19.23	9.74
chr8	89543716	89544066	351	3.11765	0.5001	3.99505	-0.026164	0.00647313	0.347975	3.96	0	0.71	0.8	1.42	1.6	43.66	0.87	46.84	2.48	0	1.83
chr7	29102575	29102841	267	3.73819	4.15099	3.15768	0.0296994	0.00648456	0.34839	19.81	14.49	9.22	13.58	15.1	34.39	11.64	6.08	15.61	9.29	3.61	7.31
chr3	56790243	56790856	614	5.15242	5.46719	4.74924	0.0377613	0.00649344	0.348666	55.48	27.53	35.46	47.13	46.24	53.59	17.46	34.76	36.43	31.59	21.64	19.49
chr11	62508304	62508974	671	6.51111	6.11864	6.81932	-0.041411	0.00649875	0.348706	79.25	83.31	43.26	69.5	73.61	67.98	171.72	68.64	145.72	117.08	72.12	102.3
chr1	226248115	226248390	276	3.17152	3.73578	2.23189	0.0296326	0.00650163	0.348706	12.88	5.07	17.02	26.36	6.61	12	5.82	6.08	5.2	6.81	0	4.26
chr17	39699811	39700920	1110	6.181	5.71519	6.53256	-0.0375916	0.00650889	0.348732	57.46	42.02	65.96	47.13	59.45	43.19	151.35	88.63	140.52	58.85	61.3	54.81
chr17	72030384	72030713	330	3.88882	2.55898	4.56886	-0.0303488	0.0065103	0.348732	10.9	5.07	9.22	3.2	3.77	3.2	32.02	9.56	83.27	2.48	10.82	4.26
chr6	158327684	158329395	1712	7.15071	7.33582	6.9383	0.0565129	0.00651541	0.348732	132.75	125.33	178.01	174.14	191.1	167.96	128.06	113.83	124.9	127	115.39	126.66
chr11	14422308	14423027	720	5.41604	4.69144	5.89614	-0.0296272	0.00651983	0.348732	21.79	14.49	43.26	25.56	17.93	31.99	165.9	53	46.84	29.12	19.23	43.24
chr9	115998036	115998318	283	3.0419	0.0502013	3.94823	-0.0237669	0.00652358	0.348732	0.99	3.62	0	0	0	1.6	34.93	2.61	52.04	0.62	1.2	1.22
chr5	140718691	140719274	584	4.48111	3.29422	5.12335	-0.0301116	0.00652676	0.348732	18.82	13.76	11.35	6.39	6.13	2.4	98.96	8.69	72.86	9.91	12.02	6.7
chr3	122021802	122022609	808	7.85652	7.64063	8.04427	-0.055731	0.00652823	0.348732	194.17	236.89	217.73	174.94	173.64	199.95	288.14	221.57	197.77	224.26	326.94	325.18
chr12	58920043	58920711	669	5.42797	4.26463	6.06352	-0.0301597	0.00653195	0.348732	26.75	38.4	14.18	11.98	8.02	16	162.99	21.72	130.11	32.21	42.07	12.18
chrX	110795748	110796342	595	4.26834	3.21643	4.87021	-0.0295244	0.00653787	0.348733	8.92	10.14	17.02	0.8	8.49	10.4	17.46	16.51	93.68	26.02	8.41	13.4
chr3	56759157	56759691	535	6.62407	6.95411	6.19542	0.0366928	0.00654968	0.348733	115.91	142.71	117.73	155.77	138.25	73.58	32.02	63.43	83.27	86.11	129.81	45.06
chr9	127388272	127388818	547	5.40362	4.71875	5.86613	-0.030211	0.00655281	0.348733	35.66	28.98	23.4	27.96	23.59	18.4	133.89	28.67	88.47	43.98	34.86	20.1
chr11	44862048	44862631	584	5.43615	4.19293	6.09385	-0.0303027	0.00655322	0.348733	39.63	18.11	18.44	13.58	10.38	9.6	186.28	21.72	130.11	40.89	18.03	12.79
chr1	36109034	36109381	348	4.15145	3.33262	4.67058	-0.0293419	0.00655348	0.348733	5.94	12.32	11.35	6.39	10.85	13.6	69.85	21.72	20.82	20.44	9.62	10.35
chr8	70745563	70745740	178	3.33951	2.53475	3.85304	-0.0292995	0.00656169	0.348733	8.92	9.42	2.13	7.19	4.72	2.4	8.73	8.69	26.02	15.49	18.03	9.74
chr2	26044005	26044736	732	5.92901	6.20847	5.58209	0.0439425	0.0065629	0.348733	60.43	67.37	82.27	88.67	82.57	62.38	34.93	33.02	52.04	70	45.68	51.76
chr2	230590832	230591024	193	4.95727	4.55732	5.27007	-0.0403746	0.00656311	0.348733	27.74	22.46	29.08	23.96	21.23	16.8	46.57	39.1	41.63	37.17	40.87	26.18
chr15	101135431	101136101	671	6.93627	6.70545	7.1352	-0.0538073	0.00656627	0.348733	80.24	110.84	98.58	115.83	107.11	113.57	145.53	144.24	104.09	154.25	183.9	111.44
chr11	65371024	65371451	428	4.57256	2.86113	5.33355	-0.0301496	0.00657209	0.348733	9.91	8.69	2.84	9.59	3.77	8.8	119.33	6.08	98.88	5.58	8.41	3.65
chr4	14841790	14842097	308	3.34771	1.71087	4.09483	-0.0304472	0.00657543	0.348733	0	3.62	2.84	4.79	5.19	3.2	26.19	3.48	62.45	5.58	3.61	1.22
chr14_GL000225v1_random	662	1774	1113	4.64819	2.41183	5.48636	-0.0278802	0.00657882	0.348733	4.95	8.69	7.09	5.59	0	5.6	26.19	61.69	161.33	15.49	0	4.26
chr20	33770086	33770319	234	4.99426	4.56128	5.32684	-0.0367642	0.00658274	0.348733	23.78	24.63	17.02	38.34	20.29	17.6	43.66	28.67	46.84	52.66	32.45	36.54
chr5	177835992	177837874	1883	6.65935	6.26168	6.97076	-0.0384545	0.00658416	0.348733	97.09	58.68	95.04	51.12	60.87	97.57	192.1	118.17	93.68	62.57	147.84	138.23
chr17	45332892	45333766	875	7.33007	7.0967	7.53089	-0.0566798	0.00659274	0.34899	117.89	133.3	163.83	147.78	134.48	123.97	200.83	154.67	234.2	179.03	146.64	194.26
chr5	119028644	119028966	323	6.2363	5.9016	6.50779	-0.0464663	0.00659782	0.349061	59.44	56.51	59.57	67.1	79.27	36.79	116.42	68.64	104.09	89.83	79.33	87.69
chr1	157709243	157709994	752	6.76374	6.93949	6.56358	0.0563052	0.00660391	0.349186	131.76	102.15	107.09	130.2	129.29	135.96	78.58	95.58	119.7	86.11	92.55	95
chr1	224726862	224727240	379	3.13533	0.166949	4.04009	-0.0237676	0.00662064	0.349696	1.98	1.45	1.42	0	1.89	0	46.57	3.48	46.84	0.62	1.2	0
chr1	88698783	88699065	283	4.95759	5.3335	4.44782	0.0340523	0.00662326	0.349696	43.59	28.98	43.26	43.14	40.58	42.39	20.37	22.59	10.41	10.53	42.07	24.97
chr1	3593225	3593652	428	4.70738	4.09473	5.13606	-0.0302657	0.00662477	0.349696	11.89	6.52	10.64	31.15	23.12	19.19	49.48	31.28	31.23	32.83	15.63	50.54
chr14	105622582	105622914	333	3.42607	2.23185	4.07037	-0.0297035	0.00663224	0.349738	6.93	6.52	0.71	6.39	2.83	4.8	11.64	25.2	46.84	8.67	6.01	2.44
chr16	89254749	89255344	596	5.39367	4.99124	5.70797	-0.0365476	0.00663437	0.349738	23.78	47.09	31.91	43.14	29.73	15.2	37.84	43.45	46.84	68.76	58.9	57.85
chr17	45431557	45431841	285	8.46154	8.27342	8.62794	-0.058058	0.00664113	0.349738	319	340.49	304.96	333.1	306.23	252.73	392.92	348.44	416.35	309.13	451.94	454.89
chr5	80516911	80517157	247	3.34717	1.13271	4.18272	-0.0281016	0.00664323	0.349738	1.98	0	4.96	3.2	1.42	1.6	52.39	1.74	46.84	5.58	1.2	1.22
chr2	169012245	169012533	289	3.57645	1.05799	4.44471	-0.0262759	0.00664426	0.349738	2.97	0	1.42	0	3.3	4.8	58.21	7.82	57.25	4.34	0	3.04
chr17	57954775	57956977	2203	9.03188	8.87914	9.16999	-0.0573689	0.00665358	0.349824	449.77	460.74	495.03	506.44	473.27	439.88	683.98	610.85	577.68	586.04	449.54	548.06
chr22	21781437	21782443	1007	7.24292	7.47015	6.97309	0.0528773	0.00665707	0.349824	170.4	160.83	152.48	196.5	192.52	191.15	72.76	136.42	124.9	134.43	115.39	169.9
chr1	156114125	156116201	2077	9.12636	8.83486	9.36874	-0.047866	0.00665712	0.349824	416.08	601.29	490.07	404.99	526.59	300.72	948.84	479.64	510.03	884.02	604.59	539.53
chr16	88287333	88287571	239	3.02263	1.76522	3.68412	-0.0299722	0.00666318	0.349946	3.96	2.9	6.38	4.79	2.36	0	5.82	19.12	20.82	3.1	26.44	1.83
chr3	171028160	171029272	1113	4.6608	2.81685	5.44441	-0.0294575	0.00666965	0.350089	4.95	13.76	3.55	3.99	8.02	8	145.53	10.43	93.68	5.58	2.4	3.65
chr6	6596546	6596884	339	6.48116	6.11898	6.77042	-0.0406094	0.0066802	0.350446	60.43	84.04	102.84	61.51	61.81	46.39	165.9	105.14	67.66	71.86	117.79	126.66
chr16	80932012	80932675	664	4.87251	4.0578	5.39002	-0.0290029	0.0066845	0.350475	24.77	33.32	13.48	7.99	15.57	4.8	75.67	29.54	78.07	25.4	24.04	18.88
chr16	10263158	10263569	412	3.12671	3.83633	1.67117	0.030053	0.00669912	0.351045	41.61	0.72	12.77	14.38	14.63	1.6	5.82	3.48	0	4.96	1.2	3.65
chr11	62560588	62560938	351	6.94145	6.59471	7.22079	-0.0437616	0.00670995	0.351416	116.9	107.94	73.76	104.64	80.69	95.97	267.77	108.61	145.72	133.81	109.38	129.71
chr3	98530828	98530988	161	2.69635	1.4305	3.36006	-0.0299087	0.00671529	0.351499	2.97	2.17	3.55	3.99	1.89	1.6	17.46	0	5.2	14.87	21.64	2.44
chr11	117314753	117316702	1950	8.26481	8.06235	8.44233	-0.0575257	0.00672229	0.351668	284.32	290.5	275.18	224.46	259.05	270.33	363.82	404.92	431.96	309.75	276.45	300.21
chr19	10748701	10749327	627	4.51489	3.61075	5.06642	-0.0288431	0.00672764	0.351751	18.82	10.87	15.6	7.99	8.02	12	40.75	15.64	98.88	15.49	12.02	18.27
chr18	56245991	56246180	190	5.08144	5.50607	4.47712	0.0316997	0.00673149	0.351756	55.48	18.84	58.16	49.53	38.69	51.99	14.55	30.41	10.41	37.79	25.24	15.22
chr10	85741381	85742232	852	5.29845	5.64278	4.84529	0.0312211	0.00673663	0.351828	56.47	22.46	48.23	44.73	70.31	57.58	29.11	26.07	57.25	33.45	14.42	12.18
chr10	125146691	125147507	817	5.73732	5.25558	6.09783	-0.0338238	0.0067512	0.352151	21.79	40.57	48.23	26.36	49.07	43.19	72.76	46.05	83.27	92.3	27.65	88.91
chr2	113626189	113627723	1535	9.09065	8.85295	9.29467	-0.0532642	0.00675455	0.352151	421.04	567.24	356.74	489.66	308.59	631.03	649.05	581.31	593.3	550.11	699.55	694.82
chr19	45428560	45429081	522	6.78154	6.50626	7.01261	-0.0497363	0.00676552	0.352151	95.11	124.6	63.83	81.48	105.22	75.18	151.35	112.09	124.9	143.72	114.19	128.49
chr11	32006894	32007176	283	4.01934	3.06704	4.58805	-0.0287314	0.00676617	0.352151	7.93	17.39	3.55	7.19	9.44	4.8	34.93	15.64	52.04	25.4	10.82	5.48
chr17	17712329	17712951	623	6.52663	6.09299	6.8596	-0.0369187	0.00676897	0.352151	86.19	40.57	66.67	95.06	75.5	45.59	174.63	66.04	140.52	110.27	129.81	75.51
chr5	78361668	78361856	189	7.3696	7.53122	7.18757	0.0577049	0.00677023	0.352151	186.25	173.14	194.33	192.51	184.5	179.15	128.06	141.63	140.52	157.97	173.08	133.36
chr21	33308651	33309527	877	7.99819	8.18128	7.78843	0.0556939	0.00677115	0.352151	343.77	239.79	312.06	280.38	326.52	239.14	160.08	258.07	270.63	203.19	204.34	230.18
chr14	31898817	31899677	861	8.15295	8.36431	7.90522	0.052632	0.0067777	0.352151	328.9	216.61	289.36	439.34	356.72	346.31	235.75	201.59	218.58	223.64	294.48	264.29
chr17	14738026	14738552	527	3.9616	2.11568	4.74553	-0.0291476	0.00677946	0.352151	7.93	2.17	9.22	0.8	1.89	4	81.5	13.03	57.25	4.34	2.4	2.44
chr16	16022039	16022410	372	4.57185	2.90229	5.32515	-0.0295879	0.00678045	0.352151	7.93	5.8	5.67	8.79	7.08	9.6	151.35	10.43	57.25	15.49	4.81	1.22
chr6	110205847	110206536	690	10.0468	10.1715	9.91015	0.0543064	0.00679951	0.352372	1119.47	1125.06	1221.98	1182.22	1075.36	1195.68	855.7	946.25	827.49	1008.54	959.18	1175.89
chr17	54900473	54900952	480	4.71122	3.15055	5.44327	-0.0297207	0.00679964	0.352372	15.85	10.14	9.93	11.18	3.77	2.4	81.5	10.43	140.52	5.58	7.21	15.83
chr15	27958527	27960108	1582	8.53795	8.84322	8.15026	0.037777	0.00679983	0.352372	297.2	350.63	765.25	401.8	400.13	540.66	302.7	379.72	359.1	161.69	349.77	151.63
chrX	45710210	45710887	678	4.46506	3.66269	4.97763	-0.0287332	0.00680185	0.352372	10.9	10.87	9.22	14.38	14.63	16	96.05	15.64	20.82	16.11	27.65	12.79
chr14	70803029	70804174	1146	9.5062	9.69293	9.29165	0.0560445	0.00680356	0.352372	884.68	646.93	670.92	855.51	889.92	1018.13	599.57	835.03	463.19	616.4	632.24	613.82
chr16	57628309	57628744	436	5.00262	4.21587	5.50887	-0.0287878	0.00680958	0.352489	18.82	18.11	21.28	16.77	16.51	19.99	122.24	30.41	62.45	28.5	18.03	11.57
chr5	181287402	181287685	284	4.19265	3.67719	4.57164	-0.031137	0.00682686	0.352805	8.92	9.42	15.6	22.37	10.85	9.6	40.75	26.07	5.2	23.54	28.85	18.27
chr12	25958079	25959441	1363	7.48755	7.01065	7.84536	-0.0343926	0.00682772	0.352805	87.18	173.87	112.77	122.22	142.5	135.16	366.73	226.79	405.94	131.33	135.82	113.27
chr1	214446828	214447348	521	4.00951	1.94533	4.82581	-0.0280932	0.00683215	0.352805	7.93	7.97	2.13	0.8	1.89	2.4	96.05	4.34	62.45	2.48	2.4	2.44
chr12	40155756	40156727	972	5.72939	6.17274	5.08606	0.0298056	0.00683441	0.352805	49.53	86.21	67.38	123.81	83.52	22.39	23.28	57.35	20.82	56.37	22.84	23.14
chr15	78264045	78265393	1349	8.33555	8.10222	8.53634	-0.0543127	0.00683708	0.352805	324.94	261.52	272.34	231.65	278.39	279.93	378.37	490.07	452.78	337.62	272.85	295.95
chr16	495295	495714	420	4.06711	3.46146	4.49237	-0.0300654	0.00683831	0.352805	9.91	8.69	11.35	10.38	8.97	16.8	46.57	28.67	10.41	19.2	19.23	10.96
NC_007605.1	139302	139498	197	5.83022	5.17844	6.27754	-0.0292226	0.0068529	0.353304	61.42	26.8	22.69	36.74	26.42	43.19	186.28	33.89	41.63	34.07	115.39	54.2
chr9	129918244	129918903	660	4.45127	4.93761	3.71216	0.0288018	0.00685554	0.353304	46.56	34.77	9.22	23.96	50.96	18.4	8.73	19.12	10.41	20.44	12.02	7.92
chr5	65949883	65950142	260	3.81365	3.06036	4.30602	-0.0290626	0.00687614	0.353806	6.93	10.87	9.22	3.2	9.44	10.4	29.11	9.56	31.23	13.01	10.82	24.97
chr9	16884893	16885444	552	4.34158	1.93712	5.19846	-0.0260884	0.0068787	0.353806	9.91	2.9	2.84	5.59	0.94	0.8	113.51	6.95	93.68	4.96	0	1.22
chr2	127577795	127578622	828	8.16143	7.90152	8.38159	-0.0505127	0.0068831	0.353806	198.14	191.25	272.34	280.38	243.01	249.53	302.7	311.07	364.3	248.42	276.45	498.12
chr1	168439572	168440124	553	5.23949	4.31127	5.79971	-0.0284393	0.00688416	0.353806	15.85	17.39	26.24	7.19	29.25	23.19	58.21	36.49	182.15	20.44	16.83	20.1
chr3	125003508	125003800	293	3.34383	0.33817	4.25109	-0.0225626	0.00688419	0.353806	3.96	3.62	0	0	0	0	46.57	4.34	57.25	1.86	2.4	1.83
chr4	128674693	128676009	1317	7.59652	7.94047	7.14401	0.0346452	0.00689563	0.354169	235.78	115.91	265.96	230.85	359.08	266.33	122.24	183.34	88.47	113.37	262.03	79.16
chr21	38925850	38926305	456	4.04733	2.29035	4.81636	-0.0290778	0.00689882	0.354169	7.93	5.07	4.26	1.6	3.3	7.2	84.41	13.03	62.45	2.48	1.2	5.48
chr11	104798525	104799906	1382	9.0331	9.21363	8.82671	0.0563004	0.00690946	0.354225	597.38	441.18	585.81	601.5	613.41	723.01	398.74	468.35	353.9	423.73	557.72	521.87
chr3	136955885	136956166	282	3.7394	2.60094	4.36771	-0.0285928	0.00691058	0.354225	8.92	6.52	4.26	4.79	4.72	7.2	37.84	8.69	57.25	5.58	7.21	7.31
chr7	134084207	134085314	1108	7.30422	7.48699	7.09489	0.0554961	0.00691422	0.354225	191.2	141.99	172.34	193.31	167.98	209.54	122.24	120.78	140.52	133.19	167.07	136.41
chrX	139784605	139785213	609	5.3914	5.83492	4.74771	0.0287656	0.00691612	0.354225	97.09	49.99	12.77	84.67	70.78	27.19	17.46	33.89	46.84	26.02	12.02	24.97
chr16	89761312	89761751	440	6.61598	6.86692	6.312	0.0489084	0.00691885	0.354225	114.92	130.4	111.35	127.01	80.69	135.96	61.12	84.28	62.45	95.4	99.76	73.68
chr18	5582844	5583279	436	3.64274	1.40885	4.48061	-0.0270788	0.0069361	0.354846	0	2.17	4.96	3.2	0	5.6	55.3	3.48	62.45	1.86	7.21	3.65
chr15	67839244	67840898	1655	11.2054	11.3499	11.0449	0.0566572	0.00694369	0.354846	2617.37	2818.07	2563.11	2218.27	2405.04	3038.4	1982.08	2393.87	1576.92	1965.66	2467.66	2290.27
chr1	110433881	110434117	237	3.82899	2.78157	4.42942	-0.0282998	0.00694376	0.354846	6.93	9.42	7.8	3.99	9.91	3.2	26.19	11.3	62.45	13.01	8.41	7.92
chr12	57061064	57061250	187	4.87063	5.21149	4.42349	0.0392373	0.00694616	0.354846	35.66	39.12	36.17	40.74	33.03	37.59	26.19	23.46	5.2	30.97	24.04	18.88
chr20	31704560	31704899	340	3.49966	1.26951	4.33709	-0.0270152	0.0069588	0.355198	4.95	2.17	0	3.2	0.94	3.2	49.48	2.61	62.45	3.72	2.4	0.61
chr8	127161986	127162172	187	2.70205	3.31444	1.61648	0.0284274	0.00696334	0.355198	4.95	5.8	17.02	12.78	12.74	6.4	2.91	6.95	0	2.48	2.4	3.65
chr1	159921782	159922427	646	9.15095	8.86004	9.39292	-0.046034	0.00696445	0.355198	423.02	508.56	547.52	426.56	583.21	299.12	686.89	524.83	359.1	716.76	807.73	938.4
chr6	116514080	116514458	379	4.88874	4.1996	5.35317	-0.0290734	0.00697255	0.355232	24.77	21.73	24.82	8.79	24.54	5.6	64.03	19.99	62.45	26.64	24.04	48.11
chr5	56640263	56641503	1241	7.6074	7.37397	7.80827	-0.0531775	0.00697271	0.355232	167.42	115.91	186.52	188.52	187.33	149.56	244.49	184.21	228.99	272.58	192.32	222.27
chr16	83952884	83954339	1456	7.08569	6.6389	7.42635	-0.0353329	0.00698069	0.35529	92.13	77.52	138.3	152.57	64.64	72.78	267.77	164.23	244.6	103.46	99.76	152.24
chr12	123269295	123272122	2828	9.82414	9.63005	9.99519	-0.0562061	0.00698522	0.35529	723.19	937.43	788.65	730.9	792.72	781.39	1274.82	1192.15	1030.46	855.52	707.96	1062.62
chr9	128635354	128636230	877	5.58571	4.36229	6.23806	-0.0290323	0.00698524	0.35529	34.67	27.53	4.26	23.96	16.99	16	206.65	35.63	140.52	24.78	26.44	18.88
chr5	38872200	38872590	391	4.17853	0.854265	5.10465	-0.0205595	0.00699583	0.355635	3.96	0	2.13	1.6	2.36	0.8	125.15	2.61	78.07	0.62	0	0
chr3	43769393	43769900	508	5.47018	4.75065	5.94807	-0.0286754	0.00700353	0.355705	28.73	26.08	28.37	31.95	18.4	27.99	162.99	36.49	88.47	32.83	22.84	26.79
chr12	71846420	71846868	449	4.4514	4.86042	3.87841	0.0333221	0.0070048	0.355705	30.71	30.43	26.24	22.37	32.56	31.99	11.64	19.99	5.2	25.4	13.22	12.79
chr1	41768428	41769044	617	7.30913	6.97302	7.58154	-0.0435984	0.00701299	0.355927	106.99	106.49	148.94	119.82	183.55	87.98	285.23	143.37	202.97	140.63	174.29	202.78
chr6	44339815	44340274	460	3.6983	2.52091	4.33786	-0.0285646	0.00702498	0.356165	10.9	7.24	3.55	6.39	2.36	4	37.84	8.69	52.04	15.49	2.4	4.87
chr3	13878125	13881046	2922	7.76013	7.41535	8.0382	-0.0429442	0.00702528	0.356165	175.35	184.73	207.8	106.24	200.54	149.56	273.59	294.56	411.14	151.78	200.73	245.41
chr22	37512149	37512863	715	4.56598	2.83816	5.32989	-0.0287028	0.00703005	0.356213	15.85	11.59	4.96	0.8	3.3	6.4	157.17	9.56	52.04	8.05	8.41	6.09
chr17	44192722	44193151	430	4.35783	3.88015	4.71607	-0.0321356	0.00705197	0.356997	11.89	18.84	19.86	12.78	16.99	8	34.93	15.64	15.61	32.83	28.85	29.84
chr16	57492229	57492849	621	4.82659	5.15242	4.40502	0.0356056	0.00705344	0.356997	25.76	38.4	39.01	23.96	43.88	42.39	11.64	27.81	26.02	24.16	20.43	17.05
chr7	91830084	91830523	440	4.81947	5.08016	4.50106	0.0360431	0.00705697	0.356997	35.66	33.32	28.37	43.93	32.09	29.59	29.11	16.51	36.43	22.92	12.02	18.88
chr17	62893002	62893297	296	3.60537	2.37085	4.26074	-0.0284778	0.00706962	0.357444	3.96	6.52	7.8	4.79	2.36	5.6	37.84	10.43	52.04	7.43	2.4	4.87
chr17	50904184	50904935	752	5.38573	4.78292	5.80961	-0.0290559	0.00708962	0.358097	53.5	28.98	14.89	27.96	17.46	22.39	72.76	33.89	36.43	45.84	120.2	27.4
chr16	19389214	19389516	303	5.13204	4.6516	5.49183	-0.0353382	0.00709019	0.358097	29.72	15.94	34.04	19.97	31.14	19.99	34.93	52.14	78.07	34.69	34.86	35.32
chr6	32252444	32253001	558	7.08655	6.86623	7.27764	-0.0522232	0.0070962	0.358124	136.71	111.56	105.67	149.38	99.09	97.57	130.97	183.34	140.52	167.26	173.08	135.8
chr2	203683875	203684267	393	4.5586	3.54241	5.14892	-0.0281211	0.00709839	0.358124	12.88	13.04	13.48	4.79	11.32	14.4	119.33	22.59	41.63	9.91	6.01	13.4
chr5	149114735	149114994	260	4.23406	3.49708	4.7195	-0.0288311	0.00710558	0.358243	10.9	11.59	13.48	7.99	11.8	12	55.3	21.72	36.43	21.06	14.42	9.13
chr2	36650108	36650370	263	3.41467	1.29587	4.23822	-0.027203	0.00710841	0.358243	0	2.9	4.96	0.8	0.47	5.6	40.75	0	46.84	11.77	9.62	4.26
chr12	27535382	27535682	301	5.76001	5.2006	6.16209	-0.0296662	0.00711467	0.358366	19.81	60.13	36.88	18.37	35.86	49.59	55.3	68.64	41.63	33.45	150.25	80.38
chr18	56338897	56339465	569	4.95239	4.31831	5.39137	-0.0282645	0.0071206	0.358465	19.81	21.01	17.73	10.38	15.57	35.19	43.66	26.94	10.41	37.79	24.04	109
chr15	32861222	32862262	1041	6.3509	6.09104	6.57101	-0.0478292	0.00712548	0.358465	56.47	89.83	54.61	75.09	69.83	63.18	90.23	93.84	83.27	127	81.73	94.39
chr19	58118203	58118567	365	4.34118	3.8055	4.73093	-0.0297236	0.00712814	0.358465	18.82	18.11	17.02	5.59	7.55	16.8	26.19	45.18	20.82	22.92	18.03	26.18
chr16	49478048	49478474	427	4.48158	3.84593	4.92131	-0.0290241	0.00714954	0.359348	5.94	23.18	15.6	7.19	20.76	13.6	58.21	22.59	20.82	36.55	15.63	28.01
chr9	93827137	93827922	786	5.3083	4.70656	5.73166	-0.031478	0.00715398	0.359378	31.7	23.91	29.08	27.96	26.42	17.6	55.3	45.18	124.9	35.31	25.24	32.88
chr16	67857514	67858222	709	5.16629	3.74787	5.86751	-0.0287604	0.00715984	0.359479	23.78	16.66	13.48	8.79	9.91	8	229.93	15.64	62.45	22.92	9.62	9.74
chr1	89986919	89987845	927	6.47288	6.6919	6.21455	0.0508947	0.00716731	0.359491	90.15	102.15	104.26	118.22	94.37	111.17	96.05	91.24	52.04	69.38	57.69	79.16
chr17	76709158	76709560	403	4.70461	3.33544	5.39425	-0.0287061	0.00716776	0.359491	9.91	18.84	5.67	3.2	14.16	8.8	119.33	17.38	83.27	14.25	12.02	6.09
chr1	3840978	3841562	585	4.26707	4.88207	3.173	0.0279645	0.007172	0.359511	48.54	10.14	11.35	39.14	50.96	16.8	5.82	15.64	0	24.16	2.4	6.09
chr7	80918941	80919448	508	4.91574	3.29976	5.65883	-0.028556	0.00717778	0.359608	22.79	4.35	7.8	7.99	8.97	7.2	139.71	12.16	124.9	11.77	2.4	12.18
chr7	78058278	78058608	331	3.73456	3.02526	4.20797	-0.0281179	0.00718825	0.35994	10.9	9.42	6.38	3.2	14.16	4.8	20.37	28.67	20.82	18.58	7.21	15.22
chr21	37045132	37045588	457	6.36511	6.06079	6.61629	-0.0467494	0.00720464	0.360548	68.36	47.09	81.56	63.9	58.04	81.58	96.05	101.66	130.11	74.96	81.73	104.13
chr5	77133124	77133413	290	3.61764	0.490333	4.53263	-0.0211299	0.00721124	0.360548	3.96	1.45	1.42	0.8	0	0.8	87.32	3.48	46.84	1.24	0	0
chr20	36154112	36155042	931	7.274	6.95434	7.53552	-0.0447659	0.00721196	0.360548	106	164.45	131.91	111.83	130.7	99.17	276.5	205.93	208.17	159.21	115.39	147.98
chr7	93378155	93378647	493	4.70317	5.02122	4.29456	0.0338461	0.00722432	0.360973	38.64	29.7	22.69	38.34	25.48	39.99	23.28	18.25	26.02	21.68	8.41	20.1
chr11	82695586	82696315	730	6.26616	5.86635	6.57887	-0.0392274	0.00723761	0.361333	50.52	64.48	85.11	57.51	50.02	42.39	81.5	56.48	161.33	94.16	103.37	76.73
chr4	85702621	85702800	180	5.9498	6.25878	5.55609	0.0404999	0.0072496	0.361333	82.23	79.69	71.63	96.65	66.06	63.18	23.28	39.1	36.43	65.05	69.71	48.72
chr13	30977706	30978027	322	3.22713	0.801772	4.08617	-0.0252733	0.00725281	0.361333	1.98	2.17	0.71	2.4	0	3.2	32.02	9.56	57.25	2.48	0	0.61
chr10	124137148	124137612	465	4.10759	4.61809	3.31035	0.0290582	0.0072552	0.361333	32.69	17.39	26.95	26.36	20.76	23.19	2.91	9.56	0	17.97	10.82	18.27
chr2	135783516	135783740	225	3.65831	2.80101	4.19239	-0.0277034	0.00725588	0.361333	7.93	6.52	6.38	11.98	6.61	2.4	20.37	6.08	36.43	13.01	22.84	10.96
chr9	66152715	66153668	954	4.46713	3.55972	5.01987	-0.0275629	0.00725593	0.361333	19.81	4.35	19.86	9.59	7.55	9.6	52.39	6.95	72.86	29.74	12.02	20.7
chr22	21772733	21773422	690	5.38818	5.75733	4.89082	0.0338711	0.00725856	0.361333	71.33	51.44	32.62	57.51	66.06	45.59	23.28	22.59	20.82	45.22	21.64	44.45
chr14	104680962	104681786	825	8.43788	8.25085	8.60341	-0.0551339	0.007279	0.361642	258.57	341.94	315.6	364.25	274.62	272.73	462.78	318.02	348.69	440.46	361.79	401.91
chr13	71021670	71022588	919	7.12097	7.74099	6.01038	0.0280794	0.00728063	0.361642	63.4	155.03	68.08	174.94	775.73	46.39	66.94	54.74	52.04	79.3	62.5	71.25
chr2	43100591	43101170	580	5.96246	5.60336	6.24976	-0.0374957	0.0072933	0.361642	31.7	57.96	59.57	63.9	45.77	32.79	96.05	63.43	41.63	71.86	68.51	115.09
chr13	39401243	39401539	297	3.9214	3.072	4.45245	-0.0275021	0.00729357	0.361642	23.78	8.69	4.26	7.19	0.94	5.6	8.73	21.72	36.43	17.35	27.65	19.49
chr17	50163730	50164235	506	7.89945	7.66714	8.0995	-0.0515326	0.0072962	0.361642	154.55	270.22	208.51	166.95	184.97	234.34	328.89	287.61	223.79	223.02	306.5	275.86
chr3	155112716	155113414	699	6.84259	6.49482	7.12259	-0.0390215	0.0072998	0.361642	72.32	61.58	159.57	106.24	56.62	84.78	125.15	136.42	114.5	135.67	152.65	171.72
chr12	68367893	68368235	343	5.9528	5.54681	6.26927	-0.0345353	0.00730043	0.361642	57.46	54.33	52.48	50.32	38.69	27.19	49.48	56.48	67.66	121.42	115.39	52.37
chr1	157106329	157106923	595	5.61185	5.22301	5.91783	-0.0375671	0.00730298	0.361642	51.52	28.25	32.62	46.33	40.58	24.79	90.23	43.45	52.04	71.86	60.1	45.06
chr22	39961368	39961744	377	4.58643	3.66916	5.14273	-0.0274508	0.00730754	0.361642	16.84	7.24	17.73	6.39	11.32	16.8	69.85	17.38	83.27	13.63	13.22	14.61
chr1	167819963	167820464	502	5.33495	4.71877	5.76534	-0.0291894	0.00730972	0.361642	28.73	28.98	28.37	23.96	20.76	27.19	148.44	26.07	41.63	29.74	38.46	42.02
chr4	158768344	158769826	1483	8.6285	8.28698	8.90445	-0.0411766	0.00731075	0.361642	216.96	439.74	326.24	258.01	301.99	331.11	713.08	516.14	577.68	339.48	242.8	485.94
chr4	82421517	82422625	1109	6.19676	6.45534	5.88149	0.0415875	0.00731117	0.361642	103.03	105.77	85.82	63.11	73.61	95.17	81.5	33.89	52.04	55.14	74.52	56.63
chr4	158996606	158997079	474	3.88331	1.66241	4.71964	-0.0261177	0.00731858	0.361817	4.95	2.9	6.38	0	2.36	2.4	75.67	3.48	72.86	1.24	2.4	2.44
chr22	39844906	39846402	1497	6.89599	7.15992	6.57271	0.0462311	0.00732956	0.361884	125.82	121.71	155.32	159.76	151.47	143.96	90.23	150.32	41.63	97.26	102.17	89.52
chr2	16660239	16660540	302	6.50184	6.14884	6.78523	-0.0397268	0.00733086	0.361884	47.55	76.07	68.08	97.45	95.79	40.79	133.89	83.42	93.68	96.64	121.4	132.75
chr7	90966317	90966947	631	5.85278	6.13757	5.49758	0.0369082	0.00733476	0.361884	82.23	46.36	68.79	74.29	99.56	51.19	64.03	47.79	46.84	49.56	36.06	26.79
chr13	50842783	50843886	1104	6.71497	6.42793	6.95427	-0.0470503	0.0073354	0.361884	88.17	78.24	103.55	86.27	60.4	99.97	128.06	139.03	150.93	90.45	98.56	137.01
chr17	62109165	62110034	870	7.29925	7.01912	7.53373	-0.0477404	0.00734147	0.361886	162.47	139.82	97.87	138.19	96.73	143.16	253.22	176.39	192.56	154.87	195.92	138.84
chr14	47675562	47676426	865	4.57111	3.05621	5.29364	-0.028256	0.00734648	0.361886	4.95	11.59	11.35	8.79	2.83	10.4	55.3	16.51	135.31	13.01	1.2	14.01
chr21	43335161	43335602	442	4.43917	3.94388	4.80718	-0.0312901	0.00734981	0.361886	11.89	20.28	9.93	11.18	17.46	21.59	5.82	32.15	41.63	27.88	30.05	30.45
chr1	153355552	153355788	237	4.28816	3.57363	4.76386	-0.0283387	0.00735632	0.361886	14.86	19.56	14.89	5.59	6.13	10.4	17.46	26.94	62.45	21.06	16.83	18.27
chr6	108156226	108156593	368	3.94788	4.33734	3.41276	0.028957	0.00735888	0.361886	29.72	19.56	27.66	11.98	15.57	16.8	2.91	13.9	20.82	10.53	7.21	8.53
chr17	77186113	77186501	389	5.87359	5.47603	6.18494	-0.0419368	0.00736263	0.361886	43.59	52.88	46.81	39.94	46.24	37.59	87.32	50.4	119.7	53.9	63.7	61.5
chr21	46572743	46573468	726	5.48296	5.84924	4.99083	0.0298691	0.00736388	0.361886	66.38	33.32	46.81	65.5	93.9	39.99	37.84	33.02	46.84	13.01	15.63	44.45
chr1	151264290	151265095	806	7.99167	8.17908	7.77623	0.0510551	0.00736639	0.361886	300.18	202.12	321.28	289.17	327.94	298.32	168.81	189.42	333.08	206.29	186.31	231.4
chr1	204464405	204464652	248	6.07398	5.62031	6.4186	-0.0328336	0.00738138	0.362166	15.85	41.29	77.3	68.7	55.21	36.79	66.94	66.04	83.27	85.49	121.4	90.12
chr4	10954520	10955370	851	6.60559	6.15637	6.94764	-0.0328965	0.00738957	0.362166	84.21	65.2	22.69	102.25	81.63	71.98	84.41	136.42	140.52	80.53	110.58	188.17
chr1	220786183	220787571	1389	7.32594	6.89345	7.65824	-0.0350953	0.00739247	0.362166	106	113.74	136.17	119.02	147.22	91.18	419.12	126.86	234.2	115.23	140.63	175.99
chr3	112849152	112849994	843	5.92666	6.32284	5.37867	0.0307891	0.00739408	0.362166	106.99	69.55	36.88	88.67	130.23	47.99	29.11	54.74	26.02	41.51	30.05	68.2
chr20	48283742	48284102	361	3.73302	1.5346	4.56662	-0.0259601	0.00739473	0.362166	7.93	2.9	3.55	1.6	1.42	0	78.58	6.08	52.04	1.24	2.4	1.83
chr18	77052850	77053477	628	9.06337	8.80845	9.27993	-0.0481622	0.00739533	0.362166	374.48	393.37	589.36	492.86	478.46	361.5	704.35	533.51	343.49	695.07	609.4	844.01
chr9	33813604	33813982	379	8.53048	8.73023	8.29856	0.0527875	0.0074138	0.362418	374.48	452.05	470.92	441.74	377.01	431.89	235.75	318.02	228.99	294.26	430.31	381.81
chr17	34252337	34252796	460	4.19157	2.58836	4.93216	-0.0280002	0.00741422	0.362418	10.9	2.17	7.8	5.59	8.02	1.6	81.5	14.77	72.86	5.58	3.61	4.87
chr8	22740258	22740930	673	8.54224	8.24327	8.78976	-0.0450999	0.00742119	0.362418	233.8	315.13	329.08	242.04	478.93	219.14	430.76	392.75	572.48	304.17	473.58	481.68
chr12	126874494	126874834	341	3.73796	2.40361	4.41912	-0.0279059	0.00742312	0.362418	7.93	8.69	3.55	4.79	5.19	1.6	2.91	13.9	83.27	20.44	6.01	1.83
chr8	60951024	60951346	323	4.86862	4.1939	5.32653	-0.027931	0.0074248	0.362418	33.68	23.18	9.22	18.37	14.16	11.2	84.41	22.59	36.43	32.83	49.28	15.22
chr18	22466129	22466358	230	3.45085	0.881539	4.32389	-0.0241566	0.00742602	0.362418	0.99	0.72	4.26	2.4	1.89	0.8	58.21	3.48	57.25	0.62	0	0.61
chr1	210234077	210234506	430	4.70468	3.88228	5.22523	-0.0273149	0.007429	0.362418	12.88	22.46	12.77	23.96	13.21	3.2	75.67	18.25	67.66	24.16	20.43	18.27
chr10	133134778	133135459	682	5.49731	5.08626	5.81685	-0.034832	0.00743414	0.362418	44.58	22.46	34.75	35.15	45.3	21.59	72.76	56.48	36.43	43.98	86.54	42.02
chr2	205763674	205764399	726	5.50266	4.82029	5.96404	-0.0280405	0.00743659	0.362418	43.59	34.05	31.21	14.38	15.1	31.19	72.76	44.31	135.31	74.96	22.84	24.36
chr11	74581216	74581505	290	3.79983	3.01663	4.30462	-0.0273213	0.00744195	0.362418	12.88	8.69	12.06	3.2	6.13	5.6	26.19	19.99	31.23	24.16	3.61	13.4
chr21	25967428	25968433	1006	9.79827	9.97136	9.60153	0.0543983	0.0074431	0.362418	1010.49	762.11	1051.77	916.22	1041.38	1241.27	646.14	825.47	603.7	773.13	969.99	842.79
chr8	138767673	138767924	252	4.02278	2.82067	4.66928	-0.0274757	0.0074685	0.363466	2.97	10.14	10.64	4.79	4.25	9.6	29.11	13.03	88.47	12.39	6.01	3.65
chr10	12333201	12334468	1268	7.64618	7.32848	7.9064	-0.0427975	0.00747973	0.363823	107.98	210.81	158.86	172.54	187.8	126.37	372.55	165.96	208.17	284.97	194.72	213.13
chr14	101562677	101563387	711	5.19865	4.66065	5.58963	-0.0303109	0.00748803	0.363966	19.81	39.12	31.21	16.77	34.45	10.4	58.21	72.12	52.04	28.5	37.26	40.8
chr17	1341035	1341892	858	4.69717	5.05866	4.21368	0.0326081	0.00749046	0.363966	16.84	34.05	38.3	43.93	29.25	37.59	20.37	26.94	10.41	17.97	21.64	14.01
chr5	56837744	56838952	1209	8.09025	8.24527	7.91654	0.0545911	0.00751062	0.364302	286.31	328.17	324.82	323.51	288.3	269.53	256.13	217.23	192.56	258.95	284.87	239.93
chr17	4436949	4437209	261	3.68017	3.09909	4.09326	-0.0287127	0.00751594	0.364302	6.93	11.59	8.51	7.19	5.19	12	29.11	20.85	10.41	11.77	13.22	17.05
chr3	138679934	138681051	1118	6.74893	6.98848	6.46153	0.0456032	0.00751639	0.364302	97.09	118.81	138.3	170.14	149.58	87.98	98.96	79.94	72.86	104.08	92.55	80.38
chr1	39192146	39192443	298	5.10924	4.35132	5.60355	-0.0274729	0.00751648	0.364302	20.8	17.39	27.66	23.17	17.46	16	93.14	33.02	98.88	34.69	20.43	11.57
chr5	150374775	150376089	1315	5.75697	5.1108	6.20166	-0.0275539	0.00751891	0.364302	45.57	37.67	46.1	26.36	21.23	30.39	37.84	39.1	72.86	207.53	27.65	56.63
chr8	27614094	27614975	882	5.26488	4.38799	5.80635	-0.0269886	0.00752075	0.364302	21.79	26.8	14.18	19.17	18.87	24.79	160.08	24.33	88.47	29.12	25.24	8.53
chr4	41360395	41361455	1061	5.23706	3.67908	5.96857	-0.0277377	0.00752817	0.364473	7.93	36.22	8.51	4.79	6.61	12.8	125.15	20.85	192.56	13.63	16.83	6.7
chr5	148965816	148966297	482	4.72064	2.15811	5.59305	-0.0236529	0.00753388	0.364561	4.95	4.35	4.26	3.2	2.83	7.2	192.1	7.82	88.47	0.62	0	0.61
chr17	18857658	18858677	1020	10.732	10.8631	10.5877	0.0532799	0.00754066	0.3646	1862.47	1996.56	1790.07	1754.96	1569.86	2201.82	1271.91	1650.94	1446.81	1467.58	1634.69	1761.7
chr1	198776632	198777035	404	4.64605	3.71259	5.20813	-0.0269923	0.00754247	0.3646	8.92	18.84	14.18	7.99	12.74	16	130.97	23.46	20.82	19.2	4.81	22.53
chr21	42957433	42957646	214	3.10836	1.48003	3.85385	-0.0277431	0.0075485	0.364702	4.95	0.72	0.71	5.59	2.36	2.4	34.93	3.48	41.63	1.86	1.2	3.65
chr17	78385624	78386715	1092	7.34147	6.82891	7.7189	-0.0298573	0.00755627	0.364738	92.13	73.89	107.8	200.5	122.21	85.58	139.71	125.12	130.11	175.94	168.28	524.92
chr9	109926307	109926931	625	5.56133	5.2967	5.78485	-0.043804	0.00755704	0.364738	39.63	32.6	41.84	49.53	41.05	31.19	43.66	65.17	41.63	57.61	67.31	55.41
chr13	95267684	95267985	302	3.39307	1.0988	4.23796	-0.0251441	0.0075637	0.364871	3.96	3.62	0	3.99	0.47	0.8	46.57	7.82	52.04	4.96	0	1.83
chr15	92990074	92990491	418	4.04919	4.45751	3.47757	0.0286011	0.00757582	0.365268	27.74	14.49	17.73	20.77	33.5	17.6	5.82	19.12	15.61	10.53	6.01	9.74
chr12	127559738	127560058	321	3.63864	1.36407	4.48128	-0.0253399	0.00758975	0.365598	0.99	1.45	2.84	3.99	3.77	2.4	46.57	12.16	72.86	0	1.2	1.22
chr17	4934017	4934544	528	4.89181	3.90105	5.47368	-0.0268806	0.00759296	0.365598	23.78	13.76	8.51	15.18	13.21	15.2	37.84	25.2	161.33	21.06	9.62	11.57
chr22	17216616	17217096	481	8.54538	8.74674	8.31127	0.0514132	0.00759618	0.365598	328.9	382.5	492.91	483.27	425.14	464.68	308.52	294.56	218.58	288.07	441.13	355.02
chr18	26656037	26656417	381	3.88396	2.57547	4.55865	-0.0273924	0.00759919	0.365598	1.98	7.24	7.8	7.99	7.55	3.2	46.57	6.08	72.86	6.81	4.81	4.26
chr15	75307995	75308356	362	4.3685	3.77184	4.78935	-0.0298503	0.007611	0.365598	18.82	13.76	9.93	15.98	12.27	11.2	49.48	24.33	36.43	24.78	12.02	18.88
chr10	102869179	102870172	994	6.04328	5.67479	6.33653	-0.0404076	0.00761101	0.365598	68.36	53.61	46.1	54.32	48.13	35.99	64.03	76.46	135.31	91.69	56.49	60.9
chr6	73695600	73696455	856	6.24279	5.88128	6.53162	-0.0414513	0.00761299	0.365598	42.6	62.3	57.45	49.53	61.81	79.98	136.8	72.99	114.5	91.07	69.71	70.03
chr7	92752303	92752469	167	3.11522	1.40549	3.8759	-0.0275421	0.00761393	0.365598	3.96	2.17	3.55	1.6	1.42	3.2	20.37	4.34	57.25	3.72	2.4	0
chr8	65784977	65785720	744	5.93424	6.19998	5.60824	0.0447692	0.00762198	0.365783	71.33	68.1	79.43	71.09	57.57	93.58	40.75	48.66	36.43	46.46	60.1	60.29
chr2	166411221	166411841	621	3.86137	1.45295	4.71866	-0.024384	0.0076256	0.365783	2.97	4.35	4.96	0	0.94	3.2	90.23	4.34	57.25	4.34	0	1.83
chr4	16196338	16197339	1002	7.60163	7.43849	7.74817	-0.0541782	0.00763196	0.3659	158.51	162.27	187.94	162.16	183.55	186.35	221.2	234.61	197.77	195.14	200.73	240.54
chr1	29202189	29202443	255	3.36396	3.81843	2.69676	0.0269711	0.0076439	0.366285	26.75	8.69	10.64	11.18	16.99	10.4	5.82	4.34	10.41	6.19	3.61	8.53
chr4	3666214	3666548	335	4.15669	3.36053	4.66676	-0.0269648	0.00765679	0.366449	19.81	6.52	9.22	11.98	8.49	5.6	32.02	30.41	52.04	14.87	6.01	17.05
chr13	100612200	100612795	596	5.62677	6.00594	5.11098	0.0292246	0.00765808	0.366449	82.23	96.35	46.81	60.71	75.5	23.99	43.66	25.2	41.63	55.75	22.84	18.27
chr1	29245648	29246079	432	4.32162	3.55788	4.81837	-0.0276891	0.00765908	0.366449	16.84	15.21	12.06	8.79	8.97	8.8	40.75	19.12	62.45	17.97	16.83	12.18
chr3	50605882	50606104	223	5.06533	4.62687	5.40113	-0.0357257	0.00766674	0.366601	21.79	19.56	26.24	32.75	33.5	14.4	43.66	39.97	57.25	31.59	39.67	41.41
chr2	213000877	213002208	1332	7.16025	7.46312	6.77642	0.0383013	0.00767011	0.366601	181.29	152.86	184.4	125.41	218	196.75	119.33	81.68	52.04	153.63	79.33	171.72
chrX	70453095	70453541	447	6.08634	5.77343	6.34333	-0.0430339	0.00767866	0.366823	37.65	57.96	66.67	70.29	58.04	37.59	81.5	74.73	83.27	68.14	99.76	79.77
chr20	46709523	46710260	738	5.8984	5.43317	6.24963	-0.0337104	0.00768259	0.366823	45.57	36.22	50.35	27.16	49.54	50.39	84.41	105.14	119.7	37.79	54.09	55.41
chr11	69013317	69013700	384	4.65125	3.87826	5.15185	-0.0268192	0.00768801	0.366828	17.83	21.73	9.22	11.98	12.27	15.2	104.78	28.67	26.02	21.06	8.41	24.36
chr7	7135978	7136785	808	7.25265	7.55562	6.86865	0.0367189	0.00769279	0.366828	154.55	125.33	197.87	191.71	219.41	239.94	64.03	133.81	130.11	92.3	78.13	202.78
chr6	52517596	52517914	319	3.85592	1.95242	4.64895	-0.0265864	0.00769445	0.366828	2.97	5.8	1.42	7.19	4.25	1.6	64.03	11.3	62.45	4.34	8.41	0
chr2	171740906	171742381	1476	7.96493	8.14912	7.75374	0.0527431	0.0077146	0.367573	278.38	217.33	306.38	325.11	326.52	249.53	206.65	211.15	187.36	222.4	203.13	264.29
chr6	132612325	132612960	636	4.74617	5.08337	4.30532	0.0283258	0.00772017	0.367573	43.59	32.6	29.79	19.17	43.88	34.39	5.82	11.3	52.04	22.3	18.03	9.13
chr2	163736577	163736817	241	3.39547	2.08729	4.07009	-0.0271828	0.00772585	0.367573	9.91	5.8	2.13	2.4	0.47	4.8	8.73	18.25	57.25	9.29	3.61	3.65
chr4	82464200	82464864	665	5.3776	5.70523	4.95301	0.039216	0.00773105	0.367573	62.41	50.71	56.74	51.92	42.47	48.79	34.93	46.92	5.2	34.69	33.66	30.45
chr7	50812807	50813327	521	3.69553	1.21076	4.56054	-0.023676	0.00773457	0.367573	6.93	1.45	0.71	3.2	0	1.6	52.39	4.34	78.07	4.96	0	1.83
chr11	58286296	58286598	303	3.8865	2.75609	4.51244	-0.0266593	0.00774027	0.367573	10.9	3.62	5.67	4.79	7.55	8	17.46	8.69	83.27	10.53	4.81	12.18
chr22	11067063	11067594	532	3.19381	1.60303	3.93194	-0.0272956	0.00774254	0.367573	3.96	5.07	4.26	3.99	0.94	0	2.91	13.9	62.45	8.67	1.2	2.44
chr14	104923600	104923854	255	6.76568	6.52334	6.97311	-0.0479883	0.00774318	0.367573	76.28	92.73	74.47	115.03	111.83	81.58	84.41	123.39	130.11	143.72	138.23	133.97
chr17	44095642	44096339	698	5.35136	4.72618	5.7861	-0.028602	0.00774546	0.367573	34.67	27.53	29.79	34.35	18.87	13.6	110.6	35.63	88.47	33.45	30.05	32.88
chr2	160494189	160494524	336	4.89391	4.51995	5.19062	-0.0387554	0.00775091	0.367645	23.78	22.46	20.57	24.76	26.9	19.19	29.11	39.1	46.84	28.5	40.87	34.71
chr18	79964130	79965792	1663	8.79926	8.61849	8.95988	-0.0535082	0.00775675	0.367736	332.87	489	399.29	427.36	371.35	338.31	619.95	494.41	431.96	506.13	417.09	518.22
chr8	61721956	61722384	429	3.57152	2.30864	4.23445	-0.0269251	0.00776892	0.368073	6.93	5.07	4.96	1.6	2.36	8.8	37.84	7.82	52.04	5.58	6.01	3.65
chr12	104137130	104138728	1599	10.5866	10.3433	10.7947	-0.0491712	0.00777259	0.368073	1174.94	1517.7	1351.77	1170.24	1133.87	1446.02	2139.25	2066.28	2508.5	1279.26	1170.72	1493.76
chr3	151987896	151988473	578	5.69496	5.27403	6.02042	-0.0382996	0.00778088	0.368073	32.69	39.12	41.84	48.73	35.39	34.39	96.05	54.74	93.68	46.46	54.09	44.45
chr16	86064515	86064957	443	4.05162	2.97147	4.66234	-0.0265952	0.00778288	0.368073	6.93	7.97	12.77	9.59	6.61	3.2	17.46	31.28	78.07	14.87	7.21	3.04
chr12	10406703	10407158	456	6.08506	5.62231	6.43487	-0.032726	0.00778644	0.368073	32.69	55.78	83.69	37.54	59.45	26.39	113.51	53	109.29	70.62	67.31	105.35
chr1	211831640	211831871	232	5.94112	5.47154	6.29481	-0.0320952	0.00778748	0.368073	31.7	33.32	53.19	77.48	48.13	22.39	93.14	42.58	98.88	100.36	68.51	67.59
chr3	39177917	39178357	441	8.12389	7.90193	8.31622	-0.0500451	0.00779524	0.368254	189.22	313.68	229.08	244.43	251.5	207.15	372.55	281.53	234.2	322.14	284.87	417.13
chr16	30120392	30120798	407	5.49208	5.80698	5.08868	0.0365236	0.00780557	0.368443	62.41	51.44	55.32	32.75	50.02	83.98	34.93	39.97	26.02	41.51	27.65	34.1
chr4	78797813	78798245	433	4.88585	4.47524	5.20511	-0.0364055	0.00780712	0.368443	15.85	23.91	22.69	20.77	27.84	22.39	52.39	31.28	31.23	27.88	45.68	32.88
chr8	10644623	10644832	210	3.48314	2.17076	4.15882	-0.0269419	0.00781597	0.368505	3.96	3.62	1.42	11.98	2.83	3.2	11.64	7.82	62.45	17.97	1.2	6.09
chr9	38620408	38622180	1773	7.68343	7.20076	8.04447	-0.0314505	0.00781944	0.368505	196.15	178.94	111.35	127.01	197.24	71.98	285.23	178.13	541.25	232.31	225.97	121.18
chr18	3675523	3675799	277	3.2543	0.761598	4.12008	-0.0236639	0.00782024	0.368505	0.99	3.62	1.42	1.6	0.94	1.6	61.12	4.34	36.43	0	0	2.44
chr11	74731231	74731699	469	4.47193	3.81585	4.92126	-0.0279862	0.0078295	0.368665	12.88	12.32	17.02	9.59	15.1	17.6	75.67	20.85	26.02	24.78	18.03	16.44
chr2	64453206	64455313	2108	9.21743	9.00111	9.40551	-0.0514202	0.00783153	0.368665	469.58	686.77	450.35	408.99	504.41	554.25	809.13	809.83	713	606.49	615.41	515.17
chr20	34525758	34526351	594	4.81036	2.95216	5.59627	-0.0262568	0.0078392	0.36884	16.84	10.14	3.55	8.79	4.72	2.4	174.63	11.3	88.47	7.43	7.21	1.22
chr6	45930504	45930935	432	4.23254	3.26473	4.80661	-0.0263069	0.00785615	0.368929	13.87	12.32	9.22	8.79	7.08	6.4	49.48	15.64	72.86	13.01	9.62	7.31
chr14	100417491	100417863	373	3.88416	1.62601	4.7249	-0.0245215	0.00786022	0.368929	6.93	2.17	1.42	3.99	0	4	87.32	11.3	52.04	5.58	0	2.44
chr3	12625416	12626698	1283	6.31868	6.53374	6.06586	0.0451148	0.00786045	0.368929	60.43	100.7	96.45	109.44	95.31	93.58	52.39	52.14	88.47	65.67	79.33	63.94
chr5	34686726	34687171	446	3.77235	1.29101	4.63702	-0.023353	0.0078637	0.368929	7.93	0.72	2.84	3.2	0	0	81.5	7.82	52.04	3.72	3.61	0.61
chr13	27006465	27007206	742	6.24416	5.90085	6.52128	-0.0381364	0.0078646	0.368929	62.41	84.04	38.3	54.32	41.05	78.38	81.5	120.78	88.47	69.38	108.18	82.82
chr5	132422791	132422992	202	6.86565	6.55573	7.12063	-0.0420421	0.00786496	0.368929	86.19	92	125.53	119.02	95.31	46.39	148.44	120.78	140.52	122.66	143.04	159.55
chr19	3027941	3029380	1440	7.50899	7.20854	7.75752	-0.0445007	0.0078697	0.368929	156.53	145.61	185.11	129.41	123.63	147.16	259.04	268.5	291.44	153.63	140.63	185.12
chr3	48594560	48596114	1555	6.96972	6.54836	7.29543	-0.0345822	0.00787263	0.368929	126.81	94.9	75.89	95.86	103.34	64.78	299.79	97.32	176.95	144.96	135.82	87.69
chrX	45824512	45824849	338	3.81832	1.82399	4.62487	-0.0257475	0.00789082	0.369484	5.94	6.52	4.96	0	1.42	2.4	81.5	3.48	52.04	5.58	2.4	3.04
chr2	138622758	138622953	196	3.35277	2.56795	3.85823	-0.0266068	0.00789576	0.369484	3.96	3.62	6.38	6.39	8.02	7.2	20.37	18.25	20.82	13.01	3.61	10.96
chr9	4489947	4490861	915	5.55758	4.82671	6.04038	-0.0267366	0.00789831	0.369484	46.56	44.19	17.02	18.37	29.73	14.4	96.05	23.46	145.72	44.6	60.1	24.97
chr7	26857220	26859023	1804	8.30619	8.48099	8.10724	0.0530317	0.00790593	0.369484	327.91	333.24	383.69	337.09	396.36	365.5	235.75	317.15	213.38	291.78	253.62	342.84
chr7	99913159	99913623	465	5.63075	5.88527	5.32149	0.043439	0.00791151	0.369484	56.47	68.82	69.5	51.12	49.54	59.18	37.84	41.71	36.43	49.56	38.46	35.93
chr18	63444554	63445470	917	8.17479	8.41169	7.89118	0.0452203	0.00791211	0.369484	297.2	218.06	375.89	393.01	370.41	388.7	238.66	195.51	187.36	270.72	188.71	343.45
chr8	70523599	70524547	949	7.59597	7.89727	7.21466	0.0360214	0.00791213	0.369484	245.69	105.04	207.09	272.39	335.49	264.73	160.08	198.98	119.7	188.33	135.82	88.3
chr6	19804394	19805075	682	5.42726	3.85469	6.16173	-0.0267228	0.00794199	0.370009	25.76	10.87	18.44	10.38	14.16	7.2	238.66	16.51	145.72	8.67	8.41	11.57
chr6	37375476	37377195	1720	8.34351	8.62166	7.99861	0.0392058	0.0079432	0.370009	413.11	299.19	287.23	602.29	472.8	288.72	273.59	258.94	161.33	408.25	225.97	206.43
chr9	91720462	91721492	1031	8.0502	7.86524	8.21411	-0.0519367	0.00795322	0.370009	215.97	197.77	267.38	261.21	262.35	194.35	291.05	291.96	218.58	298.6	311.31	370.24
chr20	63831274	63832430	1157	6.69792	6.32234	6.99564	-0.0383462	0.00795681	0.370009	89.16	76.07	66.67	56.71	81.16	110.37	154.26	142.5	192.56	86.73	73.32	116.31
chr12	56079003	56080704	1702	9.12026	8.93098	9.28757	-0.0524265	0.00795805	0.370009	490.39	543.33	519.15	458.51	475.63	441.48	867.34	643.87	494.41	698.79	532.48	512.74
chr1	110202669	110203493	825	6.8702	7.07375	6.63314	0.0497783	0.00796226	0.370009	149.59	140.54	120.57	147.78	106.64	143.16	69.85	98.19	114.5	107.17	90.15	115.7
chr7	101428152	101429582	1431	7.98105	8.19294	7.73258	0.048765	0.00797376	0.370009	246.68	254.28	339.72	241.24	377.96	295.92	235.75	261.54	135.31	215.58	242.8	185.12
chr11	27395564	27395792	229	2.89654	0	3.79654	-0.0215123	0.00797419	0.370009	0	3.62	1.42	0	0.94	0	32.02	0.87	46.84	0.62	1.2	1.83
chr8	66123886	66124537	652	5.26225	3.92096	5.94512	-0.0267659	0.00797462	0.370009	23.78	14.49	14.18	16.77	5.66	16	203.74	26.94	93.68	26.02	14.42	4.87
chr10	30587279	30588083	805	9.27264	9.09533	9.43052	-0.0527503	0.00797478	0.370009	424.01	542.61	646.81	587.92	603.03	477.47	809.13	696	551.66	609.58	677.91	795.9
chr9	100472385	100474464	2080	8.89061	8.62373	9.11574	-0.0468462	0.00797481	0.370009	351.69	325.27	461.7	320.32	451.09	456.68	602.48	633.44	811.88	418.16	385.83	476.81
chr14	95233566	95234375	810	6.95777	6.74296	7.14471	-0.0513549	0.00797607	0.370009	91.14	123.15	102.13	94.26	110.41	121.57	148.44	161.62	150.93	135.05	116.59	136.41
chr3	172062887	172063064	178	4.19973	4.66978	3.49802	0.0264748	0.00797769	0.370009	22.79	15.21	23.4	14.38	37.75	39.19	5.82	2.61	52.04	2.48	2.4	2.44
chr2	200944714	200945108	395	3.50842	2.234	4.17437	-0.0265141	0.00797875	0.370009	5.94	5.07	6.38	0.8	2.83	7.2	34.93	3.48	46.84	7.43	13.22	2.44
chr3	127690899	127691260	362	4.88573	4.1348	5.3771	-0.0265641	0.00799506	0.370403	31.7	12.32	16.31	21.57	9.91	13.6	84.41	23.46	78.07	22.3	21.64	19.49
chr15	83447027	83447614	588	4.86019	3.88893	5.43544	-0.0260591	0.00799517	0.370403	17.83	13.04	23.4	9.59	14.63	10.4	93.14	15.64	109.29	15.49	7.21	18.88
chr9	134485126	134486125	1000	6.16784	5.74813	6.49256	-0.0347414	0.00799956	0.370423	39.63	50.71	88.65	31.95	62.76	48.79	122.24	69.51	104.09	54.52	98.56	91.34
chr2	105834380	105835472	1093	8.98339	9.13576	8.81301	0.0527214	0.00800624	0.37046	568.65	498.41	592.2	531.2	517.62	667.02	404.57	462.26	369.51	426.21	538.49	497.51
chrX	148542112	148543440	1329	7.81715	7.60997	7.99829	-0.0499505	0.00800994	0.37046	175.35	184.73	228.37	190.11	202.43	191.15	250.31	252.85	182.15	212.49	274.05	362.33
chr3	104536694	104537166	473	4.3058	4.76789	3.62186	0.0267683	0.00801514	0.37046	34.67	23.18	16.31	35.95	32.56	20.79	14.55	15.64	5.2	19.2	16.83	2.44
chr6	84764538	84764899	362	3.96253	2.73701	4.61546	-0.0263661	0.00801878	0.37046	8.92	6.52	9.93	6.39	4.25	4	49.48	5.21	72.86	4.96	3.61	10.96
chr1	112718755	112718969	215	7.64495	7.4405	7.82399	-0.051484	0.00802182	0.37046	144.64	208.64	184.4	189.32	171.28	143.96	288.14	234.61	197.77	238.51	193.52	207.04
chr12	123126452	123126832	381	4.33984	3.16013	4.98005	-0.0263885	0.00802411	0.37046	5.94	7.97	11.35	7.99	5.19	15.2	107.69	6.95	52.04	12.39	4.81	5.48
chr2	229273603	229274045	443	4.04124	2.7037	4.72319	-0.0265489	0.00803282	0.370503	7.93	14.49	4.26	7.99	2.83	1.6	29.11	13.9	98.88	10.53	2.4	3.65
chr3	158671768	158673090	1323	9.32024	9.12635	9.49114	-0.0519105	0.00803296	0.370503	435.9	670.83	703.54	549.57	490.26	503.07	814.95	629.96	629.73	672.15	875.04	696.03
chr2	696191	697002	812	9.07187	8.93376	9.1979	-0.0515544	0.00805094	0.371149	507.23	528.84	453.9	500.05	495.45	448.68	477.33	518.74	634.93	645.51	596.18	650.97
chr17	37799571	37800688	1118	8.51267	8.2018	8.76828	-0.0409907	0.00806233	0.371308	202.1	297.74	446.81	312.33	334.07	173.55	523.9	375.37	364.3	324.62	454.35	573.63
chr2	213129334	213129647	314	4.08673	3.28755	4.59802	-0.0262476	0.00806248	0.371308	4.95	13.76	7.8	8.79	13.68	9.6	52.39	8.69	31.23	11.77	13.22	28.01
chr9	77981346	77981738	393	5.48325	4.89811	5.89838	-0.0290863	0.0080732	0.371308	26.75	25.36	27.66	22.37	47.19	29.59	119.33	42.58	88.47	43.36	31.25	32.88
chr2	233107620	233109447	1828	7.64113	7.4425	7.81569	-0.0518585	0.00807777	0.371308	164.45	210.09	178.01	189.32	161.85	139.96	270.68	223.31	213.38	224.88	231.98	187.56
chr6	111589420	111589682	263	3.78847	1.92849	4.57467	-0.0257957	0.00808627	0.371308	5.94	2.17	8.51	2.4	1.42	2.4	87.32	6.08	41.63	2.48	1.2	4.26
chr22	33052099	33052716	618	5.96085	6.28198	5.54714	0.0321834	0.00808641	0.371308	83.22	53.61	105.67	52.72	63.7	107.97	14.55	66.04	78.07	39.65	43.27	38.97
chr5	138459110	138459613	504	7.58404	7.28853	7.82918	-0.043091	0.00808909	0.371308	125.82	178.21	163.83	211.68	150.52	107.97	250.31	186.82	265.42	291.78	144.24	225.92
chr7	50457064	50457314	251	3.44306	2.41497	4.03727	-0.0258605	0.00809051	0.371308	4.95	7.24	5.67	3.99	6.13	4	14.55	3.48	46.84	15.49	8.41	9.74
chr1	198534404	198535533	1130	7.09852	7.28829	6.87996	0.0497998	0.00809089	0.371308	134.73	139.82	155.32	190.91	175.53	141.56	93.14	122.52	130.11	129.47	134.62	96.82
chr1	208184203	208184828	626	4.17106	1.80474	5.02391	-0.0234815	0.00809409	0.371308	7.93	3.62	1.42	1.6	0	6.4	130.97	1.74	52.04	6.81	1.2	2.44
chr17	17027970	17029991	2022	7.66719	7.2816	7.97116	-0.0360972	0.00809939	0.371369	155.54	106.49	168.08	144.58	213.28	145.56	454.05	230.26	301.85	176.56	134.62	208.26
chr16	2085245	2085907	663	5.2096	4.6978	5.58661	-0.031979	0.00810927	0.37164	23.78	34.05	21.99	34.35	20.76	20.79	72.76	33.02	72.86	39.03	44.47	26.18
chr8	122773621	122773995	375	4.01718	3.52016	4.38615	-0.0295821	0.0081239	0.371986	13.87	8.69	10.64	7.99	10.85	16.8	23.28	13.03	20.82	26.02	24.04	18.27
chr2	62047723	62048411	689	6.82243	7.12072	6.44594	0.0373438	0.00812477	0.371986	111.95	118.81	145.39	206.89	165.62	86.38	49.48	92.97	72.86	126.38	97.36	84.04
chr1	203127563	203128474	912	5.29647	4.46438	5.82083	-0.0258199	0.00813909	0.372405	36.66	14.49	36.88	11.18	10.85	22.39	113.51	31.28	119.7	30.97	12.02	31.67
chr12	15545826	15547011	1186	9.32468	9.48374	9.14589	0.0523512	0.00814189	0.372405	666.73	674.45	736.17	683.77	714.86	819.78	596.66	560.45	353.9	608.34	679.12	600.43
chr1	222790619	222790918	300	4.00136	3.45963	4.39429	-0.0291965	0.00815694	0.372911	10.9	7.24	10.64	13.58	10.85	12.8	20.37	28.67	26.02	14.87	22.84	13.4
chr11	72621992	72622424	433	4.228	4.72499	3.46368	0.0257325	0.00816497	0.372926	31.7	31.88	13.48	38.34	32.09	11.2	5.82	13.03	20.82	19.82	0	6.7
chr12	92987363	92988731	1369	9.32407	9.48748	9.13976	0.0521983	0.00816853	0.372926	802.45	704.16	639.71	729.3	771.48	659.83	561.74	503.97	400.74	633.74	733.21	551.1
chrX	40663195	40663760	566	4.61423	5.14546	3.76437	0.0257352	0.00816922	0.372926	58.45	31.88	9.93	36.74	64.17	11.2	5.82	19.99	10.41	25.4	13.22	6.7
chr4	43606948	43608829	1882	9.23398	9.46611	8.95719	0.0447564	0.00817831	0.373129	694.47	532.46	691.49	595.11	895.11	834.98	392.92	570.88	333.08	453.47	787.29	444.54
chr2	218381370	218382551	1182	7.07316	7.49109	6.48238	0.0275238	0.00818165	0.373129	211.01	162.27	80.14	177.33	377.48	71.18	72.76	90.37	36.43	146.82	131.02	59.07
chr19	45791102	45791286	185	6.17356	5.79698	6.47191	-0.0377288	0.00818993	0.373324	52.51	79.69	45.39	60.71	58.51	36.79	122.24	57.35	109.29	68.14	78.13	97.43
chr6	36577315	36577711	397	3.77982	1.8755	4.57297	-0.0254369	0.00819474	0.373362	6.93	4.35	2.13	5.59	1.42	1.6	66.94	1.74	62.45	8.05	2.4	1.22
chr15	31404934	31405982	1049	7.66364	7.48924	7.81921	-0.0519499	0.00819911	0.373379	143.65	169.52	214.89	181.33	191.1	177.55	247.4	216.36	182.15	220.54	256.02	232.62
chr2	30159278	30159998	721	6.9628	7.21563	6.65604	0.0414875	0.00820787	0.373555	157.52	171.69	159.57	114.23	184.02	104.77	101.87	100.79	98.88	135.05	60.1	108.39
chr6	167815411	167815610	200	3.35354	2.45938	3.90142	-0.0256385	0.00821097	0.373555	4.95	1.45	2.84	7.99	3.77	12	23.28	7.82	20.82	13.01	18.03	6.7
chr17	3673873	3675253	1381	7.32604	7.63083	6.93911	0.0341894	0.00824826	0.375069	210.02	256.45	179.43	164.55	218	160.76	66.94	108.61	156.13	53.9	189.91	160.76
chr1	24947345	24947614	270	4.15541	3.50463	4.60227	-0.0266371	0.008257	0.375155	17.83	12.32	6.38	11.18	5.19	15.2	49.48	13.9	20.82	21.68	25.24	14.61
chr11	108779983	108780478	496	4.54853	4.89639	4.08922	0.0284461	0.00826124	0.375155	25.76	15.94	26.24	47.93	39.64	23.19	17.46	12.16	26.02	21.68	13.22	11.57
chr1	111878009	111879374	1366	7.98319	8.26599	7.6311	0.0371878	0.00826218	0.375155	341.78	250.66	343.26	408.99	375.12	127.17	148.44	169.44	202.97	174.7	227.17	266.72
chr4	163568558	163569787	1230	8.84535	9.03753	8.62357	0.0499111	0.00827625	0.375566	514.16	478.85	623.4	567.95	495.92	472.68	296.88	462.26	348.69	348.16	358.19	552.32
chrX	153644130	153644402	273	4.61798	3.95351	5.07119	-0.0270244	0.00827926	0.375566	16.84	13.76	18.44	17.57	12.74	13.6	49.48	46.05	57.25	19.2	8.41	21.31
chr12	24730021	24731286	1266	6.9666	7.27023	6.58155	0.0354403	0.00830809	0.376576	160.49	155.75	102.84	149.38	258.58	99.17	110.6	127.73	52.04	86.73	120.2	77.34
chr8	26327039	26328156	1118	6.89845	7.06377	6.7117	0.050062	0.0083108	0.376576	146.62	113.01	121.28	140.59	131.65	149.56	96.05	103.4	135.31	110.89	96.16	87.08
chr2	216829664	216829995	332	3.72954	1.47391	4.56998	-0.0238191	0.00831359	0.376576	3.96	5.07	2.84	2.4	0	2.4	26.19	6.08	104.09	4.34	1.2	0.61
chr16	16050340	16050512	173	3.29372	3.72949	2.66637	0.0255667	0.00833064	0.37708	15.85	16.66	9.93	16.77	15.57	4.8	0	7.82	15.61	6.19	4.81	3.65
chr19	18416877	18417090	214	6.1313	5.74461	6.43595	-0.0365893	0.00833278	0.37708	62.41	75.34	51.06	39.94	56.15	36.79	136.8	77.33	98.88	84.25	60.1	62.11
chr19	16893312	16893974	663	8.30061	8.0482	8.51536	-0.0449207	0.0083467	0.377236	195.16	207.19	331.91	269.2	296.8	287.92	334.71	403.18	244.6	288.07	419.49	505.43
chr11	1844194	1844864	671	7.94391	7.72438	8.13441	-0.0479578	0.00835135	0.377236	190.21	199.95	255.32	201.3	179.78	242.34	320.16	304.99	176.95	218.68	350.98	314.22
chr7	74993926	74994254	329	3.91103	1.4848	4.77016	-0.0227973	0.00835689	0.377236	1.98	4.35	4.26	3.99	1.42	0.8	96.05	11.3	52.04	4.34	0	0
chr7	1741747	1743326	1580	6.34099	5.77981	6.74398	-0.0281728	0.00835958	0.377236	75.29	78.96	44.68	50.32	42	38.39	69.85	92.97	228.99	66.91	146.64	37.76
chr5	56350600	56351120	521	4.31993	2.75119	5.05364	-0.025889	0.00836367	0.377236	9.91	3.62	6.38	4.79	8.49	7.2	49.48	3.48	124.9	10.53	6.01	4.87
chr4	5365728	5366062	335	3.67788	0	4.62611	-0.0160571	0.00836625	0.377236	0	0	1.42	3.2	0	0.8	75.67	1.74	67.66	3.1	0	0
chr17	50507713	50509062	1350	9.50725	9.71991	9.25772	0.0457591	0.00836682	0.377236	550.82	1078.69	865.25	890.66	679.47	994.94	777.12	636.05	629.73	380.99	596.18	652.8
chrX	727677	728182	506	4.31676	3.39802	4.87359	-0.0253867	0.0083733	0.377236	12.88	13.04	6.38	15.98	3.77	11.2	11.64	13.03	52.04	6.19	14.42	78.55
chr16	65118058	65118266	209	3.66427	2.38777	4.33076	-0.0256314	0.00837505	0.377236	4.95	5.8	6.38	5.59	7.08	1.6	29.11	6.95	67.66	4.96	8.41	3.65
chr6	142301410	142302550	1141	7.1243	6.55695	7.53045	-0.0279977	0.00837657	0.377236	91.14	76.07	112.77	67.1	104.28	113.57	227.02	139.03	468.39	79.3	86.54	109
chr17	7081573	7082232	660	6.48912	6.07023	6.81335	-0.0335341	0.00838436	0.377307	40.62	72.44	78.72	71.89	75.5	63.98	98.96	142.5	156.13	43.98	138.23	95
chr19	48255479	48256251	773	10.2909	10.4133	10.1572	0.0487267	0.00838938	0.377307	1404.78	1271.39	1426.95	1377.93	1245.7	1455.62	1050.71	1249.5	879.54	1171.47	1270.49	1229.48
chr19	45104757	45105261	505	5.79391	5.28868	6.16736	-0.0292082	0.00839025	0.377307	30.71	67.37	19.86	32.75	64.64	19.19	49.48	78.2	98.88	78.68	50.48	75.51
chr6	52595033	52596077	1045	5.87444	5.34724	6.2597	-0.0288275	0.00840342	0.377718	59.44	51.44	30.5	32.75	24.54	45.59	171.72	46.05	72.86	68.76	56.49	43.84
chr10	47552784	47554068	1285	7.95618	7.61618	8.23113	-0.0390054	0.00840754	0.377722	166.43	221.68	154.61	251.62	221.3	161.56	328.89	229.39	452.78	213.11	397.85	180.86
chr11	112179288	112180159	872	6.68557	6.34447	6.96125	-0.040467	0.00841396	0.377773	82.23	63.75	97.87	69.5	111.83	62.38	113.51	101.66	197.77	135.67	98.56	100.48
chr10	81874474	81875024	551	4.59777	3.55773	5.19584	-0.0253049	0.00841884	0.377773	9.91	15.94	7.8	11.18	14.63	11.2	61.12	15.64	114.5	8.67	8.41	11.57
chr14	105167321	105168351	1031	7.07492	6.71612	7.36203	-0.0375688	0.00842079	0.377773	91.14	134.75	118.44	67.1	117.02	102.37	168.81	170.31	239.4	106.55	96.16	205.83
chr4	83548541	83548778	238	3.2411	1.76491	3.9553	-0.0258117	0.00842894	0.377957	4.95	1.45	2.84	3.99	2.36	4.8	37.84	2.61	41.63	5.58	4.81	0.61
chr11	123430203	123431364	1162	6.71518	6.18054	7.10438	-0.0285757	0.00843578	0.377984	83.22	108.67	111.35	34.35	44.83	52.79	192.1	92.11	239.4	60.71	125.01	116.31
chr1	208132086	208132513	428	5.20061	4.78644	5.52202	-0.034248	0.00843763	0.377984	29.72	30.43	39.01	19.97	24.06	22.39	69.85	38.23	41.63	39.03	55.29	31.67
chr17	72338930	72339529	600	4.39207	0.791143	5.33136	-0.0169353	0.00844282	0.377991	0	4.35	2.84	0	0	3.2	75.67	0.87	161.33	2.48	0	1.22
chr1	117510976	117511261	286	3.8617	3.35418	4.2364	-0.0293574	0.00844587	0.377991	11.89	9.42	7.8	11.18	12.27	8.8	20.37	16.51	20.82	13.63	19.23	22.53
chr7	54664205	54664698	494	4.11138	2.88023	4.76584	-0.0255505	0.00845292	0.378126	10.9	7.97	6.38	3.2	6.13	9.6	52.39	14.77	83.27	3.72	3.61	5.48
chr17	82003693	82004223	531	4.78619	3.05098	5.55142	-0.0252866	0.00846413	0.37836	16.84	6.52	3.55	5.59	2.83	14.4	142.62	10.43	109.29	11.77	2.4	4.87
chr2	97048483	97048898	416	5.58662	6.00433	4.99629	0.0272574	0.00846625	0.37836	27.74	83.31	115.6	81.48	51.43	25.59	26.19	22.59	20.82	38.41	40.87	42.63
chr4	144384407	144384798	392	4.92213	4.47014	5.26578	-0.0328641	0.00848427	0.378808	19.81	18.11	21.99	21.57	28.31	23.19	52.39	36.49	46.84	24.78	22.84	47.5
chr3	42652475	42653304	830	6.70489	6.30684	7.01653	-0.0335679	0.00849171	0.378808	54.49	102.87	100.71	76.68	67.48	72.78	256.13	119.04	67.66	96.02	145.44	92.56
chr10	79132601	79133030	430	5.16214	4.68868	5.51802	-0.0315217	0.00849264	0.378808	11.89	24.63	23.4	22.37	29.25	43.19	46.57	52.14	62.45	32.21	48.08	33.49
chr3	66286783	66287789	1007	8.64583	8.84347	8.41675	0.0479333	0.00849697	0.378808	427.97	363.67	480.85	517.62	562.92	403.09	317.25	371.9	343.49	366.12	222.37	429.31
chr17	64385096	64385599	504	4.13385	2.20221	4.93117	-0.0246281	0.00849939	0.378808	8.92	7.24	2.84	0	1.42	7.2	110.6	5.21	52.04	3.1	6.01	6.09
chr4	13379024	13379834	811	8.00634	8.17206	7.81909	0.0508437	0.00850058	0.378808	246.68	246.31	326.95	343.48	286.42	280.73	197.92	271.1	228.99	227.97	207.94	221.05
chr9	111912950	111913443	494	5.54869	5.85393	5.16106	0.0365581	0.00853494	0.380158	76.28	50.71	42.55	65.5	65.59	46.39	34.93	39.97	26.02	51.42	28.85	33.49
chr5	152060812	152061892	1081	8.304	8.53991	8.02182	0.0425241	0.00855238	0.380754	412.12	371.64	429.79	453.72	359.55	206.35	221.2	277.18	255.01	287.45	341.36	177.21
chr12	126668569	126669330	762	4.20557	1.45829	5.09393	-0.0207233	0.00856404	0.381092	6.93	7.24	0.71	0.8	0	0.8	119.33	7.82	72.86	1.86	0	3.04
chr8	100649222	100649772	551	5.01828	4.47186	5.41366	-0.0303409	0.00857421	0.381363	26.75	24.63	23.4	27.16	18.4	12.8	49.48	38.23	83.27	29.12	27.65	28.01
chr14_GL000225v1_random	103933	104384	452	3.945	2.7088	4.60082	-0.0252859	0.00859021	0.381893	10.9	10.14	4.96	4.79	2.83	5.6	20.37	20.85	88.47	8.05	6.01	1.83
chr9	73176421	73176882	462	3.8326	2.11655	4.59442	-0.0250707	0.00860761	0.382485	9.91	5.8	1.42	2.4	3.3	3.2	87.32	6.08	31.23	16.11	3.61	0.61
chr12	50580503	50580733	231	3.41224	3.87827	2.71956	0.0259536	0.00861865	0.382622	15.85	10.14	17.02	20.77	10.85	13.6	5.82	3.48	5.2	8.67	7.21	9.13
chr15	90838002	90838845	844	9.25615	9.03848	9.44525	-0.0478737	0.00861889	0.382622	522.09	640.41	524.82	476.08	618.13	373.5	532.63	569.14	629.73	828.27	730.8	892.12
chr9	70043796	70044694	899	5.55817	4.85344	6.02956	-0.0257366	0.00863486	0.38302	26.75	37.67	36.88	19.97	35.39	16.8	96.05	72.12	140.52	22.3	40.87	20.1
chr10	132438106	132438553	448	5.33409	4.91507	5.65841	-0.0315397	0.00863662	0.38302	25.76	22.46	32.62	28.76	51.43	19.99	64.03	53.87	36.43	66.29	30.05	52.37
chr21	43724849	43725943	1095	8.21409	8.45513	7.92455	0.0429975	0.00864014	0.38302	383.39	413.66	355.32	401.8	328.41	223.14	160.08	231.13	187.36	350.63	278.86	249.67
chr6	106447827	106448521	695	8.49383	8.32852	8.64214	-0.050559	0.00865639	0.383305	304.14	285.43	333.33	293.16	312.84	399.89	459.87	377.11	281.04	411.96	412.28	454.89
chr16	29663487	29664951	1465	8.12917	7.90663	8.32193	-0.0480201	0.00865843	0.383305	237.76	241.96	278.01	162.96	264.71	254.33	279.41	309.33	359.1	244.7	340.16	387.29
chr21	34771625	34771951	327	3.28131	0.497197	4.17259	-0.0207344	0.00865885	0.383305	0.99	2.9	2.84	0	0.94	0.8	37.84	0.87	67.66	0.62	0	1.22
chr12	62934192	62935518	1327	7.53885	7.08981	7.8808	-0.0314643	0.00866399	0.383351	133.74	119.53	165.96	83.08	175.06	139.96	291.05	205.93	468.39	151.78	102.17	194.86
chr12	54081742	54082883	1142	6.65851	6.88724	6.38657	0.0417292	0.00868318	0.384018	129.78	95.63	95.74	102.25	118.91	167.96	81.5	92.11	104.09	90.45	54.09	79.77
chr3	4986534	4987402	869	8.75324	8.56149	8.92247	-0.0502975	0.00869382	0.384288	339.8	443.36	376.59	341.09	436.47	329.51	614.13	459.66	530.84	486.3	407.47	412.87
chr2	218873356	218873968	613	7.39568	7.17152	7.58964	-0.0480234	0.00870126	0.384288	134.73	176.04	165.96	115.03	113.25	159.96	183.36	212.88	223.79	187.71	162.27	185.73
chr21	6122718	6123652	935	5.40163	4.66643	5.8863	-0.0250529	0.00870543	0.384288	27.74	1.45	38.3	12.78	40.11	31.99	81.5	27.81	72.86	40.27	67.31	65.16
chr2	127674233	127676060	1828	7.89028	7.69845	8.05957	-0.0502855	0.0087057	0.384288	194.17	224.58	216.31	193.31	238.76	179.15	296.88	302.38	291.44	239.74	215.15	255.15
chr22	31171830	31172496	667	4.78029	5.17769	4.22998	0.0276956	0.00871754	0.384629	24.77	23.91	41.13	71.09	30.67	25.59	8.73	16.51	20.82	26.02	21.64	18.88
chr10	45420319	45421637	1319	9.0498	8.86858	9.21078	-0.0502631	0.00872563	0.384804	384.38	516.53	526.95	537.59	493.56	345.51	617.04	540.47	593.3	530.91	671.9	601.65
chr11	72883833	72884093	261	3.83895	4.20129	3.35392	0.028089	0.00873985	0.385249	16.84	19.56	18.44	22.37	15.57	17.6	14.55	11.3	10.41	9.91	3.61	11.57
chr7	158595160	158595362	203	3.93639	2.60349	4.61719	-0.0251119	0.0087534	0.385438	7.93	3.62	5.67	11.98	5.66	1.6	23.28	13.03	93.68	13.01	1.2	3.04
chr1	211636566	211637231	666	4.02487	2.33991	4.78103	-0.0248846	0.00875834	0.385438	4.95	3.62	2.84	5.59	3.77	9.6	81.5	13.9	57.25	8.05	0	4.26
chr6	168968204	168968517	314	3.66911	2.52659	4.29861	-0.0247834	0.0087598	0.385438	1.98	10.87	4.26	4.79	7.08	5.6	23.28	4.34	57.25	22.3	4.81	6.09
chr11	125428962	125429394	433	4.36044	3.52689	4.88536	-0.0250639	0.00876464	0.385438	10.9	15.21	5.67	11.98	11.8	13.6	40.75	25.2	72.86	17.97	10.82	9.74
chr11	8777910	8778578	669	4.6531	3.91385	5.1395	-0.0254418	0.00876473	0.385438	10.9	9.42	14.18	13.58	20.76	21.59	75.67	13.03	52.04	28.5	28.85	13.4
chr6	125973937	125974929	993	6.47534	6.71947	6.1813	0.0429755	0.00877569	0.385708	100.06	81.14	100	99.85	116.08	135.16	61.12	95.58	62.45	86.73	58.9	70.64
chr6	82363403	82364323	921	5.23729	4.3429	5.78525	-0.0246584	0.00877912	0.385708	10.9	21.01	32.62	16.77	29.25	11.2	133.89	14.77	114.5	27.26	24.04	16.44
chrX	135740467	135741059	593	5.0956	4.39978	5.56303	-0.0260755	0.00879739	0.386329	14.86	27.53	25.53	8.79	25.95	23.99	52.39	39.97	114.5	26.64	28.85	21.31
chr21	34129130	34129478	349	4.16174	2.98002	4.80252	-0.0248739	0.00880936	0.386673	10.9	7.97	10.64	6.39	4.25	7.2	90.23	8.69	52.04	4.96	3.61	7.92
chr5	140342277	140342605	329	5.67876	5.3694	5.93336	-0.0389235	0.00882148	0.387024	32.69	41.29	56.03	32.75	37.28	47.99	52.39	47.79	67.66	63.19	57.69	77.95
chr5	61301789	61302173	385	4.39623	2.0831	5.24325	-0.0223593	0.00882855	0.387152	11.89	6.52	1.42	1.6	0	4	148.44	7.82	62.45	2.48	1.2	4.87
chr7	75179246	75179670	425	4.02172	3.22204	4.53322	-0.0247582	0.00883373	0.387198	6.93	4.35	13.48	20.77	5.66	4.8	23.28	13.9	41.63	8.05	24.04	28.01
chr19	29886541	29886939	399	3.90967	4.34859	3.2757	0.0247683	0.00884872	0.387601	28.73	9.42	30.5	17.57	26.42	9.6	17.46	11.3	10.41	9.29	7.21	2.44
chr12	87995661	87996045	385	4.57008	3.89899	5.02632	-0.0265351	0.00885195	0.387601	16.84	13.76	18.44	17.57	8.49	14.4	26.19	33.89	78.07	23.54	19.23	14.61
chrX	135737464	135737959	496	4.84558	4.2469	5.26743	-0.0283599	0.00885536	0.387601	10.9	15.21	22.69	23.17	25.95	16	29.11	22.59	83.27	27.26	40.87	28.01
chr2	96556818	96557340	523	4.87064	3.8913	5.44865	-0.0245414	0.00887244	0.388064	14.86	19.56	15.6	15.98	9.44	13.6	136.8	15.64	57.25	36.55	2.4	13.4
chr19	54606040	54607574	1535	6.76776	6.46009	7.02121	-0.0410987	0.00887422	0.388064	86.19	78.24	92.91	99.85	109.47	61.58	90.23	121.65	187.36	130.71	156.26	93.17
chr3	15310734	15310992	259	4.37993	3.47113	4.93317	-0.0245472	0.0088819	0.38815	18.82	7.97	7.09	14.38	7.08	11.2	46.57	11.3	83.27	18.58	12.02	11.57
chr7	151745053	151745688	636	4.7002	3.05801	5.44834	-0.024689	0.0088886	0.38815	15.85	5.8	6.38	4.79	7.55	9.6	133.89	13.9	98.88	8.67	4.81	1.83
chr2	183035826	183036717	892	7.30626	7.51601	7.06075	0.0459914	0.00889615	0.38815	207.05	199.95	155.32	176.53	190.63	168.76	148.44	129.47	104.09	182.75	137.03	99.26
chr14	53956477	53957084	608	4.93012	3.9834	5.49687	-0.0244551	0.0088979	0.38815	15.85	17.39	14.89	26.36	13.21	7.2	61.12	27.81	140.52	17.35	15.63	8.53
chr11	117005749	117006520	772	6.16114	5.88266	6.39446	-0.0420494	0.0088993	0.38815	59.44	66.65	65.96	61.51	66.06	34.39	75.67	83.42	93.68	83.63	70.92	97.43
chr13	48749734	48750100	367	4.40434	3.54289	4.93999	-0.0244988	0.0089011	0.38815	10.9	12.32	5.67	13.58	12.27	15.2	90.23	9.56	31.23	26.02	19.23	7.92
chr2	42924815	42925576	762	4.53512	3.10007	5.24014	-0.0248797	0.00891746	0.388385	9.91	15.21	6.38	7.99	2.36	9.6	125.15	9.56	67.66	9.29	8.41	6.7
chr7	139714172	139715234	1063	9.04474	8.86037	9.2082	-0.0491432	0.00891825	0.388385	402.22	447.7	526.24	441.74	418.06	552.65	602.48	454.44	452.78	663.48	681.52	694.21
chr6	33125950	33126744	795	6.00454	6.26022	5.69357	0.03744	0.00892214	0.388385	101.05	81.86	63.83	93.46	53.32	66.38	49.48	36.49	67.66	54.52	40.87	61.5
chr1	156123748	156123920	173	4.34199	3.66079	4.80283	-0.0255861	0.0089231	0.388385	11.89	13.04	14.89	11.18	13.68	11.2	66.94	15.64	26.02	33.45	12.02	13.4
chr11	12080132	12080492	361	3.5797	1.21858	4.43198	-0.0220486	0.00892875	0.38845	3.96	2.9	0.71	3.99	0	2.4	75.67	6.08	41.63	3.72	2.4	0
chr8	26134180	26134571	392	3.89621	2.7972	4.51273	-0.0244808	0.00893958	0.388686	4.95	12.32	3.55	6.39	3.3	11.2	49.48	16.51	52.04	6.19	3.61	9.13
chr21	41679001	41679326	326	3.87414	2.57489	4.54649	-0.0248	0.00894248	0.388686	14.86	3.62	9.93	3.2	0.94	3.2	64.03	16.51	46.84	4.34	2.4	6.09
chr2	97045759	97046409	651	6.86798	7.09182	6.60291	0.0448632	0.00895622	0.389012	123.83	162.27	142.55	166.15	110.89	112.77	69.85	96.45	88.47	107.79	122.6	98.04
chr13	51252933	51253551	619	5.52055	5.80029	5.17319	0.0325832	0.0089583	0.389012	38.64	47.09	58.87	73.49	57.09	59.18	34.93	33.02	57.25	43.36	13.22	34.71
chr12	110442843	110443619	777	4.82127	5.1561	4.38448	0.0284138	0.00897284	0.389345	42.6	26.08	46.81	19.17	50.49	28.79	8.73	15.64	36.43	16.73	24.04	23.75
chr7	142866287	142866595	309	3.88887	3.31653	4.29755	-0.0260712	0.00897429	0.389345	14.86	10.87	5.67	7.19	5.19	16	23.28	26.94	20.82	14.87	14.42	17.66
chr14	89399608	89400117	510	4.47403	4.07338	4.78726	-0.0292756	0.00898027	0.389424	17.83	16.66	21.99	15.18	14.16	15.2	34.93	19.99	10.41	46.46	22.84	31.06
chr6	14306374	14306730	357	3.41934	3.99869	2.43607	0.0242831	0.00900754	0.38984	17.83	13.04	8.51	17.57	32.56	6.4	0	11.3	5.2	9.91	2.4	3.65
chr22	39959475	39960023	549	4.6431	4.00693	5.08308	-0.0261594	0.00900877	0.38984	13.87	21.73	20.57	7.19	9.91	23.19	34.93	44.31	62.45	24.78	18.03	18.88
chr10	70513492	70514665	1174	7.61042	7.34172	7.83685	-0.0431977	0.00901269	0.38984	177.33	186.91	154.61	174.94	167.51	111.97	323.07	231.13	218.58	249.66	200.73	148.58
chr22	29314194	29314474	281	4.8826	4.48358	5.19483	-0.0346311	0.00901565	0.38984	27.74	19.56	24.82	15.98	24.54	21.59	32.02	26.07	52.04	32.21	39.67	37.76
chr2	17204024	17204696	673	5.64481	6.34223	4.24282	0.0246899	0.00902185	0.38984	7.93	73.17	100	15.18	213.75	76.78	5.82	58.22	20.82	13.63	8.41	6.7
chr3	80769822	80771487	1666	6.7224	7.33393	5.63963	0.0244997	0.0090224	0.38984	261.54	78.96	285.81	73.49	256.22	12	66.94	26.94	46.84	94.78	24.04	39.58
chr11	79419246	79419583	338	3.46968	1.91739	4.20003	-0.0246825	0.00902298	0.38984	3.96	3.62	4.26	3.99	2.83	4	49.48	2.61	52.04	4.34	1.2	0.61
chr15	34721797	34722761	965	4.62113	2.27779	5.47149	-0.021928	0.00902485	0.38984	9.91	8.69	1.42	6.39	1.89	0.8	145.53	10.43	104.09	4.96	0	1.22
chr3	127750284	127751040	757	5.80332	5.19947	6.2277	-0.0258312	0.00902737	0.38984	43.59	42.02	25.53	51.92	19.82	37.59	177.54	37.36	62.45	83.01	63.7	25.58
chr1	239816101	239816346	246	3.58525	1.09873	4.45043	-0.021323	0.00903743	0.389906	4.95	1.45	0.71	3.2	0.94	1.6	58.21	8.69	62.45	0	0	1.83
chrX	100671222	100671454	233	3.87882	2.81669	4.48391	-0.0242413	0.00904393	0.389906	7.93	8.69	8.51	3.2	7.55	6.4	5.82	19.12	78.07	13.63	2.4	15.22
chr17	76968624	76969791	1168	10.3457	10.1759	10.4976	-0.0494509	0.00904422	0.389906	966.9	1207.64	1258.15	991.31	1233.9	1282.86	1263.18	1299.9	1337.52	1334.39	1441.17	1998.58
chr20	12925201	12925561	361	4.58631	3.63738	5.15384	-0.0242217	0.00904735	0.389906	12.88	7.97	14.18	10.38	10.85	18.4	72.76	16.51	88.47	6.19	13.22	16.44
chr5	1497284	1497760	477	7.8506	7.57214	8.08391	-0.0412945	0.00904974	0.389906	163.46	168.79	232.62	131	181.19	264.73	346.36	185.08	223.79	319.04	307.71	246.02
chr3	172129756	172130742	987	5.08795	3.18704	5.88058	-0.0236473	0.00907131	0.390175	11.89	3.62	16.31	3.2	2.83	16.8	154.26	7.82	171.74	13.63	3.61	2.44
chr14	35040597	35040827	231	3.76878	2.98002	4.27585	-0.0245726	0.00908063	0.390175	10.9	6.52	7.8	7.19	6.13	8.8	17.46	20.85	41.63	24.16	4.81	7.31
chr13	77478077	77478917	841	7.68349	7.84964	7.49568	0.0492518	0.00908292	0.390175	199.13	218.06	256.74	230.05	218.47	261.53	171.72	217.23	156.13	186.47	187.51	163.81
chr3	137971270	137971497	228	3.50633	2.47416	4.10187	-0.0241613	0.00908339	0.390175	6.93	4.35	7.09	5.59	3.77	5.6	34.93	12.16	36.43	7.43	8.41	3.65
chr11	4182133	4182441	309	4.24007	3.1521	4.8532	-0.0242324	0.00908444	0.390175	8.92	10.87	9.22	8.79	7.55	8	58.21	15.64	78.07	14.25	3.61	3.65
chr8	13357428	13357784	357	3.14263	0.634236	4.00994	-0.02136	0.00908506	0.390175	1.98	2.9	1.42	0	1.42	1.6	43.66	4.34	46.84	0.62	1.2	0
chr8	17864632	17864803	172	3.96163	3.29309	4.41671	-0.0262469	0.00908519	0.390175	8.92	9.42	9.93	7.99	8.97	13.6	14.55	20.85	46.84	22.92	12.02	10.96
chr3	58038791	58039142	352	5.74715	5.94213	5.52163	0.0416543	0.00910055	0.390488	53.5	56.51	69.5	64.7	70.31	54.39	37.84	39.1	67.66	43.98	48.08	38.97
chr1	45872150	45872537	388	3.28947	0.426186	4.18677	-0.0194583	0.00910083	0.390488	1.98	2.17	0.71	0.8	0	2.4	52.39	1.74	52.04	3.1	0	0
chr8	12659374	12659643	270	4.25199	3.60368	4.69768	-0.0266721	0.00911787	0.390889	19.81	14.49	9.22	11.18	9.44	8.8	32.02	19.12	52.04	20.44	14.42	17.66
chr1	248786088	248786747	660	6.49485	6.85331	6.01678	0.0287609	0.00911853	0.390889	143.65	78.24	104.96	138.19	180.72	47.99	34.93	104.27	67.66	82.39	46.88	52.37
chr20	35454466	35455834	1369	11.1897	11.3014	11.0685	0.0460044	0.00912785	0.390989	2443.01	2706.51	2539	2334.89	2203.56	2916.03	2072.31	2225.3	1904.79	1969.38	2375.1	2338.99
chr1	41240301	41242788	2488	10.2939	10.1731	10.4054	-0.0457002	0.00913114	0.390989	1031.3	1264.87	1107.8	1064.8	1171.62	1286.86	1341.76	1444.14	1514.47	1183.86	1346.21	1306.81
chr11	79396634	79397146	513	4.11136	2.58186	4.83697	-0.0243423	0.009141	0.390989	3.96	7.24	14.18	7.99	0.94	1.6	69.85	18.25	0	53.9	26.44	3.04
chr7	150339489	150341642	2154	7.31176	6.96836	7.58894	-0.0358021	0.00914413	0.390989	153.56	109.39	148.23	125.41	60.4	154.36	279.41	211.15	187.36	200.1	131.02	146.15
chr3	105876687	105877752	1066	7.04549	7.27962	6.76585	0.041787	0.00914424	0.390989	158.51	111.56	122.69	166.15	169.4	203.95	98.96	125.12	109.29	120.8	73.32	125.44
chr18	79485103	79485522	420	4.16959	3.29889	4.70875	-0.0241314	0.00914832	0.390989	14.86	8.69	8.51	5.59	11.8	9.6	81.5	12.16	26.02	11.77	9.62	15.83
chr6	31897216	31898817	1602	10.3627	10.4884	10.2251	0.047922	0.00915205	0.390989	1572.21	1588.7	1358.86	1266.1	1283.44	1549.99	1056.53	1301.64	1170.98	1048.19	1217.6	1386.59
chr12	45235241	45235966	726	3.96374	2.28817	4.71816	-0.0241567	0.00915431	0.390989	10.9	3.62	4.26	7.99	0.94	1.6	84.41	2.61	52.04	4.34	6.01	8.53
chr10	74501777	74502195	419	3.53602	3.99935	2.84933	0.0245675	0.0091646	0.39117	14.86	9.42	19.15	12.78	14.16	25.59	0	12.16	10.41	6.19	10.82	3.65
chr14	101972424	101972727	304	4.06016	2.17165	4.85086	-0.0235575	0.00917105	0.39117	7.93	2.9	4.26	2.4	2.36	7.2	98.96	5.21	57.25	9.91	1.2	0.61
chr10	104300791	104301260	470	5.01272	3.72051	5.68326	-0.0244174	0.00917427	0.39117	9.91	17.39	14.89	9.59	11.32	16	192.1	23.46	57.25	19.2	10.82	5.48
chr3	69324337	69325044	708	5.94132	5.53938	6.25533	-0.0306112	0.00917528	0.39117	36.66	62.3	31.21	31.95	37.75	79.18	93.14	75.6	46.84	68.14	56.49	118.14
chr2	167509637	167509828	192	2.87438	0.411593	3.73721	-0.0215216	0.00920041	0.392063	1.98	4.35	0.71	0	0.94	0	26.19	0.87	46.84	3.1	2.4	0.61
chr6	133569566	133569821	256	3.97067	2.89641	4.57956	-0.0240022	0.00921163	0.392363	6.93	5.8	3.55	7.99	13.21	7.2	61.12	14.77	46.84	8.05	8.41	4.26
chr2	3780869	3781181	313	4.13873	3.4114	4.62001	-0.0242098	0.00922434	0.392502	17.83	7.24	7.8	5.59	3.77	21.59	43.66	37.36	20.82	13.01	14.42	18.27
chr6	150263879	150264503	625	4.31738	3.71719	4.73997	-0.0258282	0.00922556	0.392502	11.89	18.84	10.64	19.97	10.38	7.2	17.46	16.51	46.84	30.36	12.02	37.15
chr10	112852318	112852620	303	4.18108	3.60674	4.59078	-0.027254	0.0092275	0.392502	5.94	10.87	14.18	6.39	16.51	19.19	23.28	22.59	36.43	23.54	18.03	20.7
chr1	233614022	233614486	465	4.09491	2.28693	4.87263	-0.0237227	0.00924031	0.392869	2.97	7.97	1.42	14.38	0.94	1.6	64.03	4.34	88.47	5.58	3.61	9.74
chr1	8126821	8127803	983	6.57269	6.87844	6.18422	0.0322526	0.00924517	0.392897	90.15	115.19	178.72	126.21	129.29	66.38	75.67	59.96	72.86	120.18	57.69	49.93
chr8	1735289	1736292	1004	6.71944	6.9641	6.42465	0.0415334	0.00926547	0.393479	147.61	97.8	142.55	99.05	116.55	145.56	78.58	99.93	72.86	104.69	60.1	99.26
chr10	110611878	110612513	636	5.40827	4.86106	5.80405	-0.0266642	0.00926877	0.393479	28.73	44.19	18.44	43.14	25.48	14.4	81.5	39.1	62.45	75.58	55.29	21.31
chr3	152258392	152258756	365	6.02115	5.60785	6.34203	-0.032381	0.00927149	0.393479	52.51	26.8	63.12	37.54	64.64	47.99	84.41	59.96	104.09	66.91	117.79	53.59
chr5	175842930	175843576	647	4.34997	2.42925	5.14563	-0.0232285	0.00927987	0.393492	8.92	10.14	0	7.99	0.47	4.8	104.78	11.3	78.07	5.58	8.41	4.26
NC_007605.1	153932	154345	414	6.8919	6.32931	7.29562	-0.0258752	0.0092822	0.393492	115.91	71	84.4	101.45	48.13	61.58	355.09	107.75	72.86	63.81	252.41	90.73
chr20	15196540	15197267	728	7.90741	8.15732	7.60495	0.0378689	0.00928442	0.393492	345.75	247.03	231.91	266	251.97	370.3	203.74	174.65	213.38	175.32	299.29	101.7
chr10	113563445	113563938	494	5.64019	4.91163	6.122	-0.0245563	0.00930021	0.393983	37.65	28.98	42.55	15.98	22.65	32.79	72.76	44.31	202.97	45.22	27.65	24.97
chr3	179260775	179261819	1045	9.56899	9.43547	9.69119	-0.0476188	0.00932248	0.394048	597.38	772.98	709.22	712.53	641.72	720.61	966.3	759.43	676.57	783.66	900.28	873.85
chr11	12224405	12224938	534	5.68447	5.11403	6.09219	-0.0270866	0.00932388	0.394048	29.72	33.32	57.45	27.96	37.75	21.59	49.48	72.12	150.93	39.65	66.11	31.06
chr14	35331835	35332590	756	5.58961	5.31363	5.82118	-0.0410726	0.00932442	0.394048	50.52	38.4	34.75	38.34	38.22	38.39	40.75	60.82	72.86	61.95	50.48	52.37
chr3	159762808	159764542	1735	8.13306	7.75157	8.43449	-0.0330511	0.00932472	0.394048	163.46	286.88	300.71	116.62	224.6	200.75	617.04	234.61	353.9	227.35	287.27	355.63
chr3	123953762	123954015	254	4.01857	4.52844	3.22291	0.0242652	0.00933326	0.394048	37.65	14.49	21.99	41.54	13.21	9.6	11.64	9.56	0	14.87	10.82	9.13
chr12	67482853	67484382	1530	6.76231	6.44429	7.02273	-0.0388002	0.00933362	0.394048	87.18	84.76	75.18	98.25	91.54	85.58	128.06	142.5	161.33	100.36	176.69	71.25
chr2	168721676	168722554	879	5.97276	6.21996	5.67425	0.0358823	0.0093425	0.394048	63.4	44.92	82.98	67.1	97.67	91.18	61.12	56.48	62.45	44.6	36.06	45.67
chr20	48516267	48516638	372	4.5476	3.92638	4.98043	-0.0249106	0.0093449	0.394048	13.87	12.32	19.86	18.37	13.21	13.6	8.73	70.38	46.84	25.4	22.84	15.22
chr20	23799362	23799808	447	3.3821	2.12374	4.04383	-0.0239406	0.00934573	0.394048	7.93	5.07	4.26	3.2	3.3	2.4	5.82	14.77	62.45	8.67	4.81	2.44
chr17	80791865	80792212	348	3.68843	1.14027	4.55951	-0.020515	0.00935031	0.394048	3.96	1.45	1.42	2.4	0	4	75.67	4.34	57.25	0	3.61	0.61
chr12	123150145	123151675	1531	9.48782	9.1705	9.74777	-0.0375033	0.00935136	0.394048	503.26	688.22	511.35	529.6	527.53	697.42	1190.41	1046.18	1113.73	591	376.22	840.96
chr10	46023022	46023874	853	9.07491	8.86075	9.26135	-0.0468224	0.00935231	0.394048	445.8	606.36	402.13	466.5	461.47	407.09	812.04	453.57	660.95	678.97	510.84	565.72
chr9	34074133	34074572	440	4.50192	3.71722	5.00733	-0.0242026	0.00936694	0.394487	22.79	9.42	12.06	7.99	12.27	14.4	69.85	19.99	57.25	20.44	9.62	15.83
chr17	50638592	50639641	1050	5.57239	3.9559	6.31558	-0.0237833	0.00940788	0.395787	32.69	10.14	12.06	8.79	9.44	19.99	273.59	13.03	161.33	13.01	9.62	7.31
chr1	234987466	234988115	650	5.85247	5.35255	6.22304	-0.0279951	0.00941095	0.395787	54.49	52.16	28.37	55.12	38.22	16.8	133.89	47.79	83.27	79.3	58.9	45.06
chr5	91370289	91371580	1292	5.42182	5.7498	4.99663	0.031176	0.00941377	0.395787	49.53	42.02	47.52	50.32	62.28	71.18	32.02	31.28	20.82	16.11	46.88	44.45
chr5	149549844	149550186	343	9.09328	8.86312	9.29172	-0.045258	0.00941473	0.395787	363.58	512.18	577.3	583.12	440.24	317.52	558.83	497.02	770.24	599.05	699.55	635.75
chr3	16906816	16907050	235	4.82038	4.31228	5.1954	-0.0287053	0.00941994	0.395828	19.81	11.59	21.99	22.37	22.65	20.79	75.67	33.02	31.23	29.74	26.44	23.75
chr8	141327329	141327953	625	5.90394	6.23375	5.47568	0.0283017	0.00942659	0.39593	46.56	70.27	92.2	62.31	117.02	63.18	40.75	38.23	62.45	14.87	56.49	54.2
chr3	5205145	5206008	864	8.25343	8.07297	8.4138	-0.0476121	0.00943537	0.396086	296.21	268.77	268.79	285.97	249.61	246.34	424.94	308.47	208.17	363.64	419.49	321.53
chr4	74038211	74039510	1300	6.57048	6.09446	6.9278	-0.0299159	0.00943878	0.396086	53.5	61.58	103.55	50.32	77.86	63.18	154.26	79.07	244.6	65.67	94.96	91.95
chr8	57209832	57210437	606	6.02564	4.68308	6.70882	-0.0239777	0.00944576	0.396201	38.64	45.64	14.89	16.77	11.8	26.39	66.94	80.81	416.35	26.02	18.03	19.49
chr16	85316375	85316996	622	5.96353	5.56699	6.27425	-0.0340081	0.00945813	0.396503	63.4	49.26	41.84	37.54	42	50.39	133.89	63.43	93.68	62.57	45.68	65.16
chr5	171647304	171647534	231	3.10777	1.45835	3.85729	-0.0239127	0.00946144	0.396503	1.98	2.17	2.13	6.39	1.42	2.4	20.37	2.61	57.25	3.72	2.4	0.61
chr12	92061157	92061391	235	4.17782	3.75709	4.50315	-0.0301074	0.00947722	0.396924	11.89	11.59	17.73	15.18	12.74	12	23.28	18.25	20.82	24.16	28.85	20.7
chr5	89302584	89302816	233	4.94228	5.2706	4.51653	0.030266	0.00947997	0.396924	48.54	29.7	44.68	35.15	49.54	23.99	17.46	24.33	20.82	17.35	36.06	21.31
chrX	37571334	37572994	1661	6.26851	5.78892	6.62783	-0.02897	0.00948702	0.397041	30.71	91.28	44.68	40.74	73.14	51.19	122.24	53	145.72	78.06	131.02	63.33
chr4	56655179	56656875	1697	9.0802	8.74621	9.35121	-0.035295	0.00949217	0.397075	309.09	712.12	372.34	251.62	413.82	517.46	698.53	993.17	473.6	442.94	640.65	669.85
chr22	37918163	37918541	379	5.39713	4.97672	5.72227	-0.0301552	0.00949632	0.397075	40.62	33.32	21.99	44.73	30.67	17.6	43.66	34.76	62.45	76.82	60.1	38.97
chr17	5516056	5516785	730	5.04304	3.53342	5.76446	-0.0237833	0.00950357	0.397201	16.84	15.21	4.26	15.98	5.19	12	218.29	12.16	52.04	26.64	2.4	14.61
chr5	150286912	150287127	216	3.7034	3.03703	4.15748	-0.0246638	0.00950988	0.397287	8.92	6.52	4.96	7.19	5.66	16	14.55	14.77	31.23	23.54	12.02	10.96
chr3	192957451	192957840	390	3.69952	1.28755	4.55719	-0.0208262	0.00954901	0.398293	3.96	1.45	2.84	0	0	6.4	46.57	21.72	62.45	9.29	0	1.22
chr17	82315493	82316368	876	6.34046	6.02391	6.59989	-0.0379191	0.00955504	0.398293	44.58	82.59	68.79	53.52	74.55	66.38	69.85	126.86	130.11	89.21	67.31	98.65
chr5	134813359	134814547	1189	8.7039	8.89553	8.48285	0.0460598	0.00955542	0.398293	539.92	460.02	457.45	480.88	544.05	375.1	340.53	380.59	286.24	513.56	302.9	322.74
chr9	99590766	99591221	456	5.95682	5.55283	6.27209	-0.031782	0.00955876	0.398293	30.71	65.2	49.65	55.92	53.79	26.39	136.8	62.56	57.25	60.09	73.32	73.68
chr13	29628821	29629135	315	3.84222	4.32057	3.12165	0.0234535	0.00956239	0.398293	8.92	5.8	37.59	14.38	31.61	21.59	0	9.56	20.82	4.96	12.02	4.87
chr16	51152353	51152583	231	3.53825	0.990769	4.40926	-0.0202053	0.00956515	0.398293	4.95	2.17	0	1.6	0	3.2	34.93	6.08	72.86	13.01	0	0.61
chr15	91247660	91247888	229	3.47614	2.13389	4.15924	-0.0237282	0.00956524	0.398293	2.97	2.17	0.71	8.79	8.49	3.2	17.46	12.16	57.25	13.63	0	6.7
chr7	138147490	138147726	237	3.31657	1.83438	4.03207	-0.0237792	0.00956802	0.398293	2.97	4.35	2.13	4.79	2.36	4.8	0	3.48	67.66	13.63	0	13.4
chr18	12659738	12660148	411	5.66272	5.86295	5.43015	0.0378167	0.00957643	0.398446	63.4	70.27	53.9	59.91	48.13	53.59	55.3	34.76	62.45	39.65	33.66	32.88
chr6	149031787	149032996	1210	6.03902	5.48212	6.43981	-0.0262645	0.00958091	0.398446	43.59	63.75	41.13	53.52	30.2	35.99	174.63	52.14	114.5	86.11	67.31	26.18
chr7	29090996	29092008	1013	6.35992	6.88473	5.52665	0.0234109	0.00958752	0.398446	64.39	215.16	26.24	61.51	72.19	269.53	58.21	52.14	67.66	27.26	39.67	31.67
chr10	46524541	46525457	917	5.29165	4.0119	5.95899	-0.023722	0.00959424	0.398446	16.84	28.25	5.67	13.58	10.85	21.59	177.54	19.12	130.11	20.44	12.02	14.01
chr17	56786975	56787468	494	5.24395	4.5466	5.71206	-0.024432	0.00959522	0.398446	24.77	20.28	27.66	24.76	25.95	16.8	133.89	22.59	78.07	30.97	24.04	24.97
chr4	145909237	145910336	1100	6.32962	6.65621	5.90678	0.0290825	0.00959914	0.398446	56.47	123.88	136.17	83.08	102.39	103.17	52.39	22.59	83.27	76.82	40.87	84.04
chr5	123610310	123611588	1279	6.48528	6.70156	6.23076	0.0437142	0.00960675	0.398446	117.89	112.29	73.76	100.65	96.73	123.17	75.67	74.73	62.45	79.91	82.94	74.9
chr4	7192209	7192692	484	4.47456	3.53596	5.03846	-0.0234037	0.00960844	0.398446	7.93	10.14	14.18	4.79	14.16	18.4	72.76	17.38	72.86	12.39	9.62	12.18
chr18	23384460	23385522	1063	6.07747	6.39086	5.67656	0.0294962	0.00961003	0.398446	129.78	76.79	47.52	127.81	73.61	47.99	49.48	35.63	72.86	59.47	51.68	37.76
chr11	88544349	88544849	501	5.42149	4.74962	5.87809	-0.0248614	0.00961976	0.398672	35.66	34.05	24.11	31.15	21.23	15.2	93.14	36.49	135.31	35.31	26.44	26.18
chr13	30870129	30870898	770	5.36662	4.2039	6.00198	-0.0235826	0.00963664	0.398992	25.76	18.11	14.18	19.97	14.16	18.4	250.31	37.36	46.84	16.11	14.42	19.49
chr2	39101059	39101367	309	4.05812	3.47441	4.47254	-0.0263763	0.00964676	0.398992	7.93	11.59	10.64	12.78	14.16	9.6	17.46	19.12	36.43	10.53	20.43	29.23
chr17	68821901	68822317	417	4.14919	1.49628	5.02968	-0.019612	0.00964818	0.398992	4.95	5.8	2.84	1.6	0.94	0.8	104.78	6.08	83.27	1.86	0	0
chr5	140710491	140711688	1198	9.75984	10.0039	9.46588	0.0382528	0.00965134	0.398992	843.07	1067.82	1285.1	766.85	1227.77	970.14	471.51	834.16	895.15	851.81	842.59	347.71
chr3	143180162	143181023	862	7.61526	7.89305	7.27091	0.0350007	0.00965197	0.398992	295.22	206.47	146.1	356.26	259.05	163.16	122.24	146.85	150.93	234.79	119	152.85
chr7	144800098	144801560	1463	7.72145	7.95881	7.4372	0.0419761	0.00965527	0.398992	204.08	232.55	296.45	207.69	273.68	278.33	110.6	203.33	109.29	184.61	209.14	222.88
chr2	40489391	40489662	272	3.75818	4.1439	3.23011	0.02629	0.00965905	0.398992	22.79	17.39	19.15	11.98	15.57	19.19	14.55	12.16	5.2	6.81	7.21	10.35
chr5	170861630	170862587	958	4.88134	3.42298	5.5916	-0.0235953	0.00966189	0.398992	12.88	19.56	12.77	4.79	2.36	12	122.24	8.69	124.9	9.29	12.02	12.18
chr10	74227409	74228404	996	7.25584	7.45234	7.0283	0.045739	0.00967024	0.398992	150.58	136.19	204.96	171.74	192.99	194.35	98.96	145.11	119.7	141.86	145.44	132.14
chr2	210460157	210460885	729	7.23411	7.43275	7.00368	0.0435958	0.00967115	0.398992	176.34	135.47	156.74	176.53	207.62	183.95	168.81	126.86	119.7	149.3	86.54	118.75
chrX	16711479	16713112	1634	8.56616	8.41806	8.70047	-0.0477184	0.00967657	0.398992	361.6	409.31	321.28	321.12	340.68	298.32	430.76	481.38	322.67	393.38	451.94	415.91
chr10	119814187	119815145	959	7.57757	7.83411	7.26534	0.0383267	0.00967866	0.398992	285.32	218.78	211.35	226.06	286.89	140.76	81.5	200.72	140.52	175.94	150.25	174.16
chr9	88534162	88535600	1439	6.11882	5.20308	6.67457	-0.0232626	0.0096922	0.399374	40.62	51.44	38.3	19.97	28.31	42.39	276.5	49.53	161.33	30.36	31.25	63.94
chr22	40982558	40983685	1128	7.49288	7.28358	7.67562	-0.046733	0.00969978	0.399478	148.6	136.92	141.84	172.54	171.76	163.16	195.01	206.8	255.01	234.17	169.48	166.24
chr9	110334276	110334512	237	3.13817	3.61882	2.41231	0.023358	0.00970326	0.399478	16.84	12.32	7.8	18.37	10.38	8	8.73	0.87	5.2	8.67	4.81	3.65
chr11	86497391	86497755	365	3.64844	1.68147	4.45102	-0.0225313	0.00971963	0.399759	0.99	1.45	2.13	4.79	1.89	8	43.66	6.08	72.86	6.19	0	2.44
chr10	110076508	110078226	1719	9.78945	10.0485	9.47342	0.036835	0.00972052	0.399759	1272.03	533.91	1070.92	936.99	898.41	1641.97	523.9	962.76	499.62	644.89	813.74	820.26
chr13	110937772	110938485	714	6.61349	6.34592	6.83912	-0.041729	0.00972551	0.399759	69.35	76.07	103.55	87.07	100.03	51.99	107.69	111.22	130.11	120.18	110.58	107.18
chr5	177672949	177673520	572	4.55307	4.18233	4.84775	-0.030639	0.00972882	0.399759	10.9	20.28	15.6	15.18	22.18	24.79	26.19	28.67	20.82	37.79	28.85	30.45
chr7	54933137	54933523	387	3.73098	1.98775	4.49762	-0.0231097	0.00973951	0.399759	1.98	6.52	1.42	5.59	1.89	6.4	64.03	2.61	57.25	6.81	2.4	2.44
chr15	48925653	48926104	452	3.67557	1.62884	4.48948	-0.0221596	0.00974105	0.399759	4.95	7.24	1.42	2.4	0.94	1.6	52.39	10.43	67.66	2.48	0	1.83
chr1	234657241	234657635	395	4.87395	4.22848	5.31831	-0.0243663	0.00974246	0.399759	21.79	15.94	21.28	19.97	15.1	18.4	113.51	36.49	20.82	32.21	13.22	23.14
chr16	30948267	30950548	2282	10.3628	10.2354	10.4799	-0.0453754	0.00974644	0.399759	1116.49	1318.48	1290.78	1207.79	1250.89	1048.52	1691.03	1238.21	1420.79	1304.04	1501.27	1413.38
chr7	24471395	24471788	394	4.19976	4.65501	3.53083	0.0238337	0.00974881	0.399759	26.75	18.11	21.28	27.96	49.07	8	11.64	13.03	10.41	17.97	10.82	5.48
chr7	24419055	24419397	343	4.03791	4.38098	3.58692	0.0273002	0.00975282	0.399759	21.79	30.43	14.89	16.77	17.93	23.19	17.46	11.3	10.41	11.15	10.82	10.96
chr3	152480246	152480984	739	6.64718	6.96435	6.24003	0.0316642	0.00975745	0.399773	83.22	106.49	126.24	121.42	180.72	131.17	90.23	128.6	26.02	58.85	91.35	58.46
chr9	112133655	112134156	502	3.12482	3.77042	1.92593	0.0233246	0.0097724	0.400211	22.79	5.07	0.71	14.38	24.54	14.4	5.82	3.48	0	8.05	2.4	3.04
chrX	130066832	130067252	421	4.12908	3.09539	4.72509	-0.0231252	0.00979058	0.40078	9.91	13.76	4.26	5.59	8.97	8.8	5.82	28.67	93.68	12.39	10.82	7.31
chr20	51766964	51768363	1400	6.87381	6.36117	7.25128	-0.0261158	0.00980229	0.400819	93.12	95.63	80.14	43.93	123.63	56.79	98.96	102.53	156.13	335.15	161.06	60.29
chr12	53476731	53477186	456	4.56922	4.02453	4.96369	-0.0262564	0.00980741	0.400819	26.75	14.49	13.48	11.18	14.16	17.6	49.48	15.64	36.43	42.75	22.84	20.1
chr10	11631963	11632891	929	8.65028	8.80687	8.47459	0.0474137	0.00980878	0.400819	439.86	349.18	433.33	470.49	446.37	547.86	340.53	398.83	291.44	365.5	371.41	366.59
chr4	39763575	39765069	1495	6.89958	7.31199	6.31986	0.0249586	0.00981605	0.400819	204.08	181.11	78.01	144.58	294.44	51.19	75.67	68.64	57.25	165.41	69.71	42.63
chr14	21317021	21318068	1048	7.19717	6.70523	7.56335	-0.0269901	0.00981713	0.400819	59.44	161.55	93.62	87.87	76.44	147.16	200.83	68.64	239.4	253.37	280.06	92.56
chr2	42141368	42142382	1015	6.33278	5.97313	6.62043	-0.0358258	0.00981907	0.400819	56.47	84.04	69.5	55.92	67	43.99	116.42	83.42	145.72	79.3	57.69	107.78
chr8	37546972	37547944	973	6.68121	6.37353	6.93467	-0.0358021	0.00982344	0.400819	81.24	60.13	72.34	91.06	115.13	77.58	81.5	97.32	119.7	154.25	99.76	181.47
chr4	43559935	43560666	732	6.92743	7.23964	6.52846	0.0296102	0.0098357	0.400819	72.32	102.87	175.89	166.15	128.82	260.73	66.94	110.35	135.31	57.61	110.58	73.07
chr16	20383244	20383791	548	5.06097	4.34729	5.5363	-0.0242368	0.00983646	0.400819	21.79	13.04	19.15	23.17	16.99	27.99	37.84	27.81	130.11	44.6	20.43	17.66
chr1	172643161	172644136	976	7.71496	7.41683	7.9619	-0.0386779	0.00983712	0.400819	98.08	155.75	163.12	208.49	219.88	179.95	235.75	261.54	333.08	261.43	151.45	252.72
chr2	132647155	132647587	433	3.87405	2.83258	4.47257	-0.0231766	0.00983868	0.400819	12.88	2.9	11.35	8.79	2.83	4	8.73	17.38	31.23	24.78	50.48	0.61
chr12	132593991	132594271	281	4.62995	3.87828	5.12164	-0.0236603	0.00984503	0.400892	15.85	17.39	11.35	15.98	18.87	8.8	93.14	14.77	41.63	28.5	15.63	15.22
chr11	124717534	124718823	1290	6.80909	6.46924	7.08395	-0.0363269	0.00984903	0.400892	73.31	86.21	96.45	73.49	106.17	95.97	244.49	106.88	135.31	130.09	96.16	101.09
chr17	83099253	83101518	2266	8.72155	8.49426	8.91786	-0.043547	0.00985517	0.400967	255.59	499.86	343.97	345.08	446.37	272.73	448.22	497.89	395.53	473.29	501.22	585.81
chr12	70509604	70509833	230	2.93226	3.56174	1.78979	0.0230908	0.00986378	0.401005	8.92	2.9	7.8	31.15	13.68	6.4	2.91	2.61	0	4.96	6.01	4.26
chr16	14364425	14364965	541	4.44824	2.68236	5.21882	-0.022746	0.0098669	0.401005	12.88	4.35	4.26	7.99	4.25	4.8	136.8	10.43	67.66	4.34	2.4	1.83
chr11	104736433	104736865	433	4.59219	5.02281	3.97557	0.0257743	0.00986895	0.401005	38.64	29.7	17.02	43.14	45.77	20.79	8.73	16.51	5.2	21.68	27.65	14.61
chr11	123822104	123822337	234	2.34418	3.19709	0	0.0216134	0.00987539	0.401092	0.99	1.45	0.71	28.76	23.12	0	0	3.48	0	0.62	1.2	0.61
chr20	51687100	51687458	359	3.56535	2.45405	4.18559	-0.0231134	0.00988598	0.401342	10.9	6.52	4.96	4.79	3.3	2.4	52.39	5.21	20.82	22.92	6.01	1.83
chr6	31058049	31058568	520	4.08296	2.92628	4.71658	-0.0231601	0.00989061	0.401342	7.93	6.52	10.64	3.99	6.13	10.4	110.6	6.95	15.61	15.49	2.4	6.7
chr16	66539244	66540460	1217	7.12169	6.87974	7.32884	-0.0423173	0.00989481	0.401342	90.15	82.59	123.4	112.63	143.44	154.36	183.36	153.8	130.11	164.79	179.09	153.46
chr10	5094219	5094942	724	5.1072	4.27174	5.63286	-0.0231644	0.00990602	0.401342	16.84	13.76	25.53	6.39	22.18	31.19	23.28	35.63	161.33	22.3	18.03	37.15
chr8	19385867	19386132	266	3.88936	3.01083	4.43144	-0.0230799	0.00990811	0.401342	8.92	14.49	2.84	7.99	6.13	8	49.48	12.16	31.23	15.49	15.63	5.48
chr10	7494022	7494323	302	3.75059	3.256	4.11823	-0.0254221	0.0099159	0.401342	5.94	13.04	12.77	5.59	10.38	9.6	17.46	24.33	10.41	22.3	10.82	18.88
chr5	88683600	88683922	323	4.15388	4.58167	3.54309	0.0258206	0.00991881	0.401342	36.66	18.84	18.44	25.56	16.99	27.19	5.82	13.9	10.41	19.82	8.41	11.57
chr16	73036017	73036960	944	6.7975	6.44305	7.08181	-0.0322803	0.00991947	0.401342	80.24	101.42	78.01	109.44	103.34	49.59	142.62	125.12	88.47	237.27	129.81	89.52
chr20	61895973	61896567	595	4.30046	3.42839	4.84013	-0.0230131	0.00992016	0.401342	17.83	16.66	10.64	3.2	12.27	4	29.11	41.71	62.45	21.06	9.62	7.92
chr15	70268704	70269257	554	7.26675	7.02956	7.4704	-0.0417574	0.00993115	0.40146	130.77	109.39	158.86	165.35	128.34	91.18	177.54	180.73	145.72	204.43	138.23	217.4
chr1	90403165	90403524	360	3.71737	1.0641	4.59789	-0.0192471	0.00993771	0.40146	1.98	4.35	1.42	0	0	4.8	75.67	8.69	57.25	1.86	0	1.83
chr22	39310435	39312310	1876	8.70239	8.86527	8.51875	0.0469075	0.00993895	0.40146	463.64	549.85	536.17	471.29	381.26	395.9	355.09	349.3	317.47	338.86	400.26	439.66
chrX	129779668	129780074	407	9.12172	8.98827	9.24386	-0.0464102	0.00994025	0.40146	482.46	505.66	490.07	516.02	532.25	520.66	587.93	589.99	494.41	593.48	786.09	585.81
chr18	811596	813880	2285	7.93931	7.65368	8.17762	-0.039744	0.0099448	0.40147	254.6	265.15	171.63	135.8	206.67	174.35	387.1	221.57	348.69	229.21	308.91	241.75
chr1	91885334	91887202	1869	7.64036	7.2285	7.96037	-0.0311464	0.00995004	0.401509	154.55	141.27	169.5	107.04	177.89	149.56	343.44	212.88	463.19	152.4	204.34	118.14
chr11	78586534	78586795	262	3.38075	3.78458	2.81794	0.023081	0.00997557	0.402336	8.92	9.42	19.86	11.98	16.51	16	14.55	2.61	10.41	9.29	2.4	3.04
chrX	84339551	84340287	737	5.8215	6.09338	5.4862	0.0307797	0.0099816	0.402336	84.21	49.99	84.4	62.31	83.99	44.79	29.11	37.36	83.27	55.14	36.06	28.01
chr3	16789274	16789808	535	6.39988	6.69015	6.03612	0.0331549	0.0099856	0.402336	107.98	88.38	85.11	111.83	164.68	61.58	37.84	87.76	67.66	65.05	73.32	62.11
chr11	123484142	123485111	970	6.55916	6.16306	6.86961	-0.0327742	0.00999968	0.402336	64.39	84.76	85.11	69.5	85.41	40.79	128.06	79.07	192.56	70.62	98.56	132.75
chr8	115446310	115446745	436	4.62674	4.1225	4.99966	-0.0284314	0.0100032	0.402336	8.92	18.84	15.6	23.96	23.59	13.6	29.11	27.81	46.84	25.4	39.67	23.14
chr11	131694826	131695282	457	4.61532	3.13084	5.33133	-0.023066	0.0100046	0.402336	2.97	9.42	6.38	11.98	6.61	15.2	55.3	13.9	150.93	11.15	4.81	5.48
chr13	99075344	99076399	1056	7.18988	7.41733	6.91974	0.041663	0.010005	0.402336	138.69	189.08	155.32	163.75	178.83	199.95	78.58	105.14	114.5	174.7	122.6	130.92
chr10	63216958	63217749	792	7.61382	7.76918	7.43968	0.0468458	0.0100098	0.402336	209.03	228.92	224.11	210.08	212.81	223.94	174.63	170.31	145.72	188.95	159.86	202.17
chr7	135188496	135189111	616	5.81375	5.42481	6.11979	-0.0307782	0.0100105	0.402336	58.45	61.58	45.39	28.76	33.97	29.59	104.78	39.1	52.04	73.1	73.32	74.9
chr15	99717161	99717453	293	3.92872	4.46849	3.05636	0.0231115	0.0100137	0.402336	18.82	27.53	5.67	21.57	34.45	24.79	5.82	16.51	0	14.25	4.81	8.53
chr11	95650315	95650533	219	3.72803	3.14625	4.14147	-0.0250188	0.0100218	0.402336	11.89	11.59	7.09	9.59	8.97	4	23.28	10.43	20.82	21.68	12.02	17.66
chr8	22116034	22116600	567	6.06886	5.71753	6.35117	-0.0328312	0.0100222	0.402336	69.35	47.81	42.55	64.7	58.51	32.79	81.5	58.22	83.27	129.47	64.91	72.47
chr3	190231906	190232357	452	3.71114	1.5178	4.54411	-0.0211324	0.0100301	0.402483	3.96	4.35	5.67	0.8	0	2.4	61.12	12.16	62.45	0.62	2.4	1.22
chr13	76723485	76723983	499	4.48586	3.72049	4.98329	-0.0231473	0.01004	0.402544	13.87	13.04	19.86	15.18	7.55	9.6	96.05	18.25	20.82	13.01	26.44	15.22
chr2	231391982	231392304	323	7.37109	7.61349	7.07956	0.0392593	0.0100403	0.402544	242.72	140.54	243.26	203.69	220.83	123.97	130.97	133.81	98.88	169.12	149.04	129.71
chr3	12003947	12004654	708	5.25505	4.59363	5.70684	-0.0244216	0.0100516	0.40265	23.78	15.21	41.84	29.56	13.68	20.79	52.39	44.31	124.9	23.54	43.27	24.97
chr16	75305303	75305929	627	5.01935	3.46167	5.75079	-0.0228551	0.0100557	0.40265	21.79	5.07	7.09	11.98	8.97	11.2	227.02	6.95	57.25	17.97	8.41	5.48
chr1	207910725	207911336	612	5.16328	4.77322	5.47002	-0.0351244	0.0100558	0.40265	26.75	28.98	26.95	23.96	27.84	29.59	49.48	38.23	67.66	45.22	31.25	34.1
chr2	205721460	205722545	1086	7.07684	7.26756	6.85702	0.0455149	0.0100669	0.402922	172.38	151.41	173.05	159.76	133.53	134.36	119.33	126.86	83.27	115.85	141.83	108.39
chr7	151727615	151728276	662	6.27144	5.61998	6.71861	-0.0237493	0.0100784	0.403208	56.47	68.1	20.57	70.29	47.66	31.99	238.66	73.86	130.11	90.45	78.13	20.7
chr7	106894972	106895977	1006	8.78517	8.61173	8.93997	-0.0463763	0.0100864	0.403236	292.25	411.48	425.53	389.02	434.58	394.3	459.87	454.44	405.94	473.29	513.24	640.01
chr19	35137239	35137780	542	7.04576	7.41333	6.55128	0.0259816	0.0100906	0.403236	243.71	162.27	83.69	195.71	269.43	67.98	66.94	92.11	140.52	149.3	48.08	65.77
chr14	32010556	32011081	526	4.04087	1.84594	4.87404	-0.0209676	0.010092	0.403236	3.96	0	3.55	6.39	0.47	7.2	104.78	7.82	57.25	2.48	2.4	1.22
chr14	44911612	44913069	1458	6.18916	6.46102	5.8539	0.0358609	0.010115	0.403619	69.35	126.78	109.93	59.91	88.24	74.38	43.66	63.43	52.04	63.19	56.49	68.2
chr21	24339358	24339742	385	4.07081	4.55569	3.33512	0.0241082	0.0101229	0.403619	38.64	7.97	24.11	19.17	26.42	24.79	8.73	12.16	0	13.63	12.02	14.01
chr5	607378	607967	590	8.02065	7.87553	8.1525	-0.0465151	0.0101271	0.403619	229.84	220.23	228.37	270.79	230.27	229.54	296.88	300.65	255.01	312.23	235.59	306.91
chr4	2817807	2819115	1309	7.89437	7.68898	8.07412	-0.0456764	0.010128	0.403619	187.24	254.28	222.69	207.69	183.08	183.15	343.44	272.84	286.24	243.46	209.14	261.85
chr15	33068633	33069055	423	4.60594	4.03676	5.01301	-0.025223	0.0101322	0.403619	15.85	12.32	12.77	18.37	10.38	28.79	58.21	35.63	31.23	13.63	27.65	27.4
chr7	152336634	152337414	781	6.94996	7.17352	6.6853	0.0428403	0.0101355	0.403619	152.56	113.74	139.01	156.56	138.73	165.56	96.05	136.42	67.66	122.04	103.37	91.95
chr4	94758309	94758509	201	3.50106	2.358	4.13072	-0.0227019	0.0101359	0.403619	8.92	5.8	9.22	1.6	2.83	2.4	29.11	9.56	46.84	10.53	4.81	4.26
chr8	123777433	123777911	479	4.29728	4.66301	3.80615	0.0269394	0.0101362	0.403619	22.79	16.66	17.73	41.54	26.9	26.39	14.55	13.9	10.41	14.25	18.03	12.79
chr8	125118073	125118859	787	6.167	6.4087	5.87649	0.0395401	0.0101404	0.403619	99.07	89.11	70.21	79.08	65.12	107.17	66.94	69.51	41.63	61.95	61.3	51.15
chr10	15208717	15209498	782	8.69683	8.88387	8.48188	0.0455548	0.010151	0.403736	381.41	481.75	446.1	488.87	494.03	542.26	299.79	384.93	223.79	431.79	383.43	421.4
chr17	27210786	27211175	390	3.622	4.20831	2.61796	0.0226364	0.0101529	0.403736	16.84	7.24	17.73	23.17	36.33	9.6	5.82	15.64	0	10.53	2.4	2.44
chrX	76148888	76149985	1098	7.44661	7.64061	7.2224	0.0449367	0.0101563	0.403736	175.35	215.88	194.33	182.93	189.69	239.14	113.51	163.36	124.9	138.77	195.92	159.55
chr3	69983741	69984287	547	5.19797	5.55273	4.7265	0.0254871	0.0101681	0.403985	53.5	39.12	31.21	35.95	85.88	35.99	8.73	25.2	52.04	37.79	18.03	17.05
chr2	9139757	9140003	247	4.3104	3.46647	4.83935	-0.0227986	0.0101774	0.403985	12.88	10.87	12.77	9.59	14.63	5.6	69.85	27.81	41.63	15.49	4.81	12.18
chr15	65376556	65378284	1729	7.52511	7.28689	7.72952	-0.0429732	0.0101778	0.403985	137.7	142.71	182.98	150.17	190.63	132.76	238.66	269.36	223.79	212.49	163.47	165.64
chr7	131219369	131220166	798	6.61481	6.34034	6.84532	-0.0376147	0.0101812	0.403985	107.98	77.52	73.76	62.31	75.02	89.58	160.08	109.48	57.25	96.02	156.26	110.83
chr11	86202063	86203391	1329	9.00134	9.15716	8.82663	0.0464735	0.0101842	0.403985	459.67	610.7	585.81	560.76	603.97	604.64	468.6	429.24	322.67	548.25	509.64	445.75
chr11	122202767	122203627	861	4.90375	4.10641	5.4143	-0.0228844	0.0101907	0.404073	18.82	21.73	18.44	8.79	15.57	19.99	107.69	27.81	67.66	29.74	12.02	10.96
chr1	109501746	109503070	1325	6.52435	6.73774	6.27382	0.0388718	0.010221	0.404927	89.16	99.97	135.46	99.85	96.73	119.17	72.76	96.45	104.09	60.09	50.48	80.38
chr13	110320068	110320460	393	3.71067	1.19347	4.57882	-0.0193698	0.0102264	0.404927	7.93	0	2.13	1.6	0.47	1.6	90.23	7.82	41.63	3.1	0	0.61
chr17	43152106	43152551	446	3.86359	4.34881	3.12709	0.022539	0.010229	0.404927	53.5	12.32	8.51	15.98	20.76	11.2	0	4.34	26.02	10.53	3.61	7.92
chr1	32760101	32760478	378	4.03765	2.88592	4.66984	-0.0226486	0.0102299	0.404927	11.89	6.52	2.84	6.39	4.72	12	78.58	9.56	46.84	6.81	2.4	8.53
chr19	23379602	23380013	412	5.3415	4.90737	5.67476	-0.0275501	0.010235	0.404927	37.65	33.32	39.72	25.56	19.82	23.99	40.75	26.07	52.04	43.98	50.48	93.17
chr14_GL000225v1_random	85535	85978	444	4.13031	2.37009	4.89992	-0.0222541	0.0102439	0.404927	11.89	10.14	0.71	5.59	1.89	0.8	11.64	21.72	124.9	11.15	2.4	7.31
chr11	73106207	73107445	1239	7.21848	7.39648	7.01537	0.043828	0.010248	0.404927	155.54	128.95	213.47	155.77	178.83	178.35	110.6	133.81	156.13	110.89	145.44	119.35
chr1	19448540	19449395	856	5.55232	4.92885	5.98623	-0.0240695	0.0102569	0.404927	40.62	21.73	26.24	43.14	27.84	23.19	162.99	30.41	67.66	48.94	21.64	48.72
chr16	2467448	2469323	1876	8.72696	8.51683	8.91034	-0.0450235	0.0102573	0.404927	280.36	442.63	378.01	339.49	434.11	323.11	497.7	496.15	614.11	463.38	355.78	459.76
chr20	4148449	4149896	1448	7.74949	7.38068	8.04295	-0.03235	0.0102609	0.404927	162.47	187.63	172.34	80.68	173.64	223.14	398.74	292.82	322.67	162.31	161.06	244.8
chr7	107725194	107725638	445	5.00631	5.29909	4.63857	0.0323634	0.0102634	0.404927	39.63	44.92	41.13	44.73	33.03	32.79	23.28	34.76	20.82	21.68	31.25	17.66
chr6	116395716	116396472	757	6.84998	7.11569	6.52403	0.037697	0.0102642	0.404927	113.93	124.6	180.85	182.13	125.04	105.57	84.41	107.75	46.84	120.8	94.96	97.43
chr1	78080751	78081079	329	4.06594	4.43087	3.57627	0.027762	0.0102814	0.405435	19.81	23.91	23.4	18.37	23.12	20.79	11.64	12.16	5.2	11.77	20.43	10.35
chr11	46554259	46554589	331	3.30873	1.75706	4.03895	-0.0226576	0.010296	0.405838	4.95	2.17	4.26	2.4	3.3	3.2	43.66	2.61	46.84	2.48	0	3.04
chr2	23208935	23209376	442	3.72107	1.9108	4.49917	-0.0220969	0.0103031	0.405907	6.93	5.07	3.55	3.99	1.42	1.6	0	6.08	98.88	21.68	7.21	1.83
chr12	6376717	6376886	170	3.53898	2.52247	4.12941	-0.0224444	0.0103071	0.405907	10.9	6.52	3.55	4.79	4.72	4	29.11	16.51	41.63	8.67	3.61	5.48
chr2	131363679	131364213	535	4.08864	3.12175	4.66239	-0.0224932	0.010315	0.405907	8.92	9.42	5.67	3.99	14.63	9.6	20.37	17.38	78.07	19.82	10.82	5.48
chr4	145481138	145483037	1900	7.77487	7.45948	8.03354	-0.0369372	0.0103151	0.405907	137.7	213.71	196.45	147.78	197.24	163.16	413.3	225.05	338.28	195.14	163.47	236.88
chr16	73071144	73071584	441	4.4283	3.97912	4.77033	-0.0285772	0.0103225	0.40594	15.85	15.94	16.31	15.18	19.35	12	37.84	32.15	20.82	19.2	34.86	18.88
chr11	94737378	94737570	193	3.13682	0.712306	3.99577	-0.0199567	0.010327	0.40594	2.97	2.9	1.42	0.8	0.94	0.8	26.19	5.21	62.45	1.86	0	0
chr5	177943814	177944667	854	6.35065	6.04996	6.59934	-0.0340803	0.010331	0.40594	66.38	62.3	81.56	69.5	61.81	55.99	61.12	100.79	72.86	74.96	104.57	167.46
chr20	16083557	16084529	973	6.85861	7.1013	6.56666	0.0399463	0.0103426	0.40594	118.88	111.56	146.1	123.02	165.15	159.16	101.87	131.21	46.84	85.49	96.16	107.18
chr18	79567808	79568095	288	3.31708	1.83628	4.03228	-0.0225906	0.0103438	0.40594	1.98	8.69	2.84	3.2	4.72	0	34.93	1.74	31.23	26.02	0	4.26
chr7	51158300	51158584	285	4.27554	3.75218	4.65876	-0.0272221	0.0103495	0.40594	14.86	13.04	18.44	7.99	11.32	15.2	32.02	26.94	36.43	21.06	15.63	19.49
chr9	6023818	6024565	748	6.73641	6.4433	6.9799	-0.0380669	0.010353	0.40594	83.22	121.71	83.69	63.9	100.03	69.58	148.44	119.91	140.52	146.2	81.73	120.57
chr21	33444916	33445565	650	7.44041	7.61909	7.23642	0.0449454	0.0103533	0.40594	163.46	212.26	222.69	174.94	183.08	223.14	133.89	182.47	140.52	148.68	168.28	130.92
chr14	106875558	106876006	449	7.35353	7.07873	7.58426	-0.0367739	0.0103578	0.40594	137.7	99.97	136.88	122.22	123.15	191.15	177.54	235.48	114.5	178.41	156.26	289.25
chr12	64256090	64256478	389	3.72603	4.15219	3.11858	0.024008	0.0103636	0.40594	8.92	23.18	21.99	10.38	19.82	22.39	11.64	9.56	5.2	12.39	6.01	7.31
chr2	186589492	186591268	1777	9.57821	9.3859	9.74788	-0.0454183	0.0103679	0.40594	574.59	876.57	739.01	568.75	639.36	615.84	884.81	728.15	1009.64	696.31	1033.7	806.25
chr12	31661732	31662013	282	7.23519	7.47786	6.94328	0.0376944	0.01037	0.40594	146.62	134.02	256.74	170.14	202.9	159.16	125.15	149.45	98.88	81.77	140.63	142.49
chr9	137436053	137436535	483	5.22036	4.46089	5.71533	-0.0227557	0.0103784	0.40594	19.81	26.8	23.4	25.56	14.16	22.39	154.26	19.99	67.66	26.64	14.42	32.27
chr1	85606928	85607713	786	5.28273	2.97019	6.12968	-0.0200462	0.0103793	0.40594	17.83	9.42	9.93	4.79	4.25	0.8	253.22	11.3	145.72	8.05	0	1.83
chr15	65705412	65706638	1227	9.81581	10.0034	9.60019	0.0441907	0.0103847	0.40594	938.17	808.48	1155.32	992.91	1098.95	1164.49	710.17	954.07	463.19	712.42	969.99	847.05
chr12	107779185	107780078	894	6.53376	6.7383	6.29536	0.0406631	0.0103854	0.40594	130.77	72.44	100.71	131.8	105.7	99.17	81.5	69.51	88.47	81.77	78.13	71.86
chr12	46825899	46826106	208	3.22391	1.0166	4.05859	-0.0207606	0.0103956	0.406169	1.98	3.62	0	5.59	0.94	0	20.37	5.21	67.66	3.1	1.2	2.44
chr10	91901854	91902082	229	3.13616	2.04061	3.75161	-0.0223401	0.0104117	0.406257	3.96	2.9	7.8	4.79	2.83	2.4	29.11	13.03	20.82	13.63	2.4	1.83
chr3	32384939	32385901	963	6.28689	5.83933	6.62798	-0.027192	0.0104174	0.406257	67.37	69.55	41.84	61.51	79.27	23.99	125.15	72.12	78.07	120.18	45.68	152.24
chr8	94719203	94720887	1685	8.59131	8.40116	8.7593	-0.0456722	0.0104193	0.406257	324.94	416.55	337.59	286.77	301.04	361.5	456.96	413.6	536.05	344.44	459.15	389.73
chr3	108546754	108547276	523	5.36654	5.70224	4.92826	0.0294362	0.0104247	0.406257	59.44	38.4	33.33	85.47	50.96	44.79	26.19	33.89	20.82	37.17	40.87	23.75
chr1	224503103	224504047	945	5.93217	5.40228	6.31886	-0.0266088	0.0104257	0.406257	35.66	26.08	49.65	35.95	44.83	61.58	119.33	48.66	150.93	70.62	51.68	37.76
chrX	135021514	135022865	1352	6.72293	6.38839	6.99432	-0.0361045	0.0104257	0.406257	75.29	95.63	92.91	65.5	90.12	83.18	195.01	139.9	156.13	92.92	79.33	101.7
chr3	86990573	86991539	967	5.93631	4.93237	6.52258	-0.0223149	0.0104308	0.406257	40.62	42.02	28.37	26.36	22.65	23.19	244.49	47.79	171.74	43.98	16.83	26.79
chr2	60313571	60313773	203	5.5278	5.21962	5.7816	-0.0371301	0.0104325	0.406257	47.55	30.43	30.5	39.94	39.16	35.99	58.21	44.31	67.66	53.9	44.47	61.5
chr6	26271201	26271798	598	8.71653	8.87113	8.54335	0.0458369	0.0104416	0.406441	522.09	465.09	413.47	415.38	407.21	586.25	314.34	377.11	364.3	363.02	408.67	411.04
chr22	30802767	30803224	458	5.7416	5.07097	6.19763	-0.0233302	0.0104528	0.406708	44.58	44.92	35.46	17.57	20.76	38.39	171.72	42.58	119.7	45.22	26.44	34.71
chr4	69830861	69831070	210	4.13294	3.34279	4.64057	-0.0229516	0.0104648	0.406729	14.86	6.52	12.77	13.58	7.55	5.6	37.84	13.03	52.04	9.29	22.84	14.61
chr17	72422369	72423268	900	5.89303	4.97708	6.44886	-0.0222356	0.0104672	0.406729	45.57	28.98	58.87	32.75	13.21	9.6	162.99	30.41	130.11	87.97	91.35	21.31
chr2	195647323	195647521	199	6.35024	6.07654	6.58021	-0.040568	0.0104682	0.406729	56.47	60.85	74.47	77.48	84.46	51.19	104.78	93.84	109.29	76.82	92.55	96.82
chr13	24888311	24888580	270	4.12413	4.66356	3.25269	0.0223024	0.0104708	0.406729	35.66	21.01	8.51	25.56	53.32	8	5.82	11.3	5.2	18.58	12.02	4.26
chr6	34415139	34416312	1174	7.43358	7.58289	7.26702	0.0452544	0.0104859	0.407135	175.35	206.47	224.82	193.31	173.64	176.75	183.36	139.9	171.74	157.35	122.6	149.19
chr12	50611391	50611740	350	3.5131	4.02792	2.70514	0.0223446	0.010494	0.407135	8.92	8.69	22.69	29.56	8.02	19.99	14.55	8.69	0	4.96	2.4	8.53
chr1	230958391	230958937	547	6.82677	7.17069	6.3743	0.0285762	0.0104943	0.407135	172.38	98.52	69.5	190.91	209.98	123.17	61.12	99.93	31.23	80.53	120.2	104.74
chr17	76021494	76022001	508	3.93211	3.26297	4.38747	-0.0225975	0.0105089	0.407534	17.83	6.52	7.09	12.78	3.77	9.6	17.46	4.34	20.82	28.5	26.44	28.01
chr17	81165388	81166261	874	5.32369	4.74954	5.73329	-0.0251191	0.010517	0.407568	28.73	27.53	27.66	19.17	23.12	35.19	26.19	77.33	119.7	42.13	27.65	26.18
chr1	165424432	165424784	353	3.69635	3.06038	4.13623	-0.0236803	0.0105185	0.407568	9.91	6.52	12.06	7.99	10.38	3.2	23.28	23.46	20.82	16.73	7.21	14.01
chr9	81592890	81593220	331	5.48298	4.95072	5.87093	-0.0259442	0.0105307	0.40768	7.93	37.67	48.94	21.57	35.86	33.59	81.5	38.23	83.27	45.22	45.68	57.24
chr14	103341007	103341725	719	6.21821	6.53188	5.81683	0.031755	0.0105307	0.40768	106.99	98.52	104.26	103.84	83.99	57.58	55.3	36.49	26.02	56.37	75.72	88.3
chr21	34807511	34807962	452	4.71944	3.36617	5.40525	-0.0223445	0.0105382	0.40768	15.85	12.32	10.64	7.99	7.08	8	183.36	10.43	15.61	29.74	7.21	7.92
chr19	15463625	15464814	1190	9.84892	9.7269	9.96142	-0.0430242	0.0105388	0.40768	785.61	800.51	952.48	824.36	809.7	911.76	893.54	987.09	1124.14	894.55	1108.22	974.32
chr14	99792709	99793911	1203	7.59189	7.08554	7.96595	-0.0257048	0.0105616	0.408236	127.8	178.21	129.08	104.64	147.22	127.97	503.52	297.17	343.49	115.85	75.72	164.42
chr18	23115680	23116068	389	3.84668	1.67554	4.67691	-0.0204404	0.0105619	0.408236	5.94	7.24	0.71	1.6	0.47	3.2	90.23	2.61	52.04	4.34	0	4.26
chr1	17206982	17208533	1552	7.64068	7.34695	7.8846	-0.0374704	0.0105797	0.408672	110.96	165.9	204.25	223.66	144.86	127.17	224.11	230.26	307.06	263.91	244	148.58
chr12	26729154	26729537	384	5.25638	5.65005	4.71324	0.0249899	0.0105845	0.408672	69.35	34.77	36.88	51.92	70.78	37.59	29.11	26.94	20.82	52.04	9.62	18.88
chr17	31916697	31917743	1047	6.00175	5.56353	6.33741	-0.0286558	0.0105889	0.408672	40.62	55.06	41.13	38.34	38.22	70.38	139.71	92.11	88.47	55.14	34.86	74.9
chr1	212088605	212088851	247	3.26342	0.908749	4.11501	-0.0197187	0.0105907	0.408672	3.96	1.45	4.26	1.6	0	0	46.57	7.82	41.63	4.34	3.61	0
chr13	99442331	99442606	276	5.24006	5.4443	5.00207	0.0344786	0.0105988	0.408689	42.6	44.19	41.84	38.34	43.88	50.39	34.93	21.72	52.04	27.88	24.04	31.67
chr8	13566713	13567134	422	3.86942	2.68408	4.51122	-0.022188	0.0105999	0.408689	10.9	5.07	1.42	10.38	5.19	5.6	40.75	10.43	57.25	22.92	0	5.48
chr21	34807995	34808816	822	4.96398	4.20544	5.45855	-0.0224611	0.0106056	0.408742	21.79	19.56	24.11	15.98	10.85	18.4	119.33	19.99	52.04	45.84	12.02	14.61
chrX	124211384	124211822	439	5.17289	4.7346	5.50858	-0.0309978	0.0106225	0.408898	29.72	21.01	24.82	23.96	33.03	27.19	29.11	45.18	83.27	32.83	50.48	32.27
chr14	106358925	106360046	1122	4.97046	4.42482	5.36543	-0.0238043	0.010627	0.408898	37.65	16.66	29.79	15.98	18.4	10.4	23.28	56.48	41.63	40.89	14.42	70.64
chr15	92826151	92826973	823	6.18504	6.61616	5.56736	0.0234908	0.0106375	0.408898	72.32	166.62	193.62	39.14	58.51	58.38	52.39	64.3	26.02	46.46	20.43	74.9
chr4	168631312	168631774	463	4.43409	2.68587	5.2016	-0.0216666	0.0106405	0.408898	11.89	12.32	2.13	6.39	1.89	4	128.06	12.16	67.66	8.05	1.2	3.65
chr1	42165744	42166165	422	4.15352	2.43997	4.91488	-0.0217793	0.010641	0.408898	10.9	9.42	0	1.6	4.25	6.4	78.58	13.03	72.86	7.43	3.61	5.48
chr18	2589442	2590611	1170	6.86705	7.13061	6.54435	0.0354768	0.0106442	0.408898	134.73	98.52	140.43	113.43	132.12	221.54	104.78	125.12	62.45	81.77	80.53	105.35
chr5	59587563	59587841	279	4.03715	3.27101	4.5349	-0.0230103	0.0106452	0.408898	8.92	5.8	11.35	8.79	7.08	16	29.11	19.99	52.04	17.35	7.21	13.4
chr2	39513594	39514013	420	4.876	4.16016	5.35227	-0.0229351	0.0106488	0.408898	15.85	15.21	13.48	21.57	15.57	25.59	104.78	18.25	57.25	28.5	15.63	20.7
chr1	157790792	157792000	1209	6.71384	7.01469	6.33327	0.0327462	0.0106585	0.408898	98.08	134.02	134.75	126.21	160.43	122.37	49.48	120.78	36.43	66.91	129.81	80.38
chrX	46628531	46629408	878	6.82653	6.51203	7.08459	-0.037607	0.0106598	0.408898	108.97	87.66	82.98	67.1	113.72	87.18	183.36	95.58	182.15	103.46	126.21	123.62
chr18	13538818	13539542	725	8.30908	8.11393	8.48094	-0.0438355	0.0106651	0.408898	313.05	239.07	300.71	260.41	319.45	229.54	308.52	291.96	333.08	411.96	331.75	466.46
chr4	40324581	40325092	512	4.91543	5.29376	4.40121	0.0283019	0.0106653	0.408898	27.74	28.25	44.68	35.95	44.35	54.39	8.73	27.81	10.41	24.16	26.44	29.23
chr19	1285813	1286702	890	5.32841	4.70132	5.76406	-0.0236824	0.0106672	0.408898	26.75	32.6	21.28	23.17	28.31	23.99	84.41	79.07	88.47	32.83	9.62	31.67
chr3	188309320	188310408	1089	6.6652	6.91127	6.36835	0.0398357	0.0106713	0.408898	150.58	106.49	92.91	125.41	123.63	123.17	81.5	91.24	41.63	108.41	93.75	79.16
chr14	85933901	85935210	1310	9.58625	9.72867	9.42822	0.045054	0.0106789	0.408898	730.13	872.23	788.65	885.07	940.41	874.17	558.83	708.17	551.66	774.37	786.09	754.49
chr10	14749178	14749545	368	8.71942	8.49893	8.91063	-0.0429367	0.0106796	0.408898	299.18	316.58	479.43	404.19	344.93	326.31	433.67	324.97	588.09	493.74	536.08	510.91
chr4	69831475	69832225	751	6.30232	5.8126	6.66727	-0.0265009	0.0106968	0.409042	104.02	34.05	68.79	47.93	34.45	47.99	119.33	53	176.95	62.57	87.74	110.22
chr6	152381089	152381928	840	4.70496	2.36968	5.55443	-0.0195454	0.0107008	0.409042	13.87	3.62	4.26	5.59	0.47	3.2	177.54	5.21	93.68	3.1	0	2.44
chr11	64848744	64849017	274	8.96695	8.81193	9.10692	-0.0452049	0.0107012	0.409042	393.3	474.51	479.43	534.4	419.01	395.9	518.08	460.53	567.27	533.39	628.63	600.43
chr1	150551920	150552594	675	7.26236	6.96367	7.50969	-0.0369056	0.0107045	0.409042	112.94	126.78	159.57	141.39	143.44	64.78	224.11	191.16	202.97	133.81	156.26	185.12
chr20	52142733	52143054	322	3.28784	3.79346	2.50261	0.0219557	0.0107119	0.409042	9.91	2.9	26.95	15.98	12.27	15.2	2.91	1.74	10.41	8.67	6.01	4.26
chr16	81752068	81753139	1072	9.5319	9.41178	9.64277	-0.0429768	0.0107137	0.409042	589.45	714.3	725.53	706.94	713.92	636.63	826.6	682.97	759.84	840.04	860.61	826.35
chr10	79093556	79094283	728	5.91707	5.6192	6.16384	-0.0351957	0.0107164	0.409042	32.69	68.82	61.7	44.73	40.58	46.39	64.03	71.25	62.45	65.67	97.36	69.42
chr7	43699479	43700898	1420	7.0319	7.18044	6.8663	0.0441017	0.0107228	0.409042	148.6	170.97	146.1	126.21	134.48	143.96	128.06	98.19	145.72	114.61	114.19	99.26
chr10	88411834	88412356	523	5.72919	5.35619	6.0253	-0.0324982	0.0107269	0.409042	34.67	54.33	41.84	47.13	30.2	37.59	72.76	34.76	88.47	76.82	57.69	60.29
chr8	48620269	48620607	339	3.61829	1.66747	4.41848	-0.0211101	0.0107271	0.409042	5.94	5.07	0.71	5.59	0.94	0.8	34.93	10.43	78.07	1.86	1.2	1.83
chr10	102705557	102705867	311	3.98969	3.02377	4.56311	-0.0219998	0.0107323	0.409072	10.9	5.8	10.64	6.39	7.08	8	5.82	19.12	83.27	15.49	9.62	8.53
chr1	210597828	210598071	244	3.26925	0.98228	4.11331	-0.0198661	0.0107435	0.40924	3.96	2.9	0.71	2.4	1.89	0	61.12	2.61	36.43	1.86	0	1.83
chr4	37735507	37735901	395	4.21025	3.59249	4.64142	-0.0228602	0.0107454	0.40924	16.84	7.24	11.35	11.98	8.97	16	40.75	19.12	15.61	9.91	14.42	49.93
chr19	50679044	50679861	818	9.45558	9.63327	9.25288	0.0439912	0.0107502	0.409256	832.17	854.11	832.62	512.03	920.59	813.39	593.75	681.23	484	537.72	613.01	750.84
chr10	17453354	17454911	1558	6.34293	5.68716	6.7921	-0.0230085	0.0107559	0.409307	63.4	65.92	47.52	34.35	62.76	35.19	192.1	118.17	223.79	48.94	20.43	61.5
chr7	121994373	121995307	935	6.96862	7.11027	6.81153	0.0444837	0.0107793	0.410029	138.69	131.85	129.08	133.4	147.22	148.76	133.89	114.7	130.11	102.84	92.55	99.87
chr6	168007409	168008000	592	4.0629	1.4002	4.94423	-0.0181004	0.0108033	0.410777	4.95	4.35	0	4.79	0.94	0.8	130.97	2.61	46.84	3.1	1.2	0
chr2	224357196	224358057	862	6.43434	6.63882	6.19602	0.0409275	0.0108087	0.410814	114.92	88.38	92.2	105.44	90.6	106.37	107.69	68.64	46.84	60.09	82.94	73.68
chr5	72107878	72109059	1182	5.63946	5.07165	6.04584	-0.0247065	0.0108274	0.41111	20.8	67.37	29.08	31.95	22.18	30.39	122.24	52.14	98.88	38.41	39.67	45.06
chr20	58433828	58434055	228	3.41409	1.27326	4.24048	-0.0202419	0.0108296	0.41111	6.93	1.45	0.71	3.99	1.42	0	61.12	5.21	41.63	0.62	3.61	1.22
chr22	36417196	36417719	524	4.9933	4.51804	5.35019	-0.0279561	0.0108328	0.41111	26.75	25.36	23.4	27.96	13.21	20.79	52.39	28.67	57.25	31.59	50.48	24.36
chr3	183252974	183255074	2101	8.15614	7.95516	8.33252	-0.0438927	0.0108429	0.41111	219.93	295.57	258.16	225.26	284.53	205.55	407.48	318.89	312.26	288.07	251.21	356.24
chr9	93222951	93223852	902	5.82352	5.24709	6.23428	-0.0241402	0.0108437	0.41111	49.53	36.95	36.88	24.76	32.56	47.19	180.45	75.6	83.27	47.08	34.86	30.45
chr13	27001607	27002087	481	5.94017	5.54658	6.24907	-0.029363	0.0108461	0.41111	57.46	20.28	29.79	55.12	43.41	74.38	75.67	71.25	88.47	75.58	57.69	87.69
chr9	5205165	5205332	168	3.02886	1.66608	3.71697	-0.0219157	0.0108502	0.41111	3.96	1.45	7.09	3.99	0.94	1.6	8.73	6.08	46.84	12.39	1.2	3.65
chr1	224623807	224624272	466	4.46877	3.07339	5.16463	-0.0219241	0.0108517	0.41111	8.92	9.42	17.02	4.79	2.36	8	104.78	17.38	72.86	9.29	4.81	6.09
chr11	74849534	74850375	842	4.64346	3.70279	5.20809	-0.0217904	0.0108594	0.411204	9.91	10.87	14.89	12.78	13.68	16	93.14	16.51	78.07	11.77	16.83	5.48
chr5	76390795	76391589	795	5.30227	4.88348	5.62644	-0.0286715	0.0108656	0.411204	27.74	39.12	29.08	41.54	21.23	18.4	87.32	47.79	36.43	33.45	40.87	50.54
chr12	49567437	49568698	1262	10.2055	10.3476	10.0479	0.0447326	0.0108731	0.411204	1381	1353.25	1187.94	1183.82	1158.4	1553.19	983.76	1277.31	796.27	1038.89	1141.88	1113.17
chr4	149980923	149981352	430	4.75619	4.1349	5.18906	-0.024105	0.0108754	0.411204	17.83	15.21	14.89	14.38	15.1	27.99	40.75	34.76	72.86	40.89	15.63	14.01
chr14	51862290	51862758	469	6.66183	6.36882	6.90525	-0.0358775	0.0108786	0.411204	77.27	80.41	90.78	85.47	91.54	70.38	87.32	67.78	135.31	117.7	145.44	165.64
chr17	10046416	10047706	1291	8.0916	8.34273	7.78736	0.0354886	0.0108805	0.411204	342.77	318.03	253.19	309.14	480.82	243.94	183.36	251.99	213.38	343.82	149.04	183.9
chr2	134320950	134321331	382	5.65598	5.28171	5.95288	-0.0323509	0.010892	0.411287	29.72	28.98	44.68	55.12	34.92	39.99	98.96	57.35	62.45	43.36	51.68	57.85
chr12	131783459	131784446	988	5.65887	5.2451	5.98003	-0.0285627	0.0108944	0.411287	39.63	26.8	53.19	44.73	36.8	26.39	125.15	49.53	31.23	47.7	70.92	54.2
chr22	42769350	42770512	1163	8.55611	8.3562	8.73166	-0.0435144	0.0108966	0.411287	292.25	386.85	333.33	366.65	375.12	211.94	459.87	417.95	411.14	421.26	365.4	474.98
chr15	59543362	59544384	1023	7.92781	7.70859	8.11808	-0.0424029	0.0109003	0.411287	201.11	223.13	225.53	253.22	187.33	164.76	279.41	250.25	291.44	195.14	337.76	313
chr4	3767623	3767884	262	3.28538	2.05884	3.93858	-0.0217678	0.0109087	0.411287	4.95	1.45	1.42	7.19	5.19	4.8	8.73	7.82	52.04	17.35	2.4	3.65
chr3	195747409	195748893	1485	8.45912	8.11324	8.73791	-0.0321503	0.0109091	0.411287	368.53	186.91	297.16	353.07	290.19	165.56	535.54	191.16	452.78	480.11	533.68	368.42
chr12	54036811	54037130	320	4.64002	4.06043	5.05237	-0.0252971	0.0109135	0.411289	24.77	22.46	13.48	11.18	14.63	13.6	55.3	19.12	52.04	27.88	22.84	21.92
chr10	14506742	14507584	843	6.51964	6.25625	6.74229	-0.038883	0.01092	0.411367	86.19	77.52	97.16	55.12	67.48	75.18	98.96	76.46	119.7	110.27	131.02	105.96
chr15	33201597	33202282	686	6.50293	6.18266	6.76485	-0.0367932	0.0109245	0.411369	79.25	60.85	63.83	72.69	63.23	95.97	113.51	100.79	161.33	80.53	120.2	76.12
chr18	26547578	26550247	2670	8.30722	8.03378	8.537	-0.0393293	0.0109293	0.411385	280.36	290.5	254.61	234.05	260.94	251.93	442.4	349.3	593.3	334.53	271.65	237.49
chr8	94242060	94242700	641	4.39065	2.05584	5.24007	-0.0192775	0.010943	0.411474	6.93	2.9	2.84	5.59	1.89	4.8	154.26	7.82	57.25	7.43	0	0
chr14_GL000225v1_random	43361	43889	529	5.03491	3.09462	5.83353	-0.0207385	0.0109442	0.411474	8.92	15.21	7.8	12.78	0.94	5.6	14.55	48.66	265.42	8.05	1.2	4.26
chr2	152466082	152466351	270	4.22696	3.3446	4.77048	-0.0218476	0.0109448	0.411474	18.82	9.42	6.38	7.99	12.74	5.6	29.11	12.16	72.86	29.12	14.42	6.09
chr3	16290225	16291250	1026	7.42232	7.68043	7.10774	0.0359849	0.010957	0.411767	239.74	198.5	199.29	125.41	188.74	279.13	98.96	194.64	98.88	127.62	143.04	164.42
chr19	16888635	16889140	506	5.64378	5.16494	6.00268	-0.0280344	0.0109673	0.411986	31.7	31.15	35.46	34.35	25.01	57.58	52.39	39.1	130.11	48.32	68.51	46.28
chr21	36630787	36631049	263	3.69906	2.62565	4.30768	-0.0216327	0.0109727	0.412023	6.93	3.62	4.96	4.79	4.72	12	52.39	6.95	36.43	4.96	13.22	4.87
chr15	25849957	25850999	1043	8.78137	8.58912	8.951	-0.0437775	0.0109771	0.412023	349.71	415.83	482.27	359.46	298.68	404.69	544.27	520.48	463.19	440.46	605.8	395.21
chr11	57761385	57762710	1326	6.83359	6.43739	7.1441	-0.0299956	0.0109894	0.412267	97.09	94.9	107.8	36.74	104.28	79.18	238.66	96.45	156.13	100.36	131.02	126.05
chr6	43798859	43799254	396	4.44061	3.07168	5.1302	-0.0217475	0.0109946	0.412267	20.8	7.97	4.96	6.39	4.72	5.6	110.6	15.64	62.45	11.15	4.81	5.48
chr7	24455708	24456344	637	4.81888	5.24247	4.21666	0.0224677	0.0109992	0.412267	40.62	27.53	24.11	53.52	69.36	12	23.28	11.3	26.02	29.74	7.21	14.01
chr3	138371084	138371558	475	6.41805	6.10984	6.67187	-0.0374977	0.0110012	0.412267	61.42	69.55	73.76	86.27	72.19	51.19	122.24	83.42	130.11	95.4	111.78	68.81
chr1	203369729	203369940	212	3.45239	2.32705	4.07683	-0.0216087	0.0110163	0.412501	1.98	4.35	2.13	5.59	5.66	10.4	11.64	19.99	46.84	14.87	0	7.92
chr3	72176034	72178152	2119	9.88296	9.74968	10.005	-0.0438612	0.0110201	0.412501	843.07	851.22	932.62	788.42	975.8	774.2	1071.08	940.17	863.92	981.28	1040.91	1267.84
chr2	20617928	20618479	552	4.9855	3.80517	5.62589	-0.0216893	0.0110207	0.412501	19.81	15.21	19.86	9.59	6.61	12.8	133.89	19.12	104.09	19.82	8.41	10.96
chr8	103298506	103299598	1093	9.25444	9.06949	9.41836	-0.0436929	0.0110274	0.412586	485.43	474.51	751.77	498.45	446.37	567.05	617.04	702.95	588.09	811.54	609.4	776.41
chr8	142235080	142235373	294	3.44699	0.818896	4.32532	-0.0180177	0.0110357	0.412733	5.94	2.9	0	0.8	0.94	0	58.21	6.95	52.04	1.86	0	1.22
chr9	86659492	86659682	191	2.5905	3.07859	1.8473	0.0215679	0.0110426	0.412736	2.97	6.52	11.35	12.78	12.27	4.8	5.82	0.87	5.2	1.86	6.01	1.83
chr16	69345569	69346286	718	5.16997	5.58667	4.58168	0.0234781	0.0110446	0.412736	100.06	51.44	26.24	39.94	49.07	21.59	17.46	26.07	20.82	34.69	32.45	12.18
chr8	265812	266102	291	4.4863	4.04478	4.82388	-0.0279599	0.0110616	0.41305	15.85	17.39	17.73	12.78	13.68	21.59	17.46	30.41	46.84	30.97	15.63	28.62
chr4	36427612	36428025	414	4.16625	3.62051	4.56127	-0.0239615	0.0110625	0.41305	8.92	15.21	9.22	17.57	18.87	4	29.11	25.2	15.61	19.2	33.66	18.88
chr12	9869262	9870198	937	9.16066	9.36689	8.91995	0.0409949	0.0110704	0.41305	611.25	554.2	673.76	571.14	700.23	850.98	416.21	649.95	286.24	429.93	572.14	551.71
chr4	56686554	56687187	634	5.31124	4.86281	5.65283	-0.0261759	0.0110781	0.41305	47.55	42.74	24.82	10.38	20.29	28.79	40.75	53.87	52.04	48.94	68.51	37.76
chr15	78830451	78831663	1213	6.85772	6.60408	7.07337	-0.0397756	0.0110786	0.41305	107.98	84.76	135.46	79.08	86.82	89.58	133.89	116.43	161.33	160.45	115.39	120.57
chr8	11744408	11744627	220	3.69741	4.0301	3.26424	0.0243515	0.0110836	0.41305	17.83	18.11	20.57	15.18	12.74	13.6	14.55	9.56	10.41	6.81	9.62	6.7
chr22	31055593	31055895	303	3.79734	1.24652	4.66867	-0.0182344	0.0110846	0.41305	8.92	1.45	2.13	0	0.94	0.8	93.14	4.34	52.04	1.86	0	1.22
chr2	189679990	189680725	736	6.73433	6.97591	6.444	0.0373391	0.0110907	0.41305	96.1	131.85	132.62	100.65	137.31	156.76	119.33	86.89	41.63	70	98.56	105.96
chr9	91710239	91710424	186	5.27362	4.9341	5.54826	-0.031089	0.0110953	0.41305	27.74	40.57	27.66	15.98	38.69	32.79	32.02	51.27	46.84	48.32	44.47	57.85
chr15	98713409	98713879	471	4.22601	3.78125	4.56548	-0.0260776	0.0110972	0.41305	16.84	15.21	9.22	20.77	10.85	9.6	26.19	26.07	20.82	29.12	24.04	15.83
chr2	9792558	9793517	960	5.95364	5.61246	6.22936	-0.0326769	0.0111332	0.414226	58.45	45.64	36.88	45.53	35.86	71.18	119.33	76.46	62.45	61.95	72.12	57.85
chr15	92971754	92972099	346	5.36709	5.65009	5.01467	0.0284249	0.0111381	0.414243	49.53	30.43	66.67	61.51	52.38	40.79	11.64	25.2	62.45	39.03	28.85	26.79
chr13	29648789	29649087	299	2.99392	3.66867	1.68522	0.021478	0.0111479	0.414359	2.97	10.14	21.28	11.18	17.93	12.8	0	0.87	0	11.15	2.4	4.87
chr1	40152913	40154195	1283	9.88344	10.07	9.66912	0.0426239	0.0111512	0.414359	1065.97	1006.97	1134.04	1032.05	981.93	1228.48	657.78	932.35	468.39	812.16	1079.37	934.74
chr6	43547192	43547791	600	5.222	5.70274	4.49589	0.0218872	0.0111545	0.414359	63.4	39.84	23.4	60.71	109.94	15.2	20.37	25.2	15.61	45.84	20.43	7.92
chr1	153223111	153223458	348	4.67376	4.10911	5.07853	-0.0242864	0.0111851	0.415333	31.7	14.49	17.73	19.17	10.85	9.6	55.3	27.81	46.84	31.59	15.63	25.58
chr3	4235760	4236200	441	4.80166	5.18929	4.26999	0.0229491	0.0111953	0.415545	32.69	10.87	42.55	35.15	60.87	36.79	20.37	28.67	26.02	9.29	20.43	10.96
chr7	116173086	116173375	290	5.07599	5.35227	4.73398	0.0290978	0.0112047	0.415731	55.48	34.05	30.5	44.73	44.35	35.99	26.19	20.85	41.63	29.74	12.02	29.23
chr20	25309365	25310223	859	5.38775	4.10041	6.05704	-0.0214889	0.0112134	0.415761	20.8	23.91	9.93	15.18	9.91	23.19	186.28	32.15	140.52	25.4	6.01	9.13
chr17	35340963	35341947	985	6.57104	6.8055	6.29093	0.0392796	0.0112144	0.415761	97.09	128.95	118.44	130.2	92.48	103.97	72.76	98.19	46.84	73.72	102.17	76.12
chr19	40433592	40434448	857	8.43161	8.26307	8.5825	-0.0440481	0.0112235	0.415932	295.22	341.94	335.46	312.33	270.37	287.92	483.15	332.8	338.28	382.23	322.13	441.49
chr10	88120420	88121101	682	6.71165	6.53387	6.86991	-0.0431976	0.0112318	0.416014	94.11	96.35	93.62	103.84	89.65	78.38	136.8	121.65	88.47	113.37	111.78	129.71
chr9	8000596	8000828	233	3.2918	3.8568	2.35009	0.0213494	0.0112348	0.416014	26.75	11.59	5.67	12.78	24.54	5.6	8.73	3.48	0	10.53	4.81	3.04
chr11	68312200	68314191	1992	7.9022	7.61611	8.14085	-0.0377197	0.0112436	0.416014	156.53	223.85	182.27	194.91	215.64	203.95	331.8	314.55	426.76	202.57	176.69	241.15
chr3	10189656	10189921	266	6.25342	5.9094	6.531	-0.0315244	0.0112549	0.416014	51.52	64.48	80.14	67.9	67	29.59	136.8	83.42	62.45	69.38	90.15	112.66
chr5	54228931	54229873	943	6.24195	6.42464	6.03272	0.0400001	0.011255	0.416014	87.18	73.17	78.01	91.86	86.82	98.37	55.3	59.96	93.68	72.48	49.28	62.11
chr5	133825547	133826393	847	9.30132	9.05597	9.51095	-0.0388094	0.0112569	0.416014	448.78	486.82	681.56	664.6	395.89	515.86	468.6	650.82	619.32	763.84	1055.33	819.65
chr8	102929948	102930527	580	5.09358	4.73448	5.38087	-0.0307207	0.0112626	0.416014	34.67	22.46	21.99	27.96	17.46	35.19	26.19	43.45	57.25	42.13	45.68	35.32
chr2	20326237	20326476	240	5.10549	4.76661	5.37971	-0.0321002	0.0112703	0.416014	34.67	26.8	23.4	27.96	32.09	18.4	55.3	42.58	36.43	46.46	28.85	40.19
chr1	16770314	16770709	396	2.26005	0	3.17128	-0.0157554	0.0112731	0.416014	1.98	1.45	0	0	0	0	40.75	3.48	0	4.96	0	4.87
chr17	18697531	18698710	1180	8.61591	8.85486	8.32936	0.0359432	0.011278	0.416014	443.82	426.7	523.4	313.13	309.54	761.4	369.64	275.45	281.04	309.75	287.27	406.78
chr9	33151058	33151476	419	5.63543	5.17359	5.98473	-0.0270703	0.0112791	0.416014	32.69	36.95	29.79	41.54	42	33.59	145.53	58.22	46.84	48.94	42.07	38.36
chr13	71054190	71054931	742	4.64692	5.15346	3.85946	0.0213817	0.011288	0.416014	13.87	26.8	17.02	35.95	107.11	12.8	5.82	13.9	20.82	24.16	10.82	11.57
chr7	2644952	2645711	760	8.21731	8.02166	8.38957	-0.0432352	0.01129	0.416014	198.14	247.76	317.73	286.77	281.7	227.14	314.34	398.83	379.92	296.74	322.13	300.21
chr9	36249211	36250092	882	4.98309	5.29397	4.58627	0.0287243	0.011296	0.416014	47.55	41.29	41.13	28.76	54.26	22.39	17.46	22.59	26.02	27.88	27.65	22.53
chr15	89358439	89359657	1219	9.19545	9.31603	9.06385	0.042549	0.0112965	0.416014	611.25	623.02	609.22	599.9	609.16	771.8	602.48	545.68	457.98	557.55	510.84	536.49
chr1	69567033	69567649	617	4.64597	3.70408	5.21103	-0.0212813	0.0112969	0.416014	25.76	15.21	10.64	10.38	6.61	9.6	84.41	20.85	83.27	16.73	4.81	12.18
chr4	10421146	10422225	1080	7.00602	7.2843	6.66092	0.0329884	0.0113055	0.416169	134.73	82.59	183.69	161.36	137.78	235.14	81.5	94.71	72.86	127	116.59	114.48
chr2	45938813	45939160	348	3.94335	2.13295	4.72146	-0.0207664	0.0113116	0.41623	1.98	4.35	5.67	0.8	4.72	8.8	66.94	3.48	78.07	5.58	2.4	1.83
chr3	122245556	122246060	505	5.95048	6.15709	5.70927	0.0359811	0.0113178	0.416291	54.49	65.2	79.43	80.68	60.4	87.98	75.67	48.66	57.25	43.98	42.07	46.28
chr3	58402903	58403117	215	4.0915	4.54527	3.42581	0.0222501	0.0113312	0.416523	16.84	21.01	14.89	48.73	14.63	23.99	0	14.77	15.61	8.05	10.82	15.22
chr5	168269056	168269721	666	5.97121	5.03388	6.53466	-0.0212249	0.011333	0.416523	30.71	39.84	37.59	35.95	37.28	15.2	151.35	34.76	244.6	51.42	57.69	16.44
chr22	20509358	20509756	399	8.46019	8.27303	8.62584	-0.043273	0.01134	0.416618	268.47	320.93	382.98	325.11	313.78	244.74	375.46	318.02	405.94	363.02	473.58	434.18
chr1	1170077	1170268	192	5.61421	5.31787	5.85993	-0.0330672	0.0113558	0.416702	26.75	36.95	44.68	55.92	46.24	28.79	61.12	74.73	36.43	56.99	57.69	61.5
chr19	3052589	3053878	1290	7.24326	7.46227	6.98496	0.0392642	0.0113634	0.416702	206.06	169.52	179.43	144.58	187.33	171.15	101.87	123.39	119.7	109.65	111.78	193.65
chr1	220747654	220749005	1352	8.26396	7.90876	8.54876	-0.0311623	0.0113674	0.416702	162.47	241.24	308.51	215.68	346.81	167.16	660.69	208.54	369.51	302.31	361.79	344.06
chr20	50911850	50912102	253	3.44693	2.72411	3.92626	-0.0215104	0.0113701	0.416702	2.97	7.24	2.84	7.19	6.61	12.8	26.19	16.51	5.2	19.2	19.23	4.87
chr1	206606894	206607163	270	4.23967	3.54633	4.70598	-0.0232227	0.011378	0.416702	15.85	10.14	8.51	9.59	13.21	12.8	37.84	13.03	52.04	21.68	20.43	11.57
chr1	12132724	12133677	954	8.605	8.7634	8.42703	0.0437904	0.0113826	0.416702	472.55	383.95	471.63	413.78	467.14	398.29	331.8	402.31	244.6	322.14	366.6	397.65
chr11	61645055	61645753	699	5.69904	5.94264	5.40579	0.0310151	0.0113876	0.416702	62.41	39.12	78.01	56.71	65.59	67.18	61.12	29.54	52.04	44.6	40.87	26.18
chr2	218009876	218011159	1284	7.24081	6.96731	7.47063	-0.0395238	0.0113883	0.416702	109.97	127.5	136.17	91.86	145.33	139.96	186.28	152.06	270.63	162.93	134.62	157.72
chr12	50066489	50066839	351	4.4724	3.48889	5.05183	-0.0211626	0.0113887	0.416702	14.86	13.04	12.77	7.19	9.91	9.6	122.24	10.43	36.43	12.39	9.62	7.92
chr4	183297681	183297984	304	3.87626	3.24959	4.31171	-0.0224344	0.0113903	0.416702	7.93	10.14	4.96	10.38	10.85	12.8	5.82	11.3	31.23	31.59	27.65	11.57
chr12	50514930	50515263	334	8.39833	8.22614	8.55215	-0.0434654	0.0113918	0.416702	274.42	286.15	334.75	382.63	265.18	253.53	360.91	351.91	333.08	350.01	453.14	403.13
chr14	24035874	24037215	1342	8.8208	8.68024	8.94887	-0.0434066	0.0114037	0.416702	409.15	360.77	424.82	373.04	433.63	459.88	567.56	520.48	431.96	552.59	435.12	457.32
chr10	3887691	3888447	757	5.4358	4.8142	5.86882	-0.0223679	0.0114171	0.416702	43.59	43.47	18.44	25.56	19.35	18.4	104.78	26.94	57.25	109.03	26.44	26.18
chr6	167169597	167170236	640	4.60426	4.97981	4.09516	0.0245935	0.0114176	0.416702	39.63	31.88	17.73	39.94	27.37	32.79	11.64	11.3	20.82	31.59	15.63	11.57
chr9	16726707	16727392	686	4.63834	2.59962	5.45114	-0.0197991	0.0114184	0.416702	17.83	10.14	2.84	1.6	2.36	1.6	133.89	13.9	93.68	18.58	0	2.44
chr4	39568822	39569905	1084	7.47603	7.72042	7.18162	0.0369717	0.0114189	0.416702	240.73	210.09	156.03	251.62	216.58	190.35	122.24	143.37	104.09	198.24	104.57	198.52
chr3	167754154	167754379	226	5.59291	5.3163	5.82492	-0.0352329	0.0114257	0.416702	34.67	40.57	38.3	31.95	47.19	46.39	81.5	58.22	31.23	67.52	49.28	52.37
chr11	89496001	89496288	288	2.99715	0.620978	3.85104	-0.0188637	0.0114306	0.416702	0.99	3.62	1.42	2.4	0	0.8	29.11	1.74	52.04	2.48	0	1.22
chr13	23621262	23621622	361	4.49688	2.92558	5.23109	-0.0210147	0.0114329	0.416702	6.93	4.35	9.93	7.19	5.19	12	148.44	5.21	52.04	13.01	3.61	3.04
chr4	168587740	168588151	412	3.68347	1.59413	4.50314	-0.0197063	0.0114425	0.416702	4.95	4.35	3.55	1.6	0.47	3.2	66.94	6.95	57.25	3.72	1.2	0
chr9	33415307	33416225	919	5.60645	5.13885	5.95902	-0.0275103	0.0114442	0.416702	31.7	49.26	36.88	42.34	26.42	24.79	72.76	73.86	104.09	44.6	46.88	31.06
chr2	240989792	240990180	389	3.81103	3.14648	4.26427	-0.0220532	0.0114492	0.416702	9.91	9.42	9.22	6.39	11.8	6.4	34.93	11.3	15.61	34.07	7.21	12.18
chr9	128913780	128913973	194	3.12042	1.69982	3.82213	-0.0212083	0.0114494	0.416702	6.93	5.07	1.42	2.4	0.47	3.2	29.11	4.34	41.63	3.1	1.2	5.48
chr5	50667225	50668303	1079	8.31644	8.11726	8.49142	-0.0416344	0.0114502	0.416702	309.09	320.93	287.94	269.2	245.36	233.54	334.71	293.69	270.63	339.48	497.62	423.22
chr5	37722846	37723219	374	3.93938	1.61676	4.78746	-0.0188348	0.0114537	0.416702	6.93	2.9	0	3.99	3.77	0.8	64.03	5.21	88.47	5.58	2.4	0
chr4	54058220	54058832	613	6.0622	6.33937	5.71881	0.0330622	0.0114593	0.416744	106	55.78	78.01	61.51	69.36	115.17	43.66	60.82	46.84	52.66	48.08	63.94
chr2	160062207	160062898	692	4.9557	4.30082	5.40447	-0.0236079	0.011478	0.417147	19.81	18.84	14.89	15.18	31.14	18.4	52.39	30.41	98.88	20.44	27.65	24.36
chr8	128657148	128658405	1258	9.2769	9.04737	9.47488	-0.0399145	0.0114801	0.417147	465.62	628.09	608.51	634.25	458.17	379.9	686.89	589.13	603.7	636.84	1075.77	677.16
chr8	52278601	52279028	428	4.98133	5.31717	4.5428	0.0283475	0.0114879	0.417147	46.56	31.15	33.33	32.75	33.03	62.38	17.46	29.54	20.82	24.16	18.03	29.84
chr14	55333668	55334437	770	6.2297	6.51918	5.86717	0.0284391	0.0114882	0.417147	49.53	52.16	100	158.96	105.7	83.98	69.85	55.61	72.86	55.14	50.48	46.28
chr6	7112505	7113289	785	9.36126	9.15738	9.53986	-0.0417535	0.0114978	0.417268	450.76	625.92	652.48	624.66	664.37	407.89	803.31	596.08	614.11	768.17	724.79	959.71
chr8	115274452	115275723	1272	6.9468	7.13434	6.73117	0.0401814	0.0115004	0.417268	127.8	133.3	151.77	157.36	141.56	131.17	96.05	128.6	119.7	71.24	123.8	98.04
chr9	38226837	38227517	681	5.42924	4.81579	5.85831	-0.023563	0.0115108	0.417327	32.69	21.73	39.72	18.37	37.28	19.19	90.23	23.46	119.7	40.27	36.06	38.36
chr1	203638945	203639213	269	3.47023	2.85816	3.89864	-0.0221036	0.011512	0.417327	4.95	6.52	7.8	8.79	4.25	11.2	34.93	17.38	0	12.39	13.22	11.57
chr11	66510168	66511205	1038	8.49392	8.66301	8.30235	0.0433355	0.0115155	0.417327	378.44	476.68	376.59	408.99	335.49	455.88	323.07	357.99	213.38	335.77	310.11	353.8
chr2	64904205	64905701	1497	7.20837	6.825	7.51095	-0.0280379	0.0115331	0.417728	93.12	86.93	125.53	95.06	121.27	158.36	87.32	247.64	124.9	99.74	265.64	269.16
chr12	94172969	94173285	317	5.20379	4.53083	5.66089	-0.0227169	0.011538	0.417728	16.84	15.21	19.15	34.35	25.95	27.19	72.76	26.07	119.7	39.65	21.64	23.75
chr10	122461290	122462116	827	5.23433	4.43879	5.74416	-0.021171	0.0115399	0.417728	22.79	20.28	19.15	15.98	12.74	39.19	171.72	51.27	31.23	29.12	7.21	31.06
chr14	89040216	89041600	1385	7.52779	7.20659	7.79033	-0.0337728	0.0115603	0.418284	138.69	145.61	196.45	174.94	100.98	129.57	323.07	205.06	270.63	122.66	181.5	225.31
chr3	47409698	47410140	443	4.57305	4.17464	4.8849	-0.0265095	0.0115716	0.418284	21.79	23.91	22.69	12.78	10.38	16.8	29.11	40.84	20.82	29.74	34.86	21.92
chr2	230797358	230798486	1129	7.69583	7.88516	7.47785	0.0410143	0.0115736	0.418284	198.14	182.56	286.52	291.56	255.75	203.95	142.62	189.42	182.15	165.41	211.55	178.42
chr8	28776849	28778121	1273	7.68369	7.84574	7.50112	0.0427433	0.0115775	0.418284	248.66	215.16	248.23	168.55	276.51	223.14	203.74	184.21	171.74	169.12	177.89	180.25
chr15	44550101	44551241	1141	7.05681	7.26872	6.80831	0.0398213	0.0115776	0.418284	141.67	159.38	132.62	156.56	156.66	178.35	98.96	120.78	104.09	148.06	75.72	124.84
chr6	16707452	16707675	224	3.62417	2.92222	4.09433	-0.0216894	0.0115987	0.418693	9.91	5.07	10.64	7.99	7.08	4.8	23.28	13.03	20.82	27.26	13.22	4.87
chr17	31216106	31216451	346	4.14018	4.47795	3.69835	0.0243929	0.0115999	0.418693	35.66	22.46	14.89	17.57	23.12	19.99	17.46	6.95	15.61	15.49	12.02	10.35
chr11	75407375	75408682	1308	6.12393	6.36986	5.82729	0.0342922	0.0116024	0.418693	127.8	83.31	65.25	90.26	73.61	55.99	52.39	58.22	62.45	53.9	57.69	56.02
chr1	62796119	62796572	454	7.3035	7.50035	7.07548	0.0414335	0.0116071	0.418701	209.03	192.7	195.04	174.14	167.51	147.96	139.71	106.88	98.88	144.34	157.46	161.98
chr11	83117269	83118003	735	8.1025	8.30987	7.86024	0.0405397	0.0116223	0.419089	229.84	323.1	336.17	337.09	325.11	352.71	174.63	244.17	150.93	271.34	307.71	245.41
chr4	49091669	49092260	592	3.98574	2.87598	4.60551	-0.0209044	0.0116377	0.419255	10.9	7.24	7.09	11.98	2.83	4	29.11	21.72	78.07	9.91	3.61	3.65
chr22	22060427	22061960	1534	7.61564	7.34662	7.84229	-0.0363687	0.0116426	0.419255	215.97	153.58	134.75	184.52	132.59	155.16	174.63	211.15	260.22	321.52	259.63	149.8
chr5	159440293	159440789	497	5.08806	4.60838	5.44743	-0.0255513	0.0116437	0.419255	40.62	29.7	15.6	23.96	18.87	17.6	75.67	46.92	41.63	37.79	37.26	22.53
chr22	32411472	32412799	1328	8.55563	8.7094	8.3835	0.04326	0.0116449	0.419255	434.91	479.58	363.12	362.66	442.6	428.69	372.55	365.81	234.2	340.1	376.22	314.83
chr14	55438149	55438331	183	3.30893	2.26926	3.90688	-0.0209474	0.0116641	0.419594	1.98	5.07	7.09	6.39	5.19	3.2	23.28	3.48	36.43	7.43	8.41	10.96
chr1	46548046	46548304	259	3.69108	3.00963	4.15205	-0.0222022	0.0116672	0.419594	9.91	4.35	7.8	4.79	7.08	14.4	26.19	16.51	26.02	18.58	9.62	9.74
chr7	155643766	155645360	1595	10.6656	10.7819	10.5392	0.0415577	0.0116677	0.419594	1653.44	1952.37	1804.96	1465.8	1671.31	2016.27	1426.17	1693.52	1327.11	1396.34	1567.38	1517.51
chr14	69772646	69774796	2151	8.42403	8.65433	8.14985	0.0364641	0.0116834	0.419996	384.38	575.93	402.13	277.98	396.36	380.7	224.11	196.38	255.01	299.84	423.1	305.69
chr2	171409381	171409600	220	5.46951	5.76569	5.09639	0.029376	0.0116885	0.42002	36.66	58.68	53.19	51.92	78.8	47.19	14.55	38.23	46.84	35.93	24.04	45.67
chr11	3901738	3901961	224	4.46868	4.0621	4.78551	-0.0268108	0.0116944	0.420068	9.91	18.84	28.37	16.77	12.74	13.6	23.28	27.81	26.02	27.26	30.05	31.06
chr10	119401718	119402191	474	4.48555	3.15382	5.16606	-0.0208936	0.0117198	0.42073	6.93	7.97	6.38	3.99	11.32	16.8	133.89	14.77	41.63	14.25	6.01	4.87
chr3	46947223	46947772	550	5.25144	4.77098	5.61124	-0.0273443	0.0117218	0.42073	18.82	28.98	34.75	31.95	34.92	14.4	69.85	42.58	72.86	39.03	33.66	35.32
chr6	154555058	154555228	171	2.55709	0	3.51731	-0.0124083	0.0117337	0.420887	0	1.45	0	0	0.47	0	20.37	0.87	46.84	0.62	0	0
chr10	28939684	28940194	511	4.0253	1.4879	4.89537	-0.0176535	0.0117416	0.420887	4.95	3.62	4.26	0.8	0	3.2	87.32	4.34	83.27	0	1.2	2.44
chr14	61034379	61035157	779	6.52587	6.75776	6.24944	0.0364357	0.0117429	0.420887	113.93	68.82	109.22	135.8	123.15	98.37	98.96	77.33	52.04	84.87	79.33	63.94
chr19	58058961	58060023	1063	9.74135	9.49898	9.9488	-0.0384449	0.0117474	0.420887	728.15	760.66	892.91	371.44	649.27	938.95	887.72	895.85	952.4	860.48	1206.78	1126.56
chr16	9127487	9128352	866	6.68905	6.36391	6.95423	-0.0329047	0.0117548	0.420887	77.27	88.38	90.07	115.03	69.83	53.59	195.01	103.4	114.5	141.86	102.17	87.08
chr4	53705032	53705691	660	7.01513	6.54312	7.37019	-0.0245568	0.0117574	0.420887	98.08	128.95	37.59	47.93	159.02	87.98	119.33	103.4	114.5	161.07	192.32	302.04
chr22	46604329	46604763	435	6.02162	5.78895	6.22193	-0.038279	0.0117665	0.420887	57.46	51.44	65.96	47.13	64.17	45.59	72.76	79.07	67.66	84.87	62.5	80.99
chr17	32265483	32267477	1995	8.56242	8.32995	8.76257	-0.039838	0.0117677	0.420887	261.54	348.46	357.45	267.6	413.34	282.33	515.17	496.15	484	383.47	278.86	448.19
chr4	89306948	89308461	1514	9.19062	9.03473	9.33129	-0.0430021	0.0117759	0.420887	490.39	477.41	648.23	505.64	573.3	451.88	750.92	662.11	515.23	578.61	631.04	727.09
chr1	26224980	26225982	1003	7.29211	7.08167	7.47573	-0.0407365	0.0117769	0.420887	116.9	173.14	131.21	155.77	116.55	119.17	186.28	212.02	171.74	169.74	138.23	189.99
chr8	10990213	10990480	268	3.44003	3.88265	2.79825	0.0224056	0.011783	0.420887	15.85	17.39	19.86	13.58	14.63	7.2	5.82	6.95	5.2	6.19	7.21	10.35
chr1	225746761	225747144	384	4.01539	2.25205	4.78553	-0.0202576	0.0117837	0.420887	4.95	4.35	6.38	1.6	3.3	8	93.14	10.43	52.04	7.43	0	2.44
chr7	150369462	150369759	298	8.39412	8.25473	8.52123	-0.0427115	0.0117847	0.420887	306.12	321.65	349.64	289.96	294.91	270.33	323.07	355.39	374.71	365.5	352.18	433.57
chr6	90001090	90001768	679	5.36426	5.65934	4.99289	0.0284494	0.0117941	0.421006	42.6	51.44	62.41	32.75	47.66	66.38	29.11	45.18	36.43	17.97	26.44	35.93
chr19	39187273	39187568	296	4.44936	3.6264	4.97013	-0.0212422	0.011797	0.421006	14.86	9.42	7.8	20.77	10.85	10.4	58.21	13.03	72.86	16.11	12.02	15.83
chr16	75011948	75012374	427	3.98046	3.10644	4.52086	-0.0208214	0.0118054	0.421144	8.92	12.32	8.51	10.38	7.55	4	58.21	3.48	20.82	14.87	32.45	7.92
chr11	9583020	9583750	731	4.58057	4.90702	4.15794	0.0275527	0.0118124	0.421236	24.77	30.43	26.95	35.15	36.33	26.39	11.64	13.03	20.82	18.58	15.63	27.4
chr14	50839113	50839304	192	4.5486	4.04335	4.92207	-0.0262882	0.0118233	0.421417	15.85	11.59	19.15	19.17	15.57	17.6	46.57	25.2	41.63	31.59	18.03	18.88
chr2	20411138	20412055	918	7.11106	6.84936	7.33251	-0.0392172	0.0118265	0.421417	136.71	112.29	114.89	115.83	111.36	100.77	192.1	159.01	223.79	150.54	100.97	140.67
chr20	15837411	15837957	547	4.73555	5.1398	4.17192	0.0216429	0.0118367	0.421489	60.43	26.8	14.89	33.55	54.26	21.59	20.37	6.95	31.23	27.26	14.42	7.92
chr15	67150170	67150722	553	5.47628	4.8119	5.92945	-0.0219861	0.0118389	0.421489	34.67	25.36	27.66	39.14	21.71	19.99	142.62	43.45	98.88	33.45	16.83	30.45
chr1	153544915	153546184	1270	9.09651	8.88636	9.27991	-0.0409197	0.0118454	0.421489	406.18	574.48	516.31	481.68	409.57	451.08	637.41	671.67	619.32	575.51	823.35	402.52
chr7	101121891	101122480	590	5.47733	4.80569	5.93383	-0.0214386	0.0118508	0.421489	30.71	14.49	29.08	30.35	28.78	34.39	189.19	28.67	10.41	56.99	51.68	29.84
chr10	114100621	114101838	1218	6.83891	7.05808	6.58037	0.0375868	0.0118511	0.421489	155.54	152.13	131.91	80.68	150.52	128.77	87.32	117.3	93.68	100.36	81.73	93.78
chr10	11458644	11459360	717	4.73913	5.1606	4.14121	0.0256356	0.0118671	0.42173	42.6	39.84	33.33	35.95	26.9	35.99	8.73	22.59	0	32.83	22.84	18.88
chr9	97866712	97867494	783	6.72013	6.91506	6.49469	0.0386847	0.0118699	0.42173	117.89	93.45	104.96	158.16	108.05	141.56	90.23	74.73	104.09	97.26	92.55	82.21
chr18	5628799	5629126	328	3.28716	2.38159	3.83922	-0.0206586	0.0118714	0.42173	5.94	5.8	7.8	5.59	6.13	0	37.84	21.72	0	12.39	6.01	7.92
chr14	105075313	105076243	931	8.68793	8.4831	8.86726	-0.0413609	0.0118778	0.421759	258.57	353.53	453.19	353.07	293.49	435.09	427.85	497.89	536.05	377.27	494.01	468.89
chr6	163459605	163460855	1251	8.60415	8.76984	8.41693	0.0426148	0.0118812	0.421759	421.04	396.99	480.85	458.51	418.54	443.08	267.77	342.35	286.24	441.7	402.66	309.96
chr19	13836446	13837224	779	9.86024	9.68551	10.0161	-0.0425185	0.0118889	0.421826	768.77	997.55	929.79	769.24	905.02	570.25	1143.84	859.36	910.76	1105.8	1085.38	1107.68
chr6	30532376	30533022	647	6.47907	6.7263	6.18052	0.0371378	0.0118939	0.421826	119.87	112.29	117.73	87.87	104.75	92.78	43.66	80.81	52.04	73.72	104.57	80.38
chr22	19963090	19963297	208	3.77513	2.68416	4.38919	-0.0206246	0.0118987	0.421826	10.9	7.97	4.26	2.4	4.25	8.8	37.84	8.69	57.25	9.29	9.62	3.04
chr16	87698873	87699089	217	6.16062	5.82052	6.43565	-0.0287512	0.0119038	0.421826	64.39	58.68	37.59	94.26	45.77	38.39	55.3	80.81	57.25	124.52	97.36	104.13
chr18	10298045	10299332	1288	8.52229	8.28476	8.7262	-0.03846	0.0119115	0.421826	286.31	293.4	324.11	301.95	406.27	259.13	430.76	438.8	369.51	256.47	471.17	574.24
chrX	22533811	22534227	417	4.72183	5.0033	4.37181	0.0298857	0.0119126	0.421826	26.75	28.25	37.59	27.96	33.5	38.39	34.93	19.12	10.41	20.44	19.23	20.1
chr3	44104976	44105301	326	4.05972	2.9423	4.68179	-0.0206373	0.0119188	0.421826	5.94	7.97	6.38	15.18	4.25	6.4	87.32	14.77	26.02	21.06	3.61	1.22
chr6	132439009	132440603	1595	7.83615	8.08958	7.52852	0.0348784	0.0119192	0.421826	213	260.8	270.92	222.87	294.91	371.9	157.17	187.69	83.27	177.18	266.84	235.66
chr7	156876837	156877394	558	4.21865	4.67376	3.55005	0.0230502	0.0119303	0.421949	28.73	31.88	26.95	22.37	26.42	16.8	11.64	14.77	0	8.67	9.62	25.58
chr21	37364792	37364964	173	6.87768	6.6158	7.09924	-0.0360636	0.011937	0.421949	85.2	97.07	131.21	99.05	115.13	60.78	130.97	126.86	119.7	116.47	149.04	179.64
chr9	134570104	134570595	492	5.51816	5.11781	5.8312	-0.0305694	0.0119391	0.421949	34.67	21.73	48.23	29.56	32.56	41.59	58.21	53	93.68	49.56	40.87	46.28
chr12	131860654	131861383	730	5.2063	4.6165	5.62375	-0.0235066	0.0119407	0.421949	21.79	29.7	31.21	18.37	16.51	29.59	84.41	37.36	88.47	32.83	15.63	37.15
chr18	2637926	2638180	255	7.57039	7.86447	7.20062	0.0303561	0.0119644	0.422552	252.62	201.39	254.61	250.82	118.91	319.92	69.85	162.49	104.09	198.86	169.48	177.81
chr1	109823889	109824254	366	3.87305	1.78852	4.69208	-0.0191003	0.0119668	0.422552	4.95	5.8	0.71	0	0.47	8.8	72.76	0.87	62.45	9.91	2.4	6.7
chr16	68146656	68146914	259	3.55751	3.09219	3.90879	-0.0226227	0.0119738	0.422639	12.88	7.24	7.8	11.98	5.66	5.6	14.55	19.12	5.2	20.44	19.23	11.57
chr6	139764511	139764987	477	4.17573	2.65834	4.89879	-0.0204625	0.011988	0.422766	12.88	5.07	4.96	6.39	3.77	4.8	87.32	9.56	62.45	14.25	4.81	0.61
chr10	22573695	22574441	747	5.80023	6.1666	5.30794	0.0236707	0.0119913	0.422766	56.47	31.15	136.88	39.14	119.38	47.99	37.84	38.23	46.84	41.51	31.25	42.02
chr10	63980698	63981581	884	5.15041	5.43696	4.79249	0.0282545	0.0119992	0.422766	29.72	43.47	44.68	55.12	61.34	25.59	26.19	27.81	31.23	27.88	31.25	21.92
chr3	63386660	63386911	252	3.36005	0.822937	4.23009	-0.0174547	0.012005	0.422766	5.94	0	2.13	0.8	0.94	0.8	40.75	1.74	67.66	1.24	0	1.22
chr1	33294844	33295942	1099	6.94292	6.63446	7.1969	-0.0357641	0.0120075	0.422766	106.99	99.97	85.11	105.44	98.62	99.97	192.1	143.37	218.58	132.57	88.95	104.74
chr14	103643863	103644387	525	4.42111	4.83817	3.83208	0.023128	0.0120084	0.422766	36.66	40.57	18.44	24.76	36.8	14.4	11.64	13.9	5.2	15.49	27.65	11.57
chr6	150204595	150205463	869	6.07799	5.62541	6.42198	-0.0261399	0.012009	0.422766	34.67	34.77	63.83	79.08	46.24	37.59	49.48	70.38	156.13	91.69	43.27	103.52
chr10	91512005	91512253	249	2.94831	0.619362	3.79708	-0.0183652	0.0120181	0.422925	0.99	1.45	0.71	1.6	0.47	4	43.66	0.87	36.43	0.62	0	1.83
chr1	179017101	179017378	278	3.09758	1.57647	3.82143	-0.0205275	0.012033	0.423207	0	1.45	4.96	3.2	1.89	6.4	29.11	6.08	41.63	4.96	0	3.04
chr5	77718757	77719536	780	6.74316	7.09972	6.2685	0.0245212	0.0120351	0.423207	141.67	67.37	85.11	224.46	162.79	141.56	55.3	103.4	88.47	131.33	45.68	38.36
chr20	31717244	31717834	591	6.24274	5.86403	6.54243	-0.0296339	0.0120403	0.423229	58.45	57.96	50.35	51.12	60.4	71.18	107.69	57.35	124.9	141.24	76.93	51.15
chr5	169300766	169301366	601	4.33862	2.04531	5.18341	-0.0182388	0.0120577	0.423471	6.93	8.69	3.55	5.59	0	0	101.87	13.9	93.68	4.96	2.4	1.22
chrX	4710592	4711013	422	4.66107	3.96151	5.13016	-0.0222496	0.0120622	0.423471	8.92	21.73	10.64	12.78	25.01	14.4	26.19	24.33	88.47	15.49	28.85	26.79
chr3	18740565	18741801	1237	9.49479	9.68224	9.2793	0.040714	0.012078	0.423471	815.33	664.31	907.09	709.33	890.39	942.95	465.69	739.45	426.76	595.34	697.15	803.82
chr16	84132603	84133582	980	7.17907	7.4449	6.85294	0.0327134	0.0120802	0.423471	181.29	81.86	187.94	165.35	190.63	238.34	81.5	138.16	98.88	122.04	116.59	136.41
chr11	12914556	12914830	275	3.43531	1.38806	4.2493	-0.0192462	0.0120837	0.423471	0	4.35	3.55	2.4	1.42	4	40.75	8.69	57.25	6.81	0	0.61
chr1	15836808	15837520	713	10.0284	9.86668	10.1738	-0.0424003	0.0120853	0.423471	931.24	974.37	1011.35	1049.62	940.88	694.22	1050.71	894.98	1186.59	1144.21	1364.24	1289.76
chr14	66232729	66233089	361	4.01257	3.33887	4.47001	-0.02135	0.012086	0.423471	6.93	10.87	8.51	14.38	8.02	12	5.82	8.69	36.43	24.16	44.47	13.4
chr8	100300817	100301397	581	5.24738	5.66526	4.65671	0.023681	0.0120877	0.423471	69.35	55.06	36.17	47.13	65.59	31.19	23.28	23.46	0	52.66	32.45	19.49
chr4	101949857	101950206	350	4.05893	4.41262	3.58936	0.0243771	0.0120879	0.423471	20.8	23.18	24.82	24.76	19.82	14.4	5.82	19.12	15.61	10.53	13.22	7.92
chr12	14238272	14238661	390	6.81512	7.02418	6.57053	0.0399069	0.0120974	0.423551	125.82	133.3	129.08	111.83	127.4	153.56	72.76	123.39	78.07	85.49	102.17	108.39
chr20	18657890	18658985	1096	6.22089	6.43672	5.96699	0.0372495	0.0120993	0.423551	79.25	89.83	95.74	76.68	72.67	105.57	66.94	67.78	52.04	49.56	80.53	58.46
chr10	61901125	61901303	179	7.74396	7.95971	7.49018	0.0378815	0.0121147	0.42367	237.76	228.92	274.47	214.88	213.75	323.91	174.63	172.91	130.11	144.34	272.85	183.9
chr3	8622939	8623224	286	4.8637	4.07865	5.36925	-0.0209607	0.0121149	0.42367	20.8	18.11	23.4	7.99	7.08	23.99	34.93	32.15	119.7	29.74	13.22	18.27
chr7	20199316	20199965	650	9.3341	9.20095	9.456	-0.0416684	0.0121171	0.42367	546.85	589.69	676.59	596.7	631.81	489.47	774.21	611.72	624.52	731.62	732	739.88
chr8	116839815	116840207	393	3.70257	3.05441	4.1482	-0.022124	0.0121208	0.42367	7.93	13.04	5.67	9.59	8.02	5.6	29.11	13.03	20.82	21.68	13.22	8.53
chr14	58749226	58749543	318	4.33367	3.44676	4.87888	-0.0205212	0.0121352	0.424016	13.87	5.8	12.77	5.59	6.61	20.79	69.85	21.72	52.04	12.39	13.22	7.31
chr6	36544312	36544723	412	7.24271	7.42511	7.03386	0.0414475	0.0121438	0.424081	186.25	152.13	155.32	168.55	156.18	212.74	119.33	126.86	109.29	135.67	157.46	137.62
chr2	69741070	69742608	1539	9.6102	9.46366	9.74322	-0.0421168	0.0121608	0.424081	547.84	834.56	763.12	693.36	717.69	679.82	849.88	790.71	832.7	778.09	866.62	1024.26
chr20	31587288	31588573	1286	7.02875	6.73683	7.27142	-0.0350343	0.0121643	0.424081	118.88	126.78	107.8	77.48	117.02	91.98	119.33	213.75	218.58	138.77	117.79	118.75
chr15	66923504	66923730	227	4.14718	3.37971	4.64549	-0.0213206	0.0121707	0.424081	15.85	11.59	10.64	11.18	5.19	8	43.66	14.77	52.04	14.25	9.62	15.83
chr6	136610216	136610650	435	4.72909	3.29009	5.435	-0.020329	0.0121851	0.424081	2.97	15.94	8.51	7.19	13.68	10.4	136.8	10.43	88.47	9.91	3.61	10.35
chrX	78333560	78334072	513	6.81927	6.57464	7.02837	-0.0382657	0.0121921	0.424081	120.86	112.29	97.16	78.28	95.31	67.98	130.97	110.35	145.72	137.53	147.84	110.83
chr6	38336866	38337497	632	4.70345	5.14434	4.06534	0.0210111	0.0121998	0.424081	52.51	19.56	17.73	50.32	50.49	21.59	5.82	23.46	31.23	26.64	7.21	6.09
chr8	73879301	73879606	306	6.9616	7.20616	6.66695	0.0363142	0.0122021	0.424081	120.86	184.73	148.23	119.02	173.17	139.96	107.69	118.17	41.63	93.54	123.8	124.84
chr2	225001922	225003260	1339	9.8978	10.0837	9.68436	0.0402133	0.0122033	0.424081	954.02	863.53	1195.74	1125.51	1111.69	1260.47	678.16	899.33	634.93	652.95	1220.01	851.32
chrX	49012544	49013620	1077	7.67131	7.83884	7.48173	0.0412389	0.012206	0.424081	196.15	197.05	245.39	237.24	261.88	235.94	116.42	185.95	218.58	203.19	185.1	163.2
chr10	124547073	124547267	195	5.53726	5.0828	5.88233	-0.0257362	0.0122069	0.424081	32.69	23.91	60.28	42.34	29.73	14.4	61.12	62.56	78.07	36.55	51.68	63.94
chr19	31351225	31351566	342	4.23571	3.12134	4.85687	-0.0203149	0.0122118	0.424081	6.93	7.97	11.35	6.39	15.57	4	52.39	13.9	83.27	8.05	14.42	1.83
chr1	6447010	6448645	1636	7.60309	7.35164	7.81714	-0.0383574	0.0122158	0.424081	152.56	220.23	181.56	130.2	180.25	115.17	250.31	185.08	281.04	202.57	231.98	202.17
chr4	81632935	81633119	185	4.74291	5.07362	4.31311	0.0254119	0.0122199	0.424081	24.77	34.77	36.17	48.73	26.42	31.19	11.64	13.9	26.02	27.88	27.65	12.18
chr12	15757994	15758223	230	3.23846	1.0844	4.06654	-0.0187854	0.0122207	0.424081	0.99	5.8	0.71	2.4	2.83	0	55.3	0.87	36.43	3.72	3.61	0.61
chr16	75244712	75245893	1182	6.47094	5.46883	7.05661	-0.020306	0.0122218	0.424081	31.7	36.95	64.54	45.53	38.22	48.79	439.49	46.92	156.13	68.14	19.23	68.81
chr8	102788640	102789620	981	7.56523	7.25903	7.81767	-0.0339195	0.0122232	0.424081	163.46	135.47	165.96	138.19	128.82	187.15	404.57	181.6	239.4	169.74	163.47	194.86
chr14	22536917	22537241	325	4.58683	3.8447	5.07446	-0.0207611	0.012224	0.424081	16.84	5.8	20.57	23.96	9.44	9.6	66.94	21.72	36.43	42.75	28.85	5.48
chr12	92995085	92996207	1123	9.45925	9.74104	9.10872	0.0301731	0.0122283	0.424081	931.24	958.43	716.31	995.3	1054.12	479.07	343.44	430.11	270.63	785.52	830.57	652.19
chr7	90298244	90298433	190	3.56093	2.60405	4.13123	-0.0205196	0.0122378	0.424081	6.93	5.07	9.22	4.79	5.66	4.8	29.11	8.69	41.63	13.63	7.21	4.87
chr11	8531587	8532834	1248	8.83516	9.05306	8.57838	0.0364048	0.0122404	0.424081	481.47	341.21	497.16	657.41	701.18	508.67	299.79	393.62	400.74	316.56	564.93	317.87
chr2	224875073	224876292	1220	7.4631	7.66487	7.22845	0.0383651	0.0122406	0.424081	198.14	158.65	186.52	266.8	249.14	158.36	180.45	141.63	124.9	172.84	151.45	128.49
chr17	72976926	72977385	460	5.33629	4.68416	5.78377	-0.0215196	0.0122426	0.424081	25.76	17.39	19.15	53.52	16.04	22.39	128.06	41.71	67.66	47.08	18.03	28.01
chr6	28007691	28008870	1180	6.86417	7.12222	6.5497	0.0311453	0.0122459	0.424081	116.9	115.91	167.38	115.83	133.53	186.35	61.12	86.89	119.7	65.05	156.26	73.07
chr12	122711255	122711521	267	4.07963	4.45233	3.5758	0.0221898	0.0122525	0.424104	34.67	12.32	13.48	29.56	24.54	16.8	23.28	12.16	10.41	11.15	6.01	8.53
chr11	120510781	120512103	1323	7.6782	7.31735	7.96662	-0.0305479	0.012256	0.424104	187.24	161.55	151.77	159.76	146.27	150.36	352.18	244.17	431.96	169.12	123.8	179.64
chr3	186616769	186617730	962	8.31286	8.13061	8.47465	-0.042004	0.0122601	0.424104	235.78	276.01	318.44	313.13	277.45	260.73	456.96	324.11	390.33	323.38	304.1	335.53
chr1	192526017	192526226	210	3.28038	3.78443	2.499	0.0207897	0.0122691	0.424256	18.82	8.69	15.6	19.97	5.19	14.4	2.91	8.69	5.2	7.43	4.81	4.87
chr12	121520480	121521234	755	5.18026	4.80434	5.4782	-0.0287879	0.0122821	0.424548	31.7	28.25	36.88	23.17	29.25	18.4	46.57	36.49	52.04	36.55	31.25	64.55
chr7	47457948	47458485	538	4.55816	3.20545	5.24383	-0.0202716	0.0122876	0.424568	14.86	8.69	7.09	10.38	4.72	9.6	116.42	9.56	78.07	13.63	4.81	4.87
chr1	178031898	178032181	284	3.82628	2.68248	4.45616	-0.0202312	0.0122953	0.424568	3.96	12.32	5.67	4.79	3.77	8	29.11	13.9	72.86	3.72	4.81	7.31
chr4	100895269	100896402	1134	6.96978	7.1578	6.75352	0.0388419	0.0122984	0.424568	150.58	120.98	150.35	126.21	117.49	191.15	107.69	122.52	119.7	101.6	106.98	88.91
chr6	5727016	5727307	292	7.12246	6.79407	7.38979	-0.031224	0.0123024	0.424568	57.46	114.46	160.28	120.62	125.04	87.98	189.19	158.14	156.13	100.36	191.11	211.31
chr11	95166653	95167085	433	4.15052	4.53814	3.61889	0.0240349	0.0123053	0.424568	15.85	28.25	27.66	19.17	18.87	29.59	5.82	17.38	10.41	8.05	16.83	15.22
chr3	138347596	138348899	1304	6.06408	5.52808	6.454	-0.0235567	0.0123146	0.42473	68.36	36.22	55.32	37.54	51.43	27.99	197.92	52.14	114.5	51.42	58.9	51.15
chr7	28362265	28362492	228	4.05259	4.45793	3.48682	0.0251716	0.012329	0.424912	26.75	15.94	23.4	19.97	25.01	20.79	11.64	14.77	0	14.25	14.42	12.18
chr14	103928223	103928705	483	3.39773	3.98004	2.40565	0.020222	0.0123334	0.424912	31.7	7.97	7.8	1.6	8.02	37.59	11.64	5.21	5.2	1.24	2.4	6.09
chr11	17383624	17384330	707	6.63691	6.84628	6.39191	0.0385358	0.0123335	0.424912	94.11	139.09	112.06	120.62	108.53	115.97	107.69	81.68	52.04	103.46	87.74	71.25
chr18	657176	659026	1851	7.66031	7.27616	7.96338	-0.0289855	0.0123571	0.42532	157.52	174.59	204.25	131.8	159.49	102.37	375.46	170.31	426.76	143.72	180.3	200.95
chr1	51799195	51800899	1705	6.98031	7.33392	6.51088	0.0242673	0.0123582	0.42532	199.13	60.13	120.57	212.48	302.93	72.78	87.32	105.14	88.47	111.51	87.74	66.98
chr6	7697838	7698696	859	5.7281	5.24085	6.09169	-0.0244183	0.012359	0.42532	50.52	54.33	43.97	22.37	26.9	28.79	101.87	39.97	88.47	51.42	31.25	96.21
chr3	155110978	155111945	968	7.68206	7.38187	7.93042	-0.0325719	0.0123676	0.425461	134.73	107.94	266.67	175.74	100.51	215.14	253.22	254.59	213.38	214.35	262.03	266.11
chr15	25329276	25329478	203	3.25363	3.76256	2.46028	0.0210151	0.01238	0.425668	19.81	7.97	14.89	7.19	15.57	16	5.82	5.21	0	9.29	7.21	5.48
chr3	172580701	172580913	213	3.47334	3.9536	2.74835	0.0206545	0.0123827	0.425668	22.79	14.49	11.35	19.17	15.57	9.6	14.55	14.77	0	3.72	2.4	4.87
chr5	116358124	116359524	1401	8.80744	8.93857	8.66319	0.0417762	0.0123889	0.425724	474.53	391.2	501.42	523.21	568.11	485.47	439.49	418.82	431.96	386.57	334.15	421.4
chr17	31493219	31493573	355	9.03871	8.87469	9.18597	-0.0418298	0.0123974	0.42586	470.57	481.03	517.02	502.44	461.47	383.9	491.88	537.86	728.61	494.36	668.3	573.63
chr5	150778358	150779461	1104	7.64633	7.40473	7.85321	-0.0387765	0.0124057	0.425932	159.5	183.28	185.82	130.2	183.55	174.35	328.89	232.87	255.01	199.48	161.06	210.09
chr14	104386970	104387324	355	5.03392	4.58798	5.37408	-0.0258953	0.0124124	0.425932	25.76	21.73	29.08	12.78	32.56	22.39	66.94	26.07	31.23	29.12	55.29	40.19
chr11	118400859	118402114	1256	9.97282	10.109	9.82241	0.0415266	0.0124132	0.425932	1038.23	1282.98	1078.01	997.7	1032.89	1196.48	881.9	1124.38	692.18	909.42	865.42	959.1
chr10	110348505	110349011	507	4.13323	3.73806	4.4431	-0.0252418	0.0124265	0.426115	19.81	14.49	12.06	13.58	11.32	8.8	32.02	19.12	10.41	23.54	18.03	27.4
chr20	4896896	4897280	385	4.28559	3.7211	4.69028	-0.023023	0.0124307	0.426115	14.86	20.28	7.8	15.18	6.61	14.4	26.19	32.15	41.63	21.06	18.03	15.83
chr8	125601628	125602501	874	9.74923	9.94916	9.51706	0.0386512	0.0124367	0.426115	884.68	852.67	1009.93	847.53	1047.99	1288.46	707.26	636.05	452.78	1091.55	770.47	738.05
chr7	519557	520279	723	5.91486	5.44309	6.26979	-0.0263784	0.0124411	0.426115	37.65	49.99	42.55	33.55	63.7	33.59	128.06	67.78	119.7	46.46	55.29	45.67
chr14	92414632	92415086	455	4.58649	4.97606	4.05114	0.0245688	0.0124481	0.426115	42.6	16.66	34.75	40.74	26.9	27.19	11.64	26.07	10.41	21.68	13.22	16.44
chr2	45699231	45699720	490	6.27544	5.98324	6.51831	-0.0342659	0.0124501	0.426115	50.52	62.3	50.35	94.26	61.34	60.78	133.89	74.73	78.07	88.59	94.96	79.77
chr16	82735265	82736225	961	5.33445	4.57298	5.83025	-0.0203455	0.0124512	0.426115	31.7	12.32	3.55	51.92	29.73	13.6	148.44	58.22	20.82	35.31	43.27	35.32
chr3	179074545	179075100	556	8.83327	8.50046	9.10351	-0.030178	0.0124549	0.426115	399.24	353.53	348.94	208.49	588.4	274.33	692.71	524.83	275.83	545.78	442.33	819.04
chr8	29289522	29289914	393	4.43163	3.99629	4.7656	-0.0252619	0.0124596	0.426119	14.86	10.14	16.31	27.16	13.68	13.6	37.84	31.28	20.82	30.36	24.04	18.88
chr11	69515488	69516160	673	6.5768	6.09883	6.93521	-0.0243742	0.0124722	0.426233	89.16	34.77	80.14	101.45	76.91	28.79	128.06	185.08	182.15	79.3	81.73	77.95
chr9	121183042	121183275	234	5.20462	5.57855	4.69851	0.0267046	0.0124764	0.426233	43.59	46.36	36.17	61.51	51.9	47.19	11.64	40.84	5.2	34.69	39.67	23.75
chr1	89894170	89894515	346	3.90895	1.82601	4.72777	-0.018597	0.0124768	0.426233	0	7.24	2.84	3.99	0	7.2	87.32	8.69	52.04	3.1	6.01	1.83
chr3	184754804	184757647	2844	8.47265	8.94241	7.77159	0.0205542	0.0124812	0.426233	136.71	721.54	572.34	761.26	528.01	231.94	256.13	345.83	239.4	225.5	180.3	63.94
chr3	195369646	195370079	434	3.97555	4.32036	3.52154	0.0225769	0.0124863	0.426254	28.73	13.76	15.6	20.77	25.01	16	2.91	6.95	26.02	13.63	7.21	12.18
chr3	58007897	58009651	1755	9.93372	10.0466	9.81127	0.0404987	0.0124946	0.426379	1051.11	1179.39	1066.66	888.27	1093.29	1066.92	887.72	1034.88	1004.44	789.24	802.92	871.41
chr17	46742726	46743362	637	4.35502	3.37879	4.93197	-0.0200362	0.0125185	0.427039	14.86	13.04	9.93	7.99	11.8	4.8	101.87	6.08	41.63	13.01	10.82	9.74
chr21	36115249	36115694	446	6.39062	6.73529	5.93686	0.0242664	0.0125304	0.427039	120.86	130.4	92.91	136.59	76.91	81.58	29.11	27.81	88.47	100.36	90.15	31.67
chr10	130127504	130128103	600	5.91782	5.6134	6.16907	-0.0342915	0.0125316	0.427039	51.52	51.44	51.06	59.91	38.22	41.59	64.03	62.56	104.09	86.11	56.49	58.46
chr22	34967015	34967306	292	3.19404	0.142438	4.10431	-0.0150914	0.0125348	0.427039	1.98	2.9	0	0	0.94	0.8	46.57	0.87	52.04	3.72	0	0
chr9	77935511	77936539	1029	7.13413	6.8201	7.39188	-0.0328996	0.0125367	0.427039	88.17	102.87	141.13	91.86	165.15	88.78	209.56	130.34	202.97	140.01	119	205.83
chr8	129459776	129460184	409	3.79192	2.58961	4.43848	-0.020013	0.0125449	0.427136	7.93	12.32	4.26	7.19	2.83	1.6	55.3	8.69	52.04	6.19	3.61	4.26
chr1	23591431	23592865	1435	8.55833	8.41566	8.68815	-0.0415506	0.0125487	0.427136	334.85	333.24	335.46	406.59	318.03	320.72	325.98	450.1	364.3	459.05	480.79	394.6
chr14	42028221	42029225	1005	7.03461	7.38608	6.56895	0.0242972	0.0125622	0.427344	99.07	165.17	131.91	273.19	254.33	79.98	93.14	71.25	67.66	87.35	186.31	63.94
chr5	64165579	64166510	932	5.46553	4.74481	5.94394	-0.0208347	0.0125654	0.427344	27.74	15.94	21.99	34.35	42.47	18.4	98.96	56.48	140.52	36.55	21.64	15.22
chr1	19411405	19412291	887	8.18384	7.98588	8.35789	-0.0401206	0.0125685	0.427344	269.46	257.18	282.98	317.12	225.55	168.76	320.16	310.2	317.47	338.86	387.04	294.73
chr10	124067252	124067974	723	6.50859	6.73518	6.23966	0.0363833	0.012575	0.427408	116.9	76.07	122.69	119.02	116.55	87.98	75.67	95.58	62.45	74.96	61.3	83.43
chr13	44300822	44301615	794	4.79825	4.08717	5.27243	-0.0207597	0.0125853	0.427558	17.83	18.11	17.73	13.58	17.93	16.8	122.24	19.99	26.02	32.21	16.83	14.61
chr6	42122714	42123098	385	3.69846	1.6704	4.50978	-0.0186488	0.0125939	0.427558	3.96	6.52	1.42	0.8	0	6.4	81.5	4.34	41.63	5.58	1.2	2.44
chr12	459427	461063	1637	7.84738	7.6194	8.0442	-0.0386148	0.012595	0.427558	204.08	220.95	179.43	167.75	242.06	165.56	238.66	352.78	312.26	220.54	200.73	258.8
chr4	127632456	127633201	746	6.09189	5.52711	6.49673	-0.0230006	0.0125992	0.427558	44.58	34.05	53.9	33.55	61.81	48.79	165.9	57.35	176.95	54.52	43.27	43.84
chr9	137611625	137612559	935	5.82561	5.14955	6.28413	-0.0208589	0.0126023	0.427558	32.69	50.71	12.77	31.15	24.06	61.58	206.65	42.58	88.47	50.8	51.68	27.4
chr1	18912984	18913739	756	6.65452	6.30727	6.93419	-0.0311286	0.0126145	0.427757	106.99	102.15	68.79	59.11	71.72	66.38	186.28	101.66	156.13	122.04	78.13	89.52
chr2	217858524	217859180	657	4.36945	3.4849	4.91378	-0.0200899	0.0126178	0.427757	13.87	15.21	6.38	14.38	6.13	11.2	69.85	26.94	57.25	9.29	9.62	7.92
chr10	62534110	62534359	250	3.86182	4.35074	3.11667	0.0206507	0.0126332	0.427757	16.84	11.59	27.66	30.35	10.38	25.59	5.82	20.85	5.2	8.67	6.01	5.48
chr7	17130307	17130667	361	3.97185	2.71037	4.63441	-0.0199395	0.0126339	0.427757	8.92	3.62	9.22	3.2	4.72	9.6	58.21	6.95	72.86	4.96	3.61	2.44
chr20	10511283	10511871	589	5.1241	4.23314	5.67081	-0.0200115	0.012634	0.427757	19.81	20.28	21.28	15.18	20.29	16	139.71	20.85	104.09	17.97	7.21	15.83
NC_007605.1	9019	9969	951	7.75735	7.00938	8.24747	-0.0202123	0.0126377	0.427757	203.09	122.43	115.6	146.18	84.93	100.77	774.21	152.06	166.54	107.79	469.97	152.85
chr9	84709617	84710089	473	4.33921	3.37069	4.91353	-0.0199483	0.0126401	0.427757	14.86	13.04	10.64	3.99	17.93	1.6	8.73	18.25	93.68	18.58	32.45	9.13
chr10	92711753	92713025	1273	9.85677	10.0262	9.66476	0.0406735	0.0126463	0.427811	965.91	1039.57	1041.84	1000.9	997.5	1210.88	585.02	879.34	692.18	670.29	1134.67	908.56
chr6	156953181	156954097	917	7.13815	6.86287	7.36923	-0.0353011	0.0126509	0.427811	94.11	102.15	110.64	91.86	131.65	167.96	215.38	122.52	176.95	157.97	131.02	188.17
chr8	106591617	106592720	1104	7.85761	8.02711	7.66551	0.0406132	0.0126631	0.42807	253.61	205.02	245.39	288.37	304.82	267.93	209.56	230.26	187.36	183.37	168.28	239.32
chr14	77817286	77817672	387	4.06166	3.15238	4.61507	-0.0199283	0.0126807	0.428445	21.79	2.9	9.22	6.39	4.25	8.8	23.28	17.38	57.25	33.45	12.02	3.65
chr13	98576070	98577832	1763	10.2051	9.95685	10.4169	-0.0366379	0.0126916	0.428445	729.14	1175.77	953.9	952.97	945.12	1206.08	1734.69	1796.05	1675.8	854.28	1001.25	1140.57
chr5	10249167	10251155	1989	10.7578	10.879	10.6254	0.0404946	0.0126921	0.428445	1697.03	2306.62	1815.6	1616.77	1846.37	2017.07	1618.26	1855.14	1446.81	1546.88	1607.04	1403.64
chr1	1050435	1051112	678	5.09494	4.61705	5.4533	-0.0232783	0.0126925	0.428445	28.73	37.67	16.31	31.95	22.18	10.4	55.3	23.46	31.23	73.1	44.47	35.32
chr3	15328055	15328266	212	6.5174	6.21312	6.76855	-0.0333663	0.0127058	0.428727	56.47	94.18	97.87	62.31	59.93	74.38	98.96	73.86	140.52	90.45	129.81	120.57
chr7	26335200	26336756	1557	9.15107	9.32861	8.94856	0.0403909	0.012713	0.428727	659.79	578.83	602.13	674.99	627.09	715.01	387.1	505.71	343.49	512.32	711.57	504.21
chr2	105454849	105455311	463	4.28706	3.20471	4.89846	-0.0198361	0.0127146	0.428727	7.93	5.07	12.06	5.59	7.08	17.6	101.87	5.21	46.84	9.29	7.21	8.53
chr15	58827806	58828918	1113	7.11012	7.36904	6.79433	0.0329716	0.0127324	0.429171	146.62	115.19	196.45	156.56	196.29	180.75	110.6	105.14	72.86	122.04	79.33	175.99
chr14_GL000225v1_random	53582	53811	230	4.49277	3.02772	5.2045	-0.019741	0.0127421	0.429343	7.93	23.18	6.38	3.2	4.25	4	34.93	30.41	130.11	13.63	1.2	10.96
chr2	73851343	73851558	216	3.7667	3.15701	4.19394	-0.0222816	0.0127495	0.429395	11.89	8.69	9.22	9.59	6.13	8	34.93	11.3	20.82	17.97	12.02	12.79
chr6	37367963	37368137	175	2.56994	3.18218	1.48488	0.0198535	0.0127566	0.429395	7.93	5.07	9.22	15.18	12.27	4.8	0	5.21	0	4.34	4.81	2.44
chr11	123478470	123479431	962	5.83016	5.31263	6.21026	-0.0233284	0.0127574	0.429395	31.7	73.89	43.97	47.93	27.37	13.6	96.05	70.38	104.09	40.27	84.14	49.33
chr19	47729501	47730441	941	5.86239	5.30707	6.26238	-0.023112	0.0127636	0.429448	39.63	55.06	26.24	39.14	43.88	33.59	154.26	42.58	130.11	51.42	44.47	37.76
chr8	127321541	127322649	1109	6.71442	6.98336	6.38359	0.032024	0.0127722	0.42948	99.07	131.12	104.96	125.41	151.47	147.16	49.48	132.94	62.45	67.52	108.18	80.38
chr1	89064213	89065838	1626	8.52724	8.70145	8.32905	0.0406945	0.0127772	0.42948	373.49	433.22	447.52	383.42	450.62	409.49	285.23	352.78	208.17	338.24	435.12	309.96
chr7	50197627	50197966	340	3.69905	2.69867	4.28414	-0.0197823	0.0127783	0.42948	7.93	9.42	1.42	9.59	6.61	4	2.91	13.9	52.04	36.55	6.01	5.48
chr22	49046619	49046828	210	3.56251	2.84412	4.03991	-0.0212801	0.0127919	0.429601	8.92	5.8	5.67	5.59	9.91	7.2	14.55	18.25	31.23	10.53	16.83	7.31
chr20	37375136	37375852	717	5.49181	5.04399	5.83305	-0.0241276	0.0127954	0.429601	27.74	54.33	41.13	33.55	23.59	17.6	84.41	39.97	31.23	89.21	61.3	35.93
chr9	19161723	19162070	348	4.16415	3.08356	4.77501	-0.0197558	0.0128036	0.429601	3.96	6.52	18.44	4.79	7.55	9.6	43.66	12.16	83.27	15.49	3.61	6.09
chr2	12282859	12283379	521	4.53855	4.87681	4.09587	0.0244236	0.0128053	0.429601	32.69	29.7	34.75	23.96	28.78	26.39	23.28	6.95	10.41	14.87	31.25	15.83
chr1	200306590	200307787	1198	9.48847	9.63372	9.32694	0.0410797	0.0128096	0.429601	683.57	845.42	836.88	766.05	789.88	844.58	637.41	696	463.19	558.78	784.89	713.08
chr12	67827927	67828441	515	4.82554	3.61814	5.4735	-0.0197734	0.0128104	0.429601	21.79	14.49	12.77	6.39	9.44	8.8	148.44	6.08	62.45	27.26	13.22	9.13
chr4	3361165	3361393	229	3.63857	2.84965	4.1457	-0.0203928	0.012814	0.429601	6.93	4.35	5.67	1.6	15.1	9.6	8.73	14.77	36.43	14.25	19.23	12.79
chr22	21102684	21103304	621	6.19278	5.85217	6.46813	-0.0323798	0.0128308	0.430009	64.39	68.82	42.55	63.9	61.34	45.59	96.05	61.69	135.31	97.88	76.93	63.33
chr17	76987328	76988091	764	6.38148	5.99826	6.68398	-0.0263863	0.0128377	0.430016	54.49	54.33	99.29	29.56	57.09	88.78	98.96	125.12	72.86	78.06	79.33	162.59
chr12	26731987	26732911	925	8.18159	8.4309	7.88	0.0330459	0.0128402	0.430016	396.27	264.42	259.57	418.57	414.29	317.52	160.08	322.37	176.95	323.38	268.04	162.59
chr17	79796690	79797955	1266	10.8273	10.9516	10.6912	0.0405229	0.0128507	0.430037	1996.22	2450.78	1659.57	2008.98	1987.92	1779.53	1580.43	1946.37	1712.23	1699.28	1407.51	1574.75
chr12	79662479	79662749	271	3.93876	4.43922	3.1661	0.0203715	0.0128542	0.430037	15.85	17.39	22.69	42.34	15.1	16.8	5.82	18.25	5.2	16.11	3.61	4.87
chr7	90211298	90212366	1069	6.48471	5.91076	6.89422	-0.0220382	0.0128546	0.430037	48.54	73.89	39.72	92.66	69.36	36.79	261.95	71.25	187.36	86.11	56.49	50.54
chr20	2508293	2509610	1318	9.98338	10.1226	9.82933	0.0409142	0.012869	0.430312	1136.31	1228.65	985.1	924.21	1022.04	1392.43	876.07	925.4	749.43	899.51	980.81	1027.3
chr3	189710631	189711024	394	3.95593	2.40937	4.6851	-0.0195068	0.012872	0.430312	3.96	10.14	4.26	1.6	4.72	7.2	107.69	3.48	20.82	2.48	15.63	4.26
chr15	45606917	45607231	315	5.98152	5.52927	6.32533	-0.0260331	0.0128844	0.430571	24.77	28.25	58.16	60.71	68.42	36.79	101.87	78.2	124.9	53.9	56.49	65.77
chr18	77899837	77900633	797	7.17699	6.69432	7.53802	-0.0243916	0.0129016	0.430992	73.31	78.96	128.37	132.6	121.74	86.38	168.81	125.12	463.19	148.06	103.37	106.57
chr22	20605985	20606917	933	7.16816	6.95423	7.35443	-0.0388091	0.0129094	0.431097	109.97	113.74	126.95	132.6	139.2	121.57	113.51	153.8	208.17	191.42	127.41	187.56
chr1	16644022	16645492	1471	10.6495	10.7984	10.4834	0.0408356	0.0129217	0.431356	1595.98	2170.42	2051.06	1854.81	1287.22	1725.94	1405.79	1636.17	1504.06	1590.24	1262.07	1191.11
chr13	79480594	79482048	1455	8.4327	8.22517	8.6141	-0.0400147	0.0129283	0.431422	263.52	370.19	300	275.59	306.23	279.93	497.7	328.45	484	304.79	379.82	356.24
chr6	37059326	37059888	563	4.60205	3.10091	5.32166	-0.0194754	0.0129452	0.431684	16.84	8.69	2.84	6.39	4.72	12	133.89	14.77	72.86	11.77	2.4	4.26
chr17	1183535	1183883	349	7.68318	7.44632	7.88659	-0.0367789	0.0129454	0.431684	140.68	235.44	185.82	176.53	194.4	113.57	270.68	184.21	202.97	251.52	260.83	249.67
chr7	158863007	158864621	1615	8.01034	7.79725	8.19596	-0.0379839	0.0129633	0.432065	251.63	258.63	217.02	257.21	179.78	170.36	323.07	248.51	218.58	253.37	382.23	333.71
chr4	184385692	184386170	479	7.8442	7.56824	8.07575	-0.0334897	0.0129719	0.432065	152.56	144.16	289.36	154.97	234.51	163.16	197.92	240.69	265.42	238.51	296.89	379.38
chr2	44721731	44722596	866	6.23526	6.49048	5.92498	0.0329365	0.0129771	0.432065	84.21	99.97	97.16	63.9	91.07	103.17	75.67	78.2	31.23	41.51	68.51	69.42
chr16	83968081	83968489	409	4.7866	4.1906	5.20712	-0.0228766	0.0129781	0.432065	22.79	19.56	15.6	11.98	21.23	18.4	64.03	34.76	62.45	19.82	16.83	23.75
chr11	13819085	13819405	321	3.84269	3.28136	4.24576	-0.0220919	0.0129799	0.432065	13.87	10.14	13.48	7.19	5.66	8	8.73	17.38	31.23	12.39	26.44	17.66
chr1	150765154	150766207	1054	8.9612	9.09387	8.81509	0.040152	0.012987	0.432123	515.15	496.97	580.85	630.25	542.63	512.66	448.22	485.72	343.49	468.96	504.83	451.23
chr3	9727049	9727694	646	8.49413	8.64775	8.32219	0.0407895	0.0129909	0.432123	429.95	352.08	434.04	379.43	414.29	396.7	352.18	305.86	213.38	343.82	325.74	379.38
chr3	138417592	138417972	381	5.21378	4.50042	5.68897	-0.0208398	0.0129974	0.432185	28.73	29.7	17.73	17.57	18.87	23.19	69.85	32.15	140.52	21.06	25.24	20.7
chr2	64159670	64159889	220	4.09934	3.62195	4.45743	-0.0255371	0.0130124	0.432357	13.87	12.32	12.06	14.38	10.85	10.4	26.19	18.25	31.23	20.44	16.83	18.88
chr1	56525527	56526079	553	6.82845	6.5558	7.05767	-0.0345321	0.0130124	0.432357	74.3	105.04	95.74	114.23	112.77	62.38	139.71	141.63	130.11	93.54	168.28	126.05
chr1	21089710	21089931	222	3.19193	3.6941	2.41513	0.02114	0.0130206	0.432357	12.88	10.87	12.77	14.38	15.57	11.2	2.91	9.56	0	7.43	6.01	6.09
chr15	59250890	59251802	913	8.44603	8.60695	8.26487	0.0406912	0.0130211	0.432357	380.42	375.26	353.9	398.6	363.33	467.88	325.98	319.76	202.97	293.02	377.42	326.4
chrX	9867222	9867717	496	5.21336	4.80885	5.52893	-0.0275693	0.013045	0.432806	23.78	25.36	31.91	19.17	39.16	28.79	72.76	39.1	41.63	28.5	43.27	51.76
chr1	70486890	70487513	624	4.42868	3.04737	5.12123	-0.0195003	0.0130478	0.432806	19.81	7.97	6.38	5.59	4.25	5.6	110.6	8.69	67.66	6.19	10.82	4.87
chr2	226842525	226842751	227	4.51704	4.83508	4.10846	0.0261835	0.0130484	0.432806	16.84	30.43	28.37	31.15	37.28	27.19	8.73	19.12	20.82	15.49	18.03	21.31
chr4	1511637	1512045	409	4.51901	3.71081	5.03393	-0.0197638	0.0130578	0.432964	3.96	22.46	21.28	17.57	8.49	4.8	11.64	41.71	67.66	12.39	12.02	51.15
chr5	65825556	65826473	918	7.15766	6.92437	7.35842	-0.0381215	0.0130695	0.433198	126.81	107.94	119.15	155.77	133.53	85.58	174.63	139.9	192.56	142.48	176.69	158.33
chr7	105708007	105708441	435	4.35574	3.7499	4.78111	-0.0211564	0.0130759	0.433254	13.87	11.59	12.06	7.19	8.02	27.99	52.39	27.81	20.82	23.54	28.85	11.57
chr8	60967138	60968068	931	8.63174	8.86704	8.35044	0.0337495	0.013087	0.43347	412.12	365.12	461.7	390.61	547.35	624.64	206.65	357.12	301.85	240.98	337.76	513.96
chr5	76341818	76342275	458	4.52345	3.87489	4.96927	-0.021494	0.0130919	0.433478	9.91	26.08	10.64	22.37	9.44	9.6	29.11	26.94	67.66	29.74	14.42	20.1
chr15	59746855	59747101	247	4.03148	3.56646	4.38259	-0.0233429	0.0131207	0.433986	5.94	15.21	11.35	15.98	6.61	16	26.19	19.99	15.61	20.44	24.04	18.88
chr8	130300188	130300587	400	3.88422	4.31582	3.26554	0.021901	0.0131212	0.433986	17.83	11.59	21.28	28.76	16.04	23.99	0	11.3	10.41	14.25	13.22	8.53
chr18	13464458	13465893	1436	8.52863	8.36378	8.67656	-0.0405219	0.0131273	0.433986	293.24	311.51	398.58	285.17	355.31	332.71	456.96	371.9	374.71	343.2	436.32	471.94
chr9	123316175	123316769	595	5.82908	5.50024	6.09671	-0.0288911	0.0131275	0.433986	39.63	65.92	48.23	47.13	49.07	21.59	58.21	98.19	57.25	64.43	61.3	71.25
chr12	92899100	92899688	589	4.64497	3.31346	5.32543	-0.0194469	0.0131304	0.433986	5.94	14.49	11.35	3.2	7.08	17.6	151.35	5.21	46.84	10.53	10.82	15.83
chr5	102802283	102803145	863	6.32294	5.97802	6.6011	-0.0293638	0.0131368	0.434044	31.7	58.68	80.14	69.5	95.79	42.39	116.42	91.24	88.47	81.15	93.75	111.44
chr5	132215299	132215901	603	4.60336	2.958	5.35211	-0.0190553	0.0131461	0.434197	14.86	14.49	0.71	5.59	3.77	7.2	139.71	9.56	78.07	8.67	4.81	4.26
chr1	12183938	12184806	869	7.6321	7.45869	7.78688	-0.0400392	0.0131529	0.434269	142.66	195.6	180.85	202.9	172.7	160.76	264.86	260.68	166.54	211.87	204.34	216.79
chr21	10521134	10522232	1099	4.78227	3.55872	5.43466	-0.0194456	0.0131628	0.43437	20.8	21.01	9.93	8.79	3.77	6.4	11.64	20.85	156.13	14.87	46.88	9.13
chr1	247936891	247937768	878	9.99832	9.79912	10.1733	-0.0389513	0.0131652	0.43437	939.16	772.98	565.25	956.16	1245.7	866.17	1018.69	1114.82	999.24	1305.28	1269.29	1220.95
chr10	17673714	17674097	384	4.24803	2.20478	5.06145	-0.0180246	0.013174	0.434505	7.93	5.07	4.96	1.6	3.3	4.8	136.8	7.82	52.04	2.48	0	1.22
chr4	163611233	163612619	1387	8.76362	8.96229	8.53315	0.0378241	0.0131899	0.434877	580.54	338.31	438.3	555.17	466.19	614.24	282.32	372.77	286.24	402.67	459.15	419.57
chr3	56303467	56303919	453	4.81039	4.20795	5.23408	-0.0217759	0.0131991	0.435027	6.93	18.11	35.46	12.78	18.4	19.19	66.94	20.85	46.84	21.68	39.67	29.84
chr17	77205557	77206461	905	6.22133	6.60169	5.70333	0.022393	0.0132355	0.436072	131.76	65.2	40.43	130.2	170.34	44.79	49.48	79.07	41.63	66.29	43.27	32.88
chr3	152450385	152450824	440	4.01123	4.36478	3.5419	0.0219355	0.0132431	0.436169	12.88	20.28	12.77	20.77	29.73	27.19	2.91	13.9	20.82	9.91	14.42	7.92
chr16	19113604	19114856	1253	6.98333	6.58523	7.29499	-0.026833	0.0132534	0.436355	114.92	108.67	104.26	103.84	76.44	67.98	337.62	121.65	150.93	109.03	127.41	95.61
chrX	40380728	40380990	263	4.17225	3.5017	4.62825	-0.0204405	0.0132683	0.436641	12.88	7.97	9.22	5.59	9.91	22.39	23.28	34.76	36.43	6.81	30.05	17.05
chr9	129334090	129334698	609	5.51336	4.50806	6.10008	-0.0193344	0.0132764	0.436641	24.77	18.84	25.53	18.37	14.63	34.39	235.75	38.23	72.86	27.88	21.64	15.22
chr16	50805987	50807015	1029	8.89687	8.99999	8.78581	0.0381946	0.0132787	0.436641	525.06	492.62	505.67	497.65	495.92	555.05	422.03	501.37	473.6	420.02	419.49	411.65
chr7	137985279	137986316	1038	9.29672	9.46279	9.10902	0.0399126	0.0132808	0.436641	827.22	549.13	685.81	616.67	720.05	834.98	491.88	693.4	437.17	557.55	514.45	618.7
chr1	81174750	81175382	633	4.77115	2.88621	5.56129	-0.0183463	0.0133005	0.437135	10.9	16.66	2.13	9.59	1.89	3.2	174.63	10.43	88.47	4.96	3.61	1.22
chr15	64856858	64857224	367	3.88331	2.66805	4.53343	-0.0193113	0.0133112	0.437278	10.9	4.35	5.67	8.79	2.83	5.6	58.21	8.69	57.25	11.77	1.2	1.83
chr2	230781503	230782018	516	4.58058	3.73173	5.11142	-0.0195379	0.0133157	0.437278	19.81	14.49	16.31	6.39	9.91	12.8	90.23	19.12	52.04	8.67	30.05	7.31
chr17	14790468	14790868	401	5.38883	4.94548	5.72749	-0.0262006	0.0133189	0.437278	24.77	33.32	46.81	23.96	26.42	29.59	87.32	30.41	67.66	48.32	33.66	50.54
chr8	39939448	39940611	1164	8.95122	9.09489	8.79166	0.0401977	0.0133318	0.437549	453.73	500.59	560.28	652.62	584.16	529.46	448.22	446.62	343.49	438.6	525.26	456.71
chr18	45998355	45998578	224	3.22171	3.77029	2.32567	0.0197882	0.0133521	0.437885	16.84	10.87	8.51	19.97	13.68	12	2.91	6.95	0	11.77	6.01	2.44
chr6	154156102	154156609	508	5.77582	5.44454	6.04506	-0.0294122	0.0133574	0.437885	59.44	41.29	56.74	39.14	43.88	20.79	69.85	68.64	67.66	79.91	54.09	56.02
chr3	108036852	108037600	749	7.26926	7.45183	7.0602	0.0384487	0.0133575	0.437885	210.02	118.81	173.05	194.11	179.3	175.15	119.33	131.21	135.31	124.52	146.64	143.71
chr16	1920953	1921172	220	4.15293	3.64945	4.52543	-0.0220629	0.0133629	0.437885	12.88	17.39	9.93	11.18	4.72	19.19	34.93	27.81	15.61	24.16	19.23	16.44
chr1	224195435	224196219	785	5.65466	6.03209	5.14209	0.0227914	0.0133654	0.437885	105.01	73.89	44.68	67.9	81.16	19.99	29.11	38.23	26.02	53.9	40.87	23.75
chr5	50435268	50435498	231	3.99607	3.40222	4.41553	-0.0220898	0.0133776	0.438129	14.86	11.59	8.51	12.78	8.49	7.2	32.02	10.43	31.23	23.54	16.83	14.01
chr14	105168492	105169483	992	7.30637	6.91082	7.61648	-0.026909	0.0133874	0.438207	114.92	136.92	113.47	71.09	139.2	146.36	250.31	250.25	312.26	130.09	85.34	149.19
chr8	73092790	73093683	894	6.354	5.89809	6.6999	-0.0243494	0.0133893	0.438207	66.38	92.73	54.61	30.35	74.55	39.19	113.51	129.47	156.13	97.88	37.26	89.52
chrX	46703913	46704367	455	6.17747	5.79771	6.47782	-0.0273157	0.0134115	0.43878	25.76	45.64	95.74	70.29	54.74	41.59	104.78	67.78	93.68	79.91	103.37	85.25
chr5	133851613	133851854	242	3.98173	3.53259	4.32374	-0.0222344	0.0134192	0.438877	7.93	9.42	19.15	14.38	8.97	9.6	26.19	27.81	5.2	16.11	16.83	28.01
chr6	136703537	136703760	224	3.21539	3.55093	2.77737	0.0197267	0.0134298	0.438961	9.91	17.39	10.64	13.58	13.21	5.6	2.91	5.21	20.82	3.72	3.61	4.87
chr12	117487207	117487786	580	3.95542	1.6102	4.80598	-0.0168196	0.0134318	0.438961	4.95	8.69	2.13	0	0.94	1.6	104.78	6.08	52.04	3.72	0	1.22
chr22	35526565	35527647	1083	5.63054	6.02563	5.08467	0.0210106	0.0134375	0.438961	97.09	55.06	19.15	80.68	90.12	48.79	37.84	16.51	46.84	61.33	24.04	17.05
chr11	57476084	57477354	1271	8.95811	8.80561	9.09602	-0.0399928	0.0134405	0.438961	462.65	469.44	407.8	371.44	475.16	498.27	579.2	651.69	572.48	488.16	513.24	478.64
chr17	76239760	76241400	1641	8.35318	8.04971	8.60378	-0.0316139	0.0134465	0.439002	204.08	362.94	283.69	227.66	267.54	243.94	480.24	530.91	478.8	278.15	197.12	369.03
chr5	53956333	53956537	205	3.69313	4.06762	3.186	0.0214285	0.0134527	0.439052	10.9	18.84	26.24	15.18	17.46	12	2.91	10.43	15.61	11.15	8.41	6.09
chr11	9566004	9566382	379	5.25128	4.16093	5.86514	-0.0191777	0.013462	0.439136	24.77	11.59	9.93	43.14	9.91	8	180.45	21.72	52.04	54.52	31.25	9.74
chr3	183265171	183265422	252	4.59781	4.11459	4.95916	-0.0257726	0.013466	0.439136	22.79	13.04	19.15	13.58	16.99	18.4	37.84	23.46	52.04	29.12	20.43	23.75
chr15	58842782	58843286	505	4.37236	4.80264	3.75642	0.0232095	0.0134754	0.439136	32.69	21.73	22.69	28.76	28.78	32.79	0	23.46	5.2	17.97	19.23	15.22
chr5	172870278	172870586	309	4.94498	4.47963	5.29627	-0.024992	0.0134801	0.439136	25.76	25.36	26.24	16.77	24.54	15.2	69.85	36.49	41.63	23.54	22.84	41.41
chr5	59598524	59598896	373	4.55359	4.14348	4.87256	-0.0260329	0.0134809	0.439136	11.89	18.84	21.28	21.57	18.87	13.6	29.11	25.2	36.43	35.93	16.83	32.27
chr3	115146098	115146268	171	7.7582	7.6056	7.89618	-0.0399862	0.013488	0.439136	182.28	178.94	218.44	206.89	202.9	179.15	256.13	202.46	213.38	263.91	258.42	235.06
chr6	138434988	138435282	295	4.079	3.45412	4.51359	-0.0208095	0.0134881	0.439136	4.95	10.87	7.09	18.37	18.87	5.6	40.75	21.72	15.61	13.63	25.24	20.1
chr3	60225898	60226409	512	5.55497	5.00212	5.95367	-0.0219005	0.0134956	0.439227	44.58	29.7	29.79	15.18	22.65	50.39	98.96	44.31	93.68	36.55	21.64	76.73
NC_007605.1	135582	136637	1056	8.31048	7.62841	8.77173	-0.0198158	0.0135073	0.439349	317.02	155.03	190.78	199.7	151.94	172.75	969.21	198.11	249.81	190.19	781.28	233.84
chr6	110543470	110544802	1333	5.74196	5.36297	6.04181	-0.0267226	0.0135125	0.439349	45.57	46.36	29.79	54.32	26.9	43.99	46.57	58.22	93.68	70	33.66	93.17
chr6	40999597	40999885	289	4.53381	3.91496	4.9655	-0.0212913	0.0135147	0.439349	14.86	12.32	23.4	6.39	12.74	20.79	64.03	13.9	36.43	22.92	27.65	22.53
chr11	7890933	7891258	326	5.10597	4.7286	5.40482	-0.0281695	0.0135182	0.439349	27.74	24.63	34.75	15.18	28.78	27.99	58.21	29.54	41.63	34.69	46.88	43.24
chr11	23569596	23570000	405	4.03354	3.21311	4.5533	-0.0194254	0.0135363	0.439785	15.85	5.8	13.48	8.79	6.13	5.6	2.91	22.59	57.25	5.58	32.45	20.1
chr17	46044235	46044857	623	5.41539	5.65946	5.12144	0.0322274	0.0135547	0.440013	53.5	44.19	43.26	52.72	55.21	54.39	34.93	46.92	31.23	35.93	32.45	27.4
chr16	49441099	49441929	831	6.98352	6.59083	7.29187	-0.0268318	0.0135551	0.440013	42.6	90.56	110.64	83.08	101.92	149.56	139.71	174.65	239.4	93.54	183.9	109
chr12	3843401	3844087	687	5.34416	5.7364	4.80374	0.0225743	0.0135605	0.440013	52.51	28.25	37.59	71.09	71.25	59.18	23.28	22.59	15.61	61.33	22.84	21.92
chr4	15905911	15906464	554	5.91175	5.31008	6.33507	-0.0207795	0.0135621	0.440013	54.49	73.89	39.01	21.57	20.29	28.79	93.14	30.41	140.52	123.9	30.05	66.38
chr1	62131191	62131418	228	4.16483	3.45105	4.64021	-0.0200947	0.0135712	0.440155	12.88	8.69	14.18	15.18	1.89	12.8	40.75	20.85	41.63	17.35	14.42	14.61
chr10	14015852	14016679	828	6.23788	5.79901	6.57392	-0.0248539	0.0135806	0.440259	72.32	64.48	53.19	73.49	53.79	16.8	122.24	102.53	130.11	89.21	73.32	54.2
chr12	57700758	57701554	797	6.03213	6.35671	5.61265	0.0265184	0.0135846	0.440259	55.48	65.92	63.12	99.85	82.57	124.77	34.93	78.2	26.02	37.17	66.11	51.15
chr1	174258138	174258606	469	5.6809	5.98515	5.29484	0.0282297	0.0135885	0.440259	90.15	57.23	58.87	47.93	46.71	79.18	14.55	51.27	41.63	42.75	39.67	45.67
chrX	49308689	49310301	1613	7.56906	7.78591	7.31375	0.035722	0.013596	0.440271	198.14	173.87	221.99	209.29	287.36	233.54	93.14	216.36	145.72	164.79	164.67	169.9
chr19	6279610	6280592	983	10.0184	9.87486	10.149	-0.0394461	0.0135983	0.440271	904.49	1098.25	873.76	883.47	849.81	1023.73	1129.29	1178.25	1405.18	1014.11	925.52	1160.05
chr7	149460143	149461340	1198	9.76899	9.59234	9.92634	-0.0396206	0.0136074	0.44041	834.15	744.72	690.78	622.26	761.57	978.14	1120.56	997.52	1197	838.18	784.89	900.03
chr12	47797460	47798076	617	6.83642	6.56702	7.06335	-0.03533	0.013612	0.44041	117.89	80.41	83.69	84.67	83.05	119.17	151.35	105.14	182.15	141.86	114.19	107.78
chr8	47737109	47739285	2177	7.95551	7.61645	8.22986	-0.029769	0.0136405	0.440612	228.85	220.23	151.77	173.34	189.69	213.54	486.06	266.76	452.78	217.44	176.69	201.56
chr2	86745868	86746127	260	3.40816	3.77561	2.9139	0.0196762	0.0136439	0.440612	13.87	15.21	18.44	10.38	12.27	12	17.46	0.87	10.41	4.96	3.61	7.92
chr22	42343137	42344164	1028	5.70293	5.22746	6.05994	-0.0252323	0.0136464	0.440612	40.62	42.74	25.53	38.34	39.16	38.39	87.32	70.38	124.9	36.55	34.86	46.28
chr8	66487808	66488980	1173	8.7955	8.97448	8.59111	0.0389469	0.0136471	0.440612	448.78	511.45	469.5	535.99	458.17	594.24	381.28	391.01	218.58	387.8	473.58	461.59
chr6	125153572	125154423	852	6.32564	5.89883	6.65459	-0.0260953	0.0136479	0.440612	50.52	66.65	65.25	32.75	76.44	66.38	183.36	64.3	130.11	76.82	85.34	64.55
chr12	31721701	31722506	806	5.13983	5.44929	4.74535	0.0264028	0.0136502	0.440612	58.45	33.32	36.88	34.35	39.16	59.98	8.73	26.07	36.43	35.31	31.25	23.14
chr3	108475049	108475865	817	6.77875	7.01786	6.49199	0.0323823	0.0136512	0.440612	93.12	105.04	136.17	186.92	128.34	127.97	87.32	104.27	88.47	120.18	64.91	74.9
chr10	6052574	6053088	515	8.08944	7.94979	8.21676	-0.0397153	0.0136572	0.440652	220.92	281.81	269.5	244.43	242.06	224.74	308.52	288.48	218.58	297.98	337.76	333.71
chr9	124281885	124282360	476	5.59236	5.154	5.92811	-0.0270476	0.0136662	0.440679	26.75	44.92	41.13	30.35	32.09	38.39	90.23	50.4	93.68	46.46	51.68	32.88
chr1	223707231	223707530	300	4.06118	2.34997	4.82212	-0.0184923	0.0136674	0.440679	4.95	7.24	7.09	1.6	3.3	6.4	101.87	7.82	52.04	5.58	1.2	1.22
chr5	141560765	141561032	268	4.01037	3.02188	4.59147	-0.0190477	0.0136843	0.441006	5.94	18.11	3.55	11.18	7.55	2.4	46.57	23.46	52.04	7.43	6.01	9.13
chr6	88629643	88630639	997	6.29768	6.63498	5.85664	0.0253722	0.013687	0.441006	66.38	129.67	78.72	87.07	95.31	139.16	55.3	37.36	20.82	50.8	84.14	99.26
chr3	149480172	149480714	543	4.29362	3.22056	4.90213	-0.0189781	0.0137001	0.441227	20.8	5.8	2.13	11.98	8.02	7.2	81.5	14.77	62.45	5.58	8.41	6.7
chr7	44324932	44326300	1369	5.93783	5.42805	6.31375	-0.0232339	0.0137064	0.441227	28.73	68.1	40.43	40.74	54.74	25.59	119.33	80.81	135.31	58.85	33.66	49.33
chr20	56722021	56722481	461	5.08065	4.5243	5.48117	-0.0230437	0.013708	0.441227	13.87	18.84	23.4	31.95	31.61	18.4	43.66	43.45	93.68	25.4	21.64	40.19
chr15	79872534	79873052	519	4.65136	3.96122	5.11625	-0.0199407	0.0137161	0.441334	20.8	24.63	16.31	16.77	6.13	8.8	61.12	19.12	46.84	33.45	39.67	7.92
chr8	128556638	128557055	418	4.88112	3.98372	5.4302	-0.019135	0.0137239	0.441436	25.76	7.24	9.22	23.17	12.74	16.8	46.57	21.72	140.52	17.35	25.24	7.31
chr17_KI270729v1_random	22341	22709	369	3.77792	2.49708	4.44554	-0.0189512	0.0137296	0.441468	7.93	10.87	4.26	3.2	2.83	4.8	0	19.99	93.68	4.96	4.81	7.31
chr17	29196866	29197095	230	4.80415	4.2808	5.18736	-0.0237565	0.0137411	0.441684	12.88	16.66	12.06	30.35	25.48	19.19	34.93	20.85	67.66	32.83	27.65	34.71
chr18	42298655	42299213	559	4.43506	3.53057	4.98673	-0.0191578	0.0137508	0.441694	8.92	7.24	13.48	19.97	6.13	13.6	46.57	23.46	88.47	13.63	12.02	6.09
chr3	23161827	23163499	1673	7.74876	7.55207	7.92182	-0.0386404	0.0137508	0.441694	201.11	223.85	174.47	154.17	213.28	159.16	291.05	191.16	239.4	231.69	237.99	263.68
chrX	68732985	68733336	352	4.01181	3.08854	4.57026	-0.0192448	0.0137602	0.441841	5.94	11.59	8.51	7.19	6.61	11.2	29.11	20.85	67.66	4.96	9.62	10.35
chr16	17019488	17020364	877	5.93411	6.24554	5.53641	0.0238491	0.0137687	0.441963	68.36	49.99	73.76	95.06	124.1	43.99	34.93	65.17	78.07	46.46	26.44	27.4
chr3	56693114	56694104	991	5.85492	6.06358	5.61088	0.0315554	0.0137813	0.442167	78.26	59.4	81.56	73.49	48.6	59.98	52.39	43.45	72.86	42.75	32.45	49.33
chr20	25053596	25053988	393	8.0612	8.24812	7.84641	0.0379613	0.0137847	0.442167	277.39	258.63	329.08	344.28	263.77	351.11	157.17	265.02	208.17	213.11	298.09	239.32
chr8	100526828	100527925	1098	7.38841	7.63414	7.09206	0.0312824	0.0137899	0.442167	148.6	174.59	207.09	314.73	179.78	167.16	157.17	93.84	124.9	197	116.59	129.1
NC_007605.1	75847	76241	395	7.18684	6.51319	7.64426	-0.019665	0.0137939	0.442167	136.71	71	78.72	92.66	82.57	86.38	491.88	110.35	109.29	86.11	307.71	95
chr18	23828392	23829192	801	6.76001	6.52289	6.96359	-0.0361385	0.0138013	0.44223	90.15	105.04	120.57	90.26	84.93	60.78	122.24	116.43	140.52	133.19	122.6	113.87
chr4	183988063	183988355	293	2.96174	0.493588	3.82511	-0.0162998	0.013809	0.44223	0	0.72	2.13	2.4	0	3.2	26.19	4.34	52.04	1.24	0	1.22
chr20	37356895	37357922	1028	6.84562	6.6217	7.0394	-0.0378017	0.0138101	0.44223	92.13	111.56	107.8	107.04	91.54	80.78	107.69	129.47	182.15	140.63	110.58	118.75
chr5	57441582	57441952	371	4.24093	3.22441	4.83136	-0.0189026	0.0138268	0.442431	10.9	7.24	8.51	4.79	9.44	15.2	58.21	18.25	67.66	1.24	8.41	17.05
chr17	76584880	76586533	1654	9.15109	9.02087	9.27053	-0.0386386	0.0138321	0.442431	498.31	460.74	580.85	456.91	588.87	531.06	614.13	672.54	634.93	594.1	550.5	639.4
chr11	10579555	10580222	668	6.44436	6.23064	6.63047	-0.0371577	0.0138345	0.442431	75.29	71.72	64.54	72.69	86.35	79.98	122.24	108.61	78.07	80.53	108.18	96.82
chr13	99257926	99259452	1527	10.2148	10.3775	10.0314	0.0390256	0.0138416	0.442431	1243.3	1133.02	1460.28	1317.22	1313.64	1514	890.63	912.36	770.24	1108.28	1472.42	1125.34
chr21	29639437	29640560	1124	7.10404	7.30961	6.86424	0.0335656	0.0138539	0.442431	142.66	180.39	115.6	210.88	188.74	113.57	128.06	122.52	145.72	115.85	97.36	89.52
chr6	28489348	28489656	309	4.50449	3.97245	4.89232	-0.0220266	0.013854	0.442431	24.77	21.01	10.64	8.79	16.99	12	26.19	13.03	41.63	28.5	44.47	24.36
chr20	1005524	1006062	539	5.60484	5.14945	5.95045	-0.0249356	0.013858	0.442431	41.61	28.25	31.21	26.36	31.14	54.39	75.67	61.69	104.09	47.08	24.04	58.46
chr3	88008890	88009474	585	4.93047	5.23307	4.54709	0.0291117	0.0138599	0.442431	42.6	31.15	33.33	40.74	41.05	36.79	23.28	30.41	10.41	26.02	30.05	20.1
chr4	168383377	168384287	911	5.47173	5.79684	5.05138	0.0244354	0.0138621	0.442431	64.39	40.57	51.06	45.53	92.01	39.99	29.11	45.18	36.43	46.46	18.03	23.75
chr7	36678026	36679204	1179	7.56908	7.28571	7.80583	-0.0322999	0.0138706	0.442431	90.15	141.27	136.17	150.97	179.3	238.34	229.93	262.41	228.99	178.41	266.84	175.99
chr4	40192746	40193770	1025	9.36652	9.5171	9.19837	0.039385	0.0138707	0.442431	803.44	757.76	665.25	726.91	700.7	742.2	515.17	519.61	484	796.05	643.06	566.93
chr19	584251	585047	797	7.42299	7.25783	7.57117	-0.0393149	0.0138761	0.442431	160.49	173.87	141.13	134.2	148.63	159.96	154.26	188.55	218.58	177.8	188.71	213.13
chr2	144358017	144358384	368	4.63989	3.77939	5.17519	-0.0190073	0.0138789	0.442431	18.82	12.32	7.09	18.37	16.99	8.8	113.51	6.95	36.43	29.74	21.64	8.53
chr5	149062485	149062814	330	3.46611	1.05817	4.32335	-0.0162245	0.0138826	0.442431	5.94	3.62	2.13	0	0	0.8	75.67	4.34	36.43	1.86	1.2	0.61
chr3	184345729	184346091	363	4.43712	3.42738	5.02532	-0.0188539	0.0139015	0.44284	8.92	15.94	7.8	13.58	4.72	13.6	52.39	6.08	98.88	23.54	8.41	6.09
chr1	244800898	244802392	1495	7.27231	7.41804	7.11019	0.0391236	0.013908	0.44284	172.38	196.32	159.57	164.55	153.35	179.95	116.42	123.39	171.74	151.78	128.61	137.01
chr12	48938598	48939413	816	8.55012	8.37801	8.70387	-0.0388054	0.0139115	0.44284	381.41	341.21	312.77	406.59	261.41	292.72	422.03	345.83	348.69	454.09	443.53	487.77
chr7	5630035	5630378	344	4.37801	3.68833	4.84269	-0.0203697	0.0139185	0.44284	14.86	8.69	9.22	10.38	11.8	22.39	49.48	11.3	52.04	28.5	15.63	15.22
chr16	83805894	83806578	685	8.64844	8.79146	8.48966	0.038933	0.0139216	0.44284	463.64	425.25	437.59	449.72	460.06	422.29	358	385.8	234.2	372.32	401.46	404.95
chr11	36738436	36738774	339	4.09978	3.12144	4.67745	-0.0188992	0.0139238	0.44284	4.95	5.07	18.44	1.6	14.16	8	43.66	9.56	62.45	13.01	8.41	16.44
chr6	162733569	162733784	216	3.80045	2.99167	4.3156	-0.0195779	0.0139523	0.443364	2.97	5.8	17.02	8.79	7.55	5.6	23.28	9.56	41.63	13.01	21.64	10.35
chr17	35467424	35468347	924	4.73318	3.30534	5.43655	-0.0185845	0.013954	0.443364	13.87	10.14	10.64	7.19	7.08	10.4	11.64	7.82	5.2	126.38	106.98	1.83
chr16	29382172	29382402	231	2.99929	2.3401	3.45006	-0.0191795	0.0139545	0.443364	5.94	5.07	5.67	7.19	3.3	3.2	2.91	3.48	10.41	16.73	16.83	15.22
chr5	74766354	74767851	1498	10.8828	10.9938	10.7625	0.0374976	0.0139676	0.443536	2101.23	2274.74	2167.37	1787.71	1783.14	2121.04	1720.13	1694.39	1452.01	1704.23	1974.85	1877.4
chr2	118855382	118856620	1239	7.46703	7.69154	7.20102	0.0335308	0.0139694	0.443536	256.59	171.69	243.26	122.22	209.03	237.54	139.71	202.46	135.31	128.86	135.82	140.67
chr8	124650320	124650527	208	4.13033	4.59293	3.44528	0.0199984	0.0139841	0.443852	37.65	11.59	15.6	28.76	36.8	14.4	2.91	20.85	10.41	13.01	7.21	10.96
chr10	11986661	11987277	617	5.43252	5.72703	5.06206	0.0288682	0.0140037	0.444214	49.53	52.88	41.84	47.13	63.23	63.18	46.57	49.53	10.41	29.74	26.44	37.76
chr2	70900196	70901542	1347	6.05899	5.45653	6.48269	-0.0207464	0.0140068	0.444214	47.55	54.33	56.74	22.37	50.49	31.99	174.63	86.02	156.13	32.21	54.09	33.49
chr16	75198861	75199036	176	4.48804	4.76084	4.15134	0.0243633	0.0140098	0.444214	25.76	34.05	21.99	28.76	29.73	22.39	32.02	12.16	15.61	13.01	21.64	12.18
chr15	36428134	36428648	515	4.05943	1.21918	4.95501	-0.0146579	0.0140179	0.44431	3.96	2.17	3.55	0	1.89	2.4	130.97	0	52.04	2.48	0	0.61
chr12	12819771	12820357	587	4.5195	3.19026	5.1994	-0.0186595	0.0140261	0.44431	18.82	10.87	8.51	3.99	3.77	8.8	133.89	9.56	52.04	6.81	8.41	9.74
chr8	54381942	54382466	525	3.97243	1.93486	4.78508	-0.0173313	0.0140271	0.44431	6.93	5.8	1.42	4.79	0	4	61.12	13.03	83.27	4.96	0	3.04
chr17	75322662	75323914	1253	8.34163	8.49927	8.16462	0.0391091	0.0140336	0.444368	341.78	420.9	384.4	376.23	348.7	299.12	276.5	290.22	213.38	277.53	347.37	316.66
chr1	183804972	183805448	477	5.01423	4.26014	5.50694	-0.0193906	0.0140614	0.444977	10.9	22.46	24.11	8.79	23.12	25.59	119.33	18.25	67.66	22.92	28.85	15.83
chr7	151087793	151087977	185	6.41711	6.14126	6.6486	-0.0326374	0.0140687	0.444977	53.5	96.35	76.6	69.5	70.78	56.79	122.24	100.79	88.47	117.7	105.77	66.98
chr3	71478559	71479529	971	6.37937	6.04553	6.65029	-0.02835	0.0140711	0.444977	80.24	67.37	93.62	38.34	67.95	48.79	55.3	93.84	124.9	79.91	117.79	130.92
chr10	22659872	22660223	352	5.05978	4.68531	5.35681	-0.026194	0.0140736	0.444977	32.69	18.84	25.53	39.94	22.18	15.2	43.66	31.28	41.63	48.32	46.88	34.1
chr9	37162868	37163936	1069	7.09845	7.3172	6.84051	0.0359667	0.0140766	0.444977	166.43	143.44	160.99	186.92	143.92	155.16	96.05	162.49	78.07	101.6	110.58	138.84
chr2	101517077	101517649	573	5.32945	4.7329	5.75024	-0.0209677	0.0141074	0.445707	27.74	15.94	24.11	18.37	30.2	43.19	110.6	51.27	78.07	27.26	19.23	36.54
chr7	99595045	99595687	643	5.32599	5.82402	4.5592	0.0191504	0.0141139	0.445707	35.66	18.84	38.3	35.15	36.8	175.15	11.64	46.92	10.41	22.3	27.65	22.53
chr21	31354525	31355286	762	4.41196	2.43395	5.21614	-0.0174012	0.014114	0.445707	9.91	7.97	11.35	0	0	3.2	90.23	19.12	93.68	4.34	12.02	3.65
chr10	89301265	89302655	1391	9.88557	10.0432	9.70857	0.0388795	0.0141282	0.445769	918.36	1085.21	1065.96	1058.41	1087.15	1115.71	704.35	848.93	551.66	865.44	1095	954.84
chr10	70559023	70559740	718	5.91545	5.45525	6.26381	-0.0242085	0.0141301	0.445769	52.51	43.47	21.99	46.33	50.96	47.99	58.21	60.82	140.52	71.86	97.36	32.27
chr2	119011471	119011699	229	3.43117	1.95905	4.14446	-0.0185784	0.0141303	0.445769	2.97	3.62	6.38	4.79	2.36	3.2	20.37	6.08	72.86	5.58	0	1.22
chr2	28639842	28640254	413	3.82034	2.76538	4.42317	-0.0186285	0.01416	0.446167	10.9	7.24	4.96	7.99	3.3	6.4	66.94	5.21	36.43	8.05	7.21	4.87
chr2	112181502	112182065	564	5.25154	4.83067	5.57695	-0.0265876	0.0141617	0.446167	24.77	34.05	33.33	37.54	22.65	18.4	32.02	36.49	88.47	50.8	40.87	37.76
chr1	110399684	110400986	1303	5.54702	5.8964	5.08504	0.0242512	0.0141663	0.446167	43.59	72.44	61.7	51.92	32.56	95.17	14.55	36.49	26.02	37.79	54.09	34.71
chr5	139543202	139543960	759	9.00129	8.90278	9.09351	-0.0364394	0.0141711	0.446167	507.23	475.96	438.3	466.5	475.16	508.67	573.38	556.98	447.57	539.58	586.56	573.63
chr1	201053203	201053467	265	4.24171	3.65933	4.65545	-0.0216624	0.0141726	0.446167	7.93	10.87	17.02	14.38	8.02	17.6	17.46	18.25	52.04	18.58	14.42	30.45
chr12	50132559	50133192	634	5.40451	5.74992	4.94948	0.0219566	0.0141756	0.446167	47.55	33.32	59.57	47.13	48.13	87.18	23.28	46.92	46.84	30.97	28.85	8.53
chr7	105268152	105269788	1637	8.20551	8.39981	7.9809	0.0366819	0.0141777	0.446167	356.64	273.84	317.73	272.39	346.81	459.08	288.14	297.17	161.33	258.33	282.46	228.36
chr14_GL000225v1_random	90608	91060	453	4.04327	2.85166	4.68683	-0.0185845	0.0141824	0.446167	8.92	13.04	9.22	5.59	0.94	5.6	29.11	28.67	83.27	8.05	3.61	1.83
chr5	134302880	134303370	491	6.18425	6.36211	5.98133	0.0349813	0.0141886	0.446167	89.16	87.66	85.11	70.29	69.36	91.98	66.94	59.09	83.27	68.14	51.68	49.93
chr8	85659743	85660598	856	4.75679	3.15278	5.49753	-0.0182269	0.0141908	0.446167	12.88	12.32	7.09	5.59	1.89	13.6	8.73	44.31	197.77	11.15	2.4	6.7
chr11	117907162	117907582	421	5.19723	4.72862	5.55037	-0.0220077	0.0141981	0.446167	40.62	32.6	14.89	31.15	19.82	19.99	49.48	40.84	41.63	92.92	25.24	31.06
chr17	31313555	31314504	950	8.76455	8.90864	8.60446	0.0388576	0.0142001	0.446167	361.6	509.28	490.78	519.22	527.53	475.07	433.67	367.55	353.9	372.94	472.38	334.92
chr7	20911136	20911498	363	4.41482	3.9314	4.77628	-0.021615	0.0142165	0.446532	16.84	16.66	19.15	15.98	16.51	6.4	52.39	40.84	5.2	26.02	16.83	23.14
chr1	206703571	206704091	521	6.4417	6.08444	6.72782	-0.0282107	0.0142213	0.446533	74.3	91.28	43.26	46.33	83.99	67.98	64.03	114.7	176.95	102.22	73.32	104.74
chr9	68366609	68367522	914	5.05124	5.4172	4.55968	0.0222213	0.0142333	0.446655	53.5	21.01	41.13	38.34	73.61	28.79	37.84	21.72	10.41	33.45	21.64	16.44
chr11	69382146	69382757	612	4.38227	4.82418	3.74202	0.0194915	0.0142348	0.446655	24.77	34.77	51.06	12.78	35.39	11.2	17.46	24.33	10.41	12.39	10.82	4.87
chr3	172658798	172659814	1017	4.89391	3.44278	5.60256	-0.0183636	0.0142625	0.447337	14.86	18.84	12.77	4.79	5.19	8.8	157.17	16.51	98.88	9.29	4.81	4.87
chr15	52779820	52781337	1518	8.94114	9.1212	8.73536	0.0375475	0.0142688	0.447337	519.12	519.42	595.74	631.05	601.61	474.27	381.28	354.52	343.49	616.4	382.23	479.25
chr3	167406993	167407198	206	3.41929	2.47528	3.98509	-0.0186839	0.0142709	0.447337	3.96	2.9	3.55	9.59	3.77	9.6	34.93	3.48	26.02	14.87	8.41	7.31
chr15	33150813	33151537	725	6.71768	6.3074	7.03674	-0.0250035	0.014277	0.44738	119.87	87.66	52.48	51.92	50.49	112.77	107.69	110.35	208.17	66.29	140.63	154.67
chr6	108736878	108737123	246	3.30369	1.17009	4.12916	-0.0168909	0.0142894	0.447617	6.93	2.9	0	1.6	0.47	1.6	40.75	0.87	57.25	3.1	1.2	1.83
chr4	83082921	83084658	1738	10.107	10.3244	9.85079	0.0335716	0.0142976	0.447632	1556.35	1235.89	1230.49	1171.04	971.08	1528.4	742.19	1250.37	754.63	989.95	1282.51	520.65
chr8	9718168	9718509	342	4.14833	4.58604	3.51693	0.0189784	0.0143029	0.447632	28.73	15.94	21.28	23.96	48.6	5.6	11.64	10.43	20.82	16.73	4.81	4.26
chr12	131808551	131809516	966	7.45308	7.01482	7.78876	-0.0229806	0.0143042	0.447632	144.64	62.3	127.66	65.5	230.27	145.56	128.06	205.06	109.29	204.43	341.36	338.58
chr14	73581956	73582917	962	5.69755	5.44345	5.91353	-0.0339914	0.0143154	0.447651	51.52	40.57	35.46	44.73	44.83	43.99	43.66	56.48	78.07	56.37	60.1	66.98
chr1	212485956	212486506	551	4.78139	3.53235	5.44065	-0.0184587	0.0143177	0.447651	6.93	18.11	11.35	8.79	4.25	19.99	133.89	17.38	78.07	17.35	7.21	6.7
chr1	234659611	234659883	273	3.63645	1.66291	4.43999	-0.0173071	0.0143245	0.447651	4.95	4.35	1.42	3.99	1.89	2.4	78.58	0.87	41.63	4.34	4.81	0
chr1	204564691	204565651	961	9.4495	9.63592	9.23537	0.0367738	0.0143454	0.447651	1022.38	744	740.42	893.86	748.36	624.64	445.31	501.37	520.44	830.74	679.12	639.4
chr10	71871369	71871692	324	5.42287	4.82247	5.84557	-0.0207808	0.014346	0.447651	32.69	21.73	17.73	44.73	32.09	20.79	96.05	30.41	104.09	61.33	33.66	19.49
chr1	157962387	157962827	441	3.87866	2.84571	4.47444	-0.0185142	0.0143479	0.447651	6.93	13.04	2.13	10.38	4.25	6.4	40.75	13.9	57.25	11.77	2.4	7.31
chr9	81673366	81673598	233	3.12181	2.05162	3.72944	-0.0184551	0.0143506	0.447651	8.92	3.62	0.71	1.6	2.83	7.2	29.11	1.74	5.2	6.19	31.25	6.09
chr2	216292490	216292705	216	2.7345	3.41821	1.38982	0.0183531	0.0143521	0.447651	25.76	1.45	8.51	6.39	21.23	0.8	0	4.34	5.2	4.96	0	1.22
chr1	218656730	218657012	283	3.22062	0.636669	4.095	-0.0153989	0.0143631	0.447651	3.96	3.62	0	0	0.94	0.8	29.11	0.87	67.66	1.86	0	3.04
chr1	230117535	230118221	687	7.25353	7.43936	7.04017	0.0361402	0.0143651	0.447651	140.68	152.13	206.38	166.95	216.11	159.16	110.6	115.57	140.52	113.37	162.27	147.37
chr1	76083078	76083577	500	5.648	5.37095	5.88031	-0.0331909	0.0143722	0.447651	39.63	39.12	43.26	43.93	39.16	43.19	43.66	43.45	83.27	65.67	56.49	60.9
chr7	138980896	138982342	1447	8.45296	8.12008	8.72325	-0.0286848	0.014375	0.447651	185.26	347.73	256.03	226.06	291.13	363.1	561.74	546.55	593.3	255.23	240.4	338.58
chr20	31994926	31995548	623	5.02034	4.67862	5.29642	-0.0277196	0.0143839	0.447651	23.78	32.6	17.02	29.56	28.31	22.39	37.84	46.92	41.63	47.7	31.25	30.45
chr3	171809437	171810791	1355	6.24581	5.30556	6.81029	-0.0184694	0.014388	0.447651	37.65	29.7	44.68	29.56	53.32	42.39	308.52	85.15	187.36	41.51	24.04	26.79
chr15	74428437	74429273	837	7.9683	7.76147	8.14916	-0.0365566	0.0143884	0.447651	201.11	202.84	250.35	261.21	247.25	139.16	352.18	278.92	223.79	293.02	272.85	282.55
chr14	102972923	102973222	300	4.18992	3.61253	4.60116	-0.0216591	0.0143918	0.447651	11.89	14.49	8.51	12.78	11.32	14.4	23.28	33.89	41.63	11.77	20.43	14.61
chr1	15893236	15893497	262	3.81535	4.34332	2.97396	0.0190872	0.0143947	0.447651	25.76	12.32	9.93	36.74	22.65	14.4	2.91	11.3	0	14.25	14.42	4.26
chr17	30599540	30601598	2059	10.7014	10.5958	10.7998	-0.0360155	0.0143951	0.447651	1348.31	1704.61	1576.59	1387.51	1607.61	1661.16	1947.16	1864.7	1571.71	1631.75	1859.46	1821.38
chr11	118488293	118488956	664	5.88287	6.0946	5.63463	0.0341542	0.014399	0.447651	71.33	71	56.74	67.9	62.28	80.78	40.75	57.35	57.25	46.46	40.87	55.41
chr13	85806653	85806879	227	3.56973	3.94361	3.06372	0.0194431	0.0144009	0.447651	20.8	8.69	14.18	23.17	7.08	18.4	8.73	6.95	15.61	6.19	8.41	4.26
chr6	113755481	113756096	616	5.12702	4.72467	5.44128	-0.0223665	0.0144055	0.447651	33.68	27.53	14.18	35.15	21.71	26.39	40.75	28.67	5.2	68.76	62.5	54.81
chr1	156126159	156126699	541	5.80643	5.18988	6.237	-0.0197609	0.0144101	0.447651	44.58	50.71	48.94	30.35	21.23	23.19	209.56	28.67	31.23	94.78	44.47	43.84
chr3	169769324	169769666	343	8.25731	8.09843	8.40041	-0.0385639	0.0144211	0.4478	276.4	311.51	258.86	314.73	232.62	250.33	337.62	271.1	343.49	345.06	372.61	357.46
chr10	12513765	12514622	858	5.29919	5.63676	4.85771	0.0258115	0.0144245	0.4478	54.49	44.92	33.33	46.33	67.48	51.99	14.55	42.58	20.82	42.13	22.84	31.06
chrX	13937550	13939220	1671	7.76465	7.51252	7.97921	-0.0349346	0.0144411	0.448105	135.72	216.61	223.4	142.99	197.71	179.15	325.98	207.67	312.26	188.95	235.59	243.58
chr10	76311804	76312047	244	3.21501	0.775187	4.07553	-0.0157465	0.0144439	0.448105	3.96	0	0.71	1.6	0	4	40.75	3.48	52.04	1.24	0	3.65
chr4	11338972	11340135	1164	7.77141	7.98339	7.52283	0.0350025	0.0144535	0.448254	246.68	191.98	205.67	277.18	313.78	283.13	180.45	203.33	114.5	213.11	237.99	154.07
chr12	120224605	120225330	726	7.28441	7.04401	7.49041	-0.0357871	0.0144683	0.448564	126.81	134.02	151.06	91.86	134.48	153.56	241.58	143.37	202.97	170.36	158.66	161.98
chr13	98609827	98610266	440	3.81045	4.25689	3.16053	0.0191322	0.0144917	0.449143	30.71	5.8	12.77	11.98	35.86	17.6	8.73	11.3	10.41	9.91	7.21	6.09
chr16	57810078	57810626	549	5.2834	4.58217	5.75324	-0.0193421	0.0144986	0.449208	34.67	31.88	34.75	11.98	16.04	14.4	113.51	46.92	93.68	27.26	27.65	14.61
chrX	38220006	38220529	524	4.41575	3.65109	4.91289	-0.019066	0.014516	0.449382	9.91	15.94	10.64	11.98	16.51	10.4	72.76	25.2	41.63	23.54	3.61	14.01
chr18	9149861	9150642	782	6.82978	7.01464	6.6177	0.0367605	0.0145214	0.449382	129.78	106.49	132.62	150.97	139.2	116.77	119.33	84.28	78.07	105.93	88.95	112.66
chr11	45146318	45147936	1619	10.3562	10.1971	10.4995	-0.0384298	0.0145244	0.449382	1141.26	1390.2	1112.05	1147.08	987.59	1265.27	1763.79	1656.16	1566.51	1149.78	1205.58	1343.96
chr2	165814767	165816170	1404	9.72626	9.88458	9.54839	0.038255	0.014529	0.449382	997.61	779.5	960.28	979.33	1042.33	912.56	718.91	753.35	484	738.44	985.62	812.34
chr16	47622513	47623115	603	4.99633	5.29123	4.62524	0.0261823	0.0145305	0.449382	24.77	28.25	48.94	48.73	49.07	35.19	26.19	32.15	20.82	22.92	21.64	24.36
chr17	64448627	64450068	1442	8.78453	8.6533	8.90481	-0.0377988	0.0145331	0.449382	424.01	391.2	346.81	478.48	379.37	395.9	442.4	437.93	520.44	491.88	479.59	503.6
chr22	40093999	40094272	274	3.46899	3.8791	2.89383	0.0207865	0.0145638	0.450184	19.81	12.32	10.64	12.78	12.74	19.99	8.73	8.69	5.2	7.43	6.01	8.53
chr13	49257405	49258842	1438	7.02076	7.24308	6.75784	0.0340806	0.0145737	0.450339	138.69	149.23	151.06	150.97	159.02	159.96	78.58	119.04	104.09	156.73	70.92	119.96
chr19	14459410	14460125	716	5.28605	5.72402	4.65409	0.019341	0.014584	0.45046	91.14	31.15	46.81	57.51	66.53	23.99	14.55	15.64	31.23	41.51	43.27	4.87
chr1	16534188	16535916	1729	6.30381	6.0366	6.52918	-0.0320377	0.014591	0.45046	85.2	57.96	85.82	65.5	43.41	55.99	90.23	92.11	93.68	79.3	112.99	85.86
chr11	67955348	67956017	670	5.22594	4.8241	5.53989	-0.026144	0.0145937	0.45046	18.82	28.25	26.95	24.76	28.78	42.39	81.5	48.66	41.63	36.55	33.66	37.15
chr2	177906148	177906390	243	4.07886	3.18606	4.62624	-0.0188683	0.0145968	0.45046	6.93	5.07	10.64	9.59	10.38	12	23.28	9.56	78.07	14.87	9.62	12.79
chr16	4200112	4200540	429	4.56279	3.97729	4.97809	-0.020406	0.0146084	0.450512	12.88	21.01	11.35	13.58	8.49	27.19	58.21	20.85	31.23	37.79	28.85	12.18
chr3	187986507	187986959	453	4.93827	4.2776	5.38972	-0.0194834	0.0146185	0.450512	22.79	16.66	26.24	14.38	9.91	26.39	122.24	32.15	31.23	25.4	20.43	20.1
chr8	37591312	37591890	579	5.13212	4.65513	5.48998	-0.0250867	0.0146212	0.450512	23.78	24.63	19.86	27.16	32.56	23.19	58.21	46.05	78.07	32.83	24.04	30.45
chr8	139703523	139703723	201	4.00735	3.14608	4.54294	-0.0186224	0.0146223	0.450512	9.91	11.59	3.55	7.19	13.68	7.2	46.57	23.46	41.63	13.01	2.4	12.79
chr3	58187554	58188505	952	7.90482	8.03724	7.75902	0.0382828	0.0146234	0.450512	294.23	269.49	260.28	250.02	224.6	277.53	264.86	206.8	228.99	201.34	177.89	219.83
chr2	166375258	166376311	1054	6.19497	5.63989	6.59483	-0.0212505	0.0146319	0.450512	35.66	68.1	53.19	27.16	43.88	71.18	151.35	64.3	202.97	62.57	37.26	61.5
chr22	41366646	41367842	1197	6.08656	5.56035	6.4713	-0.0222075	0.0146366	0.450512	54.49	50.71	46.1	42.34	51.9	37.59	142.62	71.25	182.15	58.23	33.66	44.45
chr11	120224851	120225337	487	4.93457	4.30639	5.37074	-0.0207419	0.0146371	0.450512	26.75	20.28	9.22	26.36	21.71	14.4	29.11	33.02	104.09	18.58	36.06	27.4
chr6	75205777	75206345	569	6.28384	5.72314	6.6866	-0.0207903	0.0146441	0.450563	47.55	63.03	68.79	27.96	63.23	46.39	256.13	68.64	130.11	64.43	39.67	59.07
chr4	1268440	1268641	202	4.66749	4.93537	4.33825	0.0271046	0.0146483	0.450563	33.68	31.88	36.17	29.56	28.31	23.99	14.55	15.64	26.02	19.2	25.24	20.7
chr7	93196203	93196825	623	5.45133	5.05316	5.76304	-0.0268656	0.0146649	0.450787	33.68	37.67	43.26	27.16	27.84	29.59	64.03	29.54	83.27	52.04	36.06	60.9
chr5	133896681	133897770	1090	6.54862	6.25828	6.79021	-0.0303771	0.0146653	0.450787	94.11	58.68	104.26	62.31	67.95	71.98	122.24	156.41	98.88	76.82	120.2	89.52
chr1	54996286	54997096	811	6.17008	5.71157	6.51748	-0.0248791	0.0146764	0.45098	58.45	52.88	56.03	52.72	49.54	44.79	87.32	62.56	213.38	79.91	50.48	56.02
chr11	10317598	10318745	1148	9.49728	9.68041	9.28748	0.0365474	0.0146853	0.451007	739.05	632.44	735.46	803.59	967.3	1045.32	500.61	705.56	504.82	584.8	594.98	858.62
chr16	46859794	46860382	589	4.31837	2.95441	5.00675	-0.0181248	0.0146869	0.451007	11.89	9.42	4.96	4.79	4.25	11.2	69.85	21.72	88.47	5.58	2.4	4.87
chr3	12194668	12194852	185	3.32959	2.32751	3.91524	-0.0183166	0.0146925	0.451032	2.97	10.14	2.84	5.59	3.77	4.8	32.02	8.69	26.02	11.15	10.82	1.83
chr1	160432163	160432953	791	9.21107	9.37927	9.02065	0.0376191	0.0147034	0.451041	681.59	634.61	712.76	738.09	724.77	503.87	424.94	536.12	395.53	566.84	695.94	496.91
chr4	48773252	48774017	766	6.8643	7.09415	6.59076	0.0331445	0.0147049	0.451041	153.56	122.43	146.81	150.17	150.05	96.77	101.87	106.01	72.86	109.65	63.7	124.23
chr14	92551427	92551814	388	7.48864	7.71585	7.21883	0.0343681	0.0147073	0.451041	246.68	178.94	202.84	240.44	161.37	231.14	116.42	145.98	88.47	187.71	169.48	185.73
chr3	122036138	122036424	287	4.02946	4.33653	3.63886	0.0204957	0.0147143	0.451108	15.85	27.53	20.57	24.76	16.51	16	0	9.56	36.43	12.39	6.01	10.35
chr4	74397835	74398906	1072	8.07398	8.33285	7.75829	0.030027	0.0147254	0.451214	233.8	248.48	296.45	335.5	352.48	467.88	125.15	232.87	135.31	236.03	251.21	318.48
chr2	43542309	43543002	694	5.77322	6.04856	5.43263	0.0317546	0.0147274	0.451214	64.39	65.2	67.38	65.5	57.09	77.58	26.19	50.4	26.02	44.6	55.29	56.63
chr7	12066518	12067003	486	4.54134	4.08873	4.88536	-0.0222645	0.01474	0.451431	24.77	15.94	13.48	16.77	12.74	18.4	11.64	25.2	46.84	39.65	14.42	39.58
chr19	2616759	2617031	273	7.51269	7.21534	7.7591	-0.030103	0.0147441	0.451431	88.17	179.66	212.06	164.55	147.22	99.97	177.54	197.24	255.01	186.47	182.7	300.82
chr20	58692233	58693612	1380	9.08521	8.82084	9.30855	-0.0325906	0.0147753	0.451961	429.95	461.47	382.98	456.91	407.68	574.25	774.21	775.94	832.7	486.3	317.32	618.09
chr9	127828339	127828780	442	4.4901	3.72641	4.98683	-0.0191037	0.0147844	0.451961	14.86	19.56	10.64	12.78	10.38	11.2	52.39	20.85	72.86	21.68	4.81	17.66
chr2	206456962	206457625	664	5.25315	4.83035	5.57973	-0.0230841	0.0147902	0.451961	13.87	22.46	43.97	24.76	34.45	31.19	64.03	36.49	31.23	52.66	27.65	74.9
chr12	31662188	31662511	324	7.84906	8.03829	7.63122	0.0362337	0.0147922	0.451961	229.84	207.19	348.23	295.56	263.77	232.74	168.81	232.87	171.74	182.13	199.53	234.45
chr15	71730328	71730854	527	4.30776	3.30841	4.8925	-0.0182186	0.0147981	0.451961	6.93	5.8	7.8	13.58	6.13	19.19	40.75	13.9	93.68	13.01	13.22	3.65
chr19	55216428	55217454	1027	6.58318	6.0831	6.95383	-0.0221866	0.0147986	0.451961	62.41	74.62	65.25	80.68	75.02	48.79	259.04	48.66	197.77	74.34	76.93	87.08
chr3	59771787	59772212	426	3.92461	2.99244	4.48623	-0.0182979	0.0148034	0.451961	7.93	3.62	7.8	6.39	13.21	8.8	49.48	24.33	36.43	4.96	15.63	3.65
chr18	8730476	8730760	285	4.16198	3.36492	4.67242	-0.0189958	0.0148041	0.451961	13.87	8.69	11.35	6.39	4.72	16.8	29.11	14.77	67.66	11.77	10.82	18.88
chr12	92608336	92609128	793	4.66001	4.95511	4.2886	0.0231205	0.0148049	0.451961	38.64	25.36	22.69	30.35	20.29	48.79	17.46	15.64	31.23	13.01	20.43	19.49
chr6	98932439	98933020	582	5.48832	5.05364	5.82191	-0.0245088	0.0148237	0.452268	14.86	40.57	56.03	25.56	35.86	26.39	46.57	39.1	88.47	55.14	52.89	57.24
chr15	58924786	58925442	657	5.14133	5.3999	4.82608	0.0280998	0.0148292	0.452268	40.62	55.06	42.55	35.95	39.16	39.99	26.19	16.51	31.23	30.97	36.06	29.23
chr20	5092712	5093407	696	5.70422	5.9696	5.37877	0.0271188	0.0148344	0.452268	83.22	33.32	61.7	72.69	67.48	57.58	20.37	48.66	62.45	34.07	42.07	42.02
chr1	111040074	111040796	723	5.10856	5.37344	4.78386	0.0272564	0.0148364	0.452268	40.62	38.4	41.84	45.53	49.54	32.79	34.93	24.33	20.82	28.5	39.67	17.05
chr7	143881926	143883214	1289	6.68381	6.40526	6.91719	-0.0330815	0.0148438	0.452268	93.12	84.04	86.52	59.11	82.57	103.17	139.71	139.9	156.13	91.69	104.57	93.17
chr17	15651400	15652055	656	5.27881	4.22074	5.88262	-0.0180925	0.0148466	0.452268	20.8	18.11	19.86	18.37	17.93	16.8	197.92	19.99	88.47	17.35	13.22	17.05
chr2	24651683	24651920	238	3.51938	4.00761	2.77584	0.0194467	0.0148488	0.452268	18.82	10.87	12.06	18.37	23.59	12.8	2.91	7.82	0	8.05	16.83	5.48
chr2	203811570	203811962	393	4.88585	4.03698	5.4167	-0.0184226	0.0148577	0.452278	12.88	18.11	12.06	14.38	30.67	10.4	107.69	18.25	83.27	22.92	14.42	9.74
chr5	175444706	175444946	241	4.10513	3.16239	4.67049	-0.0183863	0.0148594	0.452278	13.87	8.69	7.8	5.59	8.97	8.8	17.46	19.99	88.47	11.15	8.41	7.31
chr18	58862809	58865027	2219	9.9439	10.0558	9.82256	0.0361946	0.0148639	0.452278	1075.88	1210.54	973.05	973.74	1055.07	1098.11	823.68	930.61	775.45	903.84	1044.52	954.84
chr10	7184260	7185252	993	8.42561	8.21962	8.60584	-0.0360988	0.0148718	0.452278	264.51	210.09	358.86	316.32	391.64	247.13	381.28	401.44	379.92	326.47	399.06	449.41
chrX	18458531	18458893	363	4.39902	3.834	4.80399	-0.0204828	0.0148768	0.452278	5.94	28.25	11.35	12.78	16.04	11.2	49.48	24.33	20.82	14.25	25.24	33.49
chr6	2791067	2792100	1034	8.8066	8.98675	8.60071	0.0367032	0.0148782	0.452278	456.7	448.43	482.98	424.96	660.6	570.25	288.14	456.18	322.67	380.99	402.66	478.64
chr15	38650447	38652675	2229	10.504	10.6409	10.3528	0.037861	0.0148856	0.452356	1472.15	1517.7	1691.49	1361.95	1530.22	2006.67	1138.02	1428.5	1046.07	1278.02	1456.79	1498.63
chr10	22643718	22643942	225	3.51834	3.00712	3.89505	-0.0202746	0.0148968	0.45255	6.93	14.49	5.67	4.79	7.55	8.8	23.28	15.64	5.2	13.63	12.02	19.49
chr13	21568910	21569371	462	4.75108	5.01422	4.429	0.0250285	0.0149176	0.452926	40.62	18.11	31.91	39.94	29.73	33.59	23.28	17.38	31.23	21.68	19.23	16.44
chr3	151278170	151278840	671	9.13003	8.92519	9.30937	-0.0358253	0.0149189	0.452926	364.57	552.02	643.97	487.27	524.23	344.71	596.66	585.65	515.23	604.63	701.95	802.6
chr18	75247647	75248466	820	6.6581	6.83313	6.45887	0.0358972	0.014925	0.452931	99.07	97.8	120.57	113.43	110.89	142.36	69.85	85.15	104.09	88.59	102.17	77.95
chr4	76305919	76306871	953	6.21553	5.57499	6.65757	-0.019531	0.0149287	0.452931	65.38	44.92	45.39	30.35	47.19	52.79	206.65	65.17	213.38	39.03	52.89	28.62
chr4	113524091	113524442	352	3.77787	4.2182	3.14098	0.0194044	0.0149559	0.45361	22.79	8.69	14.18	21.57	10.85	33.59	2.91	10.43	10.41	7.43	13.22	8.53
chr7	1919673	1920955	1283	9.05345	8.86535	9.21984	-0.0367324	0.0149618	0.45364	463.64	447.7	465.96	409.78	447.32	563.85	515.17	501.37	562.07	491.26	640.65	867.15
chr10	119253508	119253835	328	4.1975	2.66853	4.92301	-0.0177075	0.0149891	0.454306	10.9	7.24	2.13	4.79	1.89	11.2	101.87	6.95	57.25	9.91	3.61	2.44
chr1	112344685	112345452	768	5.05762	5.45361	4.51001	0.019289	0.0149934	0.454306	18.82	21.01	87.23	59.91	57.57	18.4	17.46	29.54	41.63	13.63	20.43	14.01
chr1	100382699	100383123	425	5.11229	4.78829	5.37671	-0.0272563	0.0150066	0.454392	24.77	23.91	31.91	27.16	29.25	28.79	34.93	65.17	41.63	43.98	27.65	35.93
chr5	963460	964345	886	6.16635	5.78079	6.47031	-0.0249818	0.0150079	0.454392	51.52	47.81	45.39	30.35	68.42	86.38	119.33	109.48	83.27	73.1	42.07	104.74
chr12	9706030	9706555	526	6.69911	6.91864	6.44007	0.0341472	0.0150109	0.454392	93.12	108.67	152.48	121.42	130.23	119.97	64.03	90.37	67.66	85.49	116.59	96.82
chr11	705540	707704	2165	7.88769	7.57988	8.14124	-0.0304354	0.0150258	0.454623	157.52	268.77	206.38	158.16	173.17	183.95	369.64	258.07	447.57	210.01	223.57	185.12
chr3	36900572	36901423	852	7.38039	7.63362	7.07304	0.0307207	0.0150282	0.454623	163.46	244.86	228.37	254.02	173.64	127.17	119.33	144.24	78.07	190.19	122.6	153.46
chr8	63686998	63687177	180	2.59889	0	3.47487	-0.0150172	0.0150427	0.45484	0.99	0	2.13	0.8	0.47	1.6	26.19	3.48	36.43	0	0	0.61
chr15	76711333	76711768	436	4.54121	5.01285	3.83592	0.0188591	0.0150496	0.45484	50.52	25.36	14.89	34.35	48.6	19.99	26.19	10.43	0	30.36	13.22	5.48
chr2	54394329	54395078	750	6.30691	6.54066	6.02781	0.0341372	0.0150533	0.45484	86.19	99.97	92.2	100.65	78.8	100.77	78.58	59.96	26.02	80.53	74.52	71.86
chr18	24076209	24076668	460	4.45633	2.56587	5.24733	-0.0169186	0.015063	0.45484	5.94	9.42	4.26	4.79	4.72	6.4	136.8	12.16	72.86	2.48	3.61	0
chr3	32371253	32372124	872	7.94386	8.27069	7.52061	0.0238324	0.0150749	0.45484	248.66	152.13	516.31	310.73	213.28	411.89	110.6	260.68	98.88	169.12	163.47	299
chr1	246959507	246960731	1225	7.77994	7.94527	7.59319	0.0367423	0.0150761	0.45484	305.13	189.8	194.33	263.6	281.23	244.74	183.36	205.93	208.17	190.19	177.89	193.04
chr22	37279492	37279798	307	5.66161	5.26266	5.9738	-0.0249029	0.0150768	0.45484	36.66	46.36	39.01	51.12	42	15.2	93.14	39.1	62.45	58.23	50.48	73.68
chr6	34333765	34334165	401	5.31037	4.74165	5.71722	-0.0196948	0.0150796	0.45484	25.76	39.12	24.82	32.75	18.87	19.19	69.85	21.72	31.23	71.24	105.77	15.83
chr3	185823259	185826134	2876	8.99361	8.80861	9.15756	-0.0371192	0.0150876	0.45484	363.58	505.66	477.3	408.99	460.53	474.27	724.73	639.52	577.68	426.83	460.36	597.38
chr2	74441522	74442491	970	8.06	7.90557	8.19949	-0.0374582	0.0150961	0.45484	200.12	302.82	212.77	233.25	248.2	241.54	273.59	298.04	228.99	337.62	311.31	314.22
chr11	118886588	118887229	642	9.60458	9.47707	9.72173	-0.0371201	0.0151006	0.45484	685.55	785.29	706.38	743.68	712.03	643.03	797.49	681.23	785.86	883.4	917.11	1001.12
chr4	38703584	38704349	766	6.25368	6.50483	5.94941	0.0274209	0.0151027	0.45484	72.32	71.72	91.49	138.99	112.77	57.58	75.67	60.82	67.66	43.98	74.52	48.11
chr4	39353203	39354327	1125	8.88569	9.04977	8.70054	0.0371874	0.0151035	0.45484	464.63	517.25	608.51	609.48	533.67	446.28	346.36	353.65	359.1	423.12	548.1	465.85
chr6	90169290	90169886	597	4.94098	5.32721	4.41197	0.0239422	0.0151096	0.45484	40.62	39.84	29.08	38.34	43.41	49.59	11.64	21.72	0	28.5	38.46	27.4
chr19	31214077	31214475	399	4.62462	3.23905	5.31818	-0.0177784	0.0151125	0.45484	6.93	11.59	15.6	0	11.32	11.2	90.23	19.99	93.68	19.2	12.02	4.26
chr21	18468730	18469340	611	6.12222	6.36666	5.82775	0.03093	0.0151132	0.45484	66.38	58.68	112.77	98.25	72.67	86.38	49.48	67.78	52.04	60.09	49.28	62.11
chr1	162613706	162614004	299	3.8882	2.98731	4.43856	-0.018102	0.0151281	0.455014	9.91	7.97	10.64	7.19	7.08	4.8	69.85	11.3	20.82	14.87	9.62	3.65
chr17	43024206	43025427	1222	10.3397	10.4593	10.2092	0.0365964	0.0151287	0.455014	1290.85	1557.55	1465.24	1315.62	1372.15	1446.02	1085.63	1221.7	952.4	1299.7	1117.84	1425.56
chr3	188291518	188292476	959	6.06749	5.07027	6.65152	-0.0178945	0.0151387	0.455167	24.77	35.5	41.84	33.55	36.33	29.59	23.28	321.5	161.33	36.55	27.65	32.88
chr2	37561673	37562047	375	4.83705	4.17903	5.28727	-0.0189785	0.0151461	0.455246	28.73	23.91	5.67	29.56	8.02	12.8	75.67	27.81	41.63	42.75	33.66	12.79
chr12	57834510	57834696	187	5.47357	5.00187	5.82846	-0.0218025	0.0151604	0.455418	23.78	29.7	53.19	42.34	34.45	8.8	55.3	44.31	57.25	35.93	78.13	70.03
chr15	38642297	38643282	986	7.29646	7.49512	7.066	0.0367704	0.0151616	0.455418	169.41	171.69	181.56	190.11	187.33	182.35	122.24	152.93	67.66	160.45	149.04	151.63
chr6	12363433	12364376	944	5.94278	6.19956	5.63017	0.0321837	0.0151788	0.455789	71.33	82.59	67.38	76.68	85.41	57.58	55.3	55.61	15.61	55.75	61.3	53.59
chr4	22607415	22607709	295	4.36919	3.3451	4.96209	-0.0178973	0.0151864	0.455869	17.83	6.52	10.64	3.2	5.19	17.6	49.48	15.64	93.68	14.25	2.4	11.57
chr21	10430910	10432456	1547	6.04291	5.37391	6.4982	-0.0190505	0.0152047	0.4559	64.39	60.13	27.66	44.73	15.1	36.79	87.32	70.38	255.01	60.71	34.86	34.1
chr12	122946669	122947815	1147	7.34419	7.05898	7.58221	-0.0314027	0.0152066	0.4559	97.09	131.85	148.23	166.15	112.77	143.96	299.79	145.11	213.38	177.18	127.41	186.95
chr15	90478403	90479431	1029	6.74182	7.21109	6.04185	0.0183764	0.0152081	0.4559	107.98	195.6	125.53	204.49	106.64	148.76	128.06	25.2	62.45	12.39	111.78	55.41
chr15	76056699	76057753	1055	8.77996	8.61226	8.93018	-0.0371893	0.0152147	0.4559	326.92	404.96	402.13	362.66	524.23	327.11	471.51	485.72	400.74	526.57	566.13	476.2
chr1	27575074	27576317	1244	7.96454	7.77332	8.13336	-0.0368066	0.0152152	0.4559	219.93	226.75	203.55	190.11	246.78	225.54	392.92	304.99	255.01	239.74	225.97	266.11
chr3	32419873	32421190	1318	9.28111	9.0766	9.4602	-0.0355198	0.0152174	0.4559	416.08	750.52	583.69	437.74	635.59	415.89	759.65	680.36	536.05	683.92	823.35	742.92
chr20	62602623	62604226	1604	9.05661	8.89743	9.19996	-0.0374718	0.0152215	0.4559	379.43	494.07	477.3	492.86	507.24	510.27	486.06	621.28	733.81	512.94	647.86	526.74
chr17	18225255	18226547	1293	10.3687	10.1473	10.5606	-0.0348299	0.0152389	0.455981	1168.01	1091.01	1068.79	1187.02	944.18	1345.25	1708.49	1876.86	2055.72	1067.39	944.75	1408.51
chr22	22942099	22943309	1211	8.72655	8.8893	8.54309	0.0368104	0.0152396	0.455981	443.82	540.43	535.46	389.02	444.49	491.87	273.59	450.1	411.14	294.88	390.64	417.74
chr11	123481627	123482040	414	5.55782	5.12539	5.89008	-0.0230724	0.015241	0.455981	26.75	41.29	53.19	43.14	30.67	14.4	64.03	45.18	57.25	39.03	97.36	52.98
chr13	114268348	114268693	346	4.85977	5.27847	4.26745	0.0202273	0.0152473	0.455981	57.46	23.91	20.57	59.91	46.24	24.79	5.82	26.94	15.61	30.36	24.04	12.79
chr6	31763663	31763919	257	3.32215	1.93698	4.01561	-0.0177362	0.0152496	0.455981	8.92	6.52	2.13	3.2	1.42	0.8	43.66	2.61	41.63	2.48	2.4	4.26
chr20	38601577	38602190	614	5.28664	4.64384	5.72975	-0.019708	0.0152589	0.455981	31.7	13.04	19.15	28.76	32.56	24.79	32.02	32.15	145.72	56.99	18.03	33.49
chr1	214454808	214455317	510	3.67357	1.28108	4.5292	-0.0152877	0.0152654	0.455981	8.92	0.72	0	1.6	0.94	2.4	61.12	6.08	67.66	2.48	1.2	0
chr3	112847675	112848633	959	7.31122	7.54031	7.03876	0.0308335	0.0152671	0.455981	148.6	165.9	158.86	262.01	262.35	119.17	110.6	116.43	145.72	151.16	129.81	135.19
chr3	30598510	30599513	1004	8.52168	8.70114	8.31668	0.0359167	0.0152698	0.455981	346.74	286.88	479.43	525.61	401.08	457.48	250.31	321.5	317.47	369.22	328.14	326.4
chr2	8544577	8545731	1155	7.48899	7.26629	7.68186	-0.0347298	0.0152796	0.455981	179.31	168.79	129.08	190.91	152.41	103.17	227.02	168.57	213.38	236.65	204.34	182.08
chr14_KI270723v1_random	35105	35550	446	5.31748	3.64857	6.07067	-0.0172387	0.0152826	0.455981	19.81	31.15	11.35	5.59	0.94	6.4	32.02	45.18	296.65	15.49	4.81	9.13
chr16	56973982	56974493	512	7.17393	6.76771	7.49055	-0.0229911	0.0152827	0.455981	100.06	146.34	44.68	157.36	58.98	146.36	113.51	250.25	88.47	184.61	223.57	218.61
chr8	70289465	70289773	309	3.26052	3.82218	2.32828	0.0180051	0.0153048	0.456458	24.77	9.42	6.38	19.17	17.93	7.2	5.82	3.48	0	12.39	6.01	2.44
chr9	125646215	125647106	892	8.01587	8.20993	7.79158	0.0359505	0.0153087	0.456458	233.8	304.26	299.29	306.74	337.38	295.12	174.63	278.05	135.31	252.13	256.02	233.23
chr9	105064460	105064922	463	4.61856	3.39544	5.27084	-0.0177175	0.0153188	0.456458	16.84	10.87	8.51	8.79	6.13	12	125.15	18.25	62.45	14.87	2.4	8.53
chr7	144391479	144392437	959	6.59041	6.778	6.37474	0.0332699	0.0153215	0.456458	110.96	102.87	121.28	82.28	101.92	139.16	61.12	82.55	119.7	65.67	78.13	90.73
chr6	132300401	132301020	620	6.63938	6.83348	6.41506	0.0335763	0.015326	0.456458	135.72	99.25	107.09	119.02	81.63	141.56	104.78	76.46	88.47	88.59	73.32	80.38
chr16	89602337	89603094	758	5.68701	5.20661	6.04679	-0.0231211	0.0153283	0.456458	45.57	45.64	37.59	35.15	26.42	31.19	93.14	50.4	119.7	67.52	36.06	29.84
chr17	48023396	48025752	2357	11.3626	11.453	11.2661	0.0335783	0.0153357	0.456458	2964.11	2944.12	2786.52	2537.79	2522.54	3065.59	2529.27	2490.32	2237.87	2274.79	2551.79	2693.4
chr8	100531815	100532129	315	5.35253	5.79023	4.72114	0.0190329	0.0153443	0.456458	30.71	22.46	90.78	119.82	49.07	19.19	40.75	27.81	10.41	30.97	30.05	18.27
chr22	23786651	23787895	1245	10.5153	10.6481	10.369	0.0372321	0.0153471	0.456458	1508.8	1897.31	1573.05	1267.7	1460.39	1921.09	1193.32	1411.12	1259.45	1183.86	1349.82	1537
chr1	41661302	41663066	1765	10.2297	10.069	10.3742	-0.0372669	0.0153492	0.456458	909.44	1381.51	975.18	1007.29	1213.61	958.15	1609.53	1425.02	1191.8	1238.37	1076.97	1421.9
chr11	76419985	76420188	204	3.6947	3.10121	4.11398	-0.0194321	0.0153536	0.456458	8.92	13.76	8.51	7.19	9.91	3.2	29.11	19.12	10.41	22.92	14.42	7.92
chr17	1087440	1088098	659	4.92224	4.18573	5.40748	-0.0187208	0.0153573	0.456458	30.71	12.32	15.6	14.38	16.99	19.19	90.23	23.46	88.47	17.97	13.22	21.31
chr6	164927613	164927939	327	4.79394	4.03956	5.28676	-0.0187465	0.0153654	0.456555	25.76	18.11	7.8	9.59	19.82	17.6	52.39	20.85	104.09	25.4	13.22	18.27
chr11	35525460	35525851	392	4.18273	3.24546	4.74617	-0.0179626	0.0153785	0.45657	13.87	8.69	14.18	5.59	8.97	5.6	52.39	6.95	67.66	8.67	16.83	8.53
chr19	18380369	18380674	306	3.77589	2.48703	4.44558	-0.0176815	0.0153786	0.45657	5.94	7.97	1.42	7.19	4.72	6.4	58.21	6.08	57.25	5.58	2.4	1.22
chr12	106903543	106903977	435	5.14308	4.6525	5.5085	-0.0231204	0.0153832	0.45657	29.72	21.01	22.69	23.96	23.12	30.39	64.03	19.12	78.07	48.94	26.44	36.54
chr6	53410163	53411188	1026	8.0216	8.22937	7.77879	0.0341469	0.0153861	0.45657	278.38	239.79	277.3	312.33	313.78	379.1	232.84	304.99	135.31	258.33	176.69	209.48
chr5	135455932	135456663	732	4.67162	3.47891	5.3155	-0.0176754	0.0153912	0.45657	13.87	17.39	13.48	3.2	3.77	15.2	113.51	35.63	62.45	6.81	13.22	7.31
chr1	60281399	60281668	270	3.65743	1.6287	4.46884	-0.0163927	0.0153984	0.45657	1.98	9.42	1.42	4.79	0.94	0	37.84	10.43	72.86	9.91	0	1.83
chr2	47191694	47192201	508	3.84609	1.95603	4.63704	-0.0167359	0.0154001	0.45657	8.92	1.45	2.13	1.6	5.19	4	72.76	5.21	67.66	1.24	1.2	1.22
chr16	85461750	85463599	1850	7.39597	7.06541	7.66472	-0.0283592	0.0154485	0.457834	97.09	112.29	168.79	124.61	152.88	147.96	218.29	266.76	312.26	128.24	119	172.94
chr19	51688869	51689626	758	6.30265	5.78112	6.6849	-0.0213171	0.0154587	0.457834	44.58	57.23	54.61	61.51	63.23	48.79	229.93	65.17	161.33	50.8	56.49	53.59
chr5	10332930	10334073	1144	7.58979	7.43907	7.72625	-0.0370724	0.0154649	0.457834	195.16	191.25	168.79	151.77	175.06	159.16	186.28	253.72	197.77	222.4	188.71	221.66
chr20	63846299	63846591	293	5.21423	4.83522	5.5141	-0.0257506	0.0154771	0.457834	38.64	21.01	21.99	20.77	32.09	36.79	52.39	48.66	57.25	34.07	28.85	52.98
chr12	13196133	13197378	1246	8.37457	8.18461	8.5424	-0.0363464	0.015483	0.457834	230.83	328.9	288.65	284.37	321.8	291.12	515.17	307.6	317.47	310.37	393.05	393.38
chr1	103525059	103526585	1527	9.92696	10.042	9.80201	0.0361967	0.0154934	0.457834	1057.05	1261.97	982.98	917.02	991.37	1114.91	849.88	1035.75	874.33	822.69	858.21	915.26
chr16	56941910	56943007	1098	6.46753	6.80628	6.024	0.0234143	0.0154945	0.457834	141.67	127.5	64.54	108.64	173.17	55.99	64.03	71.25	20.82	94.16	82.94	57.24
chr15	63282965	63283503	539	4.65527	4.97941	4.23652	0.022306	0.0154962	0.457834	36.66	29.7	19.86	34.35	41.52	27.19	20.37	7.82	20.82	26.64	22.84	14.61
chr1	85282542	85282746	205	3.23852	2.70607	3.62657	-0.0199518	0.015497	0.457834	4.95	8.69	8.51	6.39	6.61	4	5.82	13.03	15.61	13.63	13.22	12.79
chr1	29145816	29146227	412	4.12528	3.05571	4.7327	-0.0176615	0.0154988	0.457834	4.95	15.21	5.67	6.39	5.66	12	75.67	13.03	52.04	2.48	10.82	5.48
chr4	57119209	57119589	381	3.77433	1.95388	4.55411	-0.0168212	0.0155007	0.457834	7.93	5.8	4.26	1.6	0.47	3.2	58.21	9.56	67.66	3.72	1.2	0.61
chr2	23787814	23788922	1109	7.59778	7.8383	7.30898	0.0298062	0.0155015	0.457834	270.45	102.15	253.9	272.39	246.31	227.94	116.42	177.26	166.54	137.53	193.52	160.15
chr10	110643202	110644770	1569	7.52526	7.34403	7.68625	-0.0363734	0.0155194	0.45822	151.57	205.74	178.72	143.78	148.63	146.36	209.56	240.69	187.36	189.57	229.58	179.03
chr12	67755377	67755604	228	5.19249	4.80769	5.49597	-0.0249867	0.0155449	0.458738	33.68	16.66	34.75	21.57	40.58	20.79	58.21	29.54	41.63	44.6	49.28	47.5
chr1	168032132	168032352	221	3.10577	3.57522	2.40541	0.017806	0.0155468	0.458738	16.84	4.35	4.96	19.97	11.8	13.6	5.82	0.87	10.41	6.19	2.4	6.09
chr19	2494420	2495735	1316	8.41334	8.20079	8.59856	-0.0347921	0.0155604	0.458882	202.1	365.12	336.88	299.55	332.19	229.54	494.79	400.57	317.47	320.9	379.82	412.26
chr1	27284411	27285532	1122	6.91157	7.09155	6.70591	0.0353328	0.0155615	0.458882	147.61	159.38	98.58	146.18	127.4	139.16	98.96	115.57	109.29	100.36	90.15	112.05
chr2	168355093	168355364	272	3.6507	2.88021	4.15027	-0.0185886	0.0155716	0.459037	4.95	7.24	7.09	9.59	3.3	12	5.82	19.12	46.84	12.39	12.02	10.35
chr1	204806846	204807719	874	9.52245	9.64126	9.39298	0.0363124	0.0155769	0.459047	870.81	798.33	755.32	720.52	700.23	946.15	646.14	746.4	666.16	664.72	599.79	710.65
chrX	49840809	49840989	181	3.4132	2.68352	3.89549	-0.0188447	0.0155937	0.459373	0.99	9.42	6.38	6.39	8.97	6.4	23.28	12.16	20.82	13.01	6.01	14.01
chr8	97375729	97376028	300	3.1947	1.10219	4.0148	-0.0161223	0.0155982	0.459373	2.97	2.9	1.42	4.79	0	0.8	29.11	6.95	57.25	1.86	0	1.83
chr7	127413398	127414542	1145	9.46156	9.67023	9.21752	0.0332771	0.0156027	0.459373	793.53	636.78	853.9	841.93	753.08	1009.33	561.74	756.83	281.04	571.17	786.09	615.04
chr3	155518739	155519717	979	6.07996	5.65062	6.4104	-0.0234821	0.0156141	0.459565	64.39	36.22	43.97	23.17	79.27	54.39	142.62	86.02	93.68	67.52	50.48	70.03
chrX	57902417	57903382	966	5.53145	5.85646	5.11127	0.0227747	0.0156746	0.461199	67.37	45.64	59.57	59.11	86.35	29.59	11.64	28.67	52.04	52.04	25.24	37.76
chr8	22930050	22930279	230	2.7515	2.09425	3.20136	-0.017936	0.0156858	0.461218	3.96	5.07	3.55	3.2	4.25	5.6	0	10.43	10.41	18.58	4.81	10.96
chr1	154404632	154406244	1613	9.79804	9.65949	9.92444	-0.0367822	0.0156891	0.461218	852.97	932.35	758.15	764.45	783.75	760.6	1041.98	985.35	749.43	838.18	1226.02	989.55
NC_007605.1	92042	92872	831	7.65073	6.9607	8.11556	-0.0182127	0.0156939	0.461218	185.26	121.71	109.22	123.02	90.6	117.57	666.52	137.29	130.11	123.28	475.98	130.92
chrX	65688387	65688985	599	5.99793	5.65783	6.27296	-0.0294382	0.0156986	0.461218	55.48	39.84	58.16	47.93	59.93	41.59	93.14	72.99	109.29	48.32	78.13	62.11
chr17	65154775	65155882	1108	6.41328	6.07939	6.68424	-0.0291546	0.0157054	0.461218	62.41	51.44	73.05	65.5	79.74	73.58	139.71	91.24	145.72	108.41	60.1	71.86
chr14	70624645	70625451	807	5.2563	5.59666	4.81	0.023389	0.0157155	0.461218	39.63	57.23	56.74	55.12	34.45	47.19	29.11	48.66	10.41	17.35	40.87	21.92
chr9	130172007	130173000	994	5.9298	5.34816	6.34317	-0.0203134	0.0157168	0.461218	47.55	36.95	45.39	30.35	45.77	38.39	107.69	57.35	202.97	51.42	38.46	29.23
chr7	143262916	143264450	1535	9.29345	9.15357	9.42095	-0.0367837	0.015719	0.461218	566.67	618.67	634.04	593.51	577.08	427.09	736.37	668.2	556.87	672.77	682.72	795.9
chr10	63376659	63377866	1208	8.08292	8.27643	7.85937	0.0352781	0.0157225	0.461218	297.2	235.44	354.61	365.85	305.76	301.52	192.1	225.92	156.13	281.87	258.42	278.9
chr12	563073	564312	1240	7.20006	6.99691	7.37811	-0.0356749	0.0157325	0.461218	107.98	135.47	128.37	138.19	107.58	148.76	177.54	193.77	187.36	161.07	131.02	147.37
chr10	97849171	97850538	1368	8.48308	8.60136	8.35422	0.0367634	0.0157402	0.461218	319	420.9	402.13	382.63	405.8	399.89	378.37	329.32	379.92	293.64	271.65	310.57
chr8	104588413	104590053	1641	7.18361	6.68774	7.55195	-0.0212154	0.0157442	0.461218	113.93	123.88	149.65	85.47	63.23	82.38	296.88	167.7	369.51	136.29	70.92	84.64
chr5	10606716	10608308	1593	9.69585	9.55813	9.82157	-0.0367655	0.0157448	0.461218	701.4	822.96	830.49	694.96	739.87	733.41	908.09	828.08	640.14	1046.95	913.5	1092.46
chr21	26844029	26845736	1708	6.27364	5.66573	6.70002	-0.0193877	0.0157599	0.461218	75.29	50.71	42.55	50.32	58.51	27.19	145.53	98.19	249.81	56.99	28.85	44.45
chr5	10913831	10914339	509	3.91368	2.2264	4.67027	-0.016943	0.0157631	0.461218	4.95	5.8	2.84	6.39	3.3	4.8	61.12	4.34	78.07	6.19	0	3.04
chr1	51267777	51268940	1164	6.74242	7.01747	6.40229	0.0263583	0.0157762	0.461218	145.63	71.72	119.15	177.33	165.15	98.37	104.78	99.06	72.86	113.99	54.09	62.72
chr22	22579004	22580050	1047	5.96794	5.484	6.32968	-0.0203966	0.0157775	0.461218	71.33	19.56	28.37	33.55	61.34	54.39	87.32	112.09	41.63	81.77	28.85	130.92
chr17	75645796	75646927	1132	7.49044	7.26196	7.68762	-0.0341883	0.0157776	0.461218	163.46	152.86	208.51	111.03	159.49	125.57	227.02	184.21	228.99	208.77	224.77	163.2
chr22	39292587	39292929	343	4.4601	2.84847	5.20234	-0.0169918	0.0157808	0.461218	13.87	7.24	7.09	3.2	1.42	10.4	128.06	14.77	67.66	5.58	2.4	2.44
chr22	40732584	40733024	441	5.54946	4.95009	5.97165	-0.0193228	0.0157862	0.461218	12.88	7.24	39.01	45.53	26.42	54.39	55.3	66.04	109.29	41.51	72.12	32.27
chr16	73196661	73197089	429	4.22664	3.37631	4.75805	-0.018254	0.01579	0.461218	6.93	8.69	14.89	6.39	11.8	13.6	26.19	15.64	83.27	13.63	9.62	14.01
chr3	194141240	194141896	657	8.14887	7.85941	8.38984	-0.0299292	0.0157986	0.461218	216.96	272.39	223.4	230.05	227.43	223.14	608.3	340.62	333.08	223.64	210.35	296.56
chr2	106168514	106169274	761	5.825	6.13077	5.43651	0.0274704	0.0158015	0.461218	77.27	51.44	67.38	55.92	66.06	102.37	43.66	53.87	10.41	53.28	48.08	50.54
chr5	38556028	38557276	1249	5.96222	5.28394	6.42174	-0.0185989	0.0158164	0.461218	43.59	53.61	31.21	35.15	38.22	31.99	180.45	48.66	187.36	41.51	16.83	39.58
chr19	5404106	5404374	269	4.12522	3.39376	4.60827	-0.0187823	0.0158178	0.461218	6.93	5.07	10.64	20.77	10.85	8.8	46.57	13.03	41.63	14.87	15.63	14.61
chr5	164504074	164504848	775	5.29116	5.52764	5.00817	0.0271322	0.0158203	0.461218	48.54	44.19	48.94	54.32	36.8	43.99	49.48	33.02	31.23	33.45	27.65	18.27
chr19	44643689	44644644	956	5.70706	5.22967	6.06514	-0.023271	0.0158216	0.461218	39.63	39.12	41.13	25.56	45.3	34.39	93.14	56.48	119.7	29.12	62.5	40.8
chr6	293395	293595	201	7.90154	8.10082	7.67025	0.034807	0.0158221	0.461218	266.49	278.91	273.76	331.5	253.39	243.14	165.9	220.7	130.11	181.51	258.42	265.5
chr7	139937082	139938412	1331	6.34256	6.02409	6.60329	-0.0280031	0.0158238	0.461218	46.56	44.92	88.65	55.12	100.03	55.19	125.15	92.11	88.47	93.54	78.13	105.96
chr10	58512629	58513351	723	5.5952	5.02467	6.00297	-0.0205966	0.0158273	0.461218	26.75	36.22	34.04	39.94	39.16	19.19	104.78	52.14	130.11	40.27	26.44	31.06
chr7	73357900	73358470	571	4.66422	4.08493	5.07641	-0.0202451	0.0158318	0.461218	19.81	20.28	20.57	7.19	15.57	18.4	49.48	46.05	52.04	16.73	16.83	21.31
chr10	112115844	112116081	238	3.9734	3.29538	4.43281	-0.0201497	0.015833	0.461218	6.93	11.59	7.8	9.59	11.8	11.2	32.02	15.64	41.63	15.49	12.02	12.79
NC_007605.1	40	1144	1105	7.64995	6.90756	8.1377	-0.0178473	0.0158604	0.461471	172.38	120.26	128.37	138.99	81.16	79.18	701.44	117.3	150.93	109.03	479.59	131.53
chr6	10633161	10633587	427	3.8444	2.96439	4.38704	-0.0176213	0.0158664	0.461471	5.94	7.24	16.31	1.6	6.13	9.6	55.3	15.64	20.82	21.68	6.01	6.09
chr20	18005334	18005859	526	8.63717	8.47234	8.78508	-0.0365317	0.0158719	0.461471	283.33	329.62	419.86	412.98	399.66	285.52	451.13	444.89	431.96	418.16	411.08	489.6
chr8	29956909	29957166	258	4.51157	3.83541	4.97014	-0.0194776	0.015872	0.461471	11.89	5.8	17.73	11.98	17.46	20.79	34.93	27.81	72.86	17.35	14.42	20.7
chr7	92058127	92058348	222	3.48507	3.80891	3.06684	0.018805	0.0158854	0.461471	12.88	8.69	11.35	18.37	18.4	14.4	5.82	9.56	20.82	6.19	2.4	5.48
chr11	70252804	70253195	392	4.85176	4.47801	5.14833	-0.024956	0.0158978	0.461471	23.78	16.66	24.82	27.96	26.9	13.6	34.93	29.54	36.43	25.4	44.47	42.02
chr2	231612449	231612882	434	8.27982	8.11689	8.4262	-0.0366084	0.0159007	0.461471	250.64	308.61	275.89	296.35	261.41	272.73	424.94	267.63	343.49	315.94	364.2	347.71
chrX	4794664	4795323	660	5.0546	5.37648	4.63964	0.023745	0.0159037	0.461471	27.74	37.67	46.1	37.54	43.41	56.79	29.11	26.94	10.41	16.11	44.47	22.53
chr10	13528143	13529593	1451	6.95992	6.48865	7.31456	-0.0218452	0.0159119	0.461471	90.15	105.77	85.11	77.48	83.52	96.77	238.66	172.91	291.44	100.36	38.46	113.27
chr16	71254874	71255350	477	4.65661	4.07793	5.06849	-0.0199375	0.015928	0.461471	5.94	6.52	29.08	16.77	19.82	23.19	46.57	30.41	46.84	25.4	19.23	32.88
chr1	145960482	145960685	204	7.74656	7.48117	7.97063	-0.0306447	0.0159312	0.461471	145.63	266.59	180.14	171.74	178.36	129.57	395.83	240.69	161.33	224.88	228.38	253.93
chr2	45729194	45729428	235	7.0076	7.24308	6.72605	0.0321214	0.0159371	0.461471	136.71	163	154.61	142.99	158.07	153.56	66.94	94.71	72.86	105.93	138.23	156.5
chr7	16346370	16346967	598	4.15798	2.16655	4.96411	-0.0160572	0.0159392	0.461471	4.95	6.52	6.38	3.99	1.89	3.2	122.24	3.48	57.25	3.1	0	1.22
chr12	6821161	6822106	946	6.89882	6.60869	7.14026	-0.0303551	0.0159401	0.461471	87.18	108.67	117.73	79.08	113.72	79.18	209.56	160.75	145.72	133.81	100.97	95.61
chr13	100629775	100630235	461	3.66854	4.2091	2.79409	0.0175934	0.0159408	0.461471	27.74	13.76	8.51	31.95	25.01	4	2.91	7.82	5.2	13.63	9.62	2.44
chr12	132587419	132589056	1638	6.03887	6.31044	5.70404	0.0262294	0.0159443	0.461471	66.38	104.32	75.89	87.07	92.96	49.59	34.93	60.82	62.45	71.24	52.89	30.45
chr9	21591624	21592043	420	3.88219	1.31534	4.755	-0.0142873	0.0159494	0.461471	7.93	1.45	1.42	3.2	0.94	0	116.42	0.87	41.63	2.48	0	0.61
chr3	197088440	197089050	611	6.63128	6.8364	6.39209	0.0303078	0.0159546	0.461471	117.89	89.11	163.83	124.61	101.45	88.78	61.12	77.33	135.31	85.49	66.11	78.55
chr9	97220886	97222206	1321	8.17458	8.3536	7.97016	0.0332783	0.0159645	0.461471	327.91	352.8	356.74	244.43	370.41	310.32	232.84	267.63	390.33	175.94	185.1	252.72
chr17	39056563	39057484	922	9.23993	9.46332	8.97549	0.031116	0.0159646	0.461471	450.76	954.81	618.44	698.15	647.86	865.37	486.06	654.29	327.87	390.28	699.55	462.2
chr14	101980667	101981091	425	5.08527	4.47054	5.51496	-0.019093	0.0159789	0.461471	28.73	26.8	17.02	31.15	16.51	12.8	125.15	30.41	36.43	33.45	31.25	17.66
chr17	6068979	6070851	1873	6.46483	5.68645	6.96765	-0.0177451	0.0159829	0.461471	67.37	42.74	51.77	33.55	75.97	37.59	133.89	97.32	364.3	56.37	58.9	40.19
chr5	1510993	1512261	1269	6.69835	6.28372	7.02004	-0.0228658	0.0159892	0.461471	88.17	128.95	87.23	63.9	55.21	43.99	186.28	57.35	114.5	180.89	152.65	87.08
chr16	84622202	84622628	427	7.44043	7.61509	7.24166	0.0354268	0.0159945	0.461471	174.36	201.39	209.93	173.34	171.76	245.54	130.97	152.06	140.52	140.01	197.12	147.37
chr20	57609503	57610216	714	4.82803	4.41481	5.14887	-0.023117	0.0160028	0.461471	27.74	24.63	15.6	19.97	16.04	23.99	46.57	26.07	31.23	39.65	50.48	18.88
chr14	53432406	53432575	170	3.38319	2.31831	3.98914	-0.0174133	0.0160072	0.461471	5.94	2.17	12.77	3.2	4.25	1.6	23.28	7.82	41.63	8.05	9.62	4.87
chr19	16168337	16169340	1004	7.23449	7.45721	6.971	0.031793	0.0160079	0.461471	184.27	112.29	186.52	218.87	176.47	175.95	107.69	179.87	104.09	131.95	126.21	102.91
chrX	37685059	37686418	1360	7.60419	7.43068	7.75905	-0.0362282	0.0160081	0.461471	164.45	202.84	165.96	155.77	150.99	195.15	238.66	182.47	223.79	231.07	189.91	233.84
chr10	1648633	1649053	421	3.87225	4.42368	2.9684	0.017436	0.0160101	0.461471	42.6	15.94	12.77	10.38	43.88	3.2	8.73	7.82	5.2	16.73	3.61	4.87
chr4	86927892	86928361	470	4.68947	3.95797	5.17255	-0.0182623	0.0160174	0.461471	21.79	22.46	10.64	16.77	10.38	11.2	96.05	18.25	52.04	19.2	15.63	15.22
chr9	76906184	76906458	275	3.7232	2.63112	4.33759	-0.0173569	0.0160197	0.461471	5.94	4.35	10.64	1.6	4.25	10.4	37.84	6.08	57.25	7.43	6.01	6.7
chr5	172114784	172115461	678	9.468	9.36185	9.56687	-0.0348442	0.0160213	0.461471	660.78	780.95	611.35	601.5	644.55	648.63	730.55	780.29	676.57	762.6	763.25	837.31
chr6	12956977	12958376	1400	7.3526	7.11524	7.55637	-0.0336519	0.0160217	0.461471	110.96	140.54	166.67	99.05	159.49	155.16	209.56	217.23	218.58	162.93	170.68	150.41
chr1	9162816	9163168	353	4.67105	3.83795	5.1958	-0.0177167	0.016024	0.461471	26.75	12.32	4.96	19.97	6.61	15.2	46.57	16.51	98.88	25.4	25.24	7.31
chr5	78008439	78008693	255	3.65915	4.11296	2.99336	0.0198907	0.0160277	0.461471	17.83	20.28	9.22	17.57	16.51	22.39	8.73	12.16	0	9.91	6.01	10.96
chr17	62484703	62485478	776	5.04894	5.28357	4.76859	0.0258141	0.0160317	0.461471	39.63	44.19	29.08	44.73	32.09	43.99	34.93	22.59	36.43	29.12	24.04	16.44
chr19	10408612	10409335	724	9.35868	9.20767	9.49538	-0.0364459	0.0160328	0.461471	458.68	688.94	636.88	663.8	597.84	501.47	637.41	735.97	676.57	656.67	790.9	833.05
chr3	13310637	13310815	179	3.46761	3.9108	2.82465	0.0188265	0.0160432	0.461471	7.93	15.94	18.44	23.96	10.38	13.6	5.82	3.48	5.2	8.05	10.82	9.13
chr12	110199688	110199940	253	2.9265	0.503173	3.78533	-0.0147922	0.0160433	0.461471	3.96	0.72	1.42	0.8	0	1.6	29.11	0	46.84	4.96	0	1.83
chr9	96383127	96384090	964	6.80349	6.49998	7.05411	-0.0300575	0.0160473	0.461471	101.05	92.73	84.4	91.06	88.24	85.58	218.29	130.34	156.13	115.85	80.53	96.21
chr6	158653556	158653969	414	6.93621	6.58137	7.22077	-0.0257648	0.0160485	0.461471	134.73	87.66	91.49	82.28	100.03	78.38	96.05	97.32	234.2	244.08	102.17	121.18
chr12	106136244	106136665	422	4.75836	4.16702	5.17657	-0.0203188	0.0160489	0.461471	26.75	16.66	19.15	15.98	10.85	18.4	58.21	22.59	67.66	32.83	16.83	18.88
chr17	40803581	40804182	602	6.59661	6.3431	6.81216	-0.0337474	0.0160583	0.461601	84.21	82.59	87.94	83.08	82.1	67.18	151.35	84.28	135.31	109.03	91.35	102.91
chr17	48483376	48484325	950	8.23112	7.90521	8.4968	-0.0269362	0.0160699	0.461616	148.6	246.31	369.5	271.59	262.35	139.96	497.7	265.89	333.08	223.64	408.67	438.45
chr3	71416417	71417291	875	9.18378	9.36979	8.97019	0.0342766	0.0160755	0.461616	527.04	537.53	748.93	795.6	537.44	822.98	340.53	470.08	504.82	550.11	641.86	501.78
chr5	78509263	78510909	1647	8.98643	8.8254	9.13128	-0.0362624	0.0160767	0.461616	397.26	440.46	456.74	393.81	494.5	539.06	625.77	684.71	442.37	452.85	587.77	571.2
chr12	98352442	98352836	395	3.68577	1.39197	4.53061	-0.0151185	0.0160856	0.461616	5.94	3.62	2.84	0	0.94	2.4	69.85	0.87	62.45	1.24	0	4.26
chr11	76626837	76627816	980	9.94825	9.76566	10.1103	-0.0357458	0.016087	0.461616	902.51	1023.63	894.32	642.23	1018.73	741.4	1033.24	854.15	1223.02	985.62	1114.23	1421.9
chr12	49750426	49750687	262	4.3563	3.62652	4.83864	-0.0186334	0.0160885	0.461616	16.84	13.04	15.6	9.59	9.44	9.6	61.12	12.16	52.04	17.35	16.83	12.18
chr6	3124526	3125169	644	5.28661	5.62861	4.83749	0.0246053	0.016106	0.461977	38.64	70.27	39.01	59.11	51.43	38.39	23.28	36.49	10.41	34.69	24.04	42.63
chr12	124422131	124422585	455	3.97376	2.76986	4.62075	-0.0172149	0.0161155	0.462015	7.93	14.49	2.13	5.59	5.19	5.6	40.75	16.51	78.07	8.67	2.4	1.22
chr2	12270958	12271908	951	6.4729	6.733	6.15537	0.0293843	0.0161174	0.462015	101.05	81.86	109.93	115.03	92.01	138.36	43.66	90.37	62.45	100.98	54.09	76.12
chr1	203512756	203513466	711	5.81284	5.15308	6.26387	-0.0183859	0.0161221	0.462015	54.49	42.74	21.99	38.34	31.14	24.79	227.02	59.96	78.07	45.22	26.44	24.36
chr4	106287381	106287678	298	3.321	1.05863	4.16222	-0.0152447	0.016132	0.462156	2.97	4.35	0.71	0.8	0.47	3.2	40.75	6.95	57.25	2.48	0	0
chr6	84227192	84228467	1276	10.7128	10.8406	10.5727	0.0360406	0.0161487	0.462342	1769.35	2003.08	1740.42	1627.95	1710.47	2151.43	1437.81	1594.46	1207.41	1377.76	1659.93	1860.35
chr14	91286148	91287615	1468	7.08871	7.25649	6.89882	0.0358232	0.0161527	0.462342	151.57	183.28	153.19	131	147.22	151.16	116.42	122.52	98.88	113.37	145.44	119.35
chr17	10085531	10086404	874	7.02335	7.33012	6.63323	0.023629	0.0161559	0.462342	72.32	204.29	234.75	103.05	238.29	112.77	142.62	110.35	67.66	113.37	74.52	87.08
chr11	1515375	1516031	657	6.35289	5.99575	6.63892	-0.027583	0.0161757	0.462342	76.28	53.61	48.94	87.07	53.79	63.18	130.97	81.68	161.33	80.53	67.31	76.12
chr12	813860	814523	664	5.56112	5.86538	5.17506	0.0249318	0.0161758	0.462342	44.58	65.2	69.5	77.48	51.43	41.59	17.46	30.41	41.63	57.61	28.85	40.8
chr11	85278825	85279639	815	4.61645	4.96006	4.16455	0.0209532	0.0161806	0.462342	45.57	21.73	34.04	30.35	35.86	19.19	5.82	17.38	26.02	18.58	30.05	9.74
chr9	97237849	97238929	1081	9.72101	9.89973	9.51697	0.0340848	0.016181	0.462342	1041.2	694.01	869.5	784.42	1010.71	1331.65	718.91	819.39	983.62	553.21	695.94	624.79
chr15	95247189	95247454	266	3.16092	0.673568	4.02618	-0.0145432	0.0161819	0.462342	1.98	2.17	1.42	1.6	0	2.4	34.93	4.34	57.25	1.24	0	0
chr20	1232524	1233018	495	4.11888	4.61484	3.35702	0.0179759	0.016183	0.462342	27.74	22.46	19.15	37.54	29.73	10.4	17.46	3.48	0	24.16	4.81	11.57
chr2	69178218	69178655	438	4.5579	2.83768	5.32046	-0.0165066	0.016193	0.462486	18.82	7.24	4.26	2.4	3.77	6.4	128.06	16.51	88.47	2.48	2.4	1.83
chr7	24826248	24826462	215	4.22273	2.84713	4.91391	-0.0170475	0.0162047	0.462612	11.89	10.87	7.09	3.99	6.13	3.2	72.76	9.56	83.27	5.58	2.4	7.31
chr2	144630299	144631034	736	6.15771	6.39045	5.88006	0.0307145	0.0162073	0.462612	88.17	73.17	73.05	108.64	91.54	68.78	61.12	57.35	52.04	79.3	43.27	60.29
chr5	131646820	131648351	1532	9.38272	9.55081	9.19244	0.0356633	0.0162172	0.46266	734.09	615.05	751.06	690.16	741.28	968.54	474.42	715.12	421.55	577.99	655.08	666.19
chr17	75877392	75879058	1667	9.6438	9.49315	9.78019	-0.0361581	0.0162254	0.46266	723.19	864.26	655.32	670.19	635.12	775.8	1053.62	751.61	999.24	840.04	747.63	883.59
chr3	122255783	122256084	302	5.05454	5.33807	4.7013	0.0251039	0.0162262	0.46266	51.52	22.46	50.35	39.94	34.45	43.99	32.02	27.81	20.82	21.06	31.25	23.14
chrX	49186282	49186577	296	8.07729	7.8999	8.23524	-0.0358294	0.0162327	0.46266	237.76	283.26	205.67	197.3	222.72	286.32	340.53	247.64	307.06	319.66	274.05	319.09
chr3	98551896	98552145	250	3.87461	3.09261	4.37892	-0.0175195	0.0162527	0.46266	18.82	7.97	3.55	11.18	5.66	4	17.46	6.08	31.23	29.12	34.86	6.09
chr11	77879219	77880278	1060	6.10464	6.32537	5.84392	0.0309742	0.0162565	0.46266	82.23	58.68	93.62	87.07	70.78	88.78	49.48	72.99	57.25	44.6	66.11	54.2
chr5	56673209	56673501	293	7.52098	7.28037	7.72714	-0.0317986	0.0162605	0.46266	129.78	126.78	230.5	162.16	154.77	128.77	279.41	167.7	156.13	203.19	211.55	253.32
chr1	22420311	22420806	496	5.26938	4.83276	5.6041	-0.0242897	0.0162647	0.46266	20.8	37.67	26.24	28.76	23.12	34.39	75.67	43.45	67.66	44.6	32.45	28.01
chr6	29677199	29677901	703	4.24513	3.55093	4.71183	-0.0179559	0.0162656	0.46266	19.81	13.04	7.8	10.38	13.68	5.6	8.73	12.16	46.84	54.52	25.24	9.74
chr2	97094124	97095549	1426	7.35607	7.12836	7.55269	-0.0341974	0.0162684	0.46266	144.64	135.47	121.28	174.14	131.18	132.76	203.74	152.06	249.81	162.31	143.04	215.57
chr3	129001048	129002517	1470	7.76469	7.49257	7.99353	-0.0309395	0.0162774	0.46266	157.52	222.4	168.08	120.62	215.17	196.75	203.74	289.35	385.12	186.47	197.12	267.33
chr14	61178697	61178995	299	3.1091	0	4.06544	-0.0101704	0.0162818	0.46266	0	0.72	1.42	0	0.94	0	58.21	0	41.63	0	0	0.61
chr18	50356279	50357600	1322	9.13074	9.27368	8.97208	0.0361381	0.0162829	0.46266	630.07	490.45	681.56	632.65	577.55	701.41	442.4	482.25	421.55	509.84	592.57	564.5
chr20	13278646	13279024	379	3.13396	0.564464	4.00701	-0.0141255	0.0162845	0.46266	4.95	0.72	0	3.2	0	0	5.82	15.64	67.66	2.48	0	4.87
chr13	46572595	46573170	576	6.8846	6.53728	7.16431	-0.0256715	0.0162855	0.46266	56.47	84.04	119.15	135	106.64	55.99	162.99	82.55	150.93	140.63	122.6	200.95
chr3	152491698	152492304	607	5.61133	6.02536	5.02837	0.0185514	0.0162881	0.46266	19.81	58.68	114.18	67.9	83.05	47.19	32.02	44.31	36.43	21.06	55.29	6.7
chr19	45885484	45887187	1704	11.2717	11.3705	11.1657	0.0336484	0.0162949	0.462713	2675.82	2956.44	2456.73	2444.33	2471.57	2880.84	1982.08	2515.51	2118.17	2258.68	2461.65	2447.38
chr20	23162358	23162916	559	4.32838	3.21936	4.94792	-0.0171422	0.0163041	0.462833	10.9	14.49	6.38	6.39	11.32	6.4	49.48	8.69	109.29	8.05	4.81	4.87
chr3	169509411	169509708	298	4.04461	3.46576	4.45659	-0.0200859	0.0163267	0.463206	6.93	9.42	12.06	16.77	9.91	11.2	26.19	13.03	31.23	10.53	30.05	20.7
chr2	240604092	240604642	551	4.32196	3.29385	4.91617	-0.0171981	0.0163332	0.463206	6.93	12.32	10.64	3.99	8.97	16	37.84	19.12	104.09	6.19	6.01	7.92
chr19	38009581	38010246	666	8.7539	8.54008	8.94008	-0.0334951	0.0163377	0.463206	297.2	470.89	491.49	297.15	343.98	332.71	477.33	397.1	421.55	432.41	587.77	630.87
chr21	36112545	36113598	1054	8.40157	8.60951	8.15852	0.0311025	0.0163389	0.463206	335.84	347.73	396.45	386.62	395.41	481.47	360.91	177.26	333.08	397.72	253.62	191.82
chr6	12348740	12348993	254	3.24519	1.25849	4.05063	-0.0159029	0.016342	0.463206	3.96	5.07	0.71	2.4	1.42	0.8	58.21	1.74	36.43	1.24	1.2	0.61
chr4	3484219	3486038	1820	11.2148	10.8227	11.5228	-0.0233033	0.0163743	0.463982	2190.39	2628.99	885.1	1711.03	2578.21	873.37	2654.42	2492.05	3247.52	3504.49	2938.83	2817.62
chr17	76710258	76711340	1083	8.0452	7.75757	8.28491	-0.0292726	0.0163895	0.46427	222.9	291.22	167.38	182.93	234.04	199.95	407.48	428.38	359.1	208.77	186.31	281.34
chr1	204377688	204378839	1152	7.96996	7.73791	8.1698	-0.0336012	0.016398	0.464347	204.08	238.34	244.68	172.54	252.44	168.76	375.46	251.12	353.9	247.8	211.55	288.03
chr1	39398383	39398996	614	6.4035	5.86949	6.79237	-0.0200941	0.0164085	0.464347	52.51	71	70.92	57.51	66.06	32.79	270.68	57.35	145.72	64.43	75.72	51.15
chr15	60390934	60391510	577	4.28045	2.67712	5.02106	-0.0165996	0.0164102	0.464347	10.9	4.35	6.38	6.39	2.36	8	113.51	6.08	62.45	4.96	7.21	0.61
chr7	36784692	36785733	1042	8.46827	8.20446	8.69121	-0.0306159	0.016412	0.464347	301.17	394.1	269.5	285.17	278.39	241.54	276.5	271.1	588.09	389.04	375.02	580.33
chr12	31958989	31960433	1445	11.3883	11.5169	11.2472	0.0358263	0.0164213	0.464469	2689.69	2910.8	2809.92	2509.03	2812.73	3850.18	2037.38	2579.81	2154.6	2375.76	2691.22	2745.77
chr2	134668892	134669150	259	3.76899	2.76547	4.35513	-0.0170464	0.0164348	0.46471	0.99	6.52	17.02	0.8	12.27	3.2	11.64	19.99	15.61	53.28	19.23	3.04
chr3	106176290	106177394	1105	6.94006	7.23539	6.56829	0.0250666	0.016455	0.465026	152.56	78.24	126.24	182.13	174.59	190.35	66.94	86.89	78.07	175.32	78.13	84.04
chr12	55742920	55744470	1551	8.79373	8.54594	9.00514	-0.0316224	0.0164564	0.465026	276.4	428.87	429.08	400.2	310.48	397.5	707.26	690.79	520.44	364.88	365.4	434.18
chr7	131859252	131859506	255	3.96895	2.76495	4.61597	-0.0170107	0.0164652	0.465026	4.95	7.97	2.84	13.58	4.25	7.2	26.19	4.34	98.88	5.58	3.61	8.53
chr6	62707024	62707466	443	4.3272	3.82733	4.69773	-0.0212787	0.0164714	0.465026	17.83	10.14	14.18	12.78	9.44	20.79	40.75	13.03	31.23	22.3	24.04	24.36
chr9	110315974	110317071	1098	7.16368	7.36887	6.92439	0.0317094	0.0164721	0.465026	182.28	119.53	115.6	218.07	167.51	188.75	110.6	119.04	135.31	144.34	117.79	101.7
chr15	89851114	89852094	981	7.23122	7.45813	6.96184	0.0297074	0.0164758	0.465026	169.41	196.32	185.11	185.32	210.92	107.97	122.24	121.65	114.5	105.31	193.52	90.73
chr3	28667729	28667972	244	4.27318	3.40825	4.81015	-0.0176493	0.0165036	0.465671	7.93	10.14	7.09	14.38	8.97	15.2	29.11	16.51	88.47	15.49	9.62	9.13
chr8	93905583	93906744	1162	8.00262	8.26308	7.68454	0.0278867	0.0165088	0.465677	263.52	230.37	319.86	279.58	289.25	460.68	218.29	224.18	83.27	165.41	230.78	312.39
chr6	125780141	125781649	1509	10.9171	11.0548	10.765	0.035851	0.0165203	0.46586	2171.57	2107.4	2010.63	1928.3	1971.88	2573.72	1708.49	1836.89	1181.39	1745.74	2132.31	1835.99
chrX	17458832	17459284	453	2.97875	0.949937	3.79018	-0.0156518	0.0165322	0.466056	4.95	3.62	0	0	1.42	1.6	29.11	11.3	36.43	4.96	0	1.22
chr20	60695285	60695651	367	3.88935	1.41951	4.75289	-0.0142612	0.0165392	0.466112	6.93	2.9	1.42	0	0	4.8	87.32	5.21	62.45	5.58	0	1.22
chr4	77360149	77360779	631	4.26488	4.7043	3.6299	0.0180897	0.0165496	0.466265	19.81	18.11	31.21	11.98	58.51	16.8	23.28	13.9	5.2	16.73	4.81	10.35
chr2	65366686	65366883	198	3.24096	2.09182	3.87239	-0.017016	0.016567	0.466349	2.97	5.07	6.38	4.79	2.36	4	32.02	7.82	36.43	4.96	3.61	3.04
chr13	97141612	97141985	374	4.12738	2.14454	4.93226	-0.0156755	0.0165702	0.466349	8.92	2.17	1.42	5.59	2.83	5.6	93.14	5.21	78.07	5.58	1.2	0
chr20	13800691	13801077	387	3.9921	1.1394	4.88862	-0.0131414	0.0165707	0.466349	0	8.69	2.13	2.4	0	0	93.14	4.34	72.86	4.96	0	2.44
chr10	6239235	6239580	346	4.12062	2.23871	4.91029	-0.0159107	0.0165725	0.466349	5.94	2.9	1.42	7.19	0.47	10.4	116.42	5.21	52.04	3.72	1.2	1.83
chr20	39674779	39675253	475	4.08508	2.62042	4.79673	-0.0167162	0.0165881	0.466532	6.93	8.69	0.71	9.59	3.77	7.2	5.82	29.54	109.29	14.87	4.81	2.44
chr8	27299621	27300200	580	3.92	2.39166	4.64537	-0.0166308	0.016591	0.466532	7.93	6.52	0	2.4	4.25	10.4	64.03	7.82	62.45	4.96	4.81	6.09
chr5	173813210	173813706	497	4.19254	4.63043	3.56077	0.0190942	0.0165984	0.466532	40.62	13.04	9.93	26.36	30.67	27.99	17.46	13.03	0	16.11	12.02	12.18
chr14	75088301	75089232	932	5.69994	5.9145	5.44782	0.0303591	0.016599	0.466532	55.48	65.92	65.96	45.53	51.43	77.58	43.66	45.18	46.84	41.51	42.07	42.63
chr6	37618933	37619549	617	6.42893	6.17212	6.64686	-0.0301826	0.0166149	0.466839	69.35	70.27	82.98	58.31	87.76	63.98	66.94	132.08	109.29	74.96	93.75	124.23
chr6	52589059	52589551	493	3.6562	1.89339	4.42625	-0.0162138	0.0166337	0.467228	6.93	4.35	1.42	5.59	0	4	40.75	4.34	72.86	6.81	2.4	1.83
chr1	100394164	100394717	554	4.85096	4.37643	5.20745	-0.0215151	0.0166394	0.467248	8.92	33.32	26.95	22.37	12.27	20.79	20.37	30.41	62.45	33.45	38.46	36.54
chr3	141274971	141275340	370	3.53555	2.27766	4.19716	-0.0168746	0.0166461	0.467295	5.94	5.07	2.13	3.99	2.36	9.6	40.75	8.69	52.04	4.96	2.4	1.22
chr12	67757916	67758728	813	8.77966	8.62221	8.9216	-0.0356526	0.0166532	0.467355	316.03	415.1	373.76	496.05	395.41	367.9	419.12	418.82	478.8	503.65	573.34	515.78
chr1	30757701	30758000	300	9.27663	9.10855	9.42716	-0.035553	0.0166705	0.46767	633.04	534.64	596.45	530.4	525.65	491.87	558.83	631.7	848.31	540.82	695.94	854.97
chr16	67170226	67170828	603	6.24952	5.8766	6.54558	-0.0253505	0.0166835	0.46767	64.39	76.07	65.96	45.53	58.98	41.59	148.44	105.14	114.5	70.62	45.68	76.12
chr5	56454323	56454602	280	3.93981	3.4179	4.32225	-0.0195435	0.0166896	0.46767	10.9	14.49	11.35	5.59	6.61	15.2	8.73	13.03	31.23	17.97	19.23	29.84
chr3	194046685	194047871	1187	7.90955	8.08486	7.70995	0.0344848	0.0166918	0.46767	290.27	209.36	317.02	266.8	273.68	271.93	189.19	286.74	192.56	174.08	213.95	199.74
chr1	62230762	62231124	363	4.47835	0.676948	5.42567	-0.0104705	0.0166938	0.46767	0	0	0	3.99	0	5.6	174.63	0.87	78.07	3.72	0	0.61
chr12	52372638	52372861	224	3.4998	2.73006	3.99904	-0.0177815	0.0166968	0.46767	10.9	8.69	6.38	7.19	4.25	2.4	29.11	9.56	26.02	16.11	6.01	9.13
chr7	21941779	21942164	386	9.4658	9.28622	9.62548	-0.0350702	0.0167022	0.46767	491.38	642.58	770.92	732.5	607.28	501.47	849.88	633.44	744.22	681.44	893.07	937.18
chr7	114949370	114950124	755	4.57264	4.98767	3.98769	0.020339	0.0167045	0.46767	37.65	23.91	25.53	20.77	29.73	52.79	5.82	25.2	5.2	14.25	26.44	18.27
chr4	150078070	150079946	1877	9.89155	9.65425	10.0953	-0.0314938	0.0167265	0.468036	528.03	988.86	691.49	817.17	920.59	888.57	1071.08	1423.29	686.97	1403.78	1206.78	771.54
chr17	1342271	1343283	1013	5.5396	5.7967	5.22653	0.0263642	0.0167276	0.468036	57.46	61.58	48.94	64.7	42.47	58.38	17.46	39.97	52.04	42.75	49.28	23.14
chr11	75328591	75329374	784	6.11878	5.6731	6.45879	-0.0227158	0.0167552	0.468671	49.53	65.92	57.45	75.09	32.56	25.59	104.78	72.12	161.33	56.37	61.3	71.86
chr15	55587594	55588856	1263	6.92712	6.43829	7.29157	-0.02093	0.0167735	0.468924	72.32	99.97	85.11	67.9	101.45	93.58	288.14	112.09	296.65	87.97	55.29	99.87
chr5	88690492	88691475	984	6.83984	7.09489	6.52982	0.0282124	0.0167743	0.468924	171.39	163	84.4	95.86	128.82	176.75	69.85	109.48	83.27	100.98	75.72	115.09
chr6	44264273	44264624	352	10.1587	10.009	10.2944	-0.0355671	0.0167809	0.468968	1001.58	1096.08	1093.61	1030.45	1129.62	830.98	1146.76	1017.5	1103.32	1198.1	1576.99	1491.93
chr1	118185132	118185620	489	3.88114	2.8047	4.49071	-0.0169137	0.0167923	0.469145	5.94	8.69	8.51	9.59	5.19	4	34.93	8.69	72.86	10.53	2.4	5.48
chr4	150325963	150326194	232	2.43546	3.23139	0.513006	0.0162852	0.016805	0.469281	1.98	3.62	0	25.56	5.19	19.99	0	0	0	3.1	1.2	4.26
chr10	113261182	113261478	297	3.84162	3.10135	4.32846	-0.0176532	0.0168141	0.469281	8.92	10.14	12.06	6.39	5.19	8.8	26.19	11.3	36.43	21.06	1.2	24.36
chr9	4666375	4666672	298	6.68888	6.42577	6.91133	-0.0304391	0.0168153	0.469281	92.13	84.04	108.51	75.09	97.67	58.38	168.81	144.24	104.09	106.55	91.35	107.18
chr10	33333670	33333971	302	4.41321	3.62085	4.92174	-0.017818	0.0168172	0.469281	15.85	14.49	13.48	7.19	13.21	9.6	46.57	7.82	78.07	17.97	16.83	14.61
chr21	45532744	45533566	823	5.32192	4.87506	5.66261	-0.0240832	0.0168297	0.469489	23.78	25.36	28.37	32.75	33.03	32.79	49.48	59.09	93.68	30.97	40.87	29.84
chr16	70522839	70524871	2033	10.4051	10.5172	10.2836	0.034314	0.01684	0.469557	1406.76	1761.11	1478.01	1264.5	1382.53	1500.4	1164.22	1302.51	1061.69	1250.76	1393.09	1306.2
chr2	144237218	144237463	246	5.07656	5.41954	4.62572	0.0221697	0.0168504	0.469557	38.64	35.5	29.79	55.92	64.17	32.79	23.28	32.15	15.61	38.41	22.84	15.83
chrX	131817378	131817739	362	6.45909	6.67588	6.20386	0.0313247	0.01686	0.469557	99.07	125.33	92.91	97.45	91.54	107.17	34.93	84.28	83.27	69.38	98.56	71.86
chr14	71130296	71131115	820	5.98027	6.17344	5.75717	0.030696	0.0168707	0.469557	79.25	62.3	69.5	77.48	90.12	54.39	64.03	52.14	57.25	49.56	57.69	43.84
chr12	13255729	13256513	785	6.79741	6.42208	7.09498	-0.0244696	0.0168733	0.469557	87.18	90.56	90.78	68.7	71.72	105.57	273.59	63.43	135.31	125.14	98.56	124.23
chr9	22103024	22103644	621	4.62454	3.36706	5.28604	-0.0166773	0.0168839	0.469557	12.88	8.69	11.35	10.38	6.61	12	157.17	13.9	41.63	8.67	4.81	7.92
chr1	65147276	65149457	2182	8.28658	8.06371	8.47958	-0.0335104	0.0168894	0.469557	214.98	330.34	234.75	214.08	310.48	300.72	442.4	342.35	447.57	302.31	326.94	280.12
chr10	3199268	3199940	673	5.74344	5.29177	6.08691	-0.0221577	0.0168908	0.469557	26.75	36.22	37.59	56.71	45.77	31.99	78.58	57.35	109.29	92.92	25.24	44.45
chr3	157128842	157129926	1085	5.43651	4.9111	5.82082	-0.0201851	0.0168949	0.469557	44.58	36.22	34.04	10.38	21.71	33.59	84.41	31.28	88.47	60.71	46.88	27.4
chr1	178820095	178820525	431	3.90383	4.19012	3.5463	0.0186998	0.0168969	0.469557	18.82	21.01	14.89	22.37	21.23	11.2	0	8.69	36.43	8.05	9.62	7.31
chr22	39092511	39092796	286	5.09297	4.61501	5.45138	-0.0219205	0.0169049	0.469557	29.72	21.01	14.18	35.95	22.18	23.99	43.66	21.72	78.07	50.8	39.67	28.62
chr16	27326383	27327776	1394	6.99044	6.66215	7.2577	-0.0270449	0.0169108	0.469557	79.25	122.43	117.73	55.12	99.56	133.56	160.08	145.98	213.38	87.35	165.87	145.54
chr16	23863267	23864474	1208	10.2311	10.3906	10.0517	0.035101	0.0169188	0.469557	1300.76	1329.35	1324.82	1349.97	1224.46	1525.2	832.42	1168.69	686.97	1119.43	1387.08	1173.45
chr1	1925903	1926159	257	3.53766	2.47513	4.14287	-0.0168005	0.01693	0.469557	13.87	5.07	4.26	6.39	3.77	0	17.46	15.64	52.04	11.15	3.61	6.09
chr22	37676588	37677782	1195	11.1226	11.2452	10.9886	0.0349349	0.0169311	0.469557	2169.58	2538.44	2465.24	2502.64	2489.98	2398.57	1606.62	2124.5	1628.96	2270.45	2115.48	2445.55
chr13	79451571	79451898	328	4.25586	2.83314	4.95807	-0.0165227	0.0169318	0.469557	9.91	5.8	9.22	6.39	4.25	7.2	87.32	0	62.45	19.82	10.82	6.09
chr2	195610634	195611447	814	6.34346	6.64829	5.95648	0.0223616	0.0169404	0.469557	209.03	55.06	70.21	103.05	71.72	92.78	52.39	47.79	93.68	56.37	49.28	73.07
chr2	26886722	26887623	902	7.27125	6.95601	7.52982	-0.0273992	0.0169426	0.469557	91.14	60.85	165.25	144.58	170.34	112.77	192.1	174.65	234.2	157.35	203.13	147.37
chr7	74787899	74789506	1608	6.22497	5.77885	6.56524	-0.0208388	0.0169429	0.469557	53.5	39.12	42.55	118.22	34.45	41.59	122.24	100.79	72.86	53.28	62.5	156.5
chr5	134245341	134245593	253	3.14417	1.63227	3.86607	-0.016591	0.0169438	0.469557	1.98	7.24	1.42	1.6	2.36	4	20.37	4.34	57.25	2.48	0	3.04
chr3	143810667	143811609	943	6.83397	6.40092	7.1666	-0.0222538	0.0169494	0.469557	53.5	80.41	97.87	57.51	140.14	77.58	90.23	204.2	265.42	122.66	102.17	77.34
chr14	89270559	89271556	998	7.28463	6.97947	7.53638	-0.0262205	0.0169498	0.469557	213	138.37	97.87	111.83	124.1	71.98	200.83	145.11	104.09	243.46	215.15	205.22
chr18	79259229	79259593	365	3.82215	4.25139	3.20835	0.0179551	0.0169503	0.469557	31.7	13.76	10.64	17.57	30.2	10.4	8.73	6.95	10.41	15.49	9.62	4.26
chr9	3397693	3398846	1154	9.27889	9.45222	9.08186	0.0345974	0.0169526	0.469557	613.23	582.45	800	675.78	788.47	743	529.72	631.7	301.85	613.3	588.97	585.81
chr19	2491172	2491728	557	7.40043	7.17739	7.59356	-0.0311922	0.0169594	0.469606	149.59	163.72	187.94	154.97	122.68	89.58	180.45	188.55	130.11	210.01	203.13	246.63
chr2	209380185	209381015	831	6.78339	6.96887	6.57048	0.0328448	0.016971	0.469623	93.12	113.74	147.52	131.8	156.66	108.77	98.96	104.27	88.47	93.54	100.97	84.04
chr2	55026154	55026565	412	4.19594	3.70886	4.55942	-0.0206308	0.0169764	0.469623	12.88	13.76	9.22	21.57	14.63	6.4	37.84	15.64	20.82	25.4	18.03	23.75
chr8	141026732	141027172	441	5.04729	3.61945	5.75067	-0.0164679	0.0169777	0.469623	12.88	20.28	9.93	11.18	12.27	7.2	224.11	11.3	62.45	16.11	3.61	5.48
chr4	139435684	139436432	749	5.31315	5.5996	4.95535	0.0250894	0.0169801	0.469623	33.68	50.71	47.52	59.11	59.93	39.99	5.82	35.63	41.63	37.17	36.06	29.84
chrX	9663293	9663560	268	3.06079	3.63237	2.10018	0.0167696	0.0170021	0.46987	26.75	10.14	22.69	6.39	2.83	5.6	2.91	7.82	5.2	3.72	1.2	4.87
chr16	67109366	67110964	1599	10.0692	10.1917	9.93535	0.0348776	0.0170026	0.46987	1079.84	1408.31	1239	1039.24	1076.77	1174.09	969.21	1147.84	843.11	906.94	924.32	1083.33
chr11	72995369	72995830	462	4.76238	5.1002	4.32044	0.023678	0.0170041	0.46987	23.78	28.98	40.43	40.74	33.5	38.39	17.46	13.9	10.41	27.88	24.04	26.18
chr20	57698942	57699797	856	8.27023	8.09805	8.42404	-0.0346706	0.0170091	0.46987	230.83	313.68	248.23	314.73	316.61	219.94	317.25	318.02	291.44	353.73	344.97	435.4
chr3	190321977	190322682	706	5.98217	5.38905	6.40127	-0.0192658	0.0170178	0.469972	32.69	49.26	45.39	38.34	56.15	29.59	98.96	40.84	223.79	42.13	66.11	35.32
chr6	109515861	109516263	403	3.98513	4.31436	3.55782	0.0213317	0.0170527	0.470471	15.85	23.18	26.95	15.98	19.82	17.6	8.73	13.9	15.61	13.63	7.21	11.57
chr17	58755255	58757044	1790	8.3038	8.45366	8.13656	0.0350569	0.0170546	0.470471	373.49	329.62	320.57	285.97	354.83	439.08	227.02	282.4	312.26	249.04	299.29	318.48
chr17	68777337	68777688	352	4.02609	3.33978	4.48925	-0.0183237	0.0170554	0.470471	11.89	12.32	4.26	11.98	9.91	10.4	46.57	14.77	31.23	20.44	13.22	8.53
chr1	24915669	24916535	867	5.69014	5.15403	6.08012	-0.0198565	0.0170596	0.470471	37.65	67.37	21.28	30.35	35.39	21.59	40.75	37.36	140.52	56.99	92.55	37.76
chr10	119313295	119314288	994	9.48952	9.31491	9.64526	-0.0346786	0.017061	0.470471	661.77	818.62	598.58	447.33	664.84	630.23	780.03	661.25	666.16	866.05	867.83	963.36
chr2	24024204	24024407	204	3.46276	2.33548	4.08777	-0.0167257	0.0170689	0.470549	5.94	7.24	2.13	3.99	3.77	7.2	34.93	4.34	46.84	7.43	3.61	4.87
chrX	153780855	153781228	374	4.49401	4.01671	4.85205	-0.0205177	0.0170837	0.470621	11.89	17.39	17.02	15.98	10.85	23.99	46.57	42.58	20.82	21.06	27.65	14.61
chr7	44449309	44450408	1100	5.71232	5.95602	5.41891	0.0265157	0.0170838	0.470621	39.63	44.92	78.01	60.71	86.82	62.38	43.66	46.05	46.84	43.98	43.27	32.88
chr5	177429319	177429562	244	8.95438	8.82012	9.0772	-0.0351024	0.0170895	0.470621	410.14	507.11	418.44	438.54	452.98	484.67	506.44	522.22	489.21	462.14	619.02	641.84
chr1	36463790	36464961	1172	10.0336	10.1468	9.91066	0.0341228	0.0170916	0.470621	1146.21	1235.89	1135.46	1046.43	972.02	1266.07	899.36	1000.99	879.54	1021.55	872.63	1100.99
chrX	153766187	153766611	425	4.98318	4.51036	5.3387	-0.0220089	0.0171029	0.470745	22.79	31.15	21.28	16.77	20.76	23.99	84.41	25.2	41.63	32.83	25.24	33.49
chr6	34346237	34347486	1250	8.78738	8.98895	8.55299	0.0325554	0.0171093	0.470745	518.12	380.33	604.96	455.32	543.58	546.26	343.44	437.07	197.77	363.02	414.68	497.51
chr12	108838195	108838977	783	6.28911	5.73197	6.69003	-0.0192222	0.0171112	0.470745	70.34	36.22	36.88	53.52	44.35	77.58	215.38	79.94	171.74	60.09	61.3	31.06
chr20	6122762	6123513	752	5.20274	4.39211	5.71863	-0.0171661	0.0171187	0.470778	16.84	17.39	19.15	18.37	27.84	26.39	66.94	51.27	156.13	17.97	7.21	16.44
chr10	119028998	119031049	2052	9.52297	9.36971	9.6615	-0.0351823	0.0171225	0.470778	626.11	786.02	641.13	583.92	640.31	691.82	1041.98	855.01	817.08	762.6	637.05	745.36
chr5	172110993	172111761	769	10.8475	10.7147	10.9692	-0.0349218	0.0171372	0.470989	1767.37	1755.32	1879.43	1726.21	1517.48	1437.22	1883.12	1579.69	1920.41	2000.97	2175.58	2468.69
chr6	158836591	158837397	807	6.54319	6.26485	6.77641	-0.0287402	0.0171403	0.470989	70.34	69.55	86.52	91.86	78.33	64.78	122.24	68.64	114.5	154.87	78.13	119.35
chr4	16172622	16173249	628	4.82104	5.1102	4.45902	0.0235585	0.0171457	0.471002	39.63	26.8	29.79	47.93	33.5	29.59	23.28	26.94	20.82	22.3	26.44	12.18
chr1	116769518	116770173	656	5.61615	5.15876	5.96291	-0.0235099	0.0171654	0.471404	25.76	50.71	37.59	30.35	36.33	33.59	49.48	51.27	135.31	40.89	55.29	42.02
chr8	106704924	106705339	416	4.41889	4.74143	4.00284	0.0230011	0.017187	0.471857	27.74	27.53	16.31	28.76	27.37	32.79	11.64	22.59	15.61	14.87	14.42	17.05
chr20	54083529	54083754	226	4.13422	3.43887	4.60144	-0.0178478	0.0171974	0.471952	13.87	7.24	12.77	10.38	18.4	2.4	29.11	24.33	36.43	12.39	33.66	9.74
chr7	151459839	151460640	802	5.56077	4.47183	6.1742	-0.0165703	0.0172005	0.471952	19.81	21.73	21.28	26.36	20.76	23.19	241.58	32.15	114.5	13.01	16.83	15.22
chr19	51570771	51572044	1274	8.00865	8.13764	7.86698	0.0348811	0.0172086	0.471993	289.28	263.7	285.81	272.39	272.26	306.32	189.19	219.84	249.81	268.24	239.19	234.45
chr10	133100971	133101342	372	4.55703	4.00332	4.95618	-0.0209274	0.0172162	0.471993	14.86	21.01	18.44	9.59	17.93	14.4	29.11	27.81	62.45	14.25	25.24	27.4
chr4	165493363	165493754	392	4.94743	4.34588	5.37069	-0.0202625	0.0172171	0.471993	20.8	21.01	14.89	19.17	24.54	21.59	43.66	26.07	104.09	27.26	24.04	23.14
chr18	50320823	50321114	292	4.44357	4.81727	3.9379	0.0192544	0.0172309	0.472075	34.67	14.49	21.28	43.14	23.59	31.99	23.28	11.3	10.41	20.44	20.43	6.09
chr15	30172932	30173754	823	4.22929	3.21188	4.82001	-0.0167028	0.0172341	0.472075	3.96	13.76	10.64	9.59	16.04	1.6	37.84	15.64	88.47	13.01	7.21	7.31
chr8	144687644	144688098	455	5.40092	5.77706	4.89075	0.0219727	0.0172366	0.472075	59.44	44.92	81.56	46.33	47.19	49.59	8.73	33.89	10.41	35.93	36.06	52.98
chr20	23668454	23668806	353	4.55493	3.64382	5.109	-0.0168563	0.0172417	0.472075	12.88	5.07	12.77	14.38	9.91	19.99	43.66	23.46	109.29	16.11	4.81	9.74
chr2	64807350	64807775	426	4.81161	3.9379	5.3519	-0.0167887	0.0172481	0.472075	18.82	9.42	9.93	25.56	14.63	13.6	145.53	11.3	41.63	26.02	10.82	9.74
chr11	77131146	77131448	303	3.80805	2.102	4.56806	-0.0159021	0.0172513	0.472075	13.87	4.35	2.13	0	1.42	4	66.94	3.48	57.25	6.19	4.81	3.65
chr7	25117341	25118508	1168	10.4395	10.5894	10.2722	0.0349768	0.0172557	0.472075	1434.5	1556.82	1580.14	1576.83	1479.74	1616.37	1001.23	1335.53	801.47	1435.37	1548.14	1298.29
chr1	23594695	23595488	794	8.76238	8.56451	8.93636	-0.0332161	0.0172605	0.472075	314.04	462.92	451.77	399.4	390.7	252.73	413.3	497.02	395.53	462.76	611.81	559.02
chr9	138147653	138148238	586	3.19884	2.10929	3.81246	-0.0164797	0.0172832	0.472557	3.96	10.14	2.13	3.99	5.66	0	0	30.41	5.2	38.41	6.01	4.26
chr2	46970407	46970944	538	5.75515	5.26964	6.11777	-0.0203342	0.0173073	0.473079	29.72	42.02	70.92	39.94	24.06	24.79	93.14	31.28	93.68	65.67	34.86	98.04
chrX	44893081	44893663	583	4.59177	5.00794	4.00453	0.0199018	0.017316	0.473179	29.72	48.54	29.79	33.55	30.67	20.79	5.82	18.25	10.41	25.4	8.41	28.01
chr11	57484203	57484884	682	8.76726	8.60903	8.90983	-0.0348601	0.0173213	0.473184	313.05	365.12	464.54	440.94	407.21	351.91	488.97	466.61	416.35	411.34	521.66	580.94
chr10	96700135	96701138	1004	10.8058	10.6788	10.9225	-0.034549	0.0173327	0.473357	1581.12	1701.71	1766.66	1761.35	1638.75	1386.03	1830.73	1680.49	1670.6	1890.08	2455.64	2117.94
chr8	70160087	70161294	1208	7.7521	7.9652	7.50198	0.0321873	0.0173457	0.473574	217.95	208.64	250.35	265.2	266.13	291.12	122.24	233.74	109.29	208.15	222.37	191.82
chr20	2217890	2218899	1010	7.54974	7.28055	7.77652	-0.0299043	0.0173516	0.473597	101.05	119.53	219.86	145.38	183.08	163.96	206.65	232	296.65	224.26	153.85	202.17
chr2	29012308	29012685	378	4.97822	4.32985	5.42395	-0.0182345	0.0173741	0.474073	43.59	21.01	7.8	17.57	20.29	10.4	43.66	34.76	98.88	19.82	32.45	28.01
chr18	23885806	23886148	343	3.96248	4.40121	3.32895	0.019302	0.0173919	0.474386	22.79	12.32	19.86	19.97	17.46	34.39	2.91	9.56	5.2	11.77	15.63	15.22
chr2	108629420	108630075	656	6.39416	6.14125	6.60928	-0.031072	0.0173974	0.474386	89.16	55.06	80.85	72.69	74.55	51.19	119.33	102.53	104.09	92.3	86.54	80.99
chr1	187072367	187073638	1272	6.12244	5.80523	6.38232	-0.0261341	0.0174008	0.474386	55.48	44.92	54.61	43.93	77.38	59.18	40.75	94.71	98.88	66.29	126.21	73.68
chr14	102757766	102758575	810	5.92175	6.24356	5.50689	0.0240178	0.0174153	0.474643	68.36	82.59	75.18	98.25	72.67	57.58	32.02	59.09	20.82	81.77	48.08	31.06
chr7	91164948	91166240	1293	8.49643	8.64897	8.32583	0.0345598	0.0174357	0.475061	360.61	297.02	419.86	511.23	440.71	379.1	366.73	331.06	286.24	330.19	306.5	304.48
chr9	87711844	87712186	343	3.49633	1.56492	4.29361	-0.0153963	0.0174501	0.475236	1.98	6.52	4.96	0.8	1.89	1.6	52.39	4.34	57.25	1.86	0	1.83
chr7	107150310	107150977	668	5.97384	6.24246	5.64349	0.0272422	0.0174523	0.475236	69.35	84.04	75.89	86.27	62.76	75.98	37.84	51.27	46.84	67.52	27.65	68.81
chr8	22553648	22554356	709	9.23306	9.03427	9.40774	-0.0333075	0.0174577	0.475246	329.9	645.48	604.25	566.35	575.19	424.69	715.99	694.26	645.34	597.19	596.18	826.35
chr17	241981	242395	415	5.07204	5.40908	4.63147	0.0192983	0.017465	0.475255	36.66	29.7	50.35	65.5	31.14	41.59	11.64	13.9	52.04	9.91	21.64	39.58
chr2	95389016	95389469	454	4.72123	4.06956	5.1685	-0.0187727	0.0174685	0.475255	20.8	13.76	16.31	16.77	20.29	12.8	64.03	22.59	72.86	26.64	13.22	16.44
chr5	178069677	178070275	599	6.71538	6.4557	6.93537	-0.030138	0.0174749	0.475255	87.18	84.04	53.9	92.66	87.29	121.57	113.51	134.68	150.93	132.57	100.97	101.7
chr2	71510151	71510673	523	5.31525	4.88892	5.64391	-0.0247269	0.0174784	0.475255	31.7	31.88	32.62	31.15	26.42	23.99	69.85	42.58	83.27	34.07	30.05	40.19
chr20	33573345	33573934	590	5.68666	5.88682	5.45418	0.0289342	0.0174895	0.475319	45.57	53.61	61.7	52.72	64.64	76.78	49.48	48.66	52.04	40.89	37.26	34.71
chr22	29621574	29622511	938	6.135	5.67465	6.48345	-0.0213536	0.0174926	0.475319	46.56	30.43	72.34	55.92	58.04	43.19	183.36	85.15	104.09	42.13	66.11	56.02
chr5	80247314	80247868	555	4.83585	4.0777	5.33027	-0.0170251	0.0174984	0.475319	9.91	16.66	17.02	24.76	8.97	23.99	119.33	39.1	36.43	24.78	13.22	8.53
chr2	157839080	157839330	251	3.23442	1.82139	3.9344	-0.0162896	0.0175074	0.475319	5.94	5.8	2.13	3.2	0.94	3.2	34.93	2.61	46.84	3.1	0	4.26
chr1	151859639	151860610	972	6.57041	6.22324	6.85003	-0.0245152	0.0175128	0.475319	100.06	97.07	68.08	30.35	88.71	63.98	130.97	101.66	104.09	84.87	168.28	102.3
chr3	198071928	198072275	348	5.37549	4.75754	5.80675	-0.0179122	0.0175145	0.475319	24.77	18.84	19.15	39.94	31.61	27.99	157.17	21.72	31.23	71.86	24.04	29.84
chr7	28358447	28358889	443	4.20014	2.13811	5.01614	-0.0149133	0.0175163	0.475319	2.97	3.62	2.13	7.99	3.3	6.4	128.06	0.87	57.25	5.58	2.4	0
chr2	161199581	161200737	1157	7.86593	8.08358	7.6095	0.0309023	0.0175301	0.475556	305.13	165.9	243.26	294.76	319.45	299.12	154.26	244.17	135.31	233.55	219.96	184.51
chr20	31699176	31699601	426	5.18906	4.60509	5.60359	-0.0187827	0.0175498	0.47595	33.68	21.73	20.57	16.77	18.87	34.39	119.33	29.54	57.25	40.27	24.04	21.31
chr3	127455423	127456091	669	5.95455	5.44736	6.32907	-0.0206136	0.0175913	0.476939	49.53	39.84	30.5	47.93	31.61	62.38	128.06	53.87	161.33	47.7	40.87	50.54
chr6	8108153	8108595	443	3.91696	2.40144	4.63962	-0.0160371	0.0176039	0.477034	9.91	1.45	2.84	6.39	4.72	6.4	75.67	2.61	57.25	6.19	6.01	1.83
chr4	57109557	57111401	1845	7.28481	6.87086	7.60608	-0.0227027	0.017608	0.477034	117.89	119.53	135.46	90.26	96.73	142.36	291.05	159.88	374.71	102.22	93.75	147.37
chr19	12482529	12482780	252	5.84793	5.47185	6.14596	-0.0238006	0.0176101	0.477034	38.64	60.85	62.41	29.56	39.64	35.19	64.03	39.97	98.88	94.16	49.28	78.55
chr5	34929012	34930354	1343	11.4898	11.3428	11.6232	-0.0346224	0.0176262	0.477083	2372.67	3054.96	2423.4	2452.31	2490.45	2790.46	3932.15	3321.87	3455.69	2445.15	2525.35	3246.33
chr10	120423297	120423627	331	4.01244	2.83857	4.651	-0.016339	0.0176293	0.477083	7.93	5.8	13.48	7.19	6.13	2.4	49.48	12.16	78.07	6.19	2.4	2.44
chr16	75265192	75266673	1482	6.21992	5.89764	6.48319	-0.0267003	0.0176299	0.477083	67.37	49.26	68.08	63.11	57.09	52.79	130.97	89.5	98.88	107.17	44.47	65.77
chr6	138979884	138980689	806	6.84794	6.5757	7.07687	-0.0281231	0.0176355	0.477083	97.09	94.9	121.28	95.06	92.01	71.98	197.92	126.86	93.68	167.26	75.72	148.58
chr7	139859992	139860841	850	8.7757	8.58932	8.94073	-0.0340141	0.0176404	0.477083	413.11	265.87	439.72	366.65	447.32	378.3	561.74	418.82	556.87	438.6	426.7	545.62
chr1	9062915	9063404	490	4.07134	4.55033	3.3493	0.0183005	0.0176456	0.477083	27.74	21.73	19.86	31.15	21.71	18.4	5.82	19.12	0	22.3	7.21	6.7
chr9	121183456	121183666	211	4.4368	4.82015	3.9132	0.0207706	0.017651	0.477083	32.69	36.22	19.86	36.74	28.78	15.2	8.73	15.64	10.41	22.92	14.42	18.27
chr18	77114376	77115178	803	5.48929	4.78683	5.95967	-0.017181	0.0176527	0.477083	24.77	33.32	38.3	18.37	18.87	31.99	215.38	46.05	36.43	22.92	26.44	26.18
chr10	118459623	118459860	238	3.84998	3.01848	4.3741	-0.0172541	0.0176625	0.47721	9.91	6.52	9.93	8.79	7.08	6.4	20.37	17.38	57.25	16.73	7.21	5.48
chrX	78119689	78119913	225	3.5788	3.01192	3.98471	-0.0188657	0.017686	0.477658	5.94	13.04	9.22	6.39	6.61	7.2	26.19	12.16	15.61	19.2	8.41	13.4
chr11	86192655	86194110	1456	8.93996	9.09678	8.76401	0.0345227	0.0176894	0.477658	525.06	513.63	523.4	626.26	510.55	586.25	401.66	483.12	270.63	454.71	532.48	465.85
chr4	163544284	163545113	830	8.42239	8.63269	8.17612	0.0312901	0.0177097	0.478062	335.84	403.51	469.5	384.22	386.92	401.49	340.53	288.48	109.29	291.16	353.38	352.58
chr19	53982565	53982998	434	5.20067	4.63037	5.60832	-0.0189521	0.0177145	0.478062	24.77	33.32	32.62	11.98	28.31	17.6	93.14	45.18	67.66	26.02	14.42	46.28
chr3	167684282	167685439	1158	6.21945	6.46032	5.93013	0.0304275	0.0177263	0.478242	75.29	92	88.65	78.28	90.12	103.97	66.94	79.07	26.02	56.37	60.1	77.34
chr5	76721153	76721538	386	5.23797	4.86834	5.53195	-0.0219338	0.0177389	0.478445	23.78	37.67	30.5	47.93	16.99	18.4	23.28	42.58	41.63	59.47	60.1	50.54
chr10	114767363	114768802	1440	6.86143	6.54929	7.11791	-0.028512	0.0177536	0.478702	98.08	89.11	105.67	79.88	86.82	102.37	139.71	135.55	244.6	97.26	84.14	132.14
chr18	10297114	10297456	343	6.63156	6.30835	6.89545	-0.0257437	0.0177641	0.478753	63.4	76.07	109.93	82.28	83.05	60.78	151.35	122.52	109.29	53.9	123.8	153.46
chr13	24217610	24217791	182	4.68469	4.28366	4.99814	-0.0234986	0.0177727	0.478753	19.81	13.04	26.95	19.97	20.29	16.8	29.11	26.07	41.63	29.74	42.07	23.14
chr3	122111868	122112443	576	4.92864	5.27728	4.46795	0.0221826	0.0177741	0.478753	50.52	36.22	34.75	30.35	34.45	46.39	5.82	14.77	20.82	26.02	31.25	34.1
chr10	61899779	61900789	1011	10.2666	10.4044	10.1142	0.0344748	0.0177788	0.478753	1294.82	1292.4	1382.27	1327.61	1273.54	1561.19	893.54	1126.12	905.56	1019.69	1462.8	1242.26
chr21	37374524	37375065	542	5.787	6.08207	5.41565	0.0259482	0.0177811	0.478753	67.37	74.62	47.52	67.1	75.5	74.38	29.11	31.28	26.02	64.43	51.68	53.59
chr3	58073647	58074892	1246	8.26718	8.4555	8.05053	0.0322119	0.0177868	0.47877	318.01	291.95	359.57	391.41	447.79	297.52	168.81	338.01	281.04	303.55	275.25	224.09
chr2	40507520	40507743	224	4.17795	3.67463	4.55037	-0.0210035	0.0178045	0.479022	10.9	10.87	14.89	11.18	10.38	18.4	34.93	22.59	31.23	16.11	14.42	21.31
chr1	211339608	211339872	265	6.87565	6.64292	7.07599	-0.0315399	0.0178113	0.479022	90.15	102.15	134.75	79.88	88.71	103.97	168.81	99.06	135.31	146.82	128.61	130.92
chr12	107703179	107703534	356	3.94909	3.27613	4.40619	-0.0176145	0.017812	0.479022	16.84	6.52	9.93	4.79	16.04	4	43.66	18.25	20.82	11.77	12.02	20.7
NC_007605.1	154415	156050	1636	8.72026	8.07084	9.16648	-0.0172681	0.0178167	0.479022	435.9	232.55	238.3	275.59	203.84	227.14	1277.73	296.3	275.83	274.44	1042.11	281.34
chr4	48211564	48212938	1375	8.11608	7.87939	8.31935	-0.030869	0.0178276	0.479179	287.3	177.49	276.6	218.87	279.81	172.75	331.8	301.51	327.87	231.69	439.92	283.77
chr14	59964632	59966131	1500	9.68741	9.82066	9.54058	0.0343541	0.0178602	0.47925	793.53	809.2	959.57	933	1131.51	798.99	649.05	735.1	681.77	881.54	798.11	722.83
chr8	79611710	79613608	1899	7.30657	7.06813	7.51113	-0.0322123	0.0178623	0.47925	116.9	136.19	162.41	125.41	161.85	102.37	224.11	170.31	228.99	148.68	161.06	161.37
chrX	104921958	104922512	555	5.78967	5.3004	6.15437	-0.0215565	0.0178683	0.47925	37.65	39.12	36.88	29.56	47.66	45.59	75.67	65.17	161.33	45.22	31.25	48.72
chr1	3319985	3320248	264	4.04877	3.31902	4.5311	-0.0178737	0.0178712	0.47925	8.92	6.52	7.8	9.59	17.46	9.6	40.75	19.12	41.63	14.87	13.22	9.13
chr10	63691906	63692663	758	6.55967	6.83663	6.21661	0.024193	0.0178715	0.47925	111.95	57.96	108.51	150.97	170.81	85.58	37.84	69.51	98.88	92.92	69.71	77.34
chr10	43667289	43667669	381	4.34216	3.75142	4.76008	-0.0198502	0.0178749	0.47925	9.91	19.56	17.02	13.58	12.74	8	23.28	26.07	57.25	15.49	22.84	17.66
chr3	8769129	8769820	692	6.00819	5.40913	6.43023	-0.0182516	0.017884	0.47925	51.52	38.4	53.19	42.34	41.52	27.99	192.1	68.64	150.93	41.51	22.84	41.41
chr10	6267242	6267642	401	4.88849	4.35382	5.27771	-0.0192702	0.0179009	0.47925	40.62	7.24	21.99	18.37	24.06	10.4	49.48	29.54	57.25	40.27	31.25	24.97
chr2	54579876	54580520	645	8.17902	7.90507	8.40916	-0.0281829	0.0179038	0.47925	143.65	265.87	304.96	349.08	206.67	167.96	459.87	377.98	270.63	283.73	355.78	291.69
chr21	15066449	15066667	219	7.28397	7.53271	6.98322	0.0286692	0.017906	0.47925	143.65	198.5	219.86	174.14	182.14	192.75	101.87	112.96	57.25	125.76	170.68	190.6
chr4	25173508	25173951	444	4.35327	2.93707	5.05398	-0.0159601	0.0179149	0.47925	11.89	1.45	4.26	7.19	15.57	5.6	125.15	7.82	46.84	6.81	7.21	5.48
chr9	129944530	129945740	1211	8.08337	8.225	7.9263	0.0340149	0.0179304	0.47925	323.95	226.75	312.77	319.52	333.13	279.13	195.01	249.38	322.67	216.82	227.17	248.45
chr1	12201655	12202132	478	5.77924	6.20753	5.1674	0.0178895	0.017931	0.47925	124.83	73.17	32.62	67.9	124.1	20.79	20.37	41.71	26.02	73.72	30.05	23.75
chr2	217434153	217434532	380	4.34455	3.45713	4.88995	-0.0165074	0.0179329	0.47925	15.85	7.97	7.8	16.77	15.1	2.4	78.58	11.3	52.04	13.01	13.22	9.74
chr10	110387922	110388688	767	5.3575	5.01143	5.63641	-0.0257381	0.0179398	0.47925	41.61	28.98	26.95	31.15	34.45	30.39	66.94	60.82	57.25	34.69	31.25	47.5
chr22	50269913	50271270	1358	9.02061	8.82457	9.19317	-0.0332222	0.0179401	0.47925	370.51	609.25	458.15	453.72	459.11	369.5	768.38	597.81	608.91	474.53	468.77	593.73
chr12	80936613	80937534	922	4.59407	3.80587	5.10091	-0.0166416	0.0179479	0.47925	28.73	15.21	14.18	11.98	6.61	7.2	93.14	40.84	36.43	17.35	8.41	9.74
chr14	49992962	49993268	307	4.36496	3.52607	4.89196	-0.0167763	0.0179508	0.47925	14.86	13.04	10.64	14.38	6.61	9.6	52.39	6.08	72.86	14.25	24.04	8.53
chr11	95371242	95371461	220	3.5979	3.02736	4.00567	-0.019231	0.017961	0.47925	6.93	11.59	7.8	7.99	6.61	8	17.46	9.56	26.02	14.25	10.82	18.27
chr12	119693063	119693407	345	3.1496	0.36004	4.04131	-0.0126928	0.0179667	0.47925	1.98	2.17	3.55	0	0	0	46.57	1.74	46.84	1.24	2.4	0
chr8	47512479	47512831	353	4.17864	1.70838	5.04222	-0.0135525	0.0179676	0.47925	4.95	3.62	3.55	0	1.89	5.6	78.58	4.34	109.29	0	0	5.48
chr17	82241582	82242207	626	6.27154	5.79474	6.62929	-0.0207539	0.0179689	0.47925	56.47	78.96	43.97	56.71	45.77	51.19	206.65	62.56	145.72	57.61	73.32	48.11
chr1	164558605	164559654	1050	7.32961	6.9104	7.65404	-0.0218183	0.0179712	0.47925	81.24	123.15	188.65	71.09	173.64	83.98	352.18	106.88	260.22	127	191.11	171.12
chr1	15756194	15757262	1069	6.00956	5.71844	6.25169	-0.0278894	0.0179725	0.47925	65.38	36.95	63.12	62.31	45.77	42.39	66.94	82.55	98.88	86.11	68.51	54.2
chr11	69539504	69540095	592	5.10314	4.39898	5.57427	-0.017103	0.017977	0.47925	37.65	10.87	24.11	35.15	13.21	5.6	93.14	43.45	78.07	15.49	21.64	34.1
chr3	112132921	112133499	579	9.64341	9.44271	9.81956	-0.0325612	0.0179785	0.47925	706.35	720.82	846.1	668.6	769.6	463.88	1146.76	734.23	686.97	775.61	937.54	1140.57
chr16	535330	535764	435	4.48368	3.5382	5.05001	-0.0163938	0.0179844	0.47925	18.82	16.66	8.51	10.38	11.32	4	32.02	23.46	114.5	14.25	4.81	9.74
chr6	134537176	134537490	315	3.40539	1.61602	4.17998	-0.0153712	0.0179847	0.47925	6.93	2.17	2.13	1.6	2.36	3.2	58.21	5.21	41.63	2.48	0	1.22
chr3	98900941	98902298	1358	11.1927	11.0634	11.3114	-0.0338297	0.0179853	0.47925	1919.93	2439.19	2469.5	1891.56	1911.48	2208.22	2852.34	2134.06	2737.49	2225.85	2526.55	2771.95
chr6	148999988	149000577	590	6.65043	6.3057	6.92846	-0.0255496	0.017988	0.47925	74.3	72.44	114.18	81.48	88.24	43.99	180.45	87.76	145.72	84.87	135.82	96.21
chr1	207284335	207284706	372	3.64523	1.99551	4.39481	-0.0154599	0.0179902	0.47925	3.96	0	4.96	11.18	1.42	2.4	14.55	61.69	10.41	36.55	2.4	0.61
chr5	36998629	36999021	393	3.75213	4.20011	3.09894	0.0182175	0.0179971	0.47925	19.81	12.32	17.73	18.37	29.25	12.8	5.82	12.16	5.2	14.87	3.61	9.74
chr12	32002336	32003174	839	5.25218	5.57055	4.84304	0.0235943	0.0179993	0.47925	53.5	63.75	29.79	40.74	40.58	56.79	29.11	33.02	10.41	24.16	45.68	29.84
chr2	169560821	169561532	712	5.24696	5.65608	4.67376	0.0184774	0.0180225	0.479443	57.46	49.26	37.59	26.36	51.9	79.98	29.11	42.58	5.2	8.67	46.88	20.7
chrX	303997	306163	2167	7.94143	8.14333	7.70661	0.0312696	0.0180269	0.479443	197.14	263.7	367.38	349.08	268.01	251.13	148.44	220.7	197.77	229.21	191.11	266.11
chr1	115332874	115333322	449	3.26672	0	4.19108	-0.0113067	0.0180272	0.479443	0	2.17	2.13	0.8	0	0.8	43.66	8.69	57.25	0	0	0
chr8	113739837	113741112	1276	7.05818	7.31258	6.7491	0.0247281	0.0180435	0.479443	116.9	92.73	150.35	226.06	159.02	208.74	110.6	108.61	150.93	118.32	104.57	52.37
chr3	156151893	156152298	406	4.51053	3.94261	4.91697	-0.0198149	0.0180612	0.479443	9.91	18.84	15.6	15.98	12.74	19.19	43.66	22.59	52.04	30.36	20.43	12.18
chr12	24416111	24417381	1271	8.03671	8.21283	7.83605	0.0334529	0.0180625	0.479443	339.8	245.59	314.18	338.69	293.97	247.93	221.2	278.05	166.54	274.44	211.55	219.22
chr5	179803576	179803884	309	6.82335	6.62925	6.99441	-0.0314288	0.0180634	0.479443	87.18	104.32	103.55	80.68	91.07	127.17	130.97	128.6	72.86	143.1	165.87	123.62
chr6	73388569	73389766	1198	7.30127	7.01515	7.53993	-0.0287759	0.0180729	0.479443	126.81	142.71	130.5	111.83	159.49	104.77	296.88	135.55	213.38	174.7	173.08	123.01
chr5	134736256	134736668	413	6.94571	7.18174	6.66336	0.0286096	0.0180745	0.479443	104.02	118.81	161.7	209.29	174.11	103.17	81.5	110.35	83.27	115.23	105.77	112.05
chr22	46622158	46622681	524	6.38291	6.17192	6.56694	-0.0318454	0.0180871	0.479443	57.46	68.82	68.08	76.68	75.97	85.58	101.87	115.57	88.47	87.35	75.72	99.87
chr2	217692032	217692583	552	3.87033	1.78624	4.68931	-0.0145461	0.0180905	0.479443	3.96	6.52	1.42	3.2	0	5.6	78.58	12.16	57.25	6.19	0	0.61
chr16	1722201	1722445	245	6.25356	5.89264	6.54201	-0.0244902	0.0180917	0.479443	63.4	63.03	62.41	74.29	61.34	31.99	139.71	50.4	109.29	112.13	75.72	71.86
chr5	148913996	148914676	681	4.56754	3.67831	5.1136	-0.0163223	0.0180922	0.479443	21.79	13.04	4.96	19.97	4.25	12.8	107.69	10.43	46.84	19.82	14.42	8.53
chr19	47315384	47315692	309	3.64339	2.53331	4.26325	-0.0161057	0.0180938	0.479443	2.97	5.8	9.22	7.19	2.36	7.2	61.12	9.56	26.02	15.49	1.2	1.83
chr15	64949040	64951320	2281	7.17386	7.33473	6.99277	0.0336354	0.018104	0.479443	136.71	183.28	158.16	156.56	159.49	174.35	110.6	149.45	135.31	137.53	102.17	129.1
chr5	135140783	135141241	459	4.3691	3.63952	4.85135	-0.0169301	0.0181058	0.479443	16.84	12.32	9.93	16.77	16.51	2.4	40.75	27.81	46.84	40.89	9.62	7.31
chr2	170075984	170076548	565	4.25191	4.73164	3.52814	0.0165751	0.0181064	0.479443	15.85	7.97	15.6	73.49	21.71	24.79	23.28	10.43	5.2	3.72	15.63	10.96
chr11	65711429	65712771	1343	11.0939	11.2222	10.9531	0.034014	0.0181095	0.479443	2336.02	2876.75	2153.9	2012.98	2234.7	2719.28	1871.48	2142.75	1540.49	1903.71	2180.38	2256.17
chr22	42549438	42549654	217	6.28039	5.89858	6.58201	-0.0227018	0.0181156	0.479443	52.51	39.84	92.91	94.26	44.83	33.59	119.33	98.19	104.09	105.31	51.68	96.21
chr17	72120774	72121082	309	3.9874	2.20833	4.76025	-0.0152776	0.0181165	0.479443	9.91	5.07	1.42	7.19	0.94	3.2	64.03	6.08	83.27	4.96	0	4.26
chr8	630932	631321	390	4.22417	3.43573	4.7311	-0.0165934	0.0181186	0.479443	5.94	22.46	11.35	7.99	5.19	12	75.67	21.72	20.82	23.54	4.81	12.79
chr15	90563496	90564873	1378	9.47671	9.62141	9.31586	0.034132	0.0181215	0.479443	789.57	641.13	877.3	817.17	807.34	793.39	582.11	680.36	437.17	653.57	730.8	739.88
chr14_GL000225v1_random	50817	51130	314	3.57962	2.41078	4.21674	-0.0160763	0.0181261	0.479443	6.93	8.69	1.42	7.19	0.47	7.2	14.55	19.99	62.45	3.1	7.21	4.26
chr10	24209947	24210266	320	3.7115	1.92466	4.48566	-0.015296	0.0181296	0.479443	8.92	5.8	4.26	2.4	1.42	0	32.02	8.69	83.27	7.43	2.4	0.61
chr9	125534946	125535939	994	8.0187	8.26841	7.71653	0.0264979	0.0181465	0.479624	263.52	184.01	370.92	291.56	266.6	473.48	180.45	245.03	197.77	128.24	213.95	296.56
chr6	132334305	132334593	289	3.72201	2.54124	4.36253	-0.0160496	0.0181502	0.479624	9.91	5.8	5.67	5.59	2.36	5.6	58.21	10.43	46.84	3.72	2.4	1.83
chr22	28930629	28931083	455	4.38455	3.38899	4.96803	-0.01618	0.0181519	0.479624	15.85	9.42	2.84	13.58	15.57	5.6	8.73	21.72	109.29	34.07	2.4	11.57
chr1	30807005	30807933	929	6.45564	6.09105	6.74644	-0.0219034	0.0181703	0.479976	78.26	34.05	73.05	105.44	75.02	43.19	98.96	106.88	31.23	118.32	123.8	165.03
chr2	170716844	170717146	303	4.34566	3.48643	4.88047	-0.0166504	0.0181948	0.480415	15.85	5.07	9.93	7.99	13.21	15.2	32.02	17.38	88.47	10.53	21.64	6.7
chr1	210292297	210292834	538	5.56025	5.08692	5.91605	-0.0213884	0.0182019	0.480415	35.66	41.29	30.5	25.56	34.92	35.99	107.69	47.79	88.47	48.32	46.88	23.14
chr6	130120813	130121235	423	5.14311	5.50284	4.66276	0.0204889	0.0182023	0.480415	55.48	26.08	32.62	52.72	52.38	52.79	29.11	16.51	15.61	48.94	15.63	26.18
chr17	79728077	79729225	1149	8.18011	8.33429	8.00746	0.0339389	0.0182301	0.480892	269.46	384.68	353.9	345.08	280.28	303.12	256.13	281.53	208.17	253.37	248.81	295.95
chr17	82314372	82315242	871	5.84682	5.50894	6.1204	-0.0261745	0.0182307	0.480892	60.43	34.77	50.35	47.13	42.94	37.59	66.94	68.64	109.29	78.06	38.46	56.02
chr1	20411200	20411883	684	4.183	2.52807	4.93356	-0.0154123	0.0182456	0.481015	13.87	7.97	3.55	4.79	2.83	1.6	101.87	10.43	52.04	13.01	6.01	0
chr21	37060376	37060668	293	3.84641	2.13394	4.60758	-0.0153289	0.0182515	0.481015	9.91	3.62	0.71	3.2	3.3	5.6	84.41	5.21	46.84	4.34	0	5.48
chr2	39227915	39229148	1234	7.94887	8.09662	7.78425	0.0339685	0.0182531	0.481015	279.37	281.81	239.01	268.4	251.5	322.31	227.02	220.7	192.56	265.14	223.57	193.65
chr13	102680457	102681713	1257	7.3445	7.6451	6.96433	0.022889	0.0182559	0.481015	157.52	214.43	140.43	301.95	220.36	166.36	34.93	171.18	124.9	94.16	175.49	148.58
chr2	31137394	31139022	1629	9.78381	9.65594	9.90126	-0.0335788	0.0182746	0.481372	621.15	980.89	821.98	806.79	833.77	775.8	1009.96	967.97	900.35	875.97	969.99	1013.3
chr14	103021598	103022165	568	3.17123	3.76621	2.14075	0.01585	0.0182838	0.481479	5.94	2.9	2.84	35.95	31.61	2.4	0	3.48	15.61	3.72	0	3.65
chr1	33306148	33307403	1256	5.59766	5.16324	5.93109	-0.0219487	0.0182925	0.481525	45.57	48.54	44.68	18.37	22.65	35.19	90.23	45.18	88.47	47.7	37.26	57.24
chr4	102430467	102431805	1339	9.09435	9.27311	8.89026	0.0328264	0.0182988	0.481525	562.7	654.89	629.08	513.63	576.13	775.8	480.24	523.96	260.22	467.1	560.12	555.36
chr1	94541324	94542828	1505	7.33556	6.89256	7.67401	-0.0210658	0.018301	0.481525	108.97	107.22	134.04	85.47	105.22	171.95	352.18	167.7	374.71	102.84	125.01	102.91
chr14	68232579	68233026	448	4.43635	3.55416	4.97981	-0.0162313	0.0183092	0.481605	7.93	16.66	14.18	3.2	16.51	12	119.33	10.43	15.61	17.97	14.42	11.57
chr3	27533781	27534591	811	5.55639	4.94185	5.98599	-0.0176222	0.0183317	0.482024	53.5	31.88	27.66	23.17	14.63	33.59	174.63	27.81	62.45	48.94	39.67	26.79
chr2	62398267	62399264	998	6.88625	6.48615	7.19914	-0.0215471	0.0183354	0.482024	77.27	81.86	97.87	24.76	168.92	87.18	145.53	163.36	114.5	134.43	191.11	132.75
chr5	368580	369608	1029	7.23429	6.8992	7.50603	-0.025021	0.0183439	0.482112	85.2	101.42	134.04	91.86	194.88	108.77	209.56	123.39	223.79	116.47	158.66	258.8
chr1	39598591	39599316	726	4.7119	5.19311	3.98475	0.0164366	0.0183713	0.482696	68.36	21.01	7.09	41.54	70.31	11.2	20.37	19.99	15.61	16.73	18.03	4.26
chr15	59283953	59284264	312	3.59141	2.42595	4.22756	-0.0159545	0.0183952	0.483093	9.91	7.97	2.13	3.99	4.25	4	40.75	6.08	52.04	8.67	1.2	3.65
chr17	19017397	19018432	1036	6.44697	6.7111	6.12339	0.0260439	0.0183997	0.483093	93.12	123.15	62.41	146.18	95.79	107.97	52.39	99.93	57.25	53.28	79.33	76.12
chr11	102305994	102307715	1722	9.53754	9.74392	9.29662	0.0301226	0.0184034	0.483093	1077.86	532.46	856.74	789.21	714.39	1174.09	593.75	669.93	452.78	501.17	802.92	752.67
chr12	9701515	9702902	1388	8.35364	8.54635	8.13115	0.0320755	0.0184071	0.483093	341.78	309.34	356.74	388.22	417.59	429.49	221.2	331.06	171.74	283.73	388.24	286.21
chr10	104580865	104581095	231	4.31877	3.5081	4.83467	-0.0166907	0.0184143	0.483147	17.83	6.52	17.73	8.79	11.8	5.6	29.11	30.41	78.07	15.49	9.62	8.53
chr15	40313649	40313982	334	5.55246	5.9207	5.05676	0.01922	0.0184218	0.483208	73.31	42.74	34.75	83.87	102.39	26.39	17.46	54.74	36.43	40.27	26.44	24.36
chr19	18763699	18764984	1286	6.54975	6.11794	6.88165	-0.0215055	0.0184427	0.483528	61.42	93.45	62.41	64.7	73.14	61.58	247.4	72.12	140.52	49.56	91.35	106.57
chr7	56063866	56065327	1462	10.2933	10.4136	10.1621	0.0332704	0.0184443	0.483528	1169.99	1590.15	1312.76	1376.33	1282.97	1451.62	1111.83	1252.11	869.13	1151.02	1281.31	1209.38
chr18	76686771	76687085	315	4.11835	3.03498	4.73006	-0.0159582	0.0184543	0.483655	11.89	2.9	9.22	10.38	5.19	9.6	61.12	2.61	72.86	10.53	4.81	7.31
chr1	231918268	231918558	291	3.93822	3.06133	4.4797	-0.0164884	0.0184626	0.483734	10.9	6.52	7.09	1.6	10.38	13.6	11.64	13.9	67.66	8.05	20.43	12.18
chr16	47523144	47524098	955	8.03674	8.22309	7.8227	0.032048	0.0184704	0.4838	279.37	223.85	291.49	426.56	297.27	274.33	238.66	211.15	166.54	257.71	260.83	223.49
chr2	190343138	190344682	1545	8.67111	8.4959	8.82733	-0.0335339	0.0184774	0.4838	302.16	436.84	393.62	296.35	394	343.11	579.2	415.34	463.19	390.9	417.09	459.76
chr8	76988830	76989994	1165	7.03291	7.32107	6.67245	0.0219166	0.0184806	0.4838	106	91.28	156.03	222.07	244.89	139.16	90.23	74.73	161.33	56.37	155.05	74.29
chr3	4234908	4235367	460	4.47038	4.90523	3.84496	0.0168562	0.018491	0.483939	9.91	21.01	31.21	31.95	48.13	37.59	0	30.41	26.02	8.05	14.42	7.31
chr2	237695078	237695435	358	8.50175	8.27871	8.69487	-0.0305052	0.0185096	0.484289	250.64	346.28	386.52	324.31	354.83	200.75	465.69	351.04	291.44	363.64	501.22	513.35
chr1	21675856	21676616	761	4.92905	5.28393	4.45736	0.0194093	0.0185234	0.484339	50.52	44.92	19.86	24.76	58.51	35.19	17.46	32.15	20.82	17.97	32.45	10.96
chr16	69131344	69131656	313	6.62475	6.39508	6.82283	-0.0305786	0.0185246	0.484339	85.2	67.37	95.74	95.06	92.01	69.58	136.8	79.94	104.09	109.03	112.99	136.41
chr6	150924178	150924425	248	3.86136	3.4536	4.17891	-0.0196394	0.0185271	0.484339	12.88	13.76	11.35	7.19	14.16	6.4	11.64	20.85	10.41	21.68	27.65	16.44
chr8	72004907	72005516	610	5.23729	4.65379	5.65159	-0.0179958	0.0185424	0.484372	56.47	24.63	12.06	19.17	28.31	10.4	87.32	42.58	67.66	33.45	48.08	22.53
chr14	55108155	55108583	429	4.60553	3.65123	5.17494	-0.0160156	0.0185452	0.484372	15.85	13.04	12.06	14.38	5.66	14.4	110.6	16.51	67.66	9.29	7.21	5.48
chr5	138915416	138915869	454	4.17879	4.55991	3.65937	0.0186597	0.0185516	0.484372	24.77	7.24	25.53	24.76	26.42	32.79	14.55	19.12	10.41	10.53	8.41	12.79
chr2	224994212	224994659	448	4.69623	5.02252	4.2739	0.0184336	0.0185527	0.484372	42.6	9.42	30.5	43.14	40.58	28.79	14.55	12.16	41.63	22.3	12.02	13.4
chr3	126678629	126679739	1111	7.8303	7.65121	7.98959	-0.0332826	0.0185542	0.484372	183.28	216.61	247.52	161.36	167.04	230.34	276.5	266.76	265.42	237.27	247.61	231.4
chr4	10743208	10743974	767	8.26652	8.44614	8.06132	0.0325914	0.0185654	0.484528	324.94	306.44	347.52	375.44	333.6	404.69	215.38	323.24	197.77	239.74	371.41	255.15
chr12	8619099	8619695	597	5.34887	5.66252	4.94752	0.0208579	0.0185723	0.484573	60.43	41.29	39.01	59.91	79.27	23.99	46.57	26.94	26.02	40.89	25.24	19.49
chr4	83266259	83266487	229	3.44086	3.82044	2.92428	0.0183949	0.0185925	0.484648	17.83	13.04	10.64	16.77	13.68	12.8	8.73	6.08	5.2	7.43	13.22	4.87
chr17	57557479	57557684	206	4.59061	4.11401	4.94825	-0.0206589	0.0185927	0.484648	16.84	15.94	26.95	11.98	16.99	15.2	52.39	38.23	31.23	21.06	22.84	19.49
chr10	88901215	88902556	1342	9.65172	9.81457	9.46811	0.0329904	0.0185967	0.484648	977.8	791.81	805.67	1039.24	1010.24	778.19	782.94	556.98	567.27	966.41	760.85	615.04
chr1	152459693	152460731	1039	8.66662	8.81663	8.49918	0.0336299	0.0186003	0.484648	402.22	515.8	482.27	427.36	479.4	398.29	349.27	332.8	270.63	431.79	431.51	355.02
chr20	37745536	37745930	395	5.52427	3.88831	6.27123	-0.0151973	0.0186011	0.484648	72.32	5.8	2.13	6.39	1.42	0.8	125.15	62.56	104.09	105.93	6.01	59.68
chr1	6414381	6414665	285	4.41331	4.00092	4.73364	-0.0213925	0.0186076	0.484685	18.82	13.04	21.99	12.78	9.44	19.99	29.11	21.72	31.23	32.83	24.04	20.7
chr19	18940161	18941732	1572	8.272	8.08546	8.43715	-0.0328629	0.0186412	0.484823	265.5	286.88	251.06	278.78	283.58	263.93	477.33	406.65	312.26	290.54	250.01	342.84
chr3	154954859	154955073	215	3.80576	3.09039	4.28183	-0.0170517	0.0186441	0.484823	7.93	5.8	14.89	7.19	3.3	12	32.02	17.38	31.23	17.97	10.82	7.31
chr2	37768511	37768889	379	3.78375	1.46877	4.63098	-0.013614	0.0186484	0.484823	6.93	2.9	0.71	3.99	0.47	1.6	113.51	0.87	31.23	1.86	1.2	0
chr4	70679959	70681087	1129	6.96214	7.15597	6.73816	0.0325656	0.0186485	0.484823	122.84	153.58	132.62	154.97	137.31	154.36	81.5	116.43	78.07	124.52	131.02	109
chr18	10453723	10455626	1904	7.88614	7.56861	8.14623	-0.0251199	0.0186528	0.484823	171.39	180.39	163.83	135.8	184.5	303.12	390.01	259.81	275.83	203.81	152.65	417.74
chr11	73363888	73364333	446	5.69376	5.34584	5.97387	-0.0236062	0.0186531	0.484823	35.66	70.27	46.81	35.15	29.73	26.39	78.58	53	57.25	50.18	56.49	81.6
chr4	140697757	140698459	703	4.3583	4.80191	3.71443	0.0171351	0.0186535	0.484823	34.67	32.6	14.18	35.15	15.57	35.19	0	17.38	20.82	26.64	6.01	7.92
chr9	136693785	136694667	883	5.97056	5.61542	6.25531	-0.0240567	0.0186563	0.484823	52.51	58.68	37.59	36.74	46.24	62.38	122.24	71.25	78.07	89.83	36.06	60.9
chr6	156563840	156565044	1205	7.83778	7.99207	7.665	0.0335634	0.0186678	0.484823	257.58	260.07	243.26	254.02	217.53	295.12	165.9	227.66	187.36	211.87	192.32	232.62
chr3	172490178	172490974	797	5.80658	6.01758	5.55936	0.0306218	0.0186807	0.484823	63.4	63.03	63.83	58.31	74.55	65.58	49.48	53	36.43	50.8	42.07	51.15
chr13	50244940	50245509	570	4.65922	4.00886	5.10588	-0.0175933	0.0186833	0.484823	21.79	16.66	9.22	19.17	19.35	10.4	69.85	15.64	52.04	34.69	24.04	10.35
chr10	89651661	89652839	1179	7.88365	8.08593	7.64831	0.0310998	0.0186912	0.484823	302.16	204.29	233.33	330.7	295.85	263.93	200.83	212.02	135.31	249.04	157.46	249.06
chr12	45575451	45576433	983	9.17773	9.03761	9.30545	-0.0335145	0.0186962	0.484823	527.04	428.87	534.75	565.55	569.06	527.86	567.56	593.47	634.93	551.35	798.11	650.97
chr9	27379366	27379622	257	7.25184	7.06448	7.41765	-0.031395	0.018697	0.484823	168.42	128.23	114.89	163.75	101.45	126.37	162.99	164.23	119.7	186.47	206.74	185.73
chr3	138118769	138119324	556	5.25955	4.73586	5.64294	-0.0197615	0.0186973	0.484823	30.71	25.36	21.28	27.96	16.99	37.59	87.32	33.89	83.27	43.36	30.05	21.92
chr17	82283401	82283675	275	4.00408	2.46175	4.73236	-0.0153765	0.0186973	0.484823	12.88	4.35	4.96	4.79	0.47	5.6	81.5	1.74	57.25	10.53	3.61	4.87
chr1	23723771	23724022	252	7.45098	7.14691	7.70198	-0.0261406	0.0187011	0.484823	140.68	132.57	107.09	254.02	120.79	95.17	232.84	154.67	244.6	212.49	246.41	158.33
chr15	58369318	58369765	448	3.76744	2.98315	4.27268	-0.0168748	0.0187143	0.484833	3.96	9.42	7.8	9.59	7.08	9.6	32.02	22.59	36.43	5.58	9.62	9.74
chr22	27267154	27267408	255	2.74072	0.19293	3.61176	-0.0132425	0.0187146	0.484833	0	2.9	1.42	0.8	0.94	0.8	23.28	2.61	46.84	0.62	0	0
chr7	36742837	36743281	445	4.88799	4.39556	5.25444	-0.0182156	0.0187258	0.484833	12.88	36.95	18.44	23.17	29.25	5.6	46.57	53	5.2	35.31	43.27	45.67
chr6	155530132	155530537	406	3.55342	4.04068	2.81218	0.0167807	0.0187271	0.484833	20.8	9.42	7.09	12.78	17.46	31.19	11.64	7.82	0	12.39	4.81	5.48
chr3	15816766	15817199	434	5.29371	4.96207	5.56318	-0.0243811	0.0187302	0.484833	31.7	29.7	41.13	19.97	34.92	29.59	55.3	42.58	46.84	65.67	28.85	44.45
chr7	44856660	44857487	828	8.15334	8.00722	8.28601	-0.0335081	0.0187359	0.484833	259.56	228.92	260.28	272.39	274.62	247.93	392.92	299.78	281.04	291.78	264.43	342.84
chr12	85076769	85076968	200	3.62749	2.63924	4.20851	-0.0160005	0.0187389	0.484833	3.96	8.69	6.38	11.18	2.36	4.8	37.84	5.21	41.63	11.77	10.82	3.65
chr12	103401534	103401714	181	3.50607	2.92178	3.92078	-0.0173136	0.0187429	0.484833	3.96	6.52	13.48	3.99	4.72	12.8	29.11	15.64	5.2	15.49	10.82	14.61
chr16	21663657	21664671	1015	8.25706	8.10447	8.39505	-0.0334361	0.018752	0.484933	252.62	241.96	302.84	274.79	286.42	292.72	276.5	291.96	338.28	335.15	344.97	432.97
chr21	41761389	41761880	492	4.38393	3.65683	4.8651	-0.0171825	0.0187638	0.485106	13.87	10.87	19.86	9.59	15.1	6.4	43.66	26.07	62.45	17.35	18.03	7.31
chr15	99435039	99435694	656	7.02781	6.79302	7.22968	-0.0307683	0.0187782	0.485303	122.84	135.47	116.31	113.43	90.12	87.18	133.89	117.3	192.56	147.44	183.9	125.44
chr5	113203028	113203492	465	3.82546	2.61981	4.47294	-0.0156987	0.0187818	0.485303	10.9	7.24	2.13	0.8	1.42	14.4	49.48	13.03	57.25	6.81	2.4	4.26
chr6	43544387	43544884	498	5.29738	5.87154	4.3293	0.0158123	0.0187935	0.48534	93.12	24.63	26.24	58.31	137.78	11.2	5.82	19.12	20.82	46.46	16.83	11.57
chr10	79400549	79400798	250	4.19727	3.38945	4.71203	-0.0169773	0.0187953	0.48534	8.92	10.14	9.93	11.98	9.91	12	29.11	12.16	78.07	17.35	9.62	10.96
chr17	17110487	17110747	261	4.99808	5.34696	4.53697	0.022485	0.0188037	0.48534	49.53	37.67	48.94	24.76	40.11	43.19	14.55	37.36	10.41	29.74	20.43	26.79
chr1	23100070	23100550	481	4.40388	3.14225	5.06647	-0.015633	0.0188092	0.48534	2.97	10.14	9.93	10.38	7.55	12	98.96	7.82	72.86	8.67	3.61	9.13
chr14	104967284	104969380	2097	7.09432	6.77641	7.35467	-0.0257252	0.01881	0.48534	52.51	149.23	104.26	148.58	102.39	100.77	203.74	161.62	202.97	175.94	116.59	121.18
chr22	29596839	29597758	920	7.15256	7.39013	6.868	0.028501	0.0188168	0.48534	172.38	238.34	139.01	151.77	135.42	169.56	69.85	132.08	88.47	113.99	145.44	151.02
chr2	64698761	64699385	625	5.07931	4.48761	5.49771	-0.0179581	0.0188196	0.48534	33.68	21.73	14.18	27.96	22.65	14.4	113.51	19.99	46.84	31.59	38.46	20.7
chr22	25584739	25585427	689	6.54053	6.24392	6.78644	-0.02736	0.018828	0.485422	75.29	69.55	80.14	100.65	83.52	45.59	98.96	72.12	156.13	98.5	111.78	124.84
chr12	111428432	111429379	948	7.60526	7.38569	7.79578	-0.030605	0.0188339	0.48544	127.8	223.85	160.99	205.29	164.68	120.77	218.29	195.51	213.38	197	229.58	279.51
chr3	179265776	179267269	1494	8.45677	8.20456	8.67138	-0.0283022	0.0188542	0.485512	248.66	254.28	282.98	386.62	225.55	371.9	480.24	478.77	249.81	349.4	585.36	302.65
chr16	46612058	46612978	921	5.83779	6.08232	5.54319	0.0270256	0.0188576	0.485512	91.14	45.64	76.6	78.28	63.7	51.19	52.39	51.27	36.43	50.8	46.88	42.02
chr3	58338516	58339530	1015	8.22032	8.47944	7.90423	0.025195	0.0188586	0.485512	268.47	197.05	353.19	377.83	503.47	441.48	195.01	201.59	187.36	236.03	421.89	195.47
chr3	10164344	10165578	1235	9.63269	9.77399	9.47604	0.0333808	0.0188599	0.485512	729.14	1118.54	868.08	664.6	944.18	928.56	724.73	715.99	645.34	665.96	709.17	811.73
chr1	44721351	44722354	1004	10.6708	10.8579	10.4557	0.0310892	0.0188626	0.485512	2384.56	1601.74	1579.43	1675.88	1555.23	2338.58	1132.2	932.35	1238.64	1582.81	1625.07	1915.16
chr22	31927071	31927356	286	3.56975	3.07393	3.93807	-0.0180058	0.0188818	0.485588	15.85	8.69	8.51	4.79	7.08	5.6	26.19	20.85	5.2	16.11	10.82	12.79
chr16	68367064	68367299	236	5.68631	5.36955	5.94589	-0.0268693	0.0188837	0.485588	43.59	29.7	40.43	52.72	44.83	36.79	72.76	59.96	72.86	48.32	72.12	43.84
chr15	99452617	99453723	1107	8.07436	7.86816	8.25474	-0.0309476	0.018884	0.485588	190.21	340.49	241.13	210.08	241.59	178.35	293.97	351.04	234.2	268.86	313.72	370.85
chr16	21513758	21514177	420	6.73512	6.37085	7.0257	-0.0232493	0.0188865	0.485588	81.24	120.26	71.63	103.84	78.8	40.79	142.62	72.12	161.33	122.04	189.91	93.78
chr8	60020139	60020342	204	2.92006	3.39606	2.20484	0.0160438	0.0188915	0.485588	14.86	2.17	8.51	14.38	16.04	7.2	0	2.61	10.41	5.58	4.81	4.26
chr2	42132776	42133569	794	9.92016	9.74453	10.0767	-0.0328945	0.0189006	0.485689	601.34	1027.26	1090.07	864.3	862.55	701.41	1085.63	933.22	1103.32	947.21	1248.85	1161.27
chr2	1253612	1254097	486	5.87744	5.46557	6.19747	-0.0214521	0.0189059	0.485692	19.81	52.88	63.83	36.74	54.26	37.59	84.41	92.11	78.07	30.97	84.14	70.64
chr7	24406119	24406958	840	5.87448	6.09805	5.6098	0.0241606	0.0189275	0.485965	66.38	59.4	58.16	71.89	102.39	52.79	61.12	32.15	72.86	49.56	48.08	29.23
chr3	106184280	106185551	1272	7.35519	7.56023	7.11609	0.030195	0.0189312	0.485965	175.35	123.88	179.43	188.52	239.7	225.54	116.42	143.37	124.9	180.89	134.62	132.14
chr6	137231900	137232160	261	5.21142	5.61043	4.65799	0.0184858	0.0189322	0.485965	63.4	31.88	33.33	68.7	75.02	20.79	17.46	33.89	15.61	45.84	22.84	15.83
chr1	231020075	231020612	538	4.57989	4.04304	4.97026	-0.0197456	0.0189828	0.487068	19.81	14.49	13.48	19.17	20.76	11.2	52.39	19.99	46.84	17.35	18.03	33.49
chr11	65487436	65488786	1351	7.37121	6.99759	7.66771	-0.0226704	0.0189855	0.487068	134.73	93.45	167.38	107.84	111.36	151.96	436.58	160.75	187.36	148.06	104.57	182.69
chr20	36085784	36086149	366	4.61678	3.65161	5.18995	-0.0158436	0.0189951	0.487181	14.86	15.21	12.06	10.38	8.49	14.4	61.12	6.95	119.7	16.73	7.21	7.31
chr9	136656528	136657435	908	6.36112	6.03907	6.62423	-0.0254116	0.0190035	0.487245	83.22	57.23	68.79	51.12	95.79	38.39	72.76	112.96	140.52	101.6	73.32	90.73
chr12	111914516	111914756	241	3.35077	3.80802	2.67749	0.0180555	0.0190095	0.487245	12.88	9.42	16.31	16.77	17.46	11.2	5.82	6.95	0	8.67	8.41	8.53
chr7	1969404	1969686	283	5.25406	5.50145	4.95529	0.0241234	0.019018	0.487245	30.71	41.29	67.38	43.14	45.3	43.99	20.37	26.94	46.84	24.78	28.85	38.36
chr18	2604930	2606039	1110	7.25454	7.4366	7.04615	0.0316358	0.0190226	0.487245	159.5	133.3	193.62	199.7	171.76	181.55	93.14	126.86	135.31	125.76	175.49	136.41
chr16	57383660	57384905	1246	8.08238	7.89522	8.24802	-0.0318027	0.0190237	0.487245	195.16	231.82	280.85	248.43	248.2	223.94	372.55	275.45	187.36	260.19	347.37	381.2
chr9	27333014	27334050	1037	7.0304	7.19351	6.84647	0.0322182	0.0190298	0.487267	161.48	171.69	129.79	120.62	130.7	163.96	128.06	124.26	114.5	99.12	104.57	119.96
chr12	96455713	96457306	1594	9.09461	8.85011	9.30362	-0.0289764	0.0190457	0.487542	376.46	499.86	507.09	542.38	598.31	244.74	622.86	454.44	593.3	651.71	837.78	631.48
chr9	125821118	125821406	289	7.08064	7.28462	6.843	0.0292808	0.0190768	0.487933	166.43	97.8	180.14	161.36	164.21	165.56	87.32	121.65	140.52	146.2	85.34	107.78
chr20	49483891	49484681	791	5.86552	5.34549	6.24696	-0.0195305	0.0190769	0.487933	37.65	42.02	43.26	35.95	38.69	46.39	145.53	53	140.52	45.84	33.66	37.15
chr5	68435496	68435968	473	7.81764	7.61114	7.99824	-0.0319522	0.0190857	0.487933	174.36	194.15	237.59	205.29	195.35	166.36	311.43	182.47	286.24	209.39	260.83	283.77
chr2	160492555	160494060	1506	8.15227	7.8922	8.37255	-0.0292796	0.0190862	0.487933	196.15	297.74	249.64	203.69	222.24	255.93	384.19	317.15	515.23	204.43	275.25	292.3
chr21	24896210	24896913	704	6.46364	6.71889	6.15329	0.0258534	0.0190871	0.487933	105.01	97.8	99.29	85.47	82.1	162.36	46.57	90.37	67.66	52.04	98.56	71.86
chr12	114684028	114684948	921	6.28354	5.44138	6.8118	-0.0158762	0.0190951	0.487999	52.51	35.5	57.45	22.37	58.51	34.39	279.41	46.92	218.58	42.75	50.48	35.93
chr3	45105835	45106193	359	4.14422	1.91762	4.98123	-0.0136874	0.0191026	0.487999	0	9.42	6.38	2.4	0.47	4	101.87	6.95	72.86	0	6.01	1.83
chr2	200756833	200757243	411	3.42692	1.98776	4.13287	-0.0154176	0.0191053	0.487999	5.94	1.45	4.96	3.99	4.25	3.2	40.75	1.74	57.25	3.72	1.2	0.61
chr19	27971052	27971351	300	3.01201	0.542661	3.8755	-0.0129954	0.0191123	0.488045	5.94	0.72	0	0	0.47	1.6	46.57	2.61	36.43	1.24	0	1.22
chr4	82415847	82416834	988	7.2226	7.43412	6.97466	0.0312551	0.0191197	0.488101	172.38	168.79	172.34	145.38	181.19	197.55	98.96	144.24	72.86	143.1	128.61	166.85
chr16	85235258	85236406	1149	5.585	5.07201	5.96266	-0.0198331	0.0191292	0.488108	34.67	37.67	18.44	31.15	33.5	46.39	64.03	46.92	140.52	38.41	25.24	59.07
chr1	9996696	9998223	1528	7.6265	7.38604	7.83254	-0.0310565	0.0191304	0.488108	147.61	153.58	178.01	144.58	201.48	178.35	256.13	204.2	343.49	198.86	165.87	199.13
chr9	20996337	20998068	1732	8.44695	7.53125	9.00268	-0.0156768	0.0191561	0.488589	120.86	87.66	108.51	535.2	95.31	162.36	125.15	556.98	895.15	439.22	932.73	128.49
chr5	135887328	135887902	575	5.90904	5.26261	6.35386	-0.0172549	0.0191597	0.488589	51.52	45.64	22.69	38.34	37.75	34.39	64.03	47.79	260.22	55.75	28.85	34.1
chr9	20611734	20612340	607	4.61194	4.01841	5.03124	-0.0189404	0.0191826	0.488724	13.87	19.56	17.02	16.77	13.21	16.8	58.21	15.64	57.25	15.49	24.04	25.58
chr3	197428200	197428456	257	4.71086	4.28421	5.03971	-0.0227559	0.0191856	0.488724	15.85	21.01	24.11	17.57	20.76	17.6	55.3	20.85	36.43	29.12	27.65	28.01
chr2	175234136	175235142	1007	7.78642	7.96254	7.58578	0.0316424	0.019192	0.488724	206.06	196.32	307.09	321.92	221.3	243.94	171.72	178.13	187.36	202.57	229.58	183.29
chr6	31736223	31736663	441	8.64347	8.49592	8.77731	-0.033086	0.0191931	0.488724	335.84	410.03	386.52	365.85	346.34	321.52	538.45	376.24	343.49	415.06	439.92	519.44
chr2	120287171	120287910	740	5.09023	4.494	5.51086	-0.0177737	0.0192035	0.488724	16.84	27.53	29.08	17.57	16.99	27.19	110.6	27.81	52.04	40.89	28.85	13.4
chr10	133174119	133174542	424	4.00126	3.47756	4.38467	-0.0175104	0.0192067	0.488724	7.93	5.8	18.44	9.59	20.29	4.8	17.46	18.25	10.41	21.68	24.04	33.49
chr11	110092447	110094063	1617	8.33546	8.06033	8.56643	-0.0278665	0.0192172	0.488724	249.65	291.22	237.59	223.66	304.35	295.12	587.93	319.76	510.03	310.99	209.14	336.75
chr18	23242152	23242530	379	5.67734	5.323	5.96159	-0.0249232	0.0192234	0.488724	40.62	46.36	37.59	39.14	37.28	39.19	72.76	45.18	93.68	79.91	33.66	48.72
chr7	20329426	20331905	2480	10.2335	10.1191	10.3394	-0.0318856	0.0192272	0.488724	953.03	1214.89	1161.7	1044.83	1216.91	1081.31	1487.29	1318.15	1264.66	1184.48	1376.26	1143
chr10	510927	511690	764	6.38526	6.05004	6.65709	-0.0268033	0.019232	0.488724	62.41	71.72	66.67	70.29	79.27	47.19	98.96	79.94	176.95	79.3	100.97	69.42
chrX	44767346	44767934	589	5.42991	5.69498	5.10492	0.0248042	0.0192365	0.488724	45.57	47.81	59.57	69.5	52.38	35.99	23.28	36.49	41.63	37.17	22.84	45.06
chr1	181140915	181141193	279	5.67017	5.39587	5.90056	-0.0271203	0.0192374	0.488724	48.54	32.6	51.06	32.75	37.28	50.39	69.85	41.71	57.25	63.19	63.7	62.72
chr16	800098	801656	1559	6.64297	6.32845	6.90104	-0.025555	0.0192391	0.488724	71.33	98.52	68.79	107.84	82.1	53.59	98.96	137.29	166.54	149.3	93.75	71.25
chr9	134407119	134407762	644	9.24485	9.10345	9.37363	-0.0330095	0.019241	0.488724	553.79	609.25	536.17	600.7	531.78	468.68	756.74	563.06	645.34	607.72	600.99	806.25
chr16	87802696	87802961	266	5.38332	4.9865	5.6942	-0.0212103	0.0192434	0.488724	14.86	44.92	30.5	38.34	36.8	24.79	75.67	56.48	36.43	73.72	34.86	33.49
chr7	94620680	94621181	502	5.64665	5.16157	6.00903	-0.0198861	0.0192559	0.488909	35.66	34.05	35.46	38.34	34.45	36.79	148.44	33.02	72.86	61.95	37.26	32.88
chr6	35354925	35355755	831	5.36574	5.68815	4.9499	0.0223962	0.0192732	0.488998	52.51	68.1	51.77	39.94	41.05	55.99	29.11	38.23	20.82	37.79	13.22	46.28
chr9	125513524	125514254	731	4.79729	4.0008	5.3075	-0.0161446	0.0192777	0.488998	30.71	14.49	9.93	12.78	19.35	8.8	87.32	11.3	83.27	29.74	14.42	11.57
chr2	142982874	142983611	738	5.90702	6.32214	5.3219	0.0174846	0.0192789	0.488998	92.13	71	26.95	109.44	124.57	55.99	52.39	37.36	15.61	92.3	22.84	19.49
chr15	47987978	47988214	237	4.14871	3.06732	4.75982	-0.0156123	0.0192847	0.488998	3.96	8.69	8.51	14.38	7.55	7.2	23.28	6.08	109.29	12.39	4.81	6.7
chr17	80082509	80083126	618	5.26309	4.85782	5.57912	-0.0212187	0.0193009	0.488998	49.53	19.56	25.53	31.95	25.01	22.39	75.67	63.43	41.63	39.03	39.67	27.4
chr3	186080017	186080592	576	4.14534	4.59605	3.48629	0.0178687	0.0193022	0.488998	44.58	26.08	21.28	22.37	13.21	17.6	11.64	8.69	0	12.39	14.42	20.1
chr7	38318888	38319261	374	4.7291	3.97676	5.22107	-0.0164223	0.0193029	0.488998	8.92	10.14	15.6	15.18	9.44	35.19	64.03	10.43	83.27	29.74	15.63	20.7
chr2	70083443	70084068	626	8.92857	8.71069	9.11782	-0.0302823	0.0193049	0.488998	356.64	452.78	495.03	476.88	478.93	253.53	669.43	417.08	457.98	670.29	507.23	611.39
chr1	206001451	206002017	567	4.39756	3.58055	4.91598	-0.0158295	0.0193065	0.488998	13.87	18.84	12.06	11.18	9.44	6.4	110.6	20.85	0	28.5	9.62	11.57
chr3	107795296	107796439	1144	7.45137	7.76233	7.05442	0.0219499	0.0193175	0.489011	229.84	81.86	254.61	219.67	212.81	303.92	81.5	175.52	67.66	112.13	167.07	193.65
chr1	174343909	174344730	822	5.65587	5.93352	5.31172	0.0237776	0.019322	0.489011	79.25	36.95	40.43	55.12	77.38	77.58	37.84	53	36.43	38.41	33.66	38.97
chr6	45293346	45293664	319	3.99916	4.44694	3.3464	0.0178036	0.0193433	0.489011	16.84	13.76	30.5	29.56	25.01	15.2	8.73	18.25	0	6.19	12.02	15.83
chr11	19557755	19557972	218	4.24221	3.37968	4.77828	-0.016016	0.0193458	0.489011	14.86	12.32	5.67	11.98	8.02	9.6	49.48	18.25	67.66	12.39	13.22	3.65
chr7	4738767	4739196	430	4.51903	3.74649	5.01945	-0.0163021	0.0193466	0.489011	18.82	15.21	17.73	10.38	10.38	8	84.41	9.56	52.04	9.91	21.64	17.05
chr9	2159162	2159365	204	4.85802	5.13683	4.5121	0.0243142	0.0193476	0.489011	32.69	31.15	36.17	45.53	39.16	26.39	32.02	24.33	10.41	26.02	24.04	20.1
chr18	77067535	77068010	476	7.04037	6.72016	7.30226	-0.0258144	0.0193516	0.489011	129.78	72.44	150.35	82.28	111.36	86.38	221.2	108.61	218.58	131.95	143.04	123.62
chr9	69180729	69181048	320	3.96439	1.82746	4.79028	-0.0137877	0.0193536	0.489011	7.93	0	1.42	4.79	2.36	4.8	90.23	2.61	67.66	3.1	0	2.44
chr4	80462150	80463303	1154	6.88963	7.13117	6.59935	0.0280508	0.0193541	0.489011	150.58	99.97	111.35	180.53	149.11	149.56	84.41	136.42	52.04	98.5	114.19	96.21
chr6	156635967	156637071	1105	8.64772	8.85016	8.41216	0.0298046	0.0193748	0.489403	459.67	566.51	406.38	490.46	551.6	294.32	224.11	322.37	307.06	439.84	343.77	406.78
chr1	229694107	229694643	537	5.20217	4.6578	5.59648	-0.0188501	0.0193842	0.489508	27.74	22.46	21.28	20.77	26.42	32.79	110.6	27.81	62.45	20.44	31.25	37.76
chr12	1619635	1619855	221	4.14896	3.66202	4.51237	-0.0198365	0.0194016	0.489806	14.86	10.87	12.06	18.37	11.8	8	17.46	14.77	36.43	25.4	27.65	15.22
chr1	168470965	168471489	525	4.6804	3.86045	5.19999	-0.0158039	0.0194064	0.489806	1.98	11.59	26.24	15.98	8.97	22.39	104.78	43.45	20.82	9.29	31.25	10.96
chr8	38527993	38528580	588	5.46239	4.74163	5.94082	-0.0164263	0.0194133	0.489842	29.72	27.53	26.24	24.76	30.67	21.59	162.99	27.81	114.5	17.35	26.44	19.49
chr6	17101656	17101829	174	3.14262	1.92089	3.79451	-0.0154299	0.0194338	0.489842	6.93	1.45	6.38	3.99	2.36	1.6	20.37	13.9	41.63	3.1	1.2	3.04
chr6	27902208	27903729	1522	9.82884	10.0103	9.62127	0.0312206	0.0194345	0.489842	1098.66	1193.15	966.66	849.92	873.4	1206.08	791.67	868.05	457.98	679.59	1086.59	841.57
chr11	113874786	113876343	1558	10.8498	10.9737	10.7141	0.0327691	0.0194365	0.489842	1852.57	2442.81	1902.12	1723.81	1868.07	2277	1883.12	1816.91	1660.19	1526.44	1337.8	1854.87
chr20	9241559	9241844	286	3.22212	0.0251675	4.14123	-0.0109208	0.0194439	0.489842	3.96	0.72	1.42	0	0	0	37.84	4.34	62.45	1.24	0	0
chr8	103073426	103074481	1056	7.09939	7.29877	6.86797	0.0306966	0.0194442	0.489842	116.9	195.6	158.16	145.38	162.32	166.36	116.42	154.67	83.27	115.23	103.37	127.88
chr5	129125697	129127014	1318	6.61087	6.79597	6.39847	0.0291448	0.0194445	0.489842	126.81	97.8	100.71	119.82	110.41	111.17	104.78	81.68	98.88	103.46	58.9	58.46
NC_007605.1	40407	40915	509	6.74501	6.01239	7.22857	-0.0160077	0.0194591	0.490078	78.26	68.1	65.96	76.68	41.52	56.79	416.21	66.91	72.86	55.75	223.57	64.55
chr16	492133	492891	759	4.11048	3.35129	4.60533	-0.0157242	0.0194651	0.490095	27.74	8.69	10.64	7.19	3.77	3.2	20.37	19.99	5.2	19.82	70.92	9.74
chr15	66390690	66391018	329	8.12046	7.9438	8.27783	-0.0321722	0.0194714	0.490124	213.99	255.73	283.69	278.78	265.18	179.95	340.53	285	260.22	269.48	370.21	336.75
chr1	192941563	192942721	1159	6.43183	6.77098	5.98761	0.0199574	0.0194817	0.490176	140.68	55.78	107.8	123.81	147.22	79.98	43.66	59.09	62.45	136.29	40.87	38.36
chr3	9769224	9770759	1536	7.60252	7.41605	7.76762	-0.0322414	0.019484	0.490176	188.23	169.52	188.65	162.16	164.21	151.96	285.23	221.57	218.58	223.64	153.85	204.61
chrX	103376057	103377172	1116	6.28776	5.95672	6.55683	-0.0257243	0.0194938	0.490288	47.55	78.24	81.56	63.9	67	34.39	101.87	81.68	135.31	74.96	96.16	74.9
chr7	103811948	103812299	352	4.62868	4.16256	4.98042	-0.0199763	0.0194989	0.490288	22.79	15.94	23.4	19.97	14.16	11.2	34.93	22.59	41.63	37.79	38.46	14.01
chr16	49463100	49464294	1195	7.01712	6.69687	7.27904	-0.0253085	0.0195108	0.490353	65.38	170.97	110.64	71.09	97.2	107.17	139.71	150.32	228.99	154.25	152.65	105.96
chr8	29498668	29500406	1739	8.85471	9.01374	8.67595	0.0326494	0.019512	0.490353	524.07	433.22	498.58	526.41	552.07	567.05	346.36	419.69	291.44	537.72	447.13	411.65
chr6	105136227	105137505	1279	7.19658	6.81233	7.49972	-0.0227787	0.0195198	0.490417	83.22	107.22	126.95	126.21	146.75	83.98	232.84	147.72	343.49	144.34	82.94	134.58
chr20	35727138	35727997	860	5.88515	6.22927	5.43235	0.020521	0.0195386	0.49048	93.12	89.83	97.87	67.9	75.02	26.39	23.28	35.63	31.23	52.66	46.88	69.42
chr10	28668362	28669231	870	6.86234	6.49606	7.1542	-0.0225894	0.019542	0.49048	65.38	165.9	99.29	71.09	78.33	61.58	122.24	131.21	187.36	161.07	180.3	72.47
chr21	34836072	34836890	819	4.70021	3.32208	5.39199	-0.0151391	0.0195523	0.49048	12.88	7.97	10.64	6.39	6.13	16	148.44	26.94	62.45	7.43	1.2	5.48
chr17	77863788	77864180	393	4.67503	4.31645	4.962	-0.0216999	0.0195538	0.49048	19.81	25.36	17.02	23.96	11.8	21.59	20.37	43.45	36.43	36.55	25.24	24.97
chr19	1180169	1181262	1094	7.89623	7.66219	8.09755	-0.0294299	0.0195558	0.49048	155.54	223.85	254.61	203.69	244.89	132.76	387.1	245.9	228.99	242.84	253.62	284.99
chr2	211745380	211745548	169	3.50461	2.63542	4.0432	-0.0161805	0.0195578	0.49048	4.95	6.52	3.55	9.59	7.08	5.6	20.37	13.03	41.63	9.29	2.4	12.18
chr2	121209212	121209475	264	3.34168	0.607116	4.22901	-0.012072	0.019559	0.49048	5.94	0	0	3.2	0	0	2.91	20.85	83.27	1.86	2.4	1.22
chr22	50403383	50404226	844	6.22263	6.45909	5.93968	0.0290719	0.0195665	0.490486	91.14	75.34	88.65	72.69	97.67	102.37	43.66	76.46	41.63	60.09	70.92	75.51
chr2	105738332	105739326	995	7.98488	8.28953	7.59819	0.0217741	0.0195778	0.490486	268.47	155.03	423.4	242.04	226.96	561.45	154.26	273.71	114.5	140.01	207.94	272.2
chr5	80125115	80126486	1372	7.83971	7.64262	8.01309	-0.031487	0.0195813	0.490486	196.15	143.44	176.6	237.24	259.99	185.55	267.77	247.64	275.83	273.82	213.95	270.98
chr11	14380729	14381748	1020	10.022	9.87101	10.1587	-0.0327101	0.0195813	0.490486	699.42	1075.79	1132.62	931.4	918.7	860.57	1091.46	996.65	973.21	1180.76	1226.02	1390.24
chr7	47626370	47626586	217	4.40925	3.80044	4.83606	-0.0177383	0.0195855	0.490486	13.87	18.11	14.18	15.98	17.46	4	40.75	17.38	46.84	14.25	15.63	36.54
chr10	125158576	125159963	1388	6.88578	6.45798	7.21531	-0.0206977	0.0195994	0.490704	88.17	98.52	78.01	36.74	113.25	112.77	224.11	152.06	228.99	96.64	60.1	129.71
chr2	224145945	224146269	325	3.46597	0.990058	4.3301	-0.0127685	0.0196089	0.490811	7.93	1.45	0	0	0.94	1.6	37.84	12.16	67.66	0.62	2.4	0
chr3	184579568	184579756	189	3.64208	2.87701	4.13939	-0.0159295	0.0196185	0.490919	10.9	6.52	5.67	12.78	6.61	1.6	11.64	21.72	31.23	27.88	9.62	3.65
chr1	12063023	12064113	1091	6.76221	6.54012	6.95463	-0.0298679	0.0196417	0.491096	89.16	106.49	90.78	104.64	95.31	71.98	93.14	119.91	135.31	132.57	167.07	96.21
chr19	54624286	54625687	1402	9.46081	9.71256	9.15563	0.0252378	0.0196427	0.491096	1275	778.05	934.75	543.18	592.18	910.96	663.6	398.83	301.85	773.13	488	796.51
chr9	37005843	37006040	198	5.89952	5.57491	6.16433	-0.0231368	0.0196451	0.491096	49.53	63.75	37.59	47.93	55.21	31.99	75.67	34.76	52.04	93.54	80.53	93.78
chr9	74277624	74277854	231	3.39747	2.46347	3.95975	-0.0155966	0.0196641	0.491096	0	7.24	3.55	9.59	4.72	8	37.84	9.56	20.82	12.39	2.4	10.35
chrX	53317528	53317947	420	7.03151	6.77624	7.24833	-0.029073	0.019667	0.491096	103.03	115.19	119.15	122.22	100.51	97.57	232.84	152.06	161.33	151.16	99.76	115.09
chr17	49453900	49454414	515	4.13272	2.60506	4.85795	-0.0149468	0.0196673	0.491096	6.93	6.52	0.71	10.38	2.36	9.6	55.3	6.95	98.88	6.19	2.4	4.26
chr1	89358322	89358954	633	6.99919	7.14304	6.8394	0.0324958	0.019675	0.491096	122.84	141.99	153.9	147.78	131.18	150.36	122.24	113.83	109.29	100.98	121.4	119.35
chr13	50799662	50801673	2012	10.4086	10.5773	10.2174	0.0317202	0.0196751	0.491096	1572.21	1309.79	1404.96	1443.43	1559.95	1877.1	1117.65	1311.2	723.41	1034.56	1617.86	1338.48
chr1	160443473	160444460	988	6.45857	6.69688	6.17296	0.0288692	0.0196841	0.491096	112.94	95.63	79.43	123.02	104.28	107.17	52.39	77.33	46.84	99.12	82.94	74.29
chr12	124518073	124518933	861	5.64839	4.95774	6.1135	-0.016365	0.0196868	0.491096	49.53	34.77	31.21	15.98	22.18	32.79	197.92	34.76	98.88	18.58	36.06	29.23
chr16	10775259	10775685	427	4.5004	4.0635	4.83529	-0.0201299	0.0196944	0.491096	23.78	15.94	14.18	11.18	16.04	19.19	23.28	26.07	41.63	43.98	16.83	19.49
chr1	31505788	31506421	634	5.49214	5.17826	5.74979	-0.0237239	0.0197085	0.491096	34.67	36.95	51.77	15.98	38.69	39.19	58.21	44.31	41.63	58.23	54.09	66.38
chr7	37916746	37916963	218	4.35451	3.74625	4.78106	-0.0182	0.0197087	0.491096	14.86	10.87	17.02	10.38	16.99	10.4	52.39	13.03	41.63	15.49	15.63	26.79
chr3	61251826	61252018	193	6.30096	6.54172	6.01182	0.0286871	0.019721	0.491096	78.26	110.11	95.74	90.26	93.43	91.18	64.03	75.6	26.02	55.75	82.94	82.82
chr22	38080892	38082888	1997	7.16813	6.98215	7.33285	-0.032264	0.0197221	0.491096	140.68	119.53	127.66	114.23	147.69	108.77	148.44	159.01	192.56	149.3	175.49	142.49
chr5	132265681	132266115	435	4.3429	2.40874	5.1406	-0.0140875	0.0197246	0.491096	9.91	10.87	5.67	0.8	1.42	3.2	145.53	6.08	52.04	4.96	0	3.04
chr21	37675295	37675790	496	4.71879	3.95602	5.21513	-0.0163144	0.0197263	0.491096	21.79	3.62	13.48	19.17	17.46	17.6	26.19	27.81	114.5	22.92	15.63	15.83
chr1	21284623	21285181	559	5.74631	5.39411	6.02917	-0.0231253	0.0197321	0.491096	24.77	67.37	35.46	42.34	47.19	35.19	107.69	45.18	46.84	66.91	62.5	62.72
chr15	84914963	84915439	477	5.28353	4.67086	5.71223	-0.0170111	0.0197342	0.491096	22.79	26.08	36.17	24.76	27.84	15.2	160.08	18.25	31.23	39.03	30.05	35.93
chr11	122754988	122755316	329	5.57939	5.8707	5.21399	0.022573	0.0197392	0.491096	78.26	59.4	46.81	40.74	85.88	39.99	34.93	33.89	36.43	50.18	24.04	43.24
chr10	97713596	97715137	1542	9.38441	9.24592	9.51076	-0.0325497	0.0197449	0.491096	531	715.75	609.22	547.18	690.32	549.46	803.31	858.49	660.95	714.28	623.83	716.13
chr13	112885559	112886343	785	5.88604	5.34894	6.27654	-0.0185164	0.019746	0.491096	71.33	34.05	51.77	37.54	22.65	27.19	110.6	52.14	166.54	40.27	46.88	48.72
chr5	80487366	80488778	1413	7.79929	7.4832	8.05842	-0.0255073	0.0197463	0.491096	155.54	186.18	177.3	140.59	181.19	232.74	430.76	205.93	395.53	170.36	194.72	202.17
chr12	52278851	52279458	608	5.70731	5.13286	6.11706	-0.0178763	0.019757	0.491098	59.44	35.5	31.21	31.15	21.23	31.99	107.69	39.1	150.93	60.71	32.45	25.58
chr10	93462983	93463537	555	4.15704	3.62348	4.54568	-0.0185153	0.0197617	0.491098	13.87	13.04	17.73	15.98	6.13	7.2	20.37	16.51	36.43	15.49	32.45	18.88
chr19	48203676	48204692	1017	9.59634	9.49055	9.6949	-0.0306886	0.0197622	0.491098	779.66	718.64	650.35	749.27	745.53	672.62	908.09	755.96	879.54	788.62	770.47	870.19
chr2	71417272	71418113	842	5.97222	6.24585	5.63426	0.0253293	0.0197734	0.491219	60.43	77.52	117.73	63.11	58.98	77.58	49.48	63.43	26.02	47.7	50.48	60.9
chr10	71106003	71106503	501	5.05352	5.43343	4.53633	0.0187003	0.0197775	0.491219	57.46	21.73	31.21	37.54	74.55	36.79	11.64	15.64	20.82	40.89	22.84	27.4
chr1	39541295	39541727	433	5.02496	5.41637	4.48612	0.0174284	0.0197942	0.491502	66.38	23.18	51.06	19.17	47.66	48.79	52.39	19.12	5.2	9.29	19.23	29.23
chr21	45228106	45228674	569	4.76843	3.99409	5.26959	-0.0158509	0.0198081	0.491559	8.92	15.21	19.86	17.57	10.85	23.19	142.62	17.38	20.82	18.58	16.83	15.22
chr3	13195816	13196782	967	6.38377	6.16591	6.57301	-0.029839	0.0198142	0.491559	61.42	65.92	72.34	77.48	71.25	82.38	72.76	87.76	104.09	75.58	117.79	113.27
chr2	101473844	101475283	1440	7.7615	7.52877	7.96185	-0.0306179	0.0198168	0.491559	164.45	173.87	189.36	165.35	195.82	219.14	279.41	266.76	364.3	199.48	192.32	193.65
chr2	171791492	171791689	198	2.57156	3.07115	1.80099	0.0152157	0.0198251	0.491559	16.84	7.97	0.71	11.18	11.32	2.4	2.91	0.87	10.41	3.1	2.4	1.22
chr6	56842982	56844609	1628	7.87089	7.47389	8.18189	-0.0213789	0.0198338	0.491559	178.32	113.01	201.42	100.65	221.3	251.93	454.05	184.21	489.21	216.82	149.04	249.06
chr7	2738167	2738493	327	6.32892	5.96797	6.61739	-0.0228587	0.0198357	0.491559	48.54	42.74	88.65	53.52	90.12	51.99	52.39	71.25	150.93	89.21	91.35	133.97
chr10	90046848	90047994	1147	9.67683	9.82874	9.50702	0.0324112	0.0198422	0.491559	839.1	848.32	843.97	944.98	860.19	1119.7	698.53	806.35	457.98	731	812.54	859.23
chr17	50686615	50686978	364	3.57305	1.64544	4.36977	-0.0141068	0.0198442	0.491559	4.95	2.9	2.13	4.79	0	4	55.3	3.48	57.25	6.19	0	1.83
chr14	56471328	56471715	388	3.80783	2.60343	4.45496	-0.0152178	0.0198481	0.491559	6.93	15.21	2.84	4.79	1.89	4.8	5.82	22.59	88.47	6.19	1.2	7.31
chr5	122129431	122129690	260	2.96806	0.650732	3.81555	-0.0131726	0.0198529	0.491559	2.97	1.45	2.13	0	0.47	2.4	40.75	6.08	36.43	0	0	1.22
chr7	40052163	40052957	795	6.20867	6.4197	5.96138	0.0291865	0.0198543	0.491559	74.3	89.11	65.96	79.08	94.84	110.37	75.67	66.91	41.63	61.95	60.1	67.59
chr7	135666999	135667164	166	5.16157	5.54452	4.63872	0.0199988	0.019866	0.49159	41.61	23.18	48.23	61.51	59.93	45.59	11.64	37.36	5.2	37.79	28.85	28.62
chr16	75579223	75579824	602	4.9202	5.28644	4.42815	0.0181749	0.0198661	0.49159	68.36	34.77	24.11	35.95	58.98	12	17.46	25.2	26.02	24.78	16.83	18.88
chr12	52280850	52281286	437	4.18928	1.96684	5.02579	-0.0133027	0.0198776	0.491627	8.92	3.62	2.13	7.19	0	1.6	122.24	5.21	62.45	4.34	0	1.22
chr17	80987018	80987493	476	6.90147	6.68447	7.09005	-0.029935	0.019878	0.491627	69.35	111.56	119.15	103.84	131.65	81.58	125.15	152.06	130.11	133.81	147.84	128.49
chr19	14309445	14309733	289	3.55932	3.98438	2.95408	0.0157656	0.0198977	0.491922	19.81	22.46	4.26	7.99	29.25	11.2	14.55	8.69	10.41	6.19	3.61	3.04
chr10	79390509	79390942	434	4.72659	4.25791	5.07978	-0.0220461	0.0199093	0.491922	16.84	18.11	20.57	19.17	21.71	18.4	49.48	23.46	52.04	21.68	28.85	27.4
chr19	3689109	3689403	295	4.73505	4.00014	5.2196	-0.0156214	0.0199096	0.491922	16.84	15.21	12.06	25.56	12.74	13.6	11.64	143.37	10.41	28.5	14.42	15.22
chr11	71251224	71253673	2450	8.31162	8.04007	8.54007	-0.0277219	0.019911	0.491922	233.8	333.97	292.91	230.05	224.6	263.93	468.6	341.48	582.89	216.2	317.32	306.91
chr20	5774486	5774774	289	5.80969	5.50118	6.06371	-0.0257677	0.0199207	0.491931	40.62	37.67	51.77	50.32	64.17	27.19	72.76	59.09	72.86	55.14	75.72	65.77
chr9	124573321	124573606	286	4.24488	3.44371	4.75697	-0.015639	0.0199219	0.491931	5.94	5.07	2.13	9.59	8.97	33.59	17.46	19.12	52.04	37.17	7.21	29.23
chr15	42490116	42491498	1383	9.73879	9.86471	9.60083	0.0322081	0.0199351	0.492128	901.52	996.11	829.79	866.7	923.42	1076.52	893.54	855.88	551.66	769.41	758.45	830
chr16	57808014	57808812	799	6.3627	5.95686	6.67908	-0.0222161	0.0199438	0.492211	63.4	71.72	69.5	47.93	56.15	63.98	192.1	63.43	150.93	63.81	73.32	71.25
chr6	37303216	37303629	414	3.94851	4.37277	3.34492	0.0162064	0.0199523	0.492219	30.71	8.69	12.06	12.78	42.47	17.6	0	7.82	20.82	12.39	12.02	7.92
chr19	35318821	35319242	422	7.0071	6.68775	7.26841	-0.0242763	0.0199546	0.492219	78.26	90.56	151.06	108.64	94.84	95.17	250.31	94.71	114.5	107.17	207.94	150.41
chr2	188292496	188293323	828	4.52087	3.20231	5.1981	-0.0150149	0.0199648	0.492229	15.85	9.42	9.22	13.58	2.36	4.8	98.96	20.85	83.27	9.29	2.4	5.48
chr10	86449789	86450553	765	6.70759	6.9298	6.4448	0.0266408	0.0199802	0.492229	111.95	87.66	171.63	115.03	147.69	97.57	72.76	79.07	104.09	66.29	82.94	117.53
chr3	108448260	108449137	878	7.39045	7.57432	7.17967	0.0314406	0.0199806	0.492229	169.41	160.1	208.51	181.33	198.65	225.54	122.24	177.26	114.5	157.97	129.81	168.07
chr5	157548421	157548965	545	5.18717	4.72647	5.53582	-0.020108	0.019988	0.492229	19.81	32.6	26.24	25.56	33.03	21.59	107.69	34.76	31.23	30.36	43.27	31.06
chr19	6632761	6632944	184	2.8374	3.38882	1.93357	0.0156911	0.0199885	0.492229	15.85	10.87	3.55	5.59	11.8	15.2	2.91	7.82	0	4.34	4.81	3.04
chr1	156124057	156124403	347	4.64902	4.1932	4.99487	-0.0192389	0.0199885	0.492229	21.79	18.11	9.93	23.96	20.76	15.2	34.93	24.33	36.43	55.14	22.84	17.66
chr11	73387216	73387404	189	7.64799	7.47492	7.80251	-0.0317743	0.0199919	0.492229	199.13	179.66	208.51	182.13	152.41	145.56	218.29	175.52	218.58	223.64	240.4	263.07
chr17	73366204	73366828	625	4.64483	4.144	5.01589	-0.0193154	0.0200102	0.49244	19.81	15.21	11.35	33.55	14.16	12	34.93	36.49	52.04	22.92	27.65	20.1
chr6	111105633	111105885	253	3.22711	1.34461	4.01687	-0.0141895	0.020011	0.49244	3.96	2.9	0.71	1.6	0.47	5.6	34.93	5.21	52.04	4.34	0	0.61
chr6	62298056	62299514	1459	8.45375	8.63332	8.24861	0.031273	0.0200291	0.492556	337.82	482.48	379.43	392.21	390.7	399.89	328.89	296.3	166.54	282.49	382.23	368.42
chr2	38277646	38277892	247	3.19728	3.77662	2.214	0.0152506	0.0200347	0.492556	19.81	7.97	0.71	18.37	27.37	8	8.73	2.61	0	8.05	6.01	2.44
chr6	14084922	14085828	907	7.25353	7.04887	7.43273	-0.030258	0.020041	0.492556	157.52	118.81	116.31	128.61	150.05	123.17	264.86	178.13	109.29	167.88	151.45	165.03
chr5	173726701	173727080	380	3.67671	4.11744	3.03895	0.0158263	0.0200416	0.492556	30.71	17.39	8.51	23.96	15.57	8	14.55	9.56	10.41	10.53	0	4.26
chr1	160206512	160207095	584	7.74049	7.50962	7.93946	-0.0296035	0.0200456	0.492556	146.62	207.91	229.79	203.69	187.8	117.57	311.43	224.18	255.01	219.3	264.43	198.52
chr2	2613229	2614012	784	8.94025	8.72609	9.12669	-0.0304078	0.0200472	0.492556	322.96	407.86	553.9	377.83	467.14	411.09	451.13	439.67	775.45	486.92	694.74	506.04
chr7	44914875	44915715	841	7.97565	7.62157	8.25972	-0.0224048	0.0200623	0.492797	313.05	184.73	156.03	147.78	294.44	85.58	247.4	174.65	385.12	354.97	346.17	330.66
chr3	141660077	141660487	411	4.43455	3.78179	4.88233	-0.0170024	0.0200753	0.492884	11.89	23.91	17.02	8.79	11.32	9.6	64.03	21.72	41.63	21.06	8.41	20.1
chr3	113494173	113495689	1517	6.55083	6.73947	6.33377	0.029946	0.0200764	0.492884	85.2	103.59	87.23	114.23	129.29	121.57	93.14	80.81	67.66	94.16	75.72	72.47
chr18	64379641	64380856	1216	8.14298	8.32527	7.93428	0.0305869	0.0200895	0.492946	333.86	265.15	309.22	351.47	284.06	380.7	259.04	185.08	192.56	281.25	337.76	211.92
chr6	32871638	32871818	181	4.69877	4.98143	4.34689	0.0235264	0.0200972	0.492946	34.67	26.8	33.33	32.75	23.59	38.39	23.28	19.12	15.61	24.16	20.43	19.49
chrX	104125092	104125580	489	6.81959	7.07388	6.51069	0.0260278	0.0200994	0.492946	149.59	81.86	156.74	117.42	125.99	176.75	69.85	116.43	57.25	79.3	125.01	99.26
chr20	13009154	13010462	1309	7.40154	7.12816	7.63127	-0.0280007	0.0201045	0.492946	95.11	191.25	150.35	132.6	139.67	130.37	235.75	185.08	291.44	170.36	135.82	171.12
chr7	36723967	36724816	850	7.97441	7.73727	8.17802	-0.02815	0.0201053	0.492946	155.54	188.35	219.86	186.12	302.46	227.94	192.1	384.93	255.01	267	376.22	262.46
chr1	36373762	36374892	1131	9.77611	9.65126	9.891	-0.0319684	0.0201165	0.493022	844.06	865.71	809.22	709.33	959.75	636.63	925.55	955.81	858.72	978.18	1044.52	934.13
chr11	118434479	118434712	234	7.4333	7.65053	7.17746	0.0294762	0.0201219	0.493022	210.02	178.94	157.45	209.29	212.33	237.54	162.99	172.91	52.04	162.31	153.85	164.42
chr18	23330063	23331122	1060	6.67074	6.40739	6.89336	-0.0269721	0.0201242	0.493022	83.22	109.39	82.27	69.5	103.34	61.58	192.1	100.79	72.86	112.13	111.78	123.62
chr5	125411921	125413314	1394	7.43546	7.15637	7.66921	-0.0263769	0.0201307	0.493052	112.94	214.43	190.78	111.03	117.96	108.77	195.01	185.08	249.81	257.71	140.63	193.04
chr1	154408287	154408590	304	6.51167	6.25472	6.72971	-0.0277419	0.0201436	0.49312	77.27	72.44	85.11	91.06	85.88	46.39	157.17	86.02	83.27	104.08	105.77	100.48
chr1	12153176	12153796	621	8.36463	8.12068	8.57323	-0.0281746	0.020144	0.49312	244.7	407.14	248.23	298.75	312.84	158.36	439.49	289.35	374.71	424.97	330.54	426.27
chr1	162847938	162848088	151	3.26513	3.64068	2.75605	0.0173829	0.0201544	0.493245	10.9	15.21	11.35	10.38	11.8	15.2	2.91	3.48	10.41	6.81	9.62	7.31
chr5	170333182	170333445	264	6.4052	6.15688	6.61699	-0.0282161	0.0201629	0.493325	73.31	89.83	68.08	61.51	72.19	63.18	116.42	122.52	88.47	65.67	109.38	86.47
chr8	61839190	61840679	1490	8.28279	8.49975	8.02733	0.0276869	0.0201687	0.493336	309.09	302.82	326.24	298.75	479.88	455.08	244.49	192.9	208.17	321.52	390.64	207.65
chr16	73057320	73059432	2113	8.60293	8.35372	8.81537	-0.0276572	0.0201824	0.493416	231.82	422.35	267.38	321.12	358.61	361.5	567.56	656.03	364.3	437.36	278.86	398.86
chr22	37545149	37545657	509	5.24068	4.77947	5.58962	-0.0195467	0.0201884	0.493416	39.63	26.08	27.66	15.18	22.65	33.59	104.78	44.31	36.43	27.88	44.47	31.06
chr14	20781699	20782130	432	6.72983	6.93785	6.48668	0.0292978	0.0201888	0.493416	137.7	102.87	114.18	106.24	114.66	159.96	55.3	100.79	88.47	86.11	111.78	95.61
chr1	110634718	110635203	486	8.35693	8.19626	8.50149	-0.0320471	0.0201966	0.493416	311.07	284.7	305.67	299.55	342.09	216.74	413.3	318.02	317.47	327.09	394.25	404.34
chr10	84342392	84343016	625	5.15774	5.51856	4.67546	0.018366	0.0202086	0.493416	51.52	35.5	35.46	59.11	72.67	20.79	34.93	20.85	20.82	45.84	13.22	17.66
chr22	33209679	33210820	1142	6.72985	6.97399	6.4358	0.0261252	0.0202111	0.493416	178.32	104.32	114.18	90.26	100.03	167.16	49.48	98.19	88.47	85.49	100.97	96.82
chr6	41424546	41424960	415	7.06976	7.22186	6.89971	0.0320668	0.0202143	0.493416	135.72	159.38	152.48	146.98	146.75	154.36	130.97	123.39	93.68	104.08	135.82	128.49
chr5	151710859	151711707	849	6.12907	6.3554	5.86051	0.0280531	0.0202197	0.493416	69.35	71.72	84.4	104.64	89.18	71.98	40.75	70.38	52.04	70	66.11	49.33
chr6	13743056	13743944	889	5.29132	4.98449	5.5442	-0.0233987	0.0202205	0.493416	41.61	30.43	42.55	28.76	25.01	21.59	40.75	34.76	46.84	60.71	38.46	58.46
chr12	113421744	113422754	1011	7.44178	7.18373	7.66061	-0.0287385	0.0202275	0.493416	127.8	132.57	136.17	183.72	152.88	139.16	221.2	155.54	301.85	235.41	152.65	147.37
chr10	108544445	108544818	374	4.04922	3.31861	4.53192	-0.0163304	0.02023	0.493416	10.9	10.87	5.67	18.37	10.85	3.2	32.02	12.16	46.84	26.02	12.02	9.74
chr1	23744800	23745099	300	6.32351	6.05718	6.54825	-0.0280612	0.020241	0.493492	51.52	78.96	65.96	83.08	63.23	56.79	113.51	62.56	104.09	84.25	105.77	91.34
chr4	101262475	101263253	779	7.5388	7.09374	7.87844	-0.0190855	0.0202489	0.493492	24.77	190.53	204.25	147.78	133.06	119.17	253.22	270.23	161.33	140.01	363	224.09
chr10	77636764	77638770	2007	7.11965	6.72011	7.43219	-0.0212699	0.0202523	0.493492	128.79	111.56	137.59	107.84	97.2	49.59	314.34	153.8	239.4	114.61	110.58	103.52
chr4	147731225	147733112	1888	8.49381	8.28503	8.67616	-0.0307457	0.0202542	0.493492	266.49	365.12	310.64	242.04	326.52	360.7	535.54	332.8	484	300.46	400.26	401.3
chr15	78065389	78065783	395	5.26595	4.49736	5.76472	-0.0157345	0.0202611	0.493532	27.74	12.32	31.21	17.57	20.29	26.39	160.08	25.2	88.47	20.44	19.23	12.79
chr10	110530102	110530882	781	5.08009	4.39528	5.54258	-0.0162174	0.0202843	0.493969	25.76	23.18	13.48	34.35	15.1	14.4	125.15	29.54	57.25	29.74	28.85	9.13
chr9	136563065	136563395	331	4.12563	3.48706	4.56674	-0.0164879	0.0203113	0.494496	23.78	5.07	9.93	9.59	16.51	2.4	14.55	30.41	41.63	21.68	14.42	19.49
chr4	25159802	25161315	1514	10.7134	10.8318	10.5844	0.0317342	0.0203205	0.494593	1643.53	2201.57	1974.46	1531.3	1704.81	1880.3	1600.8	1637.91	1207.41	1540.69	1688.78	1537
chr1	32702246	32704039	1794	7.58206	7.26355	7.84282	-0.024268	0.0203303	0.494701	116.9	178.21	142.55	123.81	184.5	175.95	454.05	229.39	182.15	190.19	173.08	148.58
chr6	31260037	31260556	520	4.38981	4.84132	3.72902	0.0172575	0.0203626	0.495213	28.73	14.49	36.88	17.57	31.14	43.19	5.82	26.94	0	11.77	21.64	13.4
chr4	18057223	18058424	1202	7.16912	7.39384	6.90283	0.0285755	0.020367	0.495213	147.61	175.31	190.78	190.11	129.29	175.95	72.76	125.12	83.27	141.86	167.07	127.88
chr7	108358617	108358905	289	3.73136	2.15552	4.4665	-0.0145994	0.0203718	0.495213	3.96	5.8	7.09	3.2	1.89	4.8	43.66	1.74	78.07	4.96	2.4	1.83
chr6	134288028	134289212	1185	6.68395	6.96469	6.33505	0.0214375	0.0203725	0.495213	136.71	98.52	106.38	168.55	171.28	67.98	72.76	85.15	114.5	100.98	79.33	31.67
chr20	45346231	45346736	506	5.33449	4.61925	5.81051	-0.0156605	0.020396	0.495365	31.7	54.33	36.88	3.2	14.16	7.2	72.76	59.09	41.63	45.84	100.97	16.44
chr3	87088680	87089912	1233	6.08014	5.54057	6.47193	-0.0180109	0.0203967	0.495365	30.71	44.19	54.61	49.53	41.05	59.18	142.62	48.66	176.95	97.88	37.26	29.23
chr7	28032466	28032863	398	3.80607	4.17003	3.31812	0.019158	0.020397	0.495365	22.79	15.94	18.44	16.77	18.87	15.2	14.55	11.3	5.2	13.63	4.81	10.35
chr7	95434315	95435713	1399	8.97133	8.80782	9.11819	-0.0318887	0.0204043	0.495365	348.72	478.85	507.8	379.43	437.41	536.66	675.25	563.06	520.44	454.71	572.14	548.67
chr4	65670278	65671045	768	4.73468	3.61367	5.35782	-0.0149709	0.0204058	0.495365	24.77	10.87	13.48	5.59	7.55	11.2	122.24	16.51	78.07	9.29	12.02	7.92
chr15	31482987	31484189	1203	7.79067	7.55265	7.99492	-0.0277268	0.0204105	0.495365	162.47	207.19	252.48	190.91	193.46	119.97	247.4	306.73	208.17	264.52	170.68	333.1
chr3	56157743	56158080	338	4.20172	3.41099	4.70958	-0.0158758	0.0204222	0.49552	13.87	13.04	11.35	10.38	10.38	4.8	52.39	18.25	52.04	19.82	9.62	4.87
chr6	27332729	27333651	923	6.17121	6.43761	5.84422	0.0241503	0.0204364	0.495736	97.09	68.82	92.91	88.67	56.62	115.97	90.23	40.84	26.02	52.66	63.7	71.25
chr16	25094382	25094843	462	3.98609	4.34582	3.50575	0.0170259	0.0204502	0.495943	15.85	10.87	25.53	33.55	25.01	11.2	14.55	10.43	15.61	14.87	7.21	5.48
chr19	37999224	37999891	668	5.67583	5.10559	6.08345	-0.0170618	0.0204597	0.496009	33.68	36.95	51.77	31.95	33.03	19.19	192.1	30.41	41.63	37.79	31.25	73.68
chrX	107449556	107451618	2063	8.78337	8.94877	8.59652	0.0308411	0.0204636	0.496009	610.26	431.04	446.81	369.05	529.42	578.25	369.64	405.78	431.96	286.83	356.99	471.33
chr7	143395303	143395691	389	4.20824	3.81848	4.51478	-0.0214105	0.0204725	0.496096	12.88	13.04	14.89	11.18	17.46	15.2	29.11	24.33	20.82	26.02	19.23	17.66
chr8	143760933	143761207	275	3.66676	3.15423	4.04416	-0.0176649	0.0204787	0.496119	11.89	13.04	9.93	3.2	8.97	6.4	14.55	16.51	20.82	19.2	8.41	19.49
chr22	29414868	29415519	652	8.23517	8.39057	8.06098	0.0318781	0.020507	0.49657	288.29	373.81	334.04	345.08	336.43	335.91	224.11	292.82	213.38	251.52	278.86	341.62
chr5	60843719	60844644	926	6.42543	5.91066	6.80405	-0.0183851	0.0205114	0.49657	81.24	84.04	71.63	37.54	40.11	46.39	157.17	70.38	249.81	85.49	58.9	48.72
chr15	58839557	58839988	432	5.03746	5.29308	4.72657	0.0198362	0.0205132	0.49657	53.5	27.53	26.95	41.54	37.75	47.99	23.28	25.2	57.25	16.73	10.82	25.58
chr4	11341434	11342164	731	7.54744	7.75913	7.29925	0.027377	0.0205318	0.496892	253.61	167.35	144.68	246.83	285	202.35	160.08	214.62	161.33	160.45	131.02	117.53
chr11	3164999	3165522	524	4.71942	4.04113	5.17895	-0.016617	0.0205573	0.497378	9.91	23.18	24.82	9.59	13.68	17.6	55.3	26.94	78.07	32.21	9.62	15.22
chr11	64554687	64555537	851	7.24825	7.04254	7.42826	-0.0300637	0.0205748	0.497674	123.83	124.6	150.35	127.01	152.41	112.77	125.15	164.23	208.17	153.63	151.45	230.79
chr8	130528398	130528619	222	3.28635	1.38937	4.07836	-0.0139114	0.0205898	0.497849	3.96	5.07	1.42	3.99	0.47	0.8	34.93	4.34	57.25	0	2.4	2.44
chr5	80151728	80152533	806	5.57014	5.08497	5.93257	-0.0182167	0.0205966	0.497849	31.7	21.73	24.11	14.38	42.94	68.78	90.23	71.25	57.25	43.36	27.65	76.73
chr6	33288762	33290078	1317	10.6223	10.7408	10.4931	0.0314753	0.020598	0.497849	1751.52	1755.32	1639.71	1660.7	1527.87	1932.29	1181.68	1582.3	1233.43	1354.22	1760.89	1535.17
chr17	29376731	29376988	258	3.5931	1.46542	4.4178	-0.0132763	0.0206068	0.497934	1.98	5.8	0	4.79	0	4	72.76	9.56	41.63	2.48	1.2	0.61
chr9	755694	756090	397	3.88098	2.05567	4.66156	-0.0139369	0.0206177	0.498067	13.87	3.62	4.26	1.6	0	1.6	78.58	2.61	57.25	5.58	6.01	1.83
chr8	116474763	116475006	244	4.38069	3.64564	4.86529	-0.0166032	0.020631	0.498259	8.92	14.49	14.89	15.98	8.02	12.8	29.11	19.12	83.27	18.58	12.02	12.79
chr14	34966548	34966768	221	3.07072	2.15171	3.62764	-0.0150655	0.0206452	0.498259	6.93	0.72	5.67	3.2	6.13	4	26.19	10.43	10.41	19.82	0	7.31
chr5	131463492	131464262	771	5.05569	5.38863	4.6221	0.0192108	0.0206464	0.498259	30.71	31.88	38.3	35.15	84.93	30.39	29.11	28.67	20.82	33.45	16.83	18.88
chr8	21788609	21790191	1583	7.14846	6.88836	7.36876	-0.0276267	0.0206469	0.498259	109.97	111.56	155.32	110.23	134.95	88.78	212.47	210.28	182.15	130.09	114.19	142.49
chr22	39109244	39109826	583	5.63284	5.97952	5.17559	0.0196	0.020691	0.499072	47.55	39.12	65.96	59.91	102.86	63.18	20.37	62.56	20.82	34.07	56.49	22.53
chr2	36461182	36461649	468	4.59401	3.75229	5.12211	-0.0152931	0.0206913	0.499072	13.87	8.69	12.77	4.79	12.74	27.99	110.6	20.85	41.63	8.67	15.63	11.57
chr5	181243136	181244524	1389	10.7075	10.8197	10.5858	0.0310478	0.0207051	0.499272	1798.08	1995.11	1758.15	1610.38	1701.04	1981.88	1344.67	1586.64	1259.45	1548.12	1842.63	1639.91
chr15	85630020	85630648	629	4.56339	5.04593	3.83316	0.0165115	0.0207127	0.499272	38.64	21.73	46.81	30.35	43.88	16.8	0	28.67	0	25.4	16.83	14.61
chr11	89491134	89491714	581	4.45676	2.66359	5.23199	-0.0139592	0.0207156	0.499272	13.87	15.21	0	6.39	0.94	1.6	84.41	12.16	109.29	12.39	4.81	2.44
chr5	402700	403433	734	8.85615	8.57239	9.09317	-0.0250947	0.0207377	0.499528	259.56	462.92	509.93	354.67	395.41	301.52	579.2	402.31	385.12	378.51	575.75	956.06
chr8	52332898	52334030	1133	7.21958	7.46351	6.92584	0.0261671	0.0207418	0.499528	163.46	110.84	214.89	152.57	166.09	251.13	93.14	144.24	83.27	115.85	128.61	164.42
chr1	197761670	197762597	928	6.96476	7.19812	6.68622	0.027901	0.0207462	0.499528	151.57	109.39	122.69	150.97	181.66	164.76	75.67	112.09	57.25	115.85	134.62	122.4
chr10	32893588	32893788	201	3.36918	2.34514	3.96207	-0.015128	0.0207492	0.499528	7.93	5.8	2.13	4.79	4.25	5.6	26.19	6.08	41.63	11.15	6.01	2.44
chr11	86800085	86800944	860	5.69967	5.07784	6.1328	-0.0165272	0.0207529	0.499528	46.56	39.84	26.95	12.78	34.92	41.59	162.99	67.78	104.09	37.79	25.24	23.14
chr9	38047634	38048165	532	4.61348	3.19903	5.31379	-0.0145637	0.0207591	0.499549	15.85	7.24	7.09	6.39	11.32	7.2	133.89	4.34	83.27	8.67	3.61	4.87
chr21	41895721	41896475	755	7.50097	7.1175	7.80361	-0.0208151	0.0207722	0.499735	51.52	128.23	165.25	146.98	102.86	238.34	346.36	199.85	197.77	220.54	116.59	259.41
chr3	152471712	152472828	1117	8.96891	9.15419	8.75628	0.030095	0.0207838	0.499843	508.22	522.32	633.33	474.49	629.93	650.23	296.88	470.08	296.65	465.86	598.58	466.46
chr7	30363929	30365025	1097	5.77438	6.06634	5.40794	0.022766	0.0207874	0.499843	81.24	60.13	65.96	80.68	74.08	39.99	46.57	42.58	26.02	71.24	36.06	32.27
chr22	24189351	24190259	909	5.72967	5.21435	6.10859	-0.0183356	0.0207963	0.49985	54.49	51.44	17.02	27.16	35.86	36.79	84.41	75.6	135.31	52.04	24.04	42.63
NC_007605.1	1316	4408	3093	9.38731	8.76311	9.82157	-0.0160883	0.0208026	0.49985	649.88	357.87	420.57	481.68	336.9	359.91	2051.94	430.98	582.89	392.14	1554.15	417.13
chr12	9810686	9811045	360	6.37148	6.03589	6.64355	-0.0233752	0.0208052	0.49985	41.61	58.68	100.71	69.5	83.99	39.19	84.41	103.4	130.11	70	88.95	123.01
chr16	1055005	1055373	369	3.80124	2.76248	4.3989	-0.0149759	0.020809	0.49985	10.9	10.14	2.13	7.19	2.36	8	34.93	9.56	62.45	11.77	3.61	4.26
chr10	69172305	69172701	397	4.68639	5.08303	4.13754	0.0181862	0.0208203	0.499857	27.74	28.25	24.82	56.71	41.05	24.79	2.91	29.54	15.61	26.64	12.02	18.88
chr9	112074095	112075242	1148	7.46758	7.64932	7.25959	0.0286887	0.0208244	0.499857	183.28	228.2	198.58	165.35	189.21	239.94	221.2	185.95	150.93	112.13	127.41	121.79
chr15	80823122	80823793	672	5.56922	5.93292	5.08174	0.0183807	0.0208294	0.499857	122.84	49.26	29.08	43.14	83.05	39.19	49.48	45.18	15.61	39.65	24.04	29.23
chr12	2052647	2053646	1000	6.34969	5.92637	6.67657	-0.0210632	0.0208307	0.499857	58.45	43.47	75.18	60.71	70.31	56.79	104.78	86.89	213.38	91.07	37.26	80.38
chr1	173507902	173508121	220	3.1308	0.1563	4.03597	-0.0110166	0.0208503	0.500194	1.98	0	0.71	2.4	0	1.6	55.3	0.87	41.63	0.62	0	0
chr4	10022923	10023413	491	7.31782	7.03575	7.55366	-0.0264167	0.0208582	0.500194	118.88	125.33	127.66	164.55	158.07	92.78	288.14	172.05	202.97	156.11	193.52	114.48
chr9	656586	657749	1164	9.47718	9.72734	9.17435	0.0241941	0.0208637	0.500194	588.46	901.93	585.81	1168.64	1214.08	627.03	340.53	449.23	692.18	945.35	471.17	568.15
chr1	222995605	222995900	296	2.87381	3.45533	1.88411	0.014755	0.0208701	0.500194	18.82	13.04	4.26	7.19	21.71	0.8	5.82	4.34	5.2	5.58	1.2	0
chr3	9715785	9716124	340	4.51439	3.8336	4.97505	-0.0163532	0.0208715	0.500194	9.91	8.69	15.6	11.98	8.97	30.39	58.21	13.9	57.25	26.64	13.22	19.49
chr7	129924491	129925100	610	6.08749	5.78416	6.338	-0.0266176	0.0208823	0.5002	57.46	38.4	53.9	63.11	72.19	45.59	90.23	78.2	114.5	66.91	64.91	70.64
chr7	27248957	27249523	567	5.22624	5.50135	4.88601	0.0231227	0.0208857	0.5002	65.38	49.99	29.08	43.14	43.41	40.79	20.37	39.97	31.23	24.16	32.45	29.23
chrX	56812409	56813875	1467	9.11006	9.2734	8.92583	0.0312216	0.0208907	0.5002	636.02	526.67	640.42	596.7	607.75	705.41	422.03	510.05	327.87	442.32	573.34	642.45
chr5	39149024	39149207	184	3.31205	3.69396	2.79116	0.017184	0.0208997	0.5002	8.92	16.66	14.18	11.18	9.91	16.8	2.91	8.69	10.41	6.81	6.01	6.7
chr20	48005856	48006798	943	8.2187	8.04637	8.37262	-0.0311073	0.0209017	0.5002	195.16	322.38	292.2	294.76	260.94	220.74	349.27	356.26	296.65	277.53	356.99	351.97
chr2	86105190	86106713	1524	11.1046	11.2204	10.9786	0.0312065	0.0209038	0.5002	2380.6	2626.1	2230.49	2005.79	2206.86	2866.44	2110.15	2032.4	1613.35	1918.58	2277.74	2155.08
chr17	8038892	8039957	1066	6.26278	6.00737	6.4797	-0.0272359	0.0209334	0.50078	57.46	63.03	51.06	66.3	84.93	63.18	69.85	111.22	98.88	70.62	109.38	75.51
chr21	15159425	15160056	632	7.38202	7.67379	7.01589	0.0216251	0.020943	0.500882	225.87	84.76	155.32	192.51	199.59	367.1	78.58	179	124.9	144.96	138.23	110.83
chr7	76605618	76606814	1197	6.38136	6.0182	6.67124	-0.0216481	0.0209547	0.500909	50.52	35.5	85.11	118.22	54.74	44.79	145.53	113.83	93.68	79.3	81.73	97.43
chr6	81906725	81907114	390	3.75591	4.15195	3.20821	0.0161255	0.0209549	0.500909	30.71	16.66	6.38	24.76	19.35	8.8	8.73	7.82	15.61	12.39	4.81	6.09
chr2	44236314	44236560	247	4.07718	4.35522	3.73246	0.0195565	0.0209787	0.501247	22.79	18.11	21.99	26.36	20.76	12.8	11.64	9.56	20.82	9.91	14.42	13.4
chr15	75195288	75195867	580	4.8026	4.35038	5.14639	-0.0202919	0.0209834	0.501247	26.75	18.84	16.31	26.36	24.54	9.6	52.39	33.89	46.84	30.97	22.84	25.58
chr2	233385035	233386312	1278	8.83593	9.09282	8.52317	0.0237485	0.0209851	0.501247	510.2	592.59	682.27	285.17	423.73	782.19	241.58	494.41	359.1	467.72	435.12	209.48
chr2	64191692	64192919	1228	6.88897	6.63893	7.10201	-0.025401	0.0209918	0.501275	115.91	93.45	107.8	111.83	100.98	67.98	162.99	126.86	41.63	139.39	168.28	185.12
chr1	91851369	91851705	337	3.41241	1.13975	4.25482	-0.0127355	0.0210007	0.501275	7.93	2.9	0	1.6	0	0.8	34.93	10.43	62.45	4.34	2.4	0
chr6	166289784	166290011	228	4.86952	5.299	4.25523	0.0168325	0.0210024	0.501275	48.54	42.02	22.69	75.89	25.48	21.59	5.82	15.64	10.41	25.4	40.87	16.44
chr4	6278769	6279087	319	4.32324	3.62682	4.79094	-0.0167254	0.0210274	0.501435	14.86	13.76	12.77	4.79	12.74	15.2	14.55	21.72	78.07	16.73	21.64	13.4
chr16	80084619	80084937	319	3.19332	1.11019	4.01217	-0.0133364	0.0210308	0.501435	0	5.8	1.42	3.2	0.94	1.6	37.84	2.61	52.04	3.72	0	0.61
chr6	152897859	152898253	395	4.7843	4.41002	5.08121	-0.0228741	0.0210385	0.501435	19.81	25.36	23.4	19.97	19.82	19.19	52.39	33.02	36.43	32.83	20.43	28.01
chr2	25591788	25592480	693	6.12919	6.37199	5.8371	0.0264422	0.0210495	0.501435	61.42	94.9	71.63	79.88	91.54	97.57	29.11	70.38	52.04	69.38	69.71	52.37
chr14	106694584	106695264	681	7.3003	7.5135	7.05005	0.0274195	0.0210582	0.501435	241.73	162.27	212.06	186.12	132.59	161.56	142.62	174.65	119.7	111.51	91.35	155.28
chr20	45347662	45348912	1251	7.35308	7.11531	7.55716	-0.0279026	0.0210682	0.501435	153.56	139.82	160.28	95.06	165.62	117.57	267.77	211.15	145.72	180.27	189.91	135.19
chr10	112811805	112812194	390	3.96914	2.1192	4.75373	-0.0137421	0.0210718	0.501435	0	6.52	4.26	6.39	3.3	5.6	87.32	3.48	62.45	6.81	1.2	0.61
chr15	43249651	43250027	377	4.26531	3.47404	4.77339	-0.0153012	0.021081	0.501435	12.88	12.32	14.89	13.58	6.61	6.4	87.32	26.07	20.82	12.39	12.02	5.48
chr13	53151684	53152038	355	4.19769	3.40205	4.70755	-0.0154474	0.0210826	0.501435	11.89	13.76	5.67	15.18	11.32	5.6	29.11	10.43	62.45	40.27	7.21	7.31
chr2	9779673	9780162	490	5.12809	4.71446	5.44917	-0.0211201	0.0210858	0.501435	13.87	26.08	28.37	27.16	29.25	32.79	64.03	43.45	46.84	39.03	48.08	20.7
chr19	53467121	53468383	1263	10.1823	10.293	10.0623	0.0306568	0.0210925	0.501435	1272.03	1419.18	1242.55	1100.75	1138.11	1354.84	919.73	1237.34	957.6	1064.29	1132.26	1104.03
chr3	143358536	143359053	518	4.74233	5.05945	4.33525	0.0194498	0.0210932	0.501435	27.74	18.11	24.82	57.51	33.5	38.39	17.46	22.59	26.02	22.92	12.02	20.1
chr6	14359288	14359835	548	4.28009	4.69829	3.6888	0.0174012	0.0211023	0.501435	26.75	9.42	27.66	19.97	28.78	43.19	17.46	20.85	0	14.25	12.02	12.79
chr3	39166121	39166728	608	4.83165	4.2776	5.23097	-0.0178156	0.0211089	0.501435	23.78	23.18	16.31	18.37	17.93	16.8	96.05	23.46	36.43	19.2	26.44	23.75
chr4	78863881	78864769	889	6.45137	6.64842	6.22308	0.0280533	0.0211097	0.501435	83.22	100.7	113.47	98.25	99.09	107.17	75.67	47.79	78.07	99.12	76.93	70.64
chr3	149657185	149659049	1865	7.52806	7.11157	7.85086	-0.0200603	0.0211113	0.501435	138.69	200.67	139.72	82.28	142.03	126.37	401.66	143.37	348.69	157.35	247.61	86.47
chr1	36285382	36286352	971	7.23477	7.38424	7.06802	0.0302031	0.0211188	0.501435	179.31	126.78	159.57	175.74	153.82	207.15	119.33	115.57	187.36	126.38	132.22	124.23
chr3	185418707	185419146	440	4.79574	5.04468	4.4947	0.0198409	0.0211238	0.501435	23.78	33.32	34.75	44.73	35.86	25.59	17.46	8.69	46.84	23.54	18.03	20.7
chr2	1721275	1722084	810	4.96446	4.30373	5.41594	-0.0158139	0.021124	0.501435	31.7	21.01	14.89	11.18	16.51	23.19	133.89	40.84	15.61	15.49	15.63	34.71
chr15	77002491	77004017	1527	9.3267	9.1748	9.46412	-0.0313851	0.0211269	0.501435	574.59	581	661.7	601.5	561.04	487.87	515.17	726.41	728.61	634.36	920.71	712.47
chr4	182825783	182826820	1038	6.09919	5.70979	6.40551	-0.0215302	0.0211335	0.501435	43.59	31.88	84.4	38.34	46.24	69.58	81.5	62.56	140.52	73.72	51.68	98.65
chr14	105582054	105582244	191	6.82454	6.61009	7.01121	-0.0282941	0.0211358	0.501435	93.12	84.04	85.82	120.62	92.96	109.57	122.24	129.47	98.88	125.14	193.52	104.74
chr21	42061452	42061762	311	9.08049	8.91279	9.2307	-0.0308269	0.0211361	0.501435	489.39	449.88	385.81	539.19	444.49	583.05	512.26	577.83	457.98	558.78	794.51	703.34
chr5	107672075	107672812	738	5.97464	5.37323	6.39784	-0.0166781	0.0211377	0.501435	49.53	36.95	45.39	23.96	42.47	50.39	203.74	38.23	145.72	32.21	33.66	52.37
chr1	161068200	161069020	821	9.84335	9.71905	9.95779	-0.0311832	0.0211564	0.501564	791.55	983.79	866.66	709.33	922.48	782.99	922.64	927.13	889.94	960.22	1073.36	1193.55
chr6	43368165	43368519	355	7.76739	7.95698	7.54905	0.0298192	0.0211642	0.501564	248.66	242.69	295.74	228.46	229.79	245.54	136.8	173.78	150.93	167.26	242.8	252.11
chr2	43367037	43367357	321	4.66807	5.06622	4.1163	0.017235	0.0211701	0.501564	51.52	10.87	33.33	42.34	22.18	40.79	5.82	21.72	20.82	27.88	14.42	13.4
chr7	103445232	103446596	1365	6.17793	5.73355	6.51719	-0.0194012	0.0211754	0.501564	87.18	52.16	66.67	35.15	45.3	32.79	125.15	93.84	140.52	104.08	37.26	48.72
chr1	181111814	181113460	1647	6.38196	5.91183	6.73597	-0.0189597	0.0211905	0.501564	67.37	46.36	62.41	57.51	60.4	67.18	229.93	99.93	150.93	60.71	44.47	53.59
chr5	172164210	172164370	161	3.45562	3.87384	2.86425	0.017296	0.0211906	0.501564	10.9	16.66	14.89	18.37	12.74	14.4	2.91	13.03	5.2	8.05	9.62	4.87
chr16	11640186	11640957	772	5.31835	4.20934	5.93789	-0.0146353	0.0211928	0.501564	15.85	15.21	19.86	20.77	21.71	17.6	241.58	21.72	57.25	29.12	8.41	9.74
chrX	1411161	1412152	992	5.90629	6.20509	5.529	0.0215887	0.0211963	0.501564	90.15	52.88	107.09	37.54	85.41	69.58	52.39	33.89	31.23	68.14	42.07	49.33
chr9	130928053	130928269	217	3.47058	2.87882	3.889	-0.0162165	0.0211972	0.501564	5.94	5.07	12.06	3.99	12.27	4.8	23.28	12.16	5.2	21.68	18.03	8.53
chr8	13132492	13133718	1227	8.00499	7.44812	8.40577	-0.0167605	0.0212	0.501564	288.29	252.83	92.2	115.83	161.85	136.76	381.28	238.95	765.04	249.04	192.32	208.26
chr14	106293452	106293998	547	3.74565	3.01634	4.22779	-0.0150726	0.0212021	0.501564	6.93	7.24	20.57	3.2	6.61	4	17.46	36.49	0	23.54	30.05	4.87
chr18	74500523	74500687	165	6.69387	6.91559	6.43178	0.0273947	0.0212124	0.501609	131.76	106.49	92.91	135.8	130.23	127.17	107.69	87.76	41.63	73.1	127.41	80.38
chr11	129815517	129816090	574	4.04992	3.2064	4.57872	-0.0151347	0.0212148	0.501609	3.96	6.52	12.06	9.59	5.66	17.6	0	13.9	67.66	33.45	19.23	9.13
chr1	155591597	155592274	678	5.80411	6.01866	5.55199	0.0262198	0.0212278	0.50179	87.18	65.92	45.39	59.91	61.81	68.78	37.84	51.27	57.25	36.55	50.48	48.11
chr6	11222611	11223113	503	5.24655	5.56157	4.84294	0.0195601	0.0212468	0.502092	42.6	39.84	41.84	66.3	65.59	27.19	14.55	33.89	41.63	44.6	18.03	19.49
chr11	26331947	26332333	387	4.26284	3.4149	4.79333	-0.0152254	0.0212513	0.502092	12.88	13.76	8.51	12.78	5.66	10.4	66.94	14.77	57.25	6.19	7.21	14.01
chr1	219088984	219089263	280	4.63305	4.07303	5.03545	-0.0174547	0.0212718	0.502312	25.76	11.59	16.31	11.98	19.35	16	72.76	29.54	31.23	19.2	31.25	12.79
chr1	178901356	178902008	653	5.47218	5.76908	5.09792	0.0232487	0.021277	0.502312	59.44	70.27	43.26	58.31	59.93	35.99	29.11	32.15	15.61	45.84	49.28	33.49
chr18	21852888	21853661	774	6.93448	7.17782	6.64161	0.0246457	0.0212773	0.502312	115.91	92.73	122.69	220.47	156.18	160.76	90.23	96.45	98.88	143.1	99.76	70.64
chr8	138700432	138700653	222	3.36023	2.0219	4.04238	-0.0145483	0.0212821	0.502312	4.95	2.17	3.55	4.79	3.3	5.6	23.28	6.95	62.45	4.96	0	1.22
chr7	70829214	70829448	235	4.21469	3.43946	4.71621	-0.0158385	0.0212879	0.502322	16.84	11.59	8.51	8.79	8.97	10.4	11.64	24.33	83.27	16.73	13.22	8.53
chr11	128415646	128415904	259	4.43574	3.9014	4.82478	-0.0176985	0.0212947	0.50235	11.89	17.39	18.44	16.77	15.57	9.6	46.57	13.9	31.23	42.13	24.04	12.18
chr9	694590	695563	974	5.47725	4.83221	5.92142	-0.0161977	0.0212998	0.50235	25.76	42.74	16.31	29.56	32.56	23.99	139.71	54.74	98.88	33.45	21.64	15.22
chr13	30002626	30002926	301	2.90809	0.492674	3.76611	-0.0123479	0.0213181	0.502654	1.98	0.72	0	4.79	0.94	0	40.75	2.61	36.43	1.24	0	0.61
chr8	98064162	98065216	1055	6.90566	6.58471	7.16804	-0.0243549	0.0213286	0.502746	108.97	156.48	78.01	75.89	87.76	68.78	154.26	133.81	223.79	138.77	112.99	99.26
chr16	80300931	80301257	327	3.23474	0.346889	4.13383	-0.0111221	0.0213381	0.502746	0.99	3.62	1.42	0	0	1.6	49.48	2.61	52.04	0	1.2	0
chr10	124259263	124259846	584	4.50857	3.74736	5.00427	-0.0154954	0.0213413	0.502746	23.78	16.66	4.26	7.19	15.1	13.6	64.03	22.59	62.45	23.54	10.82	9.13
chr3	86858389	86859483	1095	5.45812	5.7631	5.0709	0.0190773	0.0213488	0.502746	28.73	42.74	82.98	85.47	54.74	31.19	23.28	33.02	57.25	40.27	19.23	28.62
chr7	138875925	138876175	251	3.15621	1.27047	3.94647	-0.0136408	0.0213491	0.502746	0.99	1.45	7.09	0	0.94	4	40.75	3.48	41.63	0.62	4.81	1.22
chr11	73970109	73970291	183	6.16132	5.87577	6.39958	-0.0239758	0.0213542	0.502746	58.45	68.82	36.88	49.53	77.86	60.78	43.66	73.86	88.47	89.21	88.95	122.4
chr10	107653659	107654624	966	6.83187	7.15621	6.4128	0.0200224	0.0213737	0.502966	125.82	160.1	122.69	192.51	109.94	144.76	78.58	70.38	41.63	174.08	109.38	37.15
chr3	46829660	46830082	423	4.47615	4.96587	3.72911	0.0152759	0.0213743	0.502966	56.47	27.53	7.8	28.76	50.96	16	26.19	29.54	0	9.29	6.01	8.53
chr15	78840574	78841249	676	5.17618	4.64348	5.56436	-0.0167178	0.0213864	0.503024	30.71	27.53	39.72	23.17	16.04	12.8	32.02	26.07	52.04	114.61	37.26	21.92
chr2	238256520	238257080	561	6.53426	6.21877	6.79298	-0.0245564	0.0213907	0.503024	60.43	80.41	72.34	67.9	80.22	85.58	148.44	80.81	145.72	105.93	51.68	132.75
chr7	98219519	98220182	664	5.47953	5.74471	5.15439	0.0223811	0.0213987	0.503024	52.51	37.67	33.33	81.48	67.95	48.79	34.93	33.89	36.43	36.55	43.27	28.62
chr5	76403830	76404372	543	8.56789	8.31174	8.78534	-0.026131	0.0214094	0.503024	266.49	473.78	214.89	393.01	307.18	251.13	384.19	377.11	390.33	412.58	385.83	697.25
chr6	42142066	42143189	1124	6.91663	6.5364	7.21726	-0.0214781	0.0214099	0.503024	97.09	101.42	80.85	73.49	95.31	108.77	317.25	121.65	166.54	82.39	109.38	95.61
chr22	27476765	27477015	251	3.16135	1.08898	3.97875	-0.0130927	0.0214115	0.503024	5.94	3.62	0	1.6	0	1.6	40.75	6.08	41.63	2.48	0	3.65
chr3	51799940	51800221	282	4.49753	3.69028	5.01206	-0.015421	0.0214187	0.503024	14.86	14.49	9.93	11.98	11.8	14.4	66.94	11.3	78.07	17.97	10.82	8.53
chr7	131188622	131189141	520	4.86675	4.20505	5.31868	-0.0158232	0.0214198	0.503024	23.78	19.56	19.86	25.56	9.91	12	119.33	23.46	26.02	26.64	33.66	10.35
chr1	36234693	36234936	244	5.76616	6.05344	5.40707	0.022636	0.0214387	0.503341	59.44	59.4	82.98	55.12	75.97	65.58	40.75	32.15	20.82	31.59	78.13	51.15
chr5	170638774	170638998	225	3.98838	3.16253	4.51029	-0.0153488	0.0214511	0.503346	15.85	8.69	9.93	6.39	5.66	7.2	26.19	17.38	62.45	17.35	2.4	10.96
chrX	150546587	150548418	1832	8.2958	8.14438	8.43283	-0.0311651	0.0214592	0.503346	263.52	344.83	286.52	231.65	286.42	284.72	340.53	317.15	400.74	341.34	356.99	316.66
chr16	49835242	49835763	522	4.56383	4.19169	4.85939	-0.0204039	0.0214618	0.503346	12.88	30.43	23.4	12.78	14.16	16	26.19	31.28	26.02	23.54	34.86	32.27
chr11	102235659	102236403	745	5.80139	6.05842	5.48841	0.0227617	0.0214655	0.503346	64.39	45.64	78.01	76.68	86.35	48.79	23.28	66.04	62.45	34.07	39.67	43.84
chr1	24384034	24385463	1430	7.80579	8.00218	7.5784	0.0291491	0.0214818	0.503346	340.79	245.59	214.18	303.54	248.67	185.55	165.9	219.84	140.52	219.92	191.11	209.48
chr7	24769051	24769359	309	3.89805	3.34263	4.29808	-0.0164751	0.0214832	0.503346	11.89	15.21	17.02	8.79	2.36	5.6	11.64	18.25	26.02	19.2	24.04	18.88
chr2	241965895	241966548	654	8.45454	8.67934	8.18813	0.0260196	0.0214888	0.503346	364.57	413.66	377.3	530.4	482.71	291.12	130.97	276.32	312.26	353.11	403.86	273.42
chrX	77447371	77448340	970	5.72193	5.23629	6.08462	-0.0197889	0.021489	0.503346	44.58	35.5	35.46	35.15	38.69	36.79	49.48	61.69	171.74	37.79	44.47	42.02
chr10	46555686	46557170	1485	6.31427	5.86317	6.65741	-0.0194983	0.0214972	0.503346	68.36	70.27	41.84	87.07	29.73	51.99	148.44	72.12	187.36	74.96	62.5	60.29
chr12	118273998	118274761	764	5.82906	6.07978	5.52541	0.024109	0.0214977	0.503346	53.5	53.61	77.3	72.69	86.35	62.38	43.66	69.51	41.63	51.42	38.46	31.67
chr17	57697961	57699451	1491	8.54032	8.75846	8.28323	0.026704	0.0215116	0.503346	555.77	364.39	329.79	482.47	452.51	413.49	145.53	437.07	322.67	367.36	292.08	304.48
chr2	96009897	96011363	1467	9.20051	9.07203	9.31848	-0.0305488	0.0215153	0.503346	565.68	566.51	586.52	522.41	474.69	513.46	654.87	541.34	775.45	598.43	627.43	633.31
chr1	157803957	157804146	190	6.65731	6.40599	6.87127	-0.0267533	0.0215218	0.503346	79.25	94.9	63.83	83.87	87.76	99.17	142.62	98.19	98.88	76.2	157.46	129.1
chr1	219988152	219988817	666	6.66072	6.9983	6.21921	0.0186272	0.0215277	0.503346	109.97	94.18	117.73	184.52	180.72	79.98	58.21	26.07	78.07	135.05	105.77	43.84
chr16	75116661	75116911	251	4.15237	3.21177	4.71697	-0.0148399	0.0215287	0.503346	12.88	17.39	7.09	2.4	9.44	6.4	37.84	26.94	72.86	8.67	6.01	5.48
chr7	99407947	99409603	1657	10.9963	11.076	10.912	0.0279902	0.0215315	0.503346	2125.99	2381.96	2119.14	1985.02	2040.77	2299.39	1795.81	2075.84	1826.73	1939.64	1918.35	2004.67
chr3	190386139	190386669	531	3.98126	1.80266	4.81241	-0.0127797	0.0215334	0.503346	5.94	4.35	0	3.2	4.25	3.2	104.78	3.48	57.25	2.48	0	0.61
chrX	134990756	134991571	816	6.78324	6.37367	7.10188	-0.0197383	0.0215358	0.503346	40.62	131.85	89.36	52.72	85.41	97.57	218.29	194.64	130.11	105.93	57.69	117.53
chr5	10962142	10962440	299	4.31937	3.44835	4.85864	-0.015092	0.0215415	0.503355	8.92	13.76	10.64	18.37	6.61	7.2	5.82	10.43	104.09	24.16	19.23	10.35
chr5	36689320	36689547	228	5.99805	5.70067	6.24448	-0.0245872	0.0215527	0.50349	40.62	70.27	53.9	53.52	56.15	37.59	78.58	41.71	83.27	89.83	80.53	80.99
chr4	88218927	88220078	1152	6.27091	6.50975	5.98453	0.0266166	0.0215603	0.503542	83.22	124.6	72.34	86.27	73.14	107.17	66.94	66.91	36.43	61.95	68.51	79.16
chr6	32254907	32256074	1168	8.67776	8.8692	8.45698	0.0289559	0.0215667	0.503565	516.14	481.03	406.38	610.28	370.41	421.49	323.07	397.96	239.4	427.45	449.54	270.98
chr6	130963031	130963323	293	4.38751	3.99645	4.69485	-0.0203326	0.0215998	0.504214	13.87	10.87	18.44	16.77	19.82	16	23.28	23.46	26.02	16.11	34.86	31.67
chr21	45329828	45330555	728	4.21409	2.5684	4.9629	-0.013903	0.0216087	0.504295	8.92	2.9	11.35	0.8	2.83	8.8	61.12	2.61	109.29	6.81	1.2	6.09
chr15	50675550	50676222	673	5.11098	5.3482	4.82692	0.0221831	0.0216147	0.504308	59.44	36.95	34.04	27.96	39.64	46.39	20.37	22.59	46.84	29.74	30.05	20.7
chr9	112348130	112349528	1399	6.54727	6.75375	6.30623	0.0281407	0.0216201	0.504308	90.15	115.19	122.69	75.89	115.6	127.97	96.05	76.46	52.04	92.92	75.72	81.6
chr7	150663813	150664304	492	4.6174	3.81314	5.13073	-0.0151904	0.0216349	0.504529	2.97	20.28	18.44	15.18	12.27	15.2	11.64	31.28	104.09	20.44	36.06	6.7
chr6	34484837	34485470	634	5.4276	4.99086	5.76239	-0.0187578	0.0216687	0.505191	30.71	30.43	29.08	51.92	17.46	31.19	87.32	21.72	41.63	68.76	69.71	36.54
chr5	56745735	56746922	1188	8.8072	9.01667	8.56206	0.0275281	0.0216804	0.505338	466.61	409.31	614.18	487.27	588.87	541.46	206.65	501.37	291.44	345.06	412.28	510.91
chr5	95283669	95285652	1984	8.0079	7.72217	8.24629	-0.0253463	0.0216879	0.505387	181.29	268.77	175.18	116.62	285.94	239.14	398.74	279.79	405.94	248.42	225.97	263.07
chr10	43076406	43077371	966	5.70468	5.26825	6.03929	-0.0199895	0.021712	0.505821	51.52	67.37	34.04	21.57	31.14	25.59	78.58	63.43	109.29	49.56	49.28	44.45
chr14	71346483	71347129	647	5.85814	6.19032	5.42585	0.0188728	0.0217254	0.505861	138.69	54.33	48.94	69.5	93.9	32.79	17.46	53.87	57.25	43.36	37.26	48.72
chr5	134115411	134115666	256	6.01127	5.72426	6.25055	-0.0239971	0.0217255	0.505861	38.64	76.07	62.41	51.92	45.77	42.39	116.42	69.51	36.43	74.96	94.96	64.55
chr2	88027568	88028772	1205	7.40093	7.62252	7.13903	0.0264062	0.0217376	0.505861	170.4	148.51	202.84	206.09	219.41	235.14	61.12	192.9	161.33	158.59	126.21	145.54
chr17	5030884	5032124	1241	8.53794	8.39624	8.66696	-0.030898	0.0217408	0.505861	312.06	418.73	326.24	319.52	329.83	315.12	398.74	386.67	457.98	364.26	377.42	453.67
chr11	134126241	134126665	425	4.17002	3.24828	4.72793	-0.014666	0.0217465	0.505861	7.93	10.87	3.55	21.57	9.91	3.2	90.23	17.38	20.82	16.11	10.82	3.65
chr10	33330558	33330855	298	4.24648	3.41008	4.77251	-0.0154202	0.0217478	0.505861	8.92	7.97	9.93	11.98	16.99	8	23.28	13.03	88.47	19.82	8.41	10.96
chr19	4815271	4816395	1125	7.8626	8.01464	7.69264	0.0307996	0.0217567	0.505861	260.55	294.85	228.37	253.22	238.76	275.93	244.49	172.91	161.33	223.64	195.92	242.97
chr12	95998633	95999630	998	8.28602	8.45822	8.09046	0.0301922	0.0217577	0.505861	284.32	329.62	377.3	428.16	331.71	359.11	177.54	306.73	239.4	319.04	308.91	283.77
chr5	153659349	153659590	242	2.95906	0.537887	3.81768	-0.0121043	0.0217644	0.505861	4.95	1.45	0.71	0	0	1.6	37.84	0.87	41.63	1.86	2.4	0
chr3	101133619	101133966	348	3.78755	3.13948	4.23314	-0.0157898	0.0217696	0.505861	4.95	10.87	8.51	7.99	14.16	6.4	5.82	13.9	31.23	36.55	18.03	7.31
chr17	59754564	59754843	280	3.55228	1.25326	4.39771	-0.0124026	0.0217731	0.505861	4.95	2.9	0.71	0	0.94	4.8	69.85	0.87	52.04	3.1	0	0.61
chr17	48841101	48842067	967	9.18421	9.30848	9.04822	0.0305617	0.0217841	0.505989	625.12	567.24	685.1	680.58	652.1	594.24	474.42	510.05	421.55	589.76	607	573.63
chr3	98532219	98532620	402	4.22559	3.64128	4.6403	-0.0156846	0.0217951	0.506019	20.8	12.32	9.93	11.18	9.44	11.2	14.55	6.95	15.61	38.41	60.1	14.01
chr20	36836758	36837218	461	7.30866	7.12003	7.47546	-0.0299092	0.0217962	0.506019	131.76	141.27	165.25	139.79	150.99	105.57	162.99	161.62	182.15	148.68	222.37	189.99
chr14	92551986	92552502	517	6.20038	6.53302	5.7673	0.0211007	0.0218155	0.506342	113.93	92	101.42	73.49	68.42	106.37	29.11	73.86	5.2	67.52	85.34	65.77
chr12	50637345	50638209	865	5.79271	6.06091	5.46299	0.0254404	0.021832	0.50651	52.51	64.48	68.79	60.71	63.7	90.38	49.48	51.27	10.41	46.46	56.49	50.54
chr20	54194711	54195045	335	4.27538	3.31149	4.8481	-0.0146901	0.0218373	0.50651	10.9	15.94	8.51	15.98	4.25	4	40.75	12.16	93.68	6.81	6.01	13.4
chr18	37574208	37574424	217	3.3526	1.02276	4.20147	-0.0123478	0.021839	0.50651	2.97	3.62	0	1.6	0	4	29.11	3.48	72.86	4.34	0	0.61
chr1	40649728	40650446	719	4.83838	4.26251	5.24885	-0.0170176	0.0218582	0.506633	22.79	19.56	18.44	15.98	18.4	19.99	64.03	30.41	62.45	39.65	4.81	26.79
chr4	59571644	59572157	514	5.97062	6.27495	5.58444	0.0180232	0.0218604	0.506633	45.57	63.03	131.91	54.32	80.22	89.58	64.03	52.14	93.68	21.06	19.23	37.76
chr1	182331061	182332066	1006	7.22646	7.43596	6.98129	0.0263009	0.0218605	0.506633	188.23	100.7	151.77	220.47	227.43	150.36	148.44	144.24	124.9	98.5	117.79	124.23
chr5	53560135	53561208	1074	8.02831	8.15682	7.88723	0.0308624	0.0218693	0.506683	263.52	277.46	289.36	276.38	260.94	344.71	253.22	244.17	249.81	214.35	197.12	261.85
chr9	129236588	129236828	241	3.31477	3.79081	2.59947	0.0162008	0.0218841	0.506683	21.79	13.76	11.35	18.37	8.97	8.8	5.82	10.43	0	6.81	7.21	6.09
chr5	160432136	160432537	402	6.15539	5.8037	6.43794	-0.0212154	0.0218843	0.506683	53.5	31.88	68.08	71.89	61.81	47.99	55.3	90.37	109.29	121.42	38.46	105.35
chr7	77390752	77391859	1108	7.95924	8.22238	7.63715	0.0236142	0.0218844	0.506683	325.93	163.72	262.41	423.36	324.64	291.92	110.6	218.97	114.5	270.72	245.2	234.45
chr2	68239120	68239270	151	3.34629	3.68763	2.89831	0.0161046	0.0218966	0.506707	15.85	14.49	9.93	15.98	12.27	8.8	5.82	10.43	15.61	6.81	2.4	3.65
chr1	100445562	100446120	559	5.07745	4.53515	5.47067	-0.016464	0.0219035	0.506707	27.74	33.32	29.79	29.56	9.91	8.8	52.39	26.07	36.43	64.43	70.92	15.83
chr6	3355353	3356999	1647	10.6235	10.7017	10.5409	0.0276745	0.0219103	0.506707	1579.14	1748.07	1711.34	1679.88	1506.16	1768.33	1446.54	1478.9	1399.97	1447.14	1597.43	1568.66
chr15	73897442	73898312	871	5.03281	3.87179	5.66769	-0.0143109	0.021915	0.506707	20.8	18.84	10.64	11.98	10.38	15.2	192.1	21.72	62.45	13.63	9.62	5.48
chr3	8111035	8111570	536	5.53052	4.8974	5.96904	-0.0164564	0.0219225	0.506707	29.72	26.08	39.72	26.36	37.75	19.19	66.94	25.2	176.95	43.98	42.07	20.7
chr5	100838083	100838436	354	3.69116	4.04879	3.2146	0.0158147	0.0219247	0.506707	15.85	8.69	15.6	29.56	18.4	11.2	0	5.21	26.02	9.91	4.81	9.74
chr21	18467537	18468529	993	6.44603	6.65592	6.20034	0.02829	0.0219282	0.506707	83.22	86.21	126.24	103.05	104.75	101.57	72.76	69.51	46.84	71.86	93.75	86.47
chr5	56148558	56148920	363	4.04596	3.2779	4.54451	-0.014995	0.0219336	0.506707	4.95	19.56	4.26	3.2	9.44	16.8	49.48	37.36	20.82	10.53	7.21	14.61
chr19	670709	670962	254	3.89321	3.36033	4.28148	-0.0175256	0.0219501	0.506707	8.92	10.87	10.64	14.38	8.02	8.8	17.46	8.69	31.23	27.88	18.03	13.4
chr17	41851295	41851881	587	4.96501	5.37655	4.38704	0.0164306	0.021954	0.506707	56.47	54.33	28.37	31.15	61.34	17.6	29.11	14.77	10.41	46.46	13.22	11.57
chr13	29923686	29924516	831	6.0238	5.49882	6.40788	-0.0172965	0.0219584	0.506707	51.52	60.85	34.75	33.55	41.05	49.59	218.29	66.04	93.68	52.04	26.44	52.98
chr4	112287271	112287536	266	7.54487	7.37543	7.69648	-0.0299547	0.0219692	0.506707	165.44	152.86	181.56	186.12	133.53	176.75	168.81	190.29	187.36	192.04	272.85	233.23
chr8	129958465	129958749	285	3.63011	3.94223	3.23127	0.0159032	0.0219757	0.506707	28.73	8.69	13.48	11.98	14.16	15.2	5.82	4.34	26.02	7.43	4.81	7.92
chr2	152097645	152099713	2069	7.95577	7.79361	8.10152	-0.0307633	0.0219887	0.506707	218.94	232.55	196.45	202.9	250.08	230.34	285.23	267.63	343.49	247.18	257.22	247.23
chr8	128120332	128121663	1332	7.55534	7.32183	7.75626	-0.0279175	0.0219889	0.506707	131.76	125.33	173.05	154.17	194.88	180.75	291.05	191.16	208.17	142.48	250.01	214.35
chr15	65033081	65033533	453	7.88953	7.74863	8.01789	-0.0307286	0.0219916	0.506707	200.12	228.2	207.8	215.68	217.05	221.54	340.53	238.08	223.79	260.81	235.59	256.37
chr1	99004277	99005325	1049	5.91325	5.42547	6.27713	-0.0189214	0.0219959	0.506707	65.38	41.29	39.01	35.15	51.43	25.59	101.87	57.35	166.54	45.22	49.28	45.06
chr11	57778496	57778866	371	4.69271	3.4715	5.34446	-0.0142422	0.0220017	0.506707	7.93	10.14	13.48	15.18	9.44	10.4	136.8	9.56	72.86	14.87	3.61	6.09
chr6	164085482	164085843	362	3.78158	2.09422	4.53819	-0.0137182	0.022002	0.506707	4.95	1.45	2.84	5.59	5.19	5.6	52.39	3.48	78.07	0.62	1.2	3.65
chr5	54866888	54867999	1112	6.42688	6.59624	6.23495	0.0277108	0.0220162	0.506707	82.23	92.73	96.45	111.03	100.51	97.57	87.32	86.89	93.68	51.42	56.49	76.12
chr12	14246773	14246998	226	3.45336	3.93031	2.73597	0.0160103	0.0220229	0.506707	9.91	21.01	20.57	18.37	8.02	13.6	5.82	6.08	0	11.77	10.82	5.48
chr12	26215376	26215851	476	3.53608	3.97517	2.90176	0.0146481	0.0220283	0.506707	28.73	14.49	9.93	11.18	21.23	8.8	5.82	5.21	20.82	11.77	0	1.22
chr10	24465411	24465795	385	3.00275	0	3.93465	-0.00952358	0.0220285	0.506707	3.96	0	0	0	0.47	0	37.84	5.21	46.84	1.86	0	0
chr16	19294118	19294905	788	5.78231	6.02076	5.4965	0.0256169	0.0220339	0.506707	60.43	48.54	70.92	66.3	72.19	71.18	40.75	42.58	31.23	44.6	70.92	40.8
chr4	7649799	7650296	498	4.77824	3.60366	5.41699	-0.0142838	0.0220368	0.506707	13.87	5.07	18.44	5.59	15.57	14.4	49.48	18.25	156.13	15.49	3.61	13.4
chr15	38390009	38390220	212	4.07531	3.57295	4.44721	-0.0180886	0.022041	0.506707	10.9	18.11	5.67	10.38	12.74	13.6	23.28	18.25	31.23	28.5	15.63	14.01
chr9	21049153	21049463	311	4.37101	3.90731	4.72137	-0.0173502	0.0220488	0.506707	15.85	7.97	10.64	26.36	13.21	16	20.37	36.49	26.02	42.75	18.03	14.61
chr4	85448929	85449864	936	7.59504	7.90548	7.19895	0.0202739	0.0220551	0.506707	261.54	155.75	228.37	403.39	251.97	137.56	84.41	241.56	83.27	214.96	155.05	102.3
chr2	230610884	230612028	1145	7.93099	8.08503	7.75853	0.0304942	0.0220599	0.506707	307.11	289.78	238.3	250.02	252.91	291.12	238.66	265.89	166.54	206.91	239.19	182.08
chr6	106694224	106695038	815	6.12399	6.41553	5.75824	0.0235593	0.022071	0.506707	101.05	61.58	95.04	98.25	85.88	70.38	32.02	74.73	20.82	52.66	75.72	68.81
chr16	85460910	85461563	654	5.36942	4.94083	5.69941	-0.0199433	0.022075	0.506707	31.7	24.63	41.84	28.76	32.56	24.79	104.78	44.31	52.04	41.51	21.64	47.5
chr3	197394532	197395263	732	5.37501	3.71409	6.12669	-0.0136114	0.0220765	0.506707	25.76	15.94	5.67	21.57	6.61	3.2	328.89	11.3	36.43	37.79	2.4	2.44
chr1	156747060	156747379	320	6.60819	6.33748	6.83605	-0.0247009	0.0220831	0.506707	78.26	105.04	80.85	90.26	60.4	70.38	177.54	87.76	72.86	113.99	82.94	150.41
chr2	44044046	44045041	996	7.82186	7.61369	8.00374	-0.0292923	0.0220873	0.506707	185.26	195.6	172.34	232.45	167.98	221.54	363.82	200.72	275.83	261.43	203.13	235.06
chr11	108853650	108855111	1462	8.23441	8.41041	8.03392	0.0292388	0.0220904	0.506707	297.2	220.95	388.65	354.67	376.07	403.89	189.19	292.82	270.63	274.44	287.27	258.2
chr6	137271102	137271522	421	4.06773	4.44114	3.56258	0.0182832	0.0220972	0.506707	31.7	17.39	13.48	25.56	19.82	22.39	20.37	13.9	0	14.87	13.22	8.53
chr7	156612971	156613231	261	3.72329	2.93864	4.22867	-0.0151186	0.0220976	0.506707	6.93	10.87	11.35	5.59	5.66	5.6	11.64	22.59	41.63	17.97	16.83	1.83
chr6	111598347	111599191	845	5.86574	6.1046	5.57932	0.0254255	0.0220998	0.506707	53.5	51.44	73.05	71.09	75.02	88.78	29.11	47.79	46.84	45.22	62.5	55.41
chr1	220708891	220709601	711	7.28183	6.50099	7.78566	-0.014737	0.022106	0.506707	67.37	62.3	114.18	75.89	155.71	67.98	474.42	84.28	72.86	86.73	111.78	493.86
chr9	6054350	6055574	1225	7.65109	7.81524	7.46584	0.030348	0.0221075	0.506707	242.72	238.34	184.4	231.65	217.53	236.74	157.17	216.36	140.52	185.85	206.74	154.07
chr18	72543263	72543867	605	4.65548	3.74722	5.20852	-0.0146288	0.0221079	0.506707	23.78	7.97	3.55	22.37	16.51	6.4	14.55	25.2	130.11	27.88	18.03	6.09
chr12	89656682	89658000	1319	7.67233	7.80966	7.52053	0.0306436	0.022116	0.506707	218.94	249.93	227.66	228.46	207.62	213.54	218.29	186.82	130.11	192.04	189.91	184.51
chr1	162023567	162024514	948	5.84783	5.33858	6.22346	-0.0177518	0.0221183	0.506707	41.61	37.67	51.06	43.14	34.92	34.39	183.36	61.69	88.47	47.7	37.26	29.84
chr12	102903375	102904003	629	4.45926	3.80588	4.90733	-0.0152121	0.0221393	0.507064	8.92	23.91	13.48	16.77	16.04	4.8	23.28	9.56	26.02	82.39	13.22	25.58
chr3	129936394	129937361	968	5.94914	6.15377	5.7106	0.0253841	0.0221564	0.50733	43.59	82.59	91.49	71.09	71.25	67.18	69.85	39.97	52.04	47.08	52.89	52.37
chr5	173115379	173115890	512	5.52552	5.83076	5.13788	0.0215331	0.0221784	0.50771	62.41	63.03	45.39	68.7	70.78	31.19	32.02	32.15	15.61	41.51	57.69	32.27
chr1	245687637	245688594	958	5.29357	4.85905	5.62706	-0.0190588	0.022257	0.509383	33.68	32.6	24.82	46.33	15.1	21.59	32.02	41.71	83.27	70.62	38.46	30.45
chr1	227898619	227899119	501	4.33402	3.65904	4.79204	-0.0157935	0.0222756	0.509573	15.85	16.66	5.67	5.59	8.02	23.99	17.46	21.72	67.66	29.74	14.42	15.22
chr8	129958801	129959770	970	6.46765	6.67151	6.23017	0.0267052	0.0222922	0.509573	119.87	86.21	108.51	129.41	76.44	91.18	93.14	59.09	72.86	83.01	58.9	83.43
chr17	27846087	27846671	585	4.66956	4.99345	4.25124	0.0215164	0.0222979	0.509573	26.75	31.15	36.88	36.74	31.61	27.99	11.64	31.28	10.41	19.82	22.84	18.27
chr4	43563939	43564923	985	7.65577	7.84486	7.4381	0.0278198	0.0223003	0.509573	194.17	219.51	208.51	271.59	226.49	259.13	136.8	228.53	187.36	141.24	223.57	123.01
chr14	50739433	50740638	1206	6.65169	6.87985	6.38056	0.0265234	0.0223026	0.509573	87.18	112.29	112.77	128.61	135.42	130.37	81.5	99.93	57.25	120.18	62.5	78.55
chr22	37518634	37520180	1547	7.75245	7.527	7.94737	-0.0289609	0.0223192	0.509573	187.24	191.98	180.14	165.35	209.98	171.95	317.25	243.3	333.08	173.46	198.33	215.57
chr16	81519392	81520235	844	6.37765	6.10542	6.60657	-0.0249778	0.0223205	0.509573	54.49	65.2	108.51	72.69	69.83	42.39	122.24	93.84	83.27	88.59	87.74	109
chr6	15464325	15464705	381	5.261	4.95401	5.51399	-0.0249661	0.0223318	0.509573	33.68	29.7	28.37	31.95	25.48	36.79	40.75	40.84	67.66	36.55	39.67	48.72
chr10	71397656	71397832	177	4.3682	3.88142	4.73152	-0.0188457	0.0223374	0.509573	6.93	18.84	16.31	9.59	20.76	16	20.37	30.41	41.63	21.06	27.65	18.27
chrX	68693427	68693903	477	4.83779	4.07674	5.33342	-0.0152491	0.0223443	0.509573	23.78	23.91	18.44	9.59	12.74	12.8	55.3	25.2	114.5	17.97	20.43	8.53
chr12	42097784	42098525	742	8.2024	8.34674	8.04199	0.0304685	0.0223551	0.509573	328.9	241.24	346.1	380.23	326.52	330.31	253.22	249.38	234.2	283.11	275.25	286.21
chr9	92360116	92360579	464	4.79413	5.12993	4.35567	0.01668	0.022357	0.509573	47.55	18.11	26.95	37.54	49.54	30.39	8.73	19.99	46.84	29.74	8.41	9.13
chr11	111349267	111349708	442	4.9301	5.29534	4.43985	0.0185931	0.0223598	0.509573	44.58	35.5	26.95	70.29	33.5	24.79	23.28	24.33	5.2	29.12	32.45	15.83
chr19	45115878	45116179	302	4.50045	4.02289	4.85863	-0.0171327	0.0223627	0.509573	15.85	16.66	14.18	22.37	18.87	9.6	40.75	14.77	10.41	31.59	58.9	17.66
chr1	40668756	40669188	433	8.13812	8.00928	8.25639	-0.0304725	0.0223662	0.509573	271.45	304.99	266.67	254.82	228.85	219.14	331.8	298.91	249.81	320.28	320.93	313
chr9	121943034	121943945	912	7.41907	7.87563	6.74729	0.0151366	0.0223702	0.509573	210.02	163.72	82.27	620.67	213.28	119.17	69.85	145.98	119.7	164.79	94.96	49.33
chr11	62497172	62497607	436	4.63374	4.10891	5.01774	-0.0181444	0.0223884	0.509573	16.84	10.14	16.31	19.17	12.27	28.79	40.75	34.76	57.25	22.92	20.43	18.27
chr12	121618617	121619496	880	7.67947	7.8725	7.45658	0.0288535	0.0224023	0.509573	228.85	190.53	263.83	213.28	218.47	291.12	148.44	193.77	124.9	164.79	182.7	239.32
chr22	31883034	31883212	179	2.70961	3.27589	1.76425	0.0146225	0.0224106	0.509573	12.88	6.52	4.26	13.58	13.68	7.2	2.91	5.21	0	7.43	3.61	1.22
chr12	14257257	14258597	1341	8.60722	8.79904	8.38592	0.0279201	0.0224179	0.509573	402.22	492.62	529.79	319.52	318.97	609.44	340.53	371.9	281.04	264.52	361.79	387.29
chr6	12637963	12638495	533	4.57511	3.79946	5.07681	-0.0151416	0.022426	0.509573	6.93	12.32	20.57	19.17	14.16	10.4	69.85	6.08	72.86	19.82	16.83	17.05
chr8	96493466	96495522	2057	6.74675	6.25159	7.1147	-0.0175683	0.0224292	0.509573	69.35	110.11	93.62	40.74	92.96	50.39	302.7	112.96	192.56	90.45	81.73	51.15
chr1	154951975	154952297	323	8.13544	7.94315	8.30508	-0.0289045	0.02243	0.509573	283.33	256.45	312.77	215.68	213.28	195.15	325.98	237.21	286.24	325.85	306.5	415.91
chr7	128735383	128735782	400	8.89672	8.67861	9.08614	-0.0275592	0.022435	0.509573	406.18	478.13	292.2	265.2	604.92	411.89	532.63	563.93	400.74	580.47	592.57	590.68
chr16	86041895	86042165	271	4.30143	3.83752	4.65191	-0.0179434	0.0224395	0.509573	22.79	16.66	9.93	6.39	13.21	16.8	29.11	18.25	31.23	34.07	13.22	24.97
chr4	89324146	89325279	1134	8.66501	8.45591	8.84761	-0.0281252	0.022445	0.509573	277.39	302.82	418.44	498.45	377.01	232.74	535.54	426.64	353.9	480.73	488	479.25
chr1	165854120	165854406	287	3.86243	2.77874	4.47425	-0.0142834	0.0224628	0.509573	6.93	6.52	7.09	4.79	9.44	6.4	61.12	4.34	52.04	6.81	7.21	1.83
chr9	72527061	72527847	787	6.16744	5.76518	6.48165	-0.0206221	0.0224647	0.509573	58.45	68.1	43.26	63.11	38.22	55.19	136.8	72.12	130.11	66.29	94.96	35.93
chr22	35914582	35914854	273	3.48827	2.42366	4.09414	-0.0143866	0.0224698	0.509573	6.93	5.8	4.96	2.4	3.3	8.8	34.93	6.08	46.84	4.34	4.81	5.48
chr1	204977252	204977694	443	5.40293	5.78289	4.88567	0.0168251	0.0224763	0.509573	38.64	99.97	23.4	33.55	31.61	103.17	14.55	26.94	36.43	32.83	27.65	38.97
chr11	8593487	8594772	1286	8.71951	8.88632	8.53087	0.0290832	0.0224766	0.509573	404.2	360.77	510.64	397	561.98	604.64	340.53	322.37	426.76	308.51	354.58	466.46
chr11	61834374	61835315	942	7.8674	7.58301	8.10486	-0.0237414	0.0224779	0.509573	145.63	177.49	246.1	151.77	227.91	201.55	253.22	225.92	192.56	447.28	367.8	165.03
chr22	46790915	46791883	969	8.45377	8.31155	8.58322	-0.0304076	0.0224826	0.509573	276.4	360.05	340.42	312.33	325.11	291.92	323.07	363.21	379.92	455.95	442.33	336.75
chr20	19976876	19977355	480	4.20214	2.90055	4.87508	-0.0140029	0.0224849	0.509573	13.87	12.32	3.55	3.2	7.08	4.8	84.41	6.95	67.66	6.19	7.21	3.65
chr1	21231875	21232839	965	6.27954	6.46413	6.06781	0.0257793	0.0224871	0.509573	98.08	98.52	70.92	98.25	75.97	87.98	52.39	58.22	109.29	77.44	61.3	43.84
chrX	113742941	113743751	811	7.99213	7.80044	8.16131	-0.0288262	0.022488	0.509573	222.9	179.66	268.08	234.05	224.13	208.74	291.05	229.39	223.79	279.39	423.1	270.98
chr8	142608979	142609423	445	5.35797	4.86815	5.72297	-0.0186844	0.0224904	0.509573	35.66	34.05	41.13	18.37	31.61	14.4	87.32	39.1	83.27	34.69	40.87	31.67
chr21	34669442	34670805	1364	6.2061	5.85998	6.48504	-0.0220941	0.0224994	0.509573	47.55	96.35	36.88	48.73	77.38	41.59	66.94	72.99	130.11	105.31	82.94	79.16
chr17	2289955	2290404	450	3.84118	4.23948	3.28912	0.0184702	0.0225038	0.509573	22.79	18.84	14.18	18.37	20.76	18.4	5.82	12.16	5.2	14.87	8.41	12.18
chr11	130103135	130103756	622	3.90519	2.40803	4.62394	-0.013782	0.0225068	0.509573	3.96	7.24	2.84	1.6	6.61	9.6	75.67	6.08	52.04	8.05	0	6.09
chr1	50999798	51001099	1302	6.94437	7.17212	6.6738	0.0250283	0.0225093	0.509573	143.65	123.15	119.86	207.69	169.4	101.57	98.96	64.3	98.88	105.31	112.99	132.14
chr8	53204651	53204828	178	3.15882	2.52739	3.59655	-0.0156645	0.0225155	0.509573	4.95	2.17	4.26	6.39	8.02	8.8	20.37	6.95	10.41	13.63	7.21	14.01
chr5	131289164	131290153	990	7.77838	7.95672	7.57485	0.0290669	0.0225172	0.509573	211.01	280.36	283.69	272.39	231.21	211.94	130.97	160.75	192.56	246.56	211.55	201.56
chr1	245953377	245954841	1465	8.35629	8.60836	8.05065	0.0239928	0.0225273	0.509573	468.59	407.86	490.78	370.64	303.87	299.92	165.9	245.9	119.7	313.46	371.41	374.51
chr3	188362571	188362874	304	5.58386	5.85473	5.25009	0.0212812	0.0225273	0.509573	72.32	31.88	64.54	41.54	45.77	91.18	40.75	37.36	41.63	40.89	37.26	30.45
chr16	28749892	28750991	1100	5.57834	5.02916	5.97515	-0.016984	0.0225308	0.509573	23.78	33.32	32.62	63.9	15.1	27.19	87.32	45.18	124.9	60.71	26.44	32.88
chr1	10793948	10794154	207	3.19152	2.69811	3.55851	-0.0161056	0.0225315	0.509573	7.93	4.35	5.67	8.79	6.61	5.6	8.73	6.95	10.41	16.11	9.62	18.88
chr16	71367471	71367677	207	3.73013	2.86631	4.26668	-0.014812	0.0225366	0.509573	7.93	10.14	4.26	3.99	9.44	8	40.75	15.64	36.43	13.01	6.01	3.65
chr11	12044072	12044963	892	5.78598	5.13493	6.23296	-0.0156519	0.0225389	0.509573	44.58	37.67	22.69	30.35	36.33	39.19	154.26	33.02	166.54	49.56	14.42	33.49
chr14	26598012	26598777	766	4.84387	4.08033	5.34053	-0.0151383	0.0225412	0.509573	10.9	14.49	22.69	27.16	17.46	8.8	78.58	17.38	98.88	19.82	13.22	15.22
chr18	54828210	54829228	1019	6.55656	6.04674	6.9325	-0.0175931	0.0225431	0.509573	61.42	61.58	78.01	93.46	58.98	43.19	174.63	73.86	286.24	92.92	54.09	51.15
chr6	21664335	21665109	775	6.07144	5.64328	6.40119	-0.0199606	0.0225486	0.509574	35.66	46.36	70.21	45.53	53.32	48.79	93.14	65.17	161.33	55.75	32.45	99.26
chr3	116864042	116864660	619	5.22796	5.49498	4.90004	0.0212966	0.0225567	0.509633	53.5	35.5	29.08	34.35	58.98	59.18	46.57	23.46	20.82	27.26	34.86	26.18
chr15	52103588	52103932	345	5.10664	4.48369	5.5403	-0.0160778	0.0225671	0.509745	25.76	12.32	14.89	39.94	24.54	16.8	81.5	32.15	83.27	34.69	37.26	10.35
chr14	34784934	34785924	991	5.81391	6.0725	5.49862	0.0240534	0.0225876	0.509886	79.25	42.02	82.98	67.9	66.06	65.58	43.66	48.66	31.23	61.33	51.68	34.71
chr2	183037752	183039018	1267	8.47012	8.27216	8.64417	-0.029189	0.0225933	0.509886	284.32	400.62	271.63	290.76	336.43	271.13	558.83	327.58	416.35	425.59	330.54	341.62
chr12	56116032	56116957	926	10.7457	10.8653	10.6154	0.0300868	0.0226004	0.509886	1935.78	1987.14	1782.27	1592.01	1731.71	2163.43	1434.9	1681.35	1275.07	1426.7	1726.04	1868.27
chrX	1123550	1124010	461	4.82359	4.10073	5.30294	-0.0147687	0.0226009	0.509886	0	14.49	23.4	23.17	20.29	21.59	34.93	60.82	36.43	10.53	18.03	76.12
chr7	50205055	50205873	819	6.80972	7.02989	6.54979	0.0268926	0.0226063	0.509886	151.57	103.59	131.21	118.22	120.32	159.16	46.57	117.3	93.68	112.75	91.35	100.48
chr14	95625486	95626070	585	4.83599	5.20163	4.345	0.0176834	0.0226202	0.509886	49.53	33.32	34.04	19.17	31.14	53.59	40.75	31.28	0	12.39	18.03	19.49
chr14	50871828	50872509	682	6.37776	6.15281	6.57231	-0.0275542	0.0226309	0.509886	48.54	94.18	80.14	73.49	64.17	66.38	96.05	82.55	98.88	106.55	92.55	94.39
chr12	92333052	92333824	773	4.84507	5.17296	4.42004	0.0201166	0.0226347	0.509886	36.66	37.67	39.01	20.77	39.16	43.19	23.28	37.36	10.41	19.82	14.42	23.14
chr15	94259871	94260204	334	7.31446	7.0193	7.55937	-0.0233281	0.0226451	0.509886	104.02	141.27	158.86	154.97	155.24	63.98	224.11	133.81	156.13	172.84	159.86	284.99
chr2	241088467	241088671	205	3.50196	3.0086	3.86892	-0.0173002	0.0226523	0.509886	7.93	12.32	8.51	8.79	7.55	3.2	14.55	13.03	15.61	13.63	16.83	14.01
chr13	99495934	99497140	1207	9.72732	9.94208	9.47491	0.0260302	0.0226546	0.509886	868.82	1242.41	699.29	1182.22	1059.31	850.18	427.85	774.2	556.87	1020.31	948.36	541.97
chr16	85245685	85246238	554	5.87717	5.5753	6.12668	-0.024255	0.0226625	0.509886	40.62	40.57	37.59	47.93	53.79	65.58	93.14	51.27	78.07	76.2	45.68	74.9
chr4	54657325	54659219	1895	7.90056	7.60327	8.14694	-0.0239118	0.0226627	0.509886	168.42	296.3	170.21	124.61	202.43	204.75	352.18	255.46	364.3	146.82	247.61	334.32
chr14	89353066	89353740	675	5.72947	5.42946	5.97771	-0.0237276	0.022664	0.509886	54.49	38.4	51.06	36.74	38.69	39.19	110.6	70.38	41.63	54.52	54.09	46.89
chr15	33126051	33126793	743	4.94986	4.3882	5.3531	-0.0165076	0.0226655	0.509886	15.85	34.05	23.4	19.97	15.57	16.8	75.67	59.96	46.84	14.25	14.42	34.1
chr7	5591514	5592074	561	6.27617	5.82006	6.6222	-0.0181749	0.0226683	0.509886	48.54	63.75	63.12	48.73	76.44	38.39	253.22	75.6	57.25	47.08	76.93	80.99
chrX	42127657	42128409	753	5.84398	5.5411	6.09418	-0.0233661	0.0226693	0.509886	52.51	42.74	56.74	43.93	30.67	52.79	72.76	72.12	67.66	44.6	98.56	54.2
chr9	104926208	104926965	758	9.94365	10.1521	9.69987	0.0264163	0.0226768	0.509886	1287.88	1135.2	1058.15	809.18	814.89	1721.95	844.06	643.87	593.3	732.86	998.84	1177.11
chrX	40749064	40749284	221	4.58603	4.05702	4.97226	-0.0180258	0.022687	0.509886	8.92	15.94	18.44	25.56	19.82	11.2	14.55	25.2	67.66	19.2	28.85	32.88
chr2	240024743	240026161	1419	10.1187	10.2319	9.99587	0.0296694	0.0226884	0.509886	1169.99	1361.95	1209.93	1075.18	1132.92	1265.27	823.68	1165.22	900.35	1042.61	1109.42	1085.15
chr2	234577250	234577548	299	5.29939	5.76256	4.61309	0.0157563	0.0226917	0.509886	41.61	30.43	74.47	43.93	58.51	76.78	5.82	20.85	0	61.33	18.03	40.8
chr2	111168482	111168837	356	4.25477	3.49575	4.74955	-0.01511	0.0226932	0.509886	17.83	10.14	5.67	9.59	10.85	13.6	58.21	19.99	46.84	6.81	21.64	7.92
chr6	27892551	27894734	2184	11.4096	11.5638	11.2368	0.0298011	0.022707	0.510073	2888.82	3646.83	2817.01	2870.89	2694.29	3246.34	2133.43	2632.82	1681.01	2238.24	3538.62	2255.56
chr9	138149817	138150876	1060	5.64364	5.18373	5.99183	-0.0175152	0.0227147	0.510106	31.7	56.51	14.18	60.71	40.58	14.4	46.57	96.45	62.45	72.48	64.91	38.97
chr18	77123392	77123685	294	5.87849	5.62635	6.09305	-0.0263921	0.0227223	0.510106	48.54	32.6	51.77	51.12	62.76	49.59	75.67	69.51	67.66	56.99	69.71	70.03
chr22	48444060	48445038	979	7.54519	7.23272	7.80189	-0.0228023	0.0227248	0.510106	102.04	165.9	200	87.87	206.67	139.96	186.28	258.07	249.81	120.8	301.7	222.27
chr1	93629382	93630241	860	5.95115	6.12231	5.75692	0.0267039	0.0227316	0.51013	77.27	81.14	68.79	57.51	55.68	77.58	52.39	45.18	78.07	50.18	46.88	51.76
chr1	16378092	16378449	358	4.03752	4.48823	3.37846	0.0171014	0.0227368	0.51013	25.76	26.8	17.02	19.17	28.31	17.6	5.82	15.64	0	13.63	7.21	20.1
chr4	83535117	83536928	1812	8.73265	8.58642	8.86542	-0.0302126	0.0227568	0.510457	323.95	394.82	433.33	336.29	438.82	379.1	550.09	499.63	405.94	388.42	500.02	454.28
chr14_GL000225v1_random	44355	44705	351	4.33164	3.01854	5.00749	-0.0138729	0.0227625	0.510461	8.92	21.01	4.96	7.19	0.94	5.6	29.11	41.71	98.88	10.53	1.2	11.57
chr6	4814252	4815031	780	5.97782	6.2355	5.66388	0.0232189	0.0227749	0.510499	83.22	75.34	41.84	99.85	54.26	97.57	46.57	44.31	46.84	56.37	55.29	54.81
chr7	24932299	24933384	1086	6.86364	6.6098	7.07942	-0.0260001	0.0227751	0.510499	68.36	90.56	99.29	145.38	118.44	63.98	130.97	138.16	145.72	122.04	143.04	131.53
chr11	57311030	57311902	873	6.12356	5.61226	6.50031	-0.0172793	0.0227983	0.510897	40.62	47.81	43.26	59.91	46.71	55.19	244.49	46.05	98.88	57.61	51.68	44.45
chr7	155457308	155458234	927	5.55302	4.95119	5.97641	-0.0162673	0.0228093	0.511021	36.66	26.08	38.3	16.77	19.82	47.99	75.67	59.96	156.13	26.64	22.84	36.54
chr7	127816528	127816798	271	3.11693	3.60991	2.36218	0.0143594	0.0228528	0.511654	19.81	11.59	3.55	9.59	23.12	5.6	2.91	5.21	10.41	8.05	0	4.26
chr19	44741367	44742310	944	6.50226	6.09699	6.81829	-0.0204179	0.0228529	0.511654	67.37	47.09	78.01	64.7	86.35	67.18	212.47	87.76	166.54	71.24	72.12	66.98
chr1	43460963	43461815	853	4.79328	4.12623	5.24767	-0.0149911	0.0228573	0.511654	12.88	11.59	9.22	8.79	51.9	10.4	32.02	55.61	31.23	19.2	16.83	73.07
chr4	167108031	167108911	881	4.32946	4.86164	3.47711	0.0146036	0.0228594	0.511654	13.87	18.11	73.76	10.38	41.52	16.8	5.82	14.77	0	6.81	13.22	26.18
chr2	127638780	127639125	346	6.79165	6.53726	7.00784	-0.0249991	0.0228754	0.511888	79.25	124.6	71.63	97.45	109.94	74.38	154.26	154.67	93.68	104.69	92.55	172.33
chr5	1800703	1801827	1125	10.0101	10.126	9.88405	0.0296362	0.0228904	0.511893	1027.33	1267.77	1057.44	1014.48	1078.66	1258.87	916.82	977.53	733.81	948.45	1015.67	1077.24
chr17	51152915	51154091	1177	10.7813	10.8985	10.6538	0.0297658	0.0228907	0.511893	1974.42	1955.99	1856.73	1861.2	1662.82	2141.83	1472.74	1724.8	1202.21	1595.82	1903.93	1766.57
chr16	29317624	29317906	283	3.15354	2.41557	3.63939	-0.0144404	0.022892	0.511893	3.96	4.35	15.6	1.6	3.3	3.2	5.82	10.43	10.41	8.67	10.82	28.62
chr10	71753591	71753885	295	6.94285	6.73682	7.12311	-0.0278167	0.0229264	0.51232	104.02	117.36	126.95	111.03	114.19	66.38	139.71	145.98	124.9	118.32	139.43	168.07
chr5	139696659	139698106	1448	8.43162	8.2477	8.59471	-0.0293797	0.0229339	0.51232	230.83	355.7	368.79	317.12	297.74	253.53	488.97	404.92	369.51	331.43	402.66	322.14
chr6	110205479	110205708	230	6.07419	6.33079	5.76186	0.0256764	0.0229359	0.51232	85.2	99.25	80.85	63.11	82.57	71.98	46.57	56.48	26.02	67.52	55.29	73.68
chr10	17227377	17227729	353	8.08044	8.23597	7.90608	0.029979	0.0229362	0.51232	305.13	310.06	300	258.01	306.23	329.51	238.66	233.74	161.33	236.03	317.32	252.11
chr9	92114892	92116187	1296	10.6949	10.7878	10.5957	0.0284543	0.0229389	0.51232	1664.34	2031.33	1692.19	1633.55	1726.99	1858.71	1464.01	1547.54	1441.61	1434.75	1781.33	1615.55
chr8	101147761	101148137	377	3.83199	2.83511	4.41591	-0.0140161	0.022944	0.51232	1.98	2.17	3.55	28.76	2.36	4	32.02	31.28	0	3.1	32.45	29.23
chr6	5139924	5141079	1156	6.81651	7.06212	6.52032	0.0234958	0.0229645	0.512657	94.11	110.84	150.35	166.95	201.95	77.58	75.67	109.48	88.47	106.55	86.54	84.04
chr21	44353023	44354011	989	8.1172	8.28728	7.92436	0.0290591	0.0229782	0.512839	313.05	274.56	274.47	295.56	318.5	398.29	162.99	296.3	244.6	216.2	295.69	241.75
chr22	37730826	37731092	267	3.24954	3.79189	2.3703	0.0141745	0.0229866	0.512905	20.8	10.87	17.02	1.6	8.02	24.79	0	9.56	10.41	5.58	0	5.48
chr8	81156371	81156862	492	7.37191	7.6247	7.06521	0.0232111	0.0230183	0.51349	183.28	238.34	151.77	210.08	272.73	127.97	151.35	167.7	83.27	178.41	145.44	77.34
chr16	56970939	56971952	1014	8.94992	8.71188	9.15419	-0.0261381	0.0230432	0.513817	377.45	478.85	410.64	575.14	382.67	291.12	477.33	402.31	567.27	879.68	454.35	637.57
chr22	22710788	22711054	267	6.29414	5.99149	6.54417	-0.0241646	0.023044	0.513817	63.4	57.23	71.63	56.71	47.19	85.58	133.89	86.02	104.09	53.9	93.75	88.3
chr1	35641057	35642258	1202	9.87247	9.98297	9.75281	0.0293342	0.0230583	0.513913	967.89	1178.66	1078.01	906.64	917.76	1022.93	887.72	907.15	702.59	810.3	926.72	942.05
chr16	55333672	55334081	410	4.41309	4.8942	3.68613	0.0145942	0.0230625	0.513913	55.48	16.66	9.93	53.52	39.64	3.2	8.73	15.64	15.61	16.11	13.22	7.92
chr2	66433327	66433773	447	4.61128	3.75445	5.14518	-0.0143956	0.0230664	0.513913	13.87	21.01	7.09	6.39	19.82	12.8	110.6	6.95	52.04	13.63	9.62	19.49
chr20	36644332	36644560	229	3.97101	3.07098	4.52105	-0.0145661	0.0230702	0.513913	12.88	11.59	3.55	10.38	8.02	4	14.55	12.16	78.07	14.87	12.02	6.09
chr6	73675378	73675806	429	5.3707	5.00853	5.65995	-0.0217236	0.0230858	0.514137	35.66	36.95	24.82	29.56	32.56	33.59	84.41	35.63	46.84	50.18	57.69	28.62
chrX	482114	482309	196	3.08772	2.07263	3.67768	-0.0139838	0.0231046	0.514434	0.99	0.72	3.55	13.58	0	6.4	5.82	11.3	20.82	5.58	16.83	16.44
chr2	28624683	28625690	1008	7.91792	7.66906	8.1301	-0.0263877	0.023136	0.51452	263.52	193.43	240.42	151.77	210.45	161.56	317.25	201.59	385.12	257.09	194.72	325.18
chr3	97719031	97719517	487	5.77276	5.51397	5.99211	-0.0263979	0.0231363	0.51452	38.64	52.88	43.26	49.53	49.07	40.79	52.39	54.74	88.47	71.86	49.28	65.16
chr13	24680093	24681178	1086	6.60792	6.30848	6.85577	-0.0240967	0.0231367	0.51452	66.38	107.22	73.05	71.09	69.83	87.98	139.71	155.54	145.72	101.6	81.73	70.64
chr6	156828417	156828744	328	4.70733	3.86596	5.23529	-0.0144511	0.0231374	0.51452	19.81	18.84	4.96	18.37	15.1	10.4	96.05	10.43	78.07	16.73	16.83	7.92
chr1	22451610	22452861	1252	10.9914	11.0869	10.8891	0.028465	0.0231471	0.51452	2200.3	2344.29	2070.92	1959.46	1986.98	2488.94	1720.13	2083.66	1717.44	1846.1	2049.37	1962.05
chr10	96664643	96664932	290	6.20755	5.95826	6.42004	-0.0261585	0.0231554	0.51452	65.38	54.33	72.34	76.68	65.12	39.19	69.85	76.46	104.09	92.92	96.16	74.29
chr20	62925634	62926914	1281	10.7622	10.8746	10.6403	0.0294563	0.0231717	0.51452	1889.22	2153.04	1775.17	1635.94	1719.91	2091.45	1536.77	1716.98	1373.95	1591.48	1444.77	1912.72
chr12	116133156	116133600	445	4.91085	4.45278	5.258	-0.0188459	0.023173	0.51452	11.89	15.21	19.86	38.34	26.9	19.19	46.57	45.18	52.04	23.54	34.86	27.4
chr1	51520880	51521163	284	6.47574	6.75339	6.1316	0.0224663	0.0231768	0.51452	139.69	79.69	106.38	137.39	109	75.18	34.93	65.17	57.25	113.99	80.53	68.81
chr9	123733471	123734535	1065	6.22665	6.41983	6.00354	0.0263955	0.0231861	0.51452	64.39	68.82	83.69	88.67	111.36	96.77	52.39	73.86	78.07	64.43	54.09	62.11
chr8	66521974	66523616	1643	6.93197	6.53436	7.24334	-0.0196738	0.0231876	0.51452	111.95	77.52	81.56	81.48	74.08	129.57	334.71	135.55	161.33	91.07	84.14	102.3
chr20	37081799	37082000	202	3.71087	2.97562	4.19556	-0.0148988	0.0231904	0.51452	16.84	4.35	1.42	3.2	11.8	9.6	23.28	13.9	31.23	17.97	14.42	9.13
chr10	49114884	49115685	802	5.39914	4.83351	5.80442	-0.0166072	0.0231981	0.51452	27.74	32.6	12.77	22.37	31.61	43.99	93.14	48.66	104.09	43.98	16.83	28.62
chr8	130194669	130194982	314	4.25199	3.48977	4.74811	-0.0147196	0.0231996	0.51452	14.86	13.04	14.18	8.79	6.13	10.4	84.41	20.85	26.02	11.77	6.01	12.18
chr9	120692627	120693548	922	7.03387	7.19427	6.85339	0.0292084	0.023201	0.51452	152.56	129.67	143.26	174.94	154.3	123.97	125.15	127.73	104.09	127.62	112.99	96.21
chr5	135551858	135552199	342	4.87219	4.15339	5.34976	-0.0152973	0.0232014	0.51452	21.79	18.84	17.73	14.38	21.23	12.8	75.67	12.16	98.88	22.92	21.64	13.4
chr8	8701367	8702570	1204	8.82949	8.67185	8.9716	-0.0296507	0.023202	0.51452	326.92	478.85	405.67	458.51	414.76	362.3	617.04	553.5	348.69	444.8	545.7	502.39
chr15	67056078	67056950	873	7.47296	7.6853	7.22388	0.0256796	0.0232296	0.51501	207.05	141.27	202.84	177.33	250.55	255.93	218.29	155.54	93.68	144.96	177.89	106.57
chr17	64496471	64497951	1481	11.1686	11.3107	11.0109	0.0297717	0.0232539	0.515428	2301.34	3183.91	2518.43	2293.35	2444.68	2499.34	1897.68	1733.49	1535.28	2160.8	2752.52	2301.23
chr1	159829120	159829563	444	5.93708	5.62178	6.19568	-0.0225451	0.0232674	0.515494	68.36	58.68	36.17	43.14	46.71	42.39	84.41	45.18	83.27	106.55	61.3	59.07
chr3	52533198	52534121	924	9.12489	8.91725	9.30637	-0.02806	0.0232689	0.515494	395.28	628.81	474.47	456.91	474.21	471.08	692.71	755.96	775.45	537.1	372.61	664.98
chrX	19682674	19683742	1069	7.58365	7.40354	7.74375	-0.0294028	0.0232735	0.515494	200.12	160.1	170.92	171.74	172.23	140.76	227.02	179.87	249.81	193.28	180.3	255.76
chr3	112813496	112814753	1258	9.98643	10.1206	9.83849	0.0298458	0.0232853	0.515605	1029.31	1077.97	1012.05	1270.09	1146.61	1143.7	777.12	878.47	780.65	789.86	1099.81	1167.36
chr11	60899051	60900154	1104	6.37271	6.59835	6.10512	0.0268487	0.0232895	0.515605	113.93	93.45	92.2	91.86	81.16	108.77	87.32	66.04	26.02	87.35	80.53	65.77
chr3	38999982	39000302	321	4.19626	3.49918	4.66424	-0.015652	0.0233016	0.51575	19.81	7.97	10.64	7.19	9.44	12.8	37.84	19.12	57.25	16.11	7.21	14.61
chr6	134637674	134638127	454	5.85719	5.46304	6.16644	-0.0203097	0.0233176	0.515774	29.72	49.26	53.19	54.32	40.58	37.59	98.96	86.89	88.47	36.55	82.94	37.15
chr3	100027020	100027272	253	4.01154	3.5965	4.33347	-0.0180165	0.0233258	0.515774	11.89	7.97	19.86	12.78	13.68	6.4	26.19	17.38	10.41	20.44	26.44	20.1
chr19	14195740	14196729	990	6.73553	6.94678	6.48797	0.0275191	0.0233344	0.515774	125.82	101.42	134.04	142.19	104.75	131.97	104.78	110.35	41.63	102.84	98.56	80.38
chr9	124818580	124819039	460	4.06525	3.05802	4.65261	-0.0139989	0.0233345	0.515774	14.86	7.24	2.84	10.38	4.25	10.4	72.76	10.43	46.84	14.25	4.81	1.83
chr2	201901811	201902115	305	4.32808	3.69692	4.76567	-0.0151775	0.0233347	0.515774	25.76	8.69	16.31	7.19	17.46	2.4	34.93	7.82	31.23	36.55	21.64	31.06
chr9	110021798	110022469	672	8.04946	7.84037	8.23204	-0.027374	0.0233358	0.515774	181.29	197.05	282.98	275.59	277.45	160.76	363.82	328.45	202.97	267	325.74	316.05
chr16	70476376	70476885	510	4.90426	4.30032	5.32869	-0.0159075	0.0233481	0.515814	27.74	18.84	14.18	24.76	15.1	17.6	110.6	17.38	41.63	31.59	20.43	19.49
chr12	27549561	27550207	647	5.46006	4.97438	5.82277	-0.0183837	0.0233486	0.515814	21.79	38.4	39.01	19.17	35.86	34.39	110.6	40.84	78.07	29.74	46.88	33.49
chr3	3201645	3201990	346	4.69444	4.13948	5.09423	-0.0165146	0.0233567	0.515872	23.78	22.46	4.96	11.18	27.37	16	40.75	15.64	52.04	42.75	31.25	22.53
chr10	24446825	24447070	246	3.33836	0.226918	4.25238	-0.00996213	0.0233857	0.516313	1.98	3.62	1.42	0	0	0	52.39	3.48	57.25	1.24	0	0
chr14	23351662	23353090	1429	7.35854	7.14654	7.54335	-0.0287321	0.0233877	0.516313	147.61	123.88	150.35	107.84	158.07	162.36	162.99	162.49	270.63	177.18	177.89	168.07
chr1	209248749	209248934	186	3.84584	2.77846	4.45258	-0.0140046	0.0234055	0.516319	10.9	8.69	5.67	10.38	4.72	0.8	26.19	6.95	78.07	8.67	6.01	5.48
chr2	192161563	192162739	1177	6.5965	6.80862	6.34773	0.0267347	0.0234091	0.516319	101.05	86.21	110.64	103.84	129.29	141.56	90.23	100.79	46.84	72.48	99.76	78.55
chr6	27895023	27895799	777	9.3561	9.50173	9.19411	0.0296171	0.0234132	0.516319	701.4	854.11	733.33	667	633.23	760.6	544.27	622.14	494.41	481.97	807.73	563.89
chr8	80439061	80440013	953	8.4469	8.25822	8.61374	-0.0288837	0.0234144	0.516319	198.14	281.81	358.86	349.87	362.86	285.52	407.48	386.67	431.96	317.8	394.25	412.26
chr9	88777858	88778340	483	4.58302	4.02089	4.98651	-0.0168897	0.0234165	0.516319	17.83	19.56	13.48	4.79	19.35	22.39	32.02	24.33	62.45	21.06	14.42	35.93
chr17	1060978	1061313	336	4.34181	3.40849	4.90384	-0.0140292	0.0234211	0.516319	10.9	20.28	4.96	16.77	5.19	5.6	113.51	6.08	20.82	22.3	10.82	6.09
chr17	70168547	70170064	1518	9.04203	8.79201	9.25505	-0.0255768	0.023433	0.516335	402.22	542.61	474.47	264.4	444.02	531.86	628.68	553.5	754.63	375.41	496.42	857.41
chr1	207882877	207884060	1184	7.94453	8.13209	7.72889	0.0276811	0.0234332	0.516335	259.56	218.78	295.74	283.57	347.29	278.33	113.51	231.13	228.99	263.29	235.59	200.35
chr7	100521765	100522475	711	5.13225	5.48042	4.67237	0.0202407	0.0234384	0.516335	35.66	52.16	42.55	56.71	47.19	33.59	11.64	31.28	10.41	43.36	25.24	31.06
chr14	105604770	105605485	716	5.88583	5.53958	6.16486	-0.0198479	0.0234593	0.516609	68.36	47.09	45.39	45.53	41.52	31.19	96.05	47.79	26.02	92.3	119	49.33
chr9	112061093	112061716	624	7.3005	7.48118	7.09391	0.0285281	0.0234666	0.516609	152.56	176.76	158.16	232.45	195.35	156.76	101.87	161.62	124.9	153.63	141.83	135.8
chr8	70321357	70321717	361	4.46463	4.79871	4.02912	0.0186189	0.0234759	0.516609	28.73	23.18	20.57	26.36	27.37	40.79	8.73	10.43	20.82	17.97	13.22	26.79
chr9	98774884	98775126	243	3.95161	3.29525	4.40106	-0.0155357	0.0234773	0.516609	15.85	11.59	4.26	10.38	8.02	8.8	40.75	15.64	31.23	14.25	4.81	20.1
chr7	18215304	18216194	891	6.41702	6.63864	6.15507	0.0235985	0.0234793	0.516609	110.96	76.07	93.62	74.29	98.15	144.76	61.12	95.58	98.88	53.9	49.28	68.81
chr10	96860503	96861814	1312	7.63099	7.8382	7.38896	0.0253786	0.023484	0.516609	229.84	270.22	197.16	267.6	290.66	117.57	183.36	166.83	182.15	194.52	146.64	132.14
chr6	5850725	5851866	1142	9.10851	9.23369	8.97143	0.0296726	0.0234956	0.516682	503.26	680.25	723.4	507.24	586.99	611.04	448.22	477.04	510.03	489.4	544.5	542.58
chr4	85370111	85370796	686	7.65785	7.50988	7.79205	-0.0292803	0.0234984	0.516682	200.12	160.83	183.69	226.06	163.73	159.16	232.84	245.03	150.93	243.46	212.75	244.8
chr4	142405170	142405766	597	4.90823	4.16149	5.39782	-0.0148424	0.0235059	0.516727	17.83	16.66	24.11	6.39	10.38	31.99	58.21	24.33	114.5	11.15	21.64	23.14
chr6	73299324	73299789	466	4.49972	3.96353	4.88974	-0.0181838	0.0235195	0.516904	12.88	16.66	13.48	11.18	25.01	14.4	46.57	23.46	46.84	20.44	18.03	22.53
chrX	153636220	153636626	407	5.21366	4.75882	5.55894	-0.0202063	0.0235276	0.51696	26.75	23.91	26.95	27.96	32.09	24.79	69.85	27.81	83.27	34.07	26.44	41.41
chr4	4787533	4787751	219	3.2215	2.47686	3.7102	-0.0144636	0.0235514	0.517282	4.95	2.9	8.51	3.2	4.25	9.6	23.28	21.72	10.41	3.1	6.01	14.01
chrX	13983743	13984492	750	6.66934	6.85849	6.4516	0.027039	0.0235533	0.517282	126.81	103.59	126.24	83.08	106.17	150.36	107.69	85.15	78.07	77.44	76.93	99.87
chr2	63049967	63051094	1128	8.19482	7.99222	8.37244	-0.0278798	0.0235814	0.51747	243.71	291.95	265.96	157.36	276.03	292.72	352.18	384.93	322.67	242.84	312.51	373.29
chr14	21203449	21204195	747	5.13445	5.42696	4.76714	0.0191985	0.0235834	0.51747	48.54	53.61	31.91	35.15	29.73	59.18	23.28	25.2	31.23	14.25	45.68	23.75
chr22	21020876	21021280	405	4.94012	4.55267	5.24523	-0.0197811	0.0235854	0.51747	21.79	20.28	18.44	35.15	25.95	19.19	11.64	41.71	62.45	47.7	36.06	28.01
chr20	38032950	38034206	1257	10.6745	10.7768	10.5642	0.0286764	0.0235975	0.51747	1797.09	1980.62	1549.64	1509.73	1731.23	1958.68	1516.39	1571.87	1311.5	1459.53	1539.73	1685.58
chr15	89068293	89068753	461	4.27194	3.60506	4.72626	-0.0155052	0.0236024	0.51747	13.87	16.66	4.96	15.98	12.74	8.8	58.21	25.2	36.43	12.39	15.63	10.96
chr18	35029655	35030912	1258	8.77464	8.92781	8.60325	0.0294865	0.02361	0.51747	409.15	475.23	574.47	500.85	457.7	504.67	270.68	427.51	333.08	441.7	415.88	444.54
chr18	62728184	62728848	665	4.52178	4.88797	4.02981	0.0163947	0.0236109	0.51747	43.59	18.84	43.26	22.37	36.8	12.8	17.46	9.56	20.82	19.2	7.21	23.75
chr4	85910804	85911347	544	4.517	3.93262	4.93175	-0.0170648	0.0236135	0.51747	16.84	10.14	21.28	16.77	16.99	9.6	14.55	20.85	78.07	29.74	20.43	19.49
chr2	36380720	36381474	755	5.32442	4.29939	5.91763	-0.0138074	0.0236209	0.51747	7.93	34.05	14.89	5.59	8.49	47.19	133.89	62.56	93.68	14.25	10.82	47.5
chr14	20305283	20306322	1040	8.62272	8.75391	8.47839	0.0295507	0.0236241	0.51747	419.06	483.2	446.81	369.05	393.05	479.07	375.46	395.36	275.83	336.39	369.01	387.9
chr3	40680668	40681970	1303	6.55429	6.8212	6.22653	0.0216957	0.0236267	0.51747	151.57	81.86	106.38	150.97	118.91	68.78	32.02	75.6	93.68	106.55	79.33	62.11
chr11	131673772	131674330	559	4.41934	3.09864	5.0971	-0.013583	0.0236282	0.51747	13.87	7.97	9.22	6.39	7.55	6.4	43.66	10.43	135.31	9.91	2.4	3.65
chr4	914952	915930	979	7.54302	7.35008	7.71318	-0.0288272	0.0236592	0.518026	191.2	138.37	182.27	158.16	148.16	160.76	212.47	170.31	270.63	217.44	159.86	228.36
chr4	40149740	40150822	1083	7.30308	7.48049	7.10077	0.0286242	0.0236697	0.518135	190.21	210.09	209.22	148.58	146.27	167.16	125.15	136.42	109.29	146.2	169.48	137.01
chr17	75404229	75406552	2324	11.3617	11.4463	11.2718	0.0273733	0.0236816	0.518274	2711.48	3075.25	2731.91	2580.12	2598.03	3045.6	2380.83	2500.74	2196.24	2426.56	2769.35	2561.86
chr1	162056036	162056287	252	4.62233	4.1128	4.99811	-0.017516	0.0236951	0.518302	20.8	21.01	9.22	15.18	18.4	19.19	52.39	34.76	41.63	30.36	20.43	12.18
chr10	50542020	50542236	217	3.59126	3.96366	3.08798	0.0160268	0.0236994	0.518302	23.78	13.04	9.22	21.57	13.21	12.8	5.82	8.69	10.41	6.19	14.42	5.48
chr12	49680964	49681202	239	3.81783	3.26265	4.21774	-0.0166445	0.0236995	0.518302	5.94	10.14	17.02	9.59	8.49	6.4	14.55	19.99	31.23	22.3	13.22	10.35
chr19	45047269	45047985	717	9.39703	9.52623	9.25511	0.0294875	0.0237063	0.51833	713.29	732.41	775.88	793.21	659.18	750.2	561.74	636.05	468.39	600.91	800.52	598.6
chr10	101226748	101227457	710	5.96574	6.21876	5.6587	0.022989	0.0237391	0.518925	89.16	81.14	63.12	43.14	67.95	102.37	32.02	58.22	52.04	53.28	63.7	43.84
chr1	205543324	205543850	527	5.21277	4.57747	5.65232	-0.0156005	0.023751	0.518934	29.72	26.8	26.95	22.37	19.82	17.6	119.33	16.51	88.47	29.12	28.85	19.49
chr7	27160047	27161830	1784	8.62526	8.78877	8.44082	0.028849	0.023755	0.518934	461.66	589.69	356.03	370.64	415.7	459.88	334.71	437.93	296.65	365.5	293.28	356.85
chr6	5506073	5507855	1783	9.13586	9.31278	8.93419	0.0281186	0.0237596	0.518934	630.07	431.04	509.93	773.24	819.61	651.83	410.39	589.13	385.12	514.18	524.06	512.13
chr12	58915646	58915848	203	3.14894	1.12152	3.96017	-0.0124028	0.0237617	0.518934	6.93	1.45	2.13	0	0.94	1.6	29.11	0.87	57.25	4.34	0	1.83
chr16	50735679	50736110	432	3.98872	4.51071	3.16263	0.0146697	0.023797	0.519584	40.62	12.32	16.31	27.16	33.97	6.4	2.91	10.43	0	19.2	9.62	11.57
chr5	158695378	158696223	846	8.19262	8.37344	7.98584	0.0283045	0.0238058	0.519656	276.4	336.86	381.56	288.37	325.11	381.5	212.47	342.35	176.95	219.3	280.06	289.86
chr11	1824990	1825376	387	4.9281	4.31774	5.35567	-0.0164255	0.0238264	0.519851	20.8	18.11	14.89	27.96	20.29	17.6	46.57	21.72	104.09	23.54	13.22	36.54
chr6	116287737	116288223	487	5.50177	5.75831	5.18953	0.0237535	0.023829	0.519851	56.47	63.03	53.19	47.13	45.77	59.18	17.46	34.76	41.63	40.89	32.45	51.76
chr17	30550572	30551560	989	9.65916	9.49404	9.8073	-0.0291957	0.0238314	0.519851	581.53	638.96	851.77	926.61	608.69	719.01	823.68	748.14	983.62	877.82	1105.82	836.7
chr1	164787207	164787618	412	4.77038	3.92963	5.2981	-0.0143268	0.0238826	0.52039	22.79	10.87	13.48	16.77	17.93	9.6	43.66	19.12	135.31	17.97	6.01	14.01
chr2	168601335	168602222	888	8.91319	9.14052	8.64321	0.0243821	0.0238927	0.52039	466.61	387.58	663.83	567.95	478.93	821.38	352.18	515.27	270.63	252.13	528.87	479.85
chr7	5549246	5549882	637	5.46515	4.92725	5.85606	-0.0170146	0.0238945	0.52039	25.76	34.77	32.62	35.15	35.86	18.4	122.24	39.97	93.68	36.55	24.04	31.06
chr4	180099903	180100722	820	5.43953	4.27666	6.07493	-0.0135694	0.0239023	0.52039	15.85	3.62	7.8	4.79	4.25	79.98	84.41	88.63	88.47	13.01	73.32	56.63
chr2	112692509	112692887	379	5.12418	4.05995	5.72993	-0.0136833	0.0239057	0.52039	25.76	8.69	15.6	18.37	10.85	20.79	174.63	22.59	83.27	19.82	10.82	7.31
chr17	15588109	15588328	220	2.50671	1.42941	3.11655	-0.0138108	0.0239061	0.52039	2.97	1.45	4.26	1.6	1.89	4	17.46	1.74	15.61	11.15	1.2	4.87
chr19	917548	918090	543	9.15061	8.97688	9.30566	-0.0287158	0.0239148	0.52039	591.43	570.86	435.46	385.82	573.3	466.28	742.19	517.87	515.23	704.99	543.29	773.37
chr5	157282963	157283958	996	10.46	10.3506	10.5617	-0.0287628	0.0239297	0.52039	1269.06	1303.27	1445.39	1402.69	1277.31	1136.5	1589.16	1286	1290.68	1501.04	1709.21	1692.28
chr18	75261195	75262793	1599	6.89096	7.44964	5.96707	0.0137991	0.0239325	0.52039	259.56	273.84	51.77	308.34	64.17	91.18	17.46	163.36	93.68	48.32	34.86	17.66
chr16	58471180	58471635	456	3.66684	4.16017	2.91126	0.0147744	0.0239408	0.52039	33.68	13.04	12.77	8.79	30.2	8.8	8.73	11.3	0	13.01	6.01	6.09
chr4	105443115	105444439	1325	7.38788	7.54523	7.21124	0.0285447	0.0239422	0.52039	198.14	161.55	190.07	174.94	200.07	195.95	110.6	128.6	171.74	126.38	198.33	153.46
chr2	233267596	233268518	923	9.29381	9.05264	9.50037	-0.0254845	0.0239444	0.52039	456.7	445.53	684.4	517.62	491.67	590.24	585.02	682.97	713	383.47	1040.91	940.22
chr16	56198780	56199591	812	7.42029	7.63851	7.16308	0.0247942	0.0239482	0.52039	239.74	134.02	221.28	254.82	224.13	121.57	125.15	112.09	145.72	174.7	168.28	133.97
chr18	4510646	4511049	404	3.49171	2.64554	4.02152	-0.014354	0.0239649	0.52039	8.92	8.69	4.96	1.6	3.77	9.6	11.64	17.38	41.63	9.91	13.22	3.65
chr11	70755434	70756148	715	5.49741	4.85028	5.94255	-0.0154991	0.0239659	0.52039	20.8	25.36	34.04	31.15	29.73	31.99	52.39	52.14	187.36	38.41	19.23	19.49
chr5	157912293	157913433	1141	8.43954	8.61517	8.23953	0.0278947	0.0239788	0.52039	455.71	341.21	402.13	373.04	391.17	389.5	183.36	348.44	327.87	225.5	372.61	355.63
chr5	159341906	159342230	325	4.80839	4.05385	5.30128	-0.0144893	0.0239802	0.52039	16.84	12.32	19.15	26.36	16.99	8	110.6	27.81	57.25	19.2	14.42	7.31
chr17	47239903	47240439	537	5.60189	5.08339	5.98251	-0.0166745	0.0239842	0.52039	33.68	28.98	30.5	30.35	41.52	38.39	174.63	53.87	46.84	24.78	39.67	39.58
chr2	119223361	119224520	1160	8.37108	8.1253	8.58103	-0.0260942	0.0239869	0.52039	231.82	392.65	214.89	278.78	276.51	280.73	451.13	347.57	541.25	279.39	413.48	264.89
chr2	45479	47589	2111	7.33974	6.9728	7.63202	-0.0206588	0.0239878	0.52039	98.08	149.23	190.07	70.29	134.01	111.97	259.04	159.01	343.49	107.79	141.83	179.03
chr12	7989899	7990450	552	4.87902	4.11289	5.37676	-0.0144426	0.0239896	0.52039	21.79	16.66	24.11	7.19	29.25	4.8	40.75	57.35	104.09	23.54	13.22	10.35
chr19	38095244	38096192	949	7.25696	7.47549	6.99931	0.0260725	0.0240111	0.52039	175.35	123.88	178.72	238.84	164.68	186.35	90.23	165.09	98.88	160.45	117.79	135.19
chr6	14312330	14313601	1272	8.48336	8.71291	8.21024	0.0239967	0.0240197	0.52039	498.31	370.91	514.18	372.24	546.88	215.14	221.2	259.81	265.42	253.99	449.54	327.01
chr12	64458990	64460137	1148	6.96996	7.17256	6.73419	0.0267058	0.0240209	0.52039	133.74	133.3	140.43	118.22	170.34	169.56	122.24	146.85	67.66	115.23	103.37	83.43
chr1	36150877	36151107	231	8.04894	7.85085	8.22309	-0.0280097	0.0240281	0.52039	245.69	210.09	227.66	274.79	245.36	181.55	416.21	221.57	270.63	327.09	308.91	248.45
chr5	181159312	181160806	1495	8.70624	8.53422	8.85991	-0.0288981	0.0240283	0.52039	426.98	474.51	348.23	281.98	372.77	319.92	459.87	486.59	510.03	535.24	406.27	389.73
chr14	67411805	67412425	621	5.90044	5.49635	6.21576	-0.0202926	0.0240491	0.52039	42.6	60.13	50.35	37.54	33.03	47.19	58.21	63.43	145.72	33.45	76.93	68.2
chrX	78949138	78950738	1601	8.90883	9.08103	8.71325	0.0284895	0.024052	0.52039	470.57	476.68	531.2	651.02	500.17	619.84	381.28	431.85	249.81	489.4	542.09	423.83
chr5	43110876	43111236	361	4.78118	4.33644	5.12064	-0.0202964	0.024058	0.52039	24.77	23.18	17.73	21.57	15.57	18.4	34.93	28.67	67.66	26.64	22.84	28.01
chr11	3876900	3877258	359	5.64661	5.3015	5.92489	-0.0210187	0.0240621	0.52039	32.69	42.02	32.62	51.92	40.58	36.79	96.05	41.71	46.84	73.72	73.32	32.88
chr20	46144468	46145091	624	4.73546	5.03702	4.35373	0.0190655	0.0240725	0.52039	43.59	44.92	29.08	21.57	22.65	35.19	26.19	19.99	20.82	22.92	9.62	23.14
chr13	20814544	20814828	285	3.57954	2.3307	4.23874	-0.0135363	0.0240737	0.52039	8.92	4.35	6.38	3.2	0.94	6.4	55.3	2.61	46.84	3.1	3.61	1.83
chr22	36383195	36383472	278	7.58232	7.34683	7.7847	-0.0252701	0.0240803	0.52039	149.59	217.33	172.34	165.35	121.74	150.36	145.53	263.28	197.77	172.22	331.75	212.52
chr17	1490810	1490982	173	7.29667	7.10537	7.46555	-0.0271355	0.0240807	0.52039	150.58	157.93	119.86	170.94	118.91	107.97	212.47	166.83	104.09	169.74	186.31	221.05
chr7	77932129	77932950	822	5.18604	5.44558	4.86932	0.0208475	0.0240892	0.52039	31.7	48.54	57.45	36.74	35.86	51.19	26.19	34.76	31.23	19.2	42.07	21.92
chr16	84561868	84563187	1320	8.76053	8.57366	8.92595	-0.0278662	0.0240892	0.52039	371.5	307.89	403.55	451.32	463.83	287.92	512.26	470.95	343.49	501.79	429.11	660.71
chr8	7397716	7398129	414	5.05989	4.4263	5.49864	-0.0156718	0.0240915	0.52039	37.65	14.49	15.6	30.35	16.51	14.4	58.21	25.2	114.5	30.36	16.83	26.18
chr6	16338925	16339453	529	4.53204	3.59679	5.09476	-0.0138798	0.0240954	0.52039	17.83	20.28	4.26	8.79	9.44	12	78.58	7.82	83.27	15.49	16.83	3.04
chr6	144364798	144365191	394	4.20768	4.5912	3.68377	0.0184021	0.0240986	0.52039	18.82	21.01	20.57	25.56	30.67	27.99	14.55	19.12	0	19.2	9.62	14.61
chr22	41576882	41577272	391	4.63264	3.97807	5.08126	-0.0156865	0.0241025	0.52039	17.83	11.59	9.22	15.98	12.74	27.19	32.02	26.94	88.47	27.88	14.42	13.4
chr20	35446741	35447551	811	7.98168	8.14425	7.79844	0.0291556	0.0241112	0.52039	320.98	283.98	287.23	274.79	237.81	292.72	232.84	232.87	135.31	268.86	230.78	235.06
chr8	104759762	104760182	421	4.58258	3.74062	5.11077	-0.0142845	0.0241145	0.52039	19.81	10.87	14.18	15.98	8.97	10.4	40.75	20.85	114.5	15.49	7.21	8.53
chr5	1151969	1152780	812	9.08933	8.84244	9.30008	-0.0249744	0.0241304	0.52039	314.04	617.22	458.15	576.73	476.1	311.92	692.71	596.08	457.98	418.78	829.36	787.38
chr2	84957936	84958731	796	5.26839	4.33668	5.82986	-0.0137729	0.0241308	0.52039	37.65	16.66	8.51	13.58	16.04	28.79	168.81	27.81	88.47	22.92	16.83	16.44
chr21	25039494	25040412	919	7.1907	7.39504	6.95255	0.0262852	0.0241322	0.52039	164.45	173.14	151.06	135	143.92	242.34	125.15	153.8	93.68	96.64	149.04	124.84
chr6	87115432	87115666	235	3.6546	4.07073	3.06746	0.0155265	0.0241404	0.52039	23.78	16.66	18.44	15.18	15.57	11.2	17.46	9.56	0	13.63	7.21	2.44
chr4	15252403	15254197	1795	7.16896	7.3732	6.93095	0.025194	0.0241423	0.52039	141.67	189.8	93.62	169.35	201.95	198.35	168.81	108.61	109.29	120.18	99.76	125.44
chr19	54882853	54883405	553	4.89538	4.49937	5.20578	-0.0176058	0.0241525	0.52039	34.67	26.08	12.77	16.77	19.82	25.59	11.64	36.49	31.23	28.5	68.51	45.06
chr15	50500474	50501533	1060	5.57225	5.90176	5.14448	0.0195646	0.0241529	0.52039	39.63	63.75	79.43	37.54	65.59	72.78	29.11	62.56	10.41	28.5	42.07	39.58
chr11	117201468	117202312	845	6.38534	6.621	6.10351	0.023154	0.0241533	0.52039	99.07	89.83	51.06	100.65	144.39	105.57	72.76	59.96	62.45	68.14	87.74	61.5
chr13	113836952	113838139	1188	6.52616	5.99992	6.91092	-0.0162844	0.0241654	0.52039	70.34	81.86	21.99	68.7	65.12	75.98	285.23	95.58	156.13	59.47	80.53	45.06
chr5	132949582	132950221	640	4.37369	4.77252	3.82062	0.0160309	0.024168	0.52039	40.62	24.63	30.5	11.18	30.67	26.39	0	7.82	20.82	17.97	14.42	23.75
chr2	111667582	111667809	228	3.10583	0.866196	3.94438	-0.0118391	0.0241715	0.52039	1.98	0	2.13	1.6	2.83	2.4	40.75	1.74	46.84	0	0	3.04
chr1	224050823	224051150	328	4.38578	3.92296	4.73564	-0.0186963	0.0241717	0.52039	22.79	13.04	9.93	11.18	18.87	15.2	23.28	16.51	46.84	25.4	21.64	26.18
chr12	130761557	130762465	909	5.93805	5.39916	6.32949	-0.016432	0.0241832	0.52039	40.62	38.4	26.95	35.95	40.11	71.18	81.5	40.84	171.74	38.41	120.2	29.84
chr5	135457533	135457958	426	5.06753	4.47121	5.48821	-0.01604	0.0241844	0.52039	36.66	17.39	19.15	28.76	12.74	18.4	75.67	27.81	93.68	30.97	16.83	24.36
chr3	42113692	42114822	1131	7.77155	7.96037	7.55424	0.0278835	0.0241844	0.52039	263.52	184.73	284.4	222.07	255.75	283.93	174.63	221.57	114.5	176.56	215.15	225.31
chr10	89078834	89079435	602	4.49378	4.89585	3.93441	0.0178044	0.0241855	0.52039	21.79	23.91	38.3	33.55	20.29	40.79	11.64	14.77	0	25.4	20.43	19.49
chr7	100896519	100897614	1096	7.83575	7.55241	8.07248	-0.0239055	0.0241857	0.52039	188.23	196.32	170.92	161.36	199.12	210.34	419.12	261.54	333.08	192.04	127.41	281.95
chr8	85136802	85137679	878	6.06435	6.42908	5.57503	0.017474	0.0241903	0.52039	70.34	95.63	61.7	111.83	96.73	80.78	49.48	50.4	10.41	115.23	28.85	31.67
chr5	50922555	50923111	557	4.58168	4.0253	4.98221	-0.0158842	0.0242011	0.52039	21.79	21.73	21.99	11.98	6.61	13.6	29.11	21.72	46.84	37.17	45.68	9.13
chr8	91076474	91076909	436	5.09833	5.33724	4.81185	0.0219286	0.0242071	0.52039	27.74	33.32	43.26	50.32	41.52	46.39	32.02	35.63	31.23	27.88	18.03	23.75
chr7	127629303	127629669	367	4.71434	4.23105	5.07572	-0.0177568	0.0242138	0.52039	26.75	18.11	9.22	16.77	14.63	27.19	23.28	29.54	67.66	28.5	16.83	36.54
chr8	118743498	118743912	415	4.56756	3.63512	5.12928	-0.0138508	0.0242373	0.52039	14.86	21.73	5.67	18.37	9.91	4	40.75	25.2	109.29	16.11	16.83	1.83
chr11	45054148	45054399	252	3.78688	3.3179	4.14023	-0.0159009	0.0242454	0.52039	4.95	15.94	7.09	17.57	7.08	7.2	23.28	23.46	5.2	24.78	12.02	17.05
chr4	10684220	10685130	911	7.6205	7.48764	7.74214	-0.0291301	0.024251	0.52039	198.14	159.38	190.07	174.14	167.98	187.15	168.81	218.97	192.56	262.05	221.16	221.05
chr11	61814632	61814899	268	5.81353	5.34731	6.16532	-0.0165293	0.0242622	0.52039	17.83	29.7	50.35	35.95	34.45	75.98	40.75	50.4	46.84	122.04	131.02	39.58
chr13	45281050	45281607	558	5.54614	4.99392	5.94452	-0.0159006	0.0242655	0.52039	46.56	24.63	15.6	31.15	29.25	43.99	174.63	39.97	46.84	42.13	32.45	33.49
chr1	245952703	245952936	234	4.67356	5.11753	4.02894	0.0150531	0.0242671	0.52039	82.23	31.88	13.48	40.74	28.78	11.2	14.55	13.03	10.41	29.12	16.83	14.01
chr22	37561645	37562057	413	6.70034	6.46554	6.90222	-0.0272372	0.0242691	0.52039	87.18	95.63	90.07	82.28	88.71	86.38	171.72	85.15	130.11	122.66	109.38	98.65
chr5	58499192	58500686	1495	8.8835	9.12434	8.59424	0.0228621	0.0242728	0.52039	458.68	389.75	601.42	664.6	519.04	715.01	291.05	368.42	374.71	197.62	683.92	403.13
chr5	81579600	81579844	245	4.01081	3.42307	4.42723	-0.0153886	0.0242824	0.52039	5.94	5.8	8.51	7.19	11.32	25.59	46.57	19.12	10.41	16.73	20.43	15.83
chr2	134352870	134353146	277	3.37362	3.80956	2.7459	0.0148357	0.0242829	0.52039	13.87	11.59	18.44	12.78	22.65	4.8	0	12.16	10.41	5.58	6.01	6.09
chr7	80134329	80136099	1771	7.2875	6.88814	7.59994	-0.0190624	0.024287	0.52039	101.05	110.84	126.95	70.29	128.82	172.75	282.32	180.73	301.85	104.69	69.71	224.7
chr11	12110006	12111152	1147	9.35075	9.13458	9.53871	-0.0270464	0.0242918	0.52039	527.04	687.49	634.04	434.55	568.58	520.66	1106.01	665.59	874.33	503.03	586.56	727.09
chr10	133318477	133319630	1154	7.70024	7.50556	7.87175	-0.0282715	0.024292	0.52039	177.33	236.89	156.74	162.16	197.24	159.96	285.23	227.66	255.01	252.13	195.92	189.38
chr2	152036731	152037319	589	5.6073	5.25589	5.88966	-0.0220296	0.0242921	0.52039	37.65	31.15	45.39	23.17	41.52	50.39	81.5	43.45	78.07	61.95	43.27	47.5
chr16	46632642	46633616	975	5.20491	4.22234	5.78401	-0.0136028	0.024295	0.52039	49.53	14.49	34.75	5.59	2.83	4.8	78.58	18.25	41.63	58.85	97.36	35.93
chr3	56754141	56755516	1376	9.7595	9.94687	9.54412	0.0270027	0.0242956	0.52039	844.06	748.35	1104.96	974.54	858.3	1391.63	619.95	975.79	536.05	597.19	852.2	898.21
chr2	54455060	54458075	3016	8.65414	8.43475	8.84453	-0.0273494	0.0243072	0.520517	252.62	388.3	394.33	300.35	387.86	352.71	541.36	418.82	666.16	382.23	414.68	334.92
chr14	22533198	22533639	442	6.05631	5.8391	6.24506	-0.0252874	0.0243184	0.52064	46.56	62.3	78.01	63.11	51.9	41.59	72.76	75.6	52.04	81.77	93.75	79.16
chr19	40689430	40689848	419	8.00901	7.71794	8.2511	-0.0229943	0.0243493	0.521089	186.25	286.88	256.03	169.35	233.57	131.17	168.81	255.46	457.98	403.91	239.19	302.65
chr12	120885698	120887086	1389	7.52762	7.76111	7.2489	0.0224696	0.0243506	0.521089	229.84	112.29	157.45	276.38	252.91	272.73	101.87	178.13	239.4	137.53	143.04	112.66
chr19	7242620	7243363	744	5.39669	5.83413	4.76584	0.0151061	0.0243679	0.521341	60.43	88.38	46.81	42.34	91.54	12.8	17.46	11.3	15.61	63.19	26.44	29.23
NC_007605.1	35271	36358	1088	7.89247	7.24271	8.33884	-0.0145851	0.0243772	0.521389	215.97	158.65	130.5	163.75	109.47	130.37	803.31	178.13	98.88	164.17	528.87	169.29
chr4	42167493	42168278	786	7.27844	7.50645	7.00749	0.0246265	0.0243879	0.521389	185.26	121.71	140.43	269.99	210.45	163.16	96.05	145.98	104.09	162.31	145.44	118.14
chr7	98200261	98200801	541	8.40771	8.24633	8.55284	-0.028925	0.0243939	0.521389	224.88	305.71	351.06	293.96	349.64	296.72	331.8	355.39	411.14	338.24	361.79	454.89
chr13	58953678	58953969	292	4.0671	3.41598	4.51412	-0.0152902	0.0243953	0.521389	6.93	7.24	21.28	4.79	11.8	12	34.93	15.64	36.43	15.49	7.21	27.4
chr6	154951115	154952386	1272	8.83323	8.96809	8.68444	0.0291046	0.024398	0.521389	419.06	434.66	565.25	609.48	491.67	484.67	331.8	456.18	416.35	395.86	419.49	448.8
chr5	190997	191993	997	7.05944	6.8674	7.2289	-0.0274201	0.0244099	0.52151	89.16	126.78	100.71	133.4	140.14	110.37	162.99	194.64	119.7	142.48	128.61	151.63
chr15	67941728	67941885	158	2.34069	0	3.26646	-0.00934835	0.0244149	0.52151	0	1.45	0	0	0	1.6	23.28	2.61	31.23	0.62	0	0
chr16	88469638	88469949	312	4.9868	4.51513	5.34166	-0.0173622	0.0244265	0.521585	21.79	31.15	13.48	36.74	21.23	12.8	26.19	21.72	67.66	58.85	40.87	28.01
chr15	75104720	75105506	787	6.75662	6.42518	7.02597	-0.0215484	0.0244408	0.521585	90.15	64.48	76.6	125.41	114.19	44.79	165.9	120.78	161.33	154.25	88.95	90.73
chr6	131061830	131062027	198	6.33622	6.55439	6.07907	0.0255219	0.0244452	0.521585	83.22	95.63	109.22	88.67	110.41	76.78	75.67	56.48	41.63	57.61	86.54	87.69
chr12	24979328	24979737	410	3.90446	4.32061	3.31728	0.0150827	0.0244478	0.521585	32.69	13.04	24.11	30.35	8.49	11.2	5.82	7.82	15.61	9.91	4.81	15.83
NC_007605.1	78893	79125	233	6.44233	5.63262	6.95784	-0.0138777	0.0244516	0.521585	74.3	31.15	39.01	77.48	42.94	32.79	381.28	48.66	67.66	43.98	161.06	43.24
chr5	138028301	138028602	302	7.74723	7.90417	7.5711	0.0286754	0.0244573	0.521585	212.01	218.06	254.61	308.34	230.74	213.54	174.63	167.7	176.95	190.8	201.93	228.97
chr6	158057234	158057813	580	4.22763	3.37105	4.76144	-0.0137649	0.0244574	0.521585	9.91	13.04	9.93	17.57	2.83	8.8	96.05	15.64	0	33.45	4.81	12.79
chr7	83468269	83468714	446	4.1818	2.23571	4.98129	-0.0122589	0.0244672	0.521624	3.96	9.42	3.55	6.39	0.94	4	128.06	6.95	52.04	1.86	0	0.61
chr8	11708231	11709009	779	5.31878	5.64232	4.90105	0.0178654	0.0244704	0.521624	78.26	72.44	46.1	34.35	24.54	43.99	43.66	37.36	26.02	32.21	13.22	26.79
chr22	50102894	50103320	427	4.94218	4.49431	5.28345	-0.0191497	0.0244818	0.521652	25.76	23.91	17.02	15.98	22.18	30.39	52.39	24.33	57.25	28.5	48.08	23.14
chr10	132930117	132930604	488	4.04438	3.70747	4.31731	-0.0177233	0.0244828	0.521652	10.9	10.87	19.86	11.98	10.38	14.4	17.46	28.67	5.2	19.2	19.23	29.84
chr2	162123899	162124119	221	4.4793	4.74766	4.14934	0.0193971	0.0244981	0.521858	36.66	19.56	21.99	27.96	27.84	27.19	17.46	16.51	20.82	14.87	25.24	11.57
chr9	134215394	134216269	876	5.33222	4.91845	5.65339	-0.018258	0.0245049	0.521884	34.67	29.7	13.48	17.57	39.64	46.39	90.23	53.87	31.23	36.55	46.88	43.24
chr9	84668226	84668516	291	4.56917	3.79719	5.06934	-0.0146217	0.0245173	0.521996	22.79	15.94	12.77	11.18	12.74	8	34.93	11.3	104.09	17.35	22.84	10.96
chr4	72567871	72568593	723	5.07914	4.2736	5.59298	-0.0140662	0.0245232	0.521996	28.73	18.84	4.96	19.97	25.95	17.6	125.15	19.12	98.88	20.44	13.22	12.79
chr11	126318206	126319286	1081	5.7788	5.15965	6.21063	-0.0152005	0.0245269	0.521996	29.72	35.5	52.48	30.35	26.42	39.99	195.01	51.27	114.5	32.21	28.85	22.53
chr7	47833080	47833997	918	6.23485	5.91586	6.49592	-0.0208807	0.0245444	0.522249	72.32	63.03	30.5	95.06	50.96	50.39	66.94	79.07	93.68	135.05	97.36	69.42
chr13	66644306	66645753	1448	7.43291	7.63592	7.19659	0.0257692	0.0245537	0.522328	192.19	143.44	202.13	138.99	272.73	243.94	145.53	148.58	119.7	136.91	187.51	141.89
chr17	44279515	44280252	738	5.42614	4.89095	5.81564	-0.0162976	0.0245693	0.522531	30.71	40.57	25.53	38.34	18.87	23.99	128.06	44.31	67.66	50.8	30.05	17.05
chr2	12262695	12263060	366	4.74838	4.26876	5.10771	-0.0181558	0.0245744	0.522531	23.78	15.21	22.69	22.37	13.21	18.4	66.94	23.46	41.63	19.2	28.85	26.79
chr3	112303382	112304856	1475	9.07531	9.2608	8.8624	0.0271872	0.0245956	0.522753	556.76	528.12	687.94	489.66	601.61	816.58	352.18	457.92	327.87	457.81	584.16	612.61
chr2	68156993	68158375	1383	10.9463	11.0655	10.8163	0.0288192	0.024596	0.522753	2037.82	2544.23	2089.36	1903.54	1905.82	2377.77	1577.52	2079.32	1488.45	1745.74	1822.2	2105.76
chr15	85047254	85047550	297	4.83026	4.341	5.19495	-0.0183923	0.0246111	0.522917	23.78	21.01	13.48	17.57	27.37	18.4	52.39	18.25	62.45	29.74	21.64	35.32
chr18	45463508	45463825	318	3.27635	2.62029	3.72566	-0.0138861	0.0246158	0.522917	8.92	11.59	1.42	3.99	3.77	7.2	5.82	12.16	0	36.55	9.62	15.22
chr1	209627597	209628107	511	5.20511	4.61818	5.62113	-0.0162407	0.0246205	0.522917	37.65	20.28	24.11	25.56	14.16	25.59	58.21	24.33	124.9	34.69	31.25	21.92
chr14	24695055	24695765	711	8.39474	8.1559	8.5996	-0.0251504	0.0246309	0.52302	226.87	294.12	356.03	310.73	367.57	155.96	442.4	392.75	301.85	291.16	466.37	432.97
chr1	41851635	41852062	428	5.13086	4.67584	5.47625	-0.0186747	0.0246369	0.523029	18.82	17.39	29.08	15.98	40.11	31.99	64.03	46.05	62.45	35.31	32.45	26.79
chr10	71997065	71997436	372	4.44481	3.85658	4.86148	-0.0147994	0.024664	0.523364	15.85	16.66	2.84	15.98	23.59	12	11.64	17.38	31.23	65.67	15.63	32.88
chr17	4043995	4044176	182	2.70051	3.31673	1.60245	0.0136626	0.0246696	0.523364	16.84	3.62	3.55	12.78	11.8	11.2	0	7.82	0	5.58	3.61	1.22
chr12	116314355	116314781	427	4.24161	3.70949	4.62948	-0.015916	0.0246757	0.523364	9.91	7.24	14.18	12.78	10.38	23.99	29.11	29.54	31.23	16.11	7.21	35.32
chr10	45370280	45370542	263	6.64619	6.39078	6.8631	-0.0238772	0.0246793	0.523364	81.24	107.22	78.01	97.45	81.16	58.38	145.53	71.25	83.27	112.13	131.02	155.28
chr9	122821355	122822091	737	5.86215	6.1251	5.54035	0.0211417	0.0246807	0.523364	48.54	40.57	82.98	75.89	105.22	65.58	26.19	40.84	57.25	54.52	49.28	51.15
chr6	26473547	26474769	1223	11.2344	11.3543	11.1036	0.0287899	0.0246947	0.523428	2571.8	2639.86	2672.33	2423.56	2420.61	2980.01	1888.94	2233.12	1738.25	2103.19	2857.1	2382.22
chr6	32270998	32271285	288	5.08622	5.3995	4.68547	0.0213803	0.0247111	0.523428	36.66	44.92	44.68	43.14	43.88	39.99	8.73	23.46	15.61	32.83	40.87	32.88
chr20	44615250	44615699	450	5.18164	4.88089	5.43038	-0.0220897	0.0247131	0.523428	32.69	37.67	26.95	20.77	28.31	30.39	34.93	42.58	52.04	33.45	36.06	59.68
chr1	116544598	116545600	1003	7.06383	7.37806	6.66154	0.0181491	0.0247153	0.523428	120.86	231.1	107.09	127.01	349.64	62.38	113.51	97.32	93.68	105.93	117.79	79.16
chr12	107373331	107373592	262	3.23992	3.70705	2.54478	0.0151376	0.0247153	0.523428	9.91	5.8	14.89	19.97	11.8	16	5.82	6.08	0	5.58	9.62	7.92
chr6	72182584	72183279	696	5.62815	4.98436	6.07173	-0.0152715	0.0247194	0.523428	26.75	26.8	40.43	30.35	36.8	28.79	69.85	31.28	208.17	44.6	20.43	29.23
chr10	63207035	63207776	742	6.65892	6.93565	6.31621	0.0210396	0.0247229	0.523428	163.46	94.9	80.85	172.54	136.37	86.38	87.32	74.73	46.84	117.08	99.76	52.37
chr6	31148061	31148468	408	4.74716	4.25897	5.11127	-0.0176399	0.0247408	0.523615	19.81	15.21	25.53	9.59	12.74	31.99	23.28	33.02	67.66	24.78	31.25	27.4
chr10	76432252	76432611	360	3.42905	1.12698	4.27482	-0.0114162	0.0247453	0.523615	6.93	2.17	0	2.4	0	1.6	34.93	3.48	72.86	2.48	2.4	0
chr18	48983751	48983994	244	4.0315	3.13856	4.57894	-0.0137984	0.0247485	0.523615	3.96	19.56	11.35	1.6	15.57	0.8	34.93	8.69	46.84	16.73	24.04	12.18
chr11	2778668	2779121	454	4.62363	3.97349	5.07018	-0.0152215	0.0247681	0.52391	16.84	19.56	19.86	10.38	13.21	14.4	90.23	17.38	41.63	15.49	22.84	14.01
chr12	9750417	9752490	2074	8.70467	8.97076	8.37816	0.0212657	0.0247952	0.524366	492.37	885.99	365.25	307.54	539.33	419.89	299.79	265.89	156.13	416.92	491.61	365.98
chr12	51922620	51924085	1466	7.91044	7.73404	8.0676	-0.0286687	0.0248138	0.524486	217.95	189.8	243.97	214.88	223.66	187.15	250.31	212.88	353.9	276.29	282.46	233.84
chr21	29236041	29236222	182	4.99774	4.59408	5.3128	-0.0198469	0.0248233	0.524486	23.78	18.11	19.86	33.55	26.42	23.19	32.02	26.94	67.66	52.04	33.66	26.18
chr3	45567645	45568420	776	7.92354	7.7488	8.07938	-0.0278868	0.0248265	0.524486	214.98	241.24	175.18	200.5	269.9	188.75	288.14	229.39	213.38	271.34	268.04	352.58
chr17	78917705	78918522	818	4.93488	4.5532	5.23641	-0.0184539	0.0248416	0.524486	21.79	24.63	22.69	16.77	22.18	32.79	32.02	46.05	41.63	40.27	12.02	54.2
chr22	50057986	50058921	936	4.97538	4.56648	5.29362	-0.0183971	0.0248431	0.524486	25.76	20.28	19.86	25.56	28.31	22.39	34.93	68.64	46.84	39.03	28.85	17.05
chr10	30049194	30049481	288	3.999	3.44603	4.39777	-0.0157258	0.0248446	0.524486	12.88	6.52	9.93	12.78	13.68	9.6	23.28	18.25	20.82	8.05	42.07	14.01
chr2	217714238	217714635	398	3.92937	2.38279	4.65854	-0.0128693	0.0248574	0.524486	13.87	5.8	1.42	3.2	1.42	5.6	55.3	10.43	72.86	9.29	0	3.65
chr11	762446	763084	639	5.38323	4.69277	5.84826	-0.0144568	0.0248633	0.524486	38.64	30.43	18.44	25.56	16.51	25.59	180.45	31.28	72.86	24.16	18.03	18.88
chr6	116764961	116765824	864	5.68459	5.18883	6.05286	-0.0173506	0.0248667	0.524486	44.58	39.12	36.17	33.55	27.84	37.59	116.42	62.56	119.7	39.65	21.64	38.36
chr19	54417847	54418746	900	6.09071	5.74292	6.37073	-0.0223995	0.0248696	0.524486	66.38	41.29	56.74	37.54	53.79	65.58	104.78	58.22	135.31	70.62	68.51	59.07
chr17	77553685	77554178	494	5.14511	4.82539	5.40667	-0.0213514	0.0248697	0.524486	24.77	28.98	19.15	32.75	37.28	27.19	23.28	53.87	52.04	32.83	51.68	40.8
chr1	20485261	20487244	1984	8.00057	7.77986	8.19195	-0.0268737	0.0248707	0.524486	190.21	299.19	227.66	220.47	230.74	150.36	346.36	294.56	364.3	233.55	274.05	241.75
chr6	36441439	36441727	289	6.45412	6.07263	6.75553	-0.0195769	0.0248751	0.524486	88.17	88.38	59.57	60.71	67	39.99	195.01	57.35	124.9	123.9	63.7	83.43
chr17	77320780	77321222	443	8.32411	7.96131	8.61377	-0.0193515	0.0248835	0.524486	210.02	226.03	241.13	437.74	242.06	138.36	320.16	198.11	369.51	731.62	481.99	249.06
chr21	33605477	33606595	1119	7.21605	7.35844	7.05806	0.0284771	0.024885	0.524486	183.28	173.87	153.19	148.58	158.54	167.16	157.17	123.39	135.31	153.63	103.37	126.66
chrX	84714845	84715699	855	5.37068	5.72763	4.89531	0.0153326	0.0248927	0.52453	54.49	44.19	34.75	51.92	114.19	18.4	34.93	14.77	57.25	38.41	21.64	11.57
chr15	58824735	58825112	378	3.63332	4.18858	2.71894	0.0141148	0.0249156	0.524822	16.84	10.87	20.57	10.38	25.95	24.79	0	3.48	0	10.53	6.01	19.49
chr9	133417534	133418599	1066	9.61642	9.73208	9.49066	0.0285133	0.0249178	0.524822	851.98	979.44	747.52	721.32	797.91	1004.53	657.78	741.19	676.57	744.01	729.6	767.28
chr11	93850134	93850326	193	3.34468	2.32886	3.93488	-0.0136994	0.0249397	0.524983	3.96	5.8	2.84	4.79	2.36	10.4	26.19	8.69	41.63	4.96	4.81	5.48
chr15	33216344	33216591	248	4.17835	3.54109	4.61885	-0.0147639	0.0249397	0.524983	21.79	4.35	9.22	10.38	3.3	20.79	43.66	19.99	31.23	22.92	15.63	14.01
chr4	152500876	152501734	859	7.86172	7.99767	7.7116	0.0287172	0.0249423	0.524983	252.62	233.99	244.68	293.96	249.14	259.13	206.65	218.1	208.17	242.22	219.96	162.59
chr1	198168177	198168384	208	4.3931	4.72546	3.96049	0.0186764	0.0249556	0.525092	32.69	23.91	20.57	37.54	26.42	17.6	17.46	14.77	10.41	22.3	12.02	16.44
chr21	31665466	31665810	345	3.88033	4.19059	3.48454	0.0159112	0.0249616	0.525092	24.77	18.11	10.64	24.76	13.68	17.6	5.82	13.9	26.02	8.67	3.61	9.13
chr10	133529660	133530214	555	4.21141	3.7257	4.57414	-0.0162437	0.0249672	0.525092	13.87	13.04	9.22	8.79	24.06	10.4	2.91	27.81	31.23	26.64	34.86	19.49
chr19	9538136	9539049	914	9.38135	9.50465	9.24651	0.0284432	0.0249744	0.525092	745.98	741.83	756.74	631.85	729.49	752.6	570.47	660.38	431.96	649.85	644.26	687.51
chr9	127877236	127878171	936	6.7701	6.48648	7.00701	-0.023386	0.0249775	0.525092	69.35	107.22	119.15	73.49	92.01	76.78	189.19	169.44	119.7	105.93	97.36	90.12
chr2	144598997	144599210	214	3.05866	3.62943	2.10045	0.0134931	0.0249811	0.525092	21.79	5.07	5.67	7.99	29.73	4	8.73	3.48	0	9.29	2.4	1.83
chr14	51738851	51739179	329	4.07493	3.11289	4.64701	-0.0137038	0.0249887	0.525133	15.85	5.8	8.51	9.59	8.97	3.2	8.73	7.82	98.88	17.35	8.41	9.13
chr6	148849502	148850013	512	5.43314	5.63703	5.19562	0.0234198	0.0249956	0.52516	60.43	47.09	39.01	55.12	56.15	40.79	29.11	29.54	52.04	40.89	38.46	29.84
chr12	132211760	132212286	527	5.83091	6.36046	4.98544	0.0136727	0.0250097	0.525257	22.79	56.51	60.99	48.73	259.99	43.99	17.46	29.54	10.41	34.69	51.68	46.28
chr17	75316078	75317570	1493	7.17584	7.44205	6.84914	0.0223473	0.025016	0.525257	181.29	170.24	148.23	192.51	133.53	217.54	81.5	134.68	41.63	102.22	195.92	135.8
chrX	65705962	65706907	946	6.40558	6.12418	6.64094	-0.0231073	0.0250171	0.525257	54.49	85.48	65.25	85.47	64.64	63.18	168.81	74.73	67.66	119.56	94.96	73.07
chr7	98168564	98169492	929	6.19255	6.49056	5.81653	0.0185424	0.0250384	0.52553	111.95	87.66	58.16	96.65	54.74	130.37	64.03	18.25	62.45	48.94	80.53	63.94
chr2	28391657	28391833	177	4.86578	4.33631	5.25225	-0.0163015	0.0250483	0.52553	39.63	24.63	16.31	16.77	17.46	6.4	52.39	39.97	57.25	22.92	36.06	20.1
chr8	22047999	22049589	1591	7.43315	7.17629	7.65112	-0.0251111	0.0250515	0.52553	130.77	136.92	156.74	138.99	131.65	172.75	343.44	177.26	213.38	151.16	145.44	175.38
chr7	80019231	80019670	440	4.39359	3.54225	4.92538	-0.0139136	0.0250569	0.52553	10.9	6.52	11.35	4.79	7.55	28.79	23.28	21.72	98.88	10.53	8.41	19.49
chr7	157576363	157577388	1026	7.15925	6.78962	7.45324	-0.0195985	0.0250582	0.52553	127.8	202.84	82.27	60.71	114.19	75.98	218.29	100.79	228.99	131.95	230.78	140.67
chr13	28247735	28248858	1124	7.7974	8.02319	7.52959	0.0241478	0.0250896	0.525861	240.73	153.58	302.84	254.02	256.22	353.51	189.19	223.31	109.29	154.87	259.63	172.33
chr6	4647504	4647858	355	4.3075	3.46289	4.83671	-0.0140133	0.0250933	0.525861	16.84	8.69	12.77	11.98	7.08	8.8	52.39	14.77	78.07	8.05	7.21	10.96
chr10	77926020	77927217	1198	6.1485	5.66577	6.50957	-0.0170881	0.0250945	0.525861	71.33	60.13	59.57	52.72	34.45	26.39	174.63	74.73	145.72	46.46	62.5	42.63
chr20	62703533	62703795	263	3.56411	2.71654	4.09447	-0.014151	0.0250988	0.525861	7.93	7.24	4.26	4.79	8.02	7.2	37.84	9.56	31.23	13.01	7.21	3.65
chr15	79596083	79596314	232	3.97969	3.41212	4.38595	-0.0169086	0.025102	0.525861	13.87	10.87	12.77	6.39	10.38	9.6	26.19	16.51	36.43	16.73	19.23	10.35
chr17	65231653	65232001	349	4.32255	3.43385	4.86842	-0.0136997	0.0251087	0.525883	5.94	9.42	4.26	16.77	10.85	17.6	84.41	11.3	52.04	10.53	4.81	12.18
chr2	99634277	99634519	243	4.97846	4.63264	5.25721	-0.0222439	0.0251203	0.526007	20.8	31.88	29.08	23.17	23.12	20.79	37.84	31.28	57.25	34.69	30.05	38.36
chrX	39893886	39894203	318	3.99947	3.27517	4.47943	-0.0153576	0.0251303	0.526058	11.89	11.59	10.64	6.39	10.38	7.2	17.46	13.03	62.45	16.73	14.42	9.74
chr8	11823822	11824080	259	5.191	5.50946	4.78172	0.02078	0.0251393	0.526058	51.52	37.67	36.17	37.54	63.23	47.19	32.02	31.28	0	30.97	36.06	34.71
chr9	66267758	66268174	417	4.0219	3.2033	4.54095	-0.0136771	0.0251396	0.526058	7.93	4.35	31.91	0	7.08	4	17.46	25.2	31.23	23.54	28.85	13.4
chr13	39777525	39778104	580	4.448	3.77279	4.90613	-0.0148802	0.0251578	0.526207	14.86	9.42	12.77	9.59	16.99	18.4	72.76	20.85	41.63	22.92	14.42	7.31
chr12	49894457	49894782	326	3.67566	3.26363	3.99578	-0.0155707	0.025162	0.526207	12.88	4.35	5.67	14.38	7.55	12.8	14.55	16.51	0	24.16	22.84	17.66
chr1	214331917	214332137	221	4.24172	3.66197	4.65414	-0.0165542	0.0251669	0.526207	18.82	10.14	11.35	8.79	10.85	16	29.11	23.46	52.04	21.06	13.22	12.18
chr22	23402154	23403144	991	8.49359	8.27678	8.68204	-0.0265979	0.02518	0.526207	292.25	327.45	230.5	343.48	302.46	364.7	416.21	404.92	572.48	413.2	237.99	419.57
chr4	140675530	140676302	773	5.10714	5.46641	4.62763	0.0172188	0.0251802	0.526207	44.58	60.13	23.4	54.32	47.66	35.19	11.64	39.97	20.82	40.27	22.84	12.79
chr9	87497535	87497913	379	4.59883	3.25163	5.28315	-0.0130153	0.0251878	0.526207	13.87	13.76	8.51	0	6.61	14.4	66.94	15.64	124.9	6.19	10.82	9.13
chr11	60265340	60266062	723	5.02958	4.70726	5.29288	-0.022546	0.0251995	0.526207	26.75	22.46	31.91	19.97	29.25	26.39	32.02	43.45	57.25	35.31	30.05	37.15
chr2	90019932	90020503	572	4.28681	3.81102	4.644	-0.0169538	0.025202	0.526207	11.89	21.73	14.89	8.79	16.51	10.4	52.39	20.85	10.41	21.68	28.85	15.83
chr1	201254617	201254952	336	4.21539	3.52109	4.68213	-0.0146701	0.0252171	0.526207	23.78	7.97	8.51	4.79	9.44	14.4	40.75	16.51	52.04	21.06	6.01	17.66
chr16	10509301	10510162	862	7.36391	7.5327	7.17272	0.0279022	0.0252177	0.526207	179.31	158.65	197.16	202.1	161.85	211.94	139.71	192.9	119.7	135.05	135.82	142.49
chr7	148708134	148708633	500	4.91184	5.22908	4.50458	0.0204969	0.0252233	0.526207	49.53	28.98	31.21	35.95	35.39	43.99	23.28	19.99	10.41	34.07	20.43	28.01
chr17	17691953	17692202	250	5.87616	5.66395	6.06112	-0.0255129	0.0252276	0.526207	45.57	49.99	53.9	50.32	58.04	46.39	72.76	83.42	46.84	73.72	72.12	51.76
chr4	80125123	80126320	1198	7.62338	7.80801	7.4116	0.0276144	0.0252325	0.526207	189.22	237.62	226.24	190.11	238.29	263.13	154.26	198.98	98.88	198.86	204.34	166.24
chr7	148903576	148903823	248	3.49104	2.6514	4.01832	-0.0137558	0.0252368	0.526207	2.97	4.35	2.13	11.18	12.27	4.8	26.19	4.34	20.82	24.78	16.83	4.26
chr6	90285270	90286713	1444	10.623	10.7727	10.4559	0.0283169	0.0252462	0.526207	1784.21	1811.1	1674.46	1648.72	1774.17	1804.32	1170.04	1286.87	936.78	1375.9	1926.77	1731.25
chr14	56003315	56003535	221	4.33529	3.76123	4.74485	-0.0160379	0.0252494	0.526207	10.9	16.66	9.93	19.17	15.1	9.6	29.11	8.69	46.84	31.59	31.25	13.4
chr5	14108178	14109368	1191	7.25522	7.40606	7.08675	0.0284772	0.0252564	0.526207	195.16	163	171.63	164.55	158.54	164.76	162.99	154.67	98.88	144.34	125.01	129.71
chr19	54114921	54116050	1130	10.5752	10.692	10.448	0.0283456	0.0252573	0.526207	1807.99	1660.42	1544.68	1482.57	1484.45	1945.89	1309.75	1669.19	1118.94	1354.84	1545.74	1382.93
chr10	92741890	92742062	173	5.7301	5.99718	5.40208	0.0229185	0.0252591	0.526207	53.5	63.03	82.27	60.71	69.36	54.39	17.46	48.66	36.43	44.6	46.88	59.68
chr1	50917697	50918323	627	6.81131	7.0728	6.49171	0.0214059	0.0252606	0.526207	142.66	58.68	163.83	135	189.21	118.37	93.14	109.48	62.45	68.76	116.59	89.52
chr9	34560141	34560507	367	3.6594	2.70418	4.22912	-0.0135882	0.0252747	0.526207	9.91	10.87	4.96	7.19	3.77	2.4	49.48	9.56	36.43	4.96	6.01	6.09
chr14_GL000225v1_random	36920	37475	556	4.59621	3.15539	5.30253	-0.012856	0.025278	0.526207	18.82	10.14	8.51	10.38	0	5.6	29.11	33.02	135.31	23.54	1.2	14.61
chr9	133130967	133131310	344	7.3215	7.06695	7.5378	-0.0245852	0.0252832	0.526207	117.89	157.2	109.22	184.52	139.67	95.97	148.44	152.93	249.81	241.6	181.5	140.67
chr8	100540724	100541508	785	6.33327	6.51697	6.12272	0.0273328	0.0252842	0.526207	85.2	104.32	85.82	101.45	78.33	94.38	64.03	69.51	62.45	79.91	69.71	72.47
chr19	1851762	1852242	481	8.35056	8.11306	8.55443	-0.0250912	0.0252883	0.526207	213	320.2	300	225.26	365.22	237.54	302.7	364.08	457.98	320.9	260.83	549.28
chr8	128092497	128092815	319	2.55589	1.27254	3.22416	-0.0132261	0.025294	0.526207	0.99	5.07	2.84	1.6	0	4	5.82	2.61	31.23	4.96	8.41	3.04
chr2	172442145	172442373	229	3.92771	2.45328	4.64151	-0.0128427	0.0253039	0.526207	2.97	10.87	3.55	7.19	1.89	6.4	72.76	8.69	57.25	5.58	0	5.48
NC_007605.1	152924	153843	920	7.80329	7.17794	8.23811	-0.0144834	0.0253042	0.526207	220.92	109.39	129.08	174.94	113.72	120.77	736.37	130.34	166.54	132.57	480.79	165.03
chr4	5870314	5871169	856	5.29244	4.8975	5.60217	-0.0170753	0.0253118	0.526248	18.82	46.36	35.46	20.77	38.22	19.19	17.46	41.71	26.02	68.76	55.29	82.21
chr6	132365225	132365987	763	7.70828	7.98283	7.36892	0.0205656	0.0253235	0.526292	272.44	158.65	247.52	364.25	298.21	176.75	183.36	153.8	83.27	234.79	244	92.56
chr8	21911556	21912248	693	7.71324	7.49394	7.90357	-0.026037	0.0253252	0.526292	133.74	211.54	207.8	181.33	176	171.15	200.83	214.62	255.01	185.85	364.2	216.18
chr1	37370656	37371153	498	4.97776	5.41799	4.34106	0.0149799	0.0253382	0.526446	49.53	13.76	35.46	31.15	51.43	75.18	29.11	11.3	0	23.54	14.42	43.24
chr12	658534	659914	1381	8.3765	8.19153	8.54042	-0.0276791	0.0253552	0.526647	272.44	200.67	322.69	389.81	284.53	283.93	430.76	324.11	385.12	366.12	402.66	325.18
chr9	70493701	70495030	1330	7.35399	7.12478	7.55173	-0.0250259	0.0253592	0.526647	89.16	156.48	190.07	127.81	130.7	143.16	171.72	177.26	161.33	140.63	241.6	233.23
chr6	16370987	16371720	734	6.14881	6.52567	5.63728	0.0159573	0.0253684	0.526694	121.85	86.93	52.48	123.02	145.33	23.19	40.75	52.14	36.43	85.49	61.3	22.53
chr18	22981085	22982097	1013	6.82755	7.04266	6.57465	0.0241372	0.0253729	0.526694	111.95	82.59	163.12	132.6	136.84	163.96	52.39	112.96	119.7	107.79	90.15	88.91
NC_007605.1	84563	85411	849	7.97627	7.34237	8.41516	-0.0143986	0.0253783	0.526694	253.61	135.47	145.39	156.56	130.7	151.96	855.7	167.7	208.17	130.71	536.08	149.8
chr9	132885862	132886289	428	6.59723	6.33272	6.82068	-0.0242668	0.025393	0.526883	95.11	92	73.05	80.68	89.18	53.59	174.63	75.6	104.09	114.61	104.57	104.74
chr14	38867638	38867885	248	4.29403	3.3773	4.85013	-0.0136146	0.025426	0.52745	17.83	11.59	8.51	9.59	2.83	12	40.75	13.03	93.68	8.67	9.62	7.31
chr12	124388784	124389554	771	8.24233	8.012	8.4409	-0.0258659	0.0254382	0.527586	242.72	311.51	305.67	181.33	231.68	275.93	465.69	265.02	431.96	353.11	237.99	331.27
chr12	46400563	46401434	872	5.13885	4.83287	5.39115	-0.0224205	0.0254746	0.528223	29.72	28.98	22.69	34.35	24.06	31.19	61.12	43.45	36.43	32.83	44.47	33.49
chr1	58576308	58577355	1048	5.81879	5.43262	6.12312	-0.0204772	0.0255182	0.528495	34.67	52.88	54.61	48.73	41.05	27.19	84.41	46.92	119.7	52.04	42.07	73.07
chr2	3223030	3223495	466	4.87829	4.2705	5.3046	-0.0153579	0.0255203	0.528495	28.73	20.28	12.06	27.16	15.57	12	52.39	12.16	83.27	45.22	27.65	16.44
chr4	49120794	49121259	466	5.0736	4.05063	5.66613	-0.0132385	0.0255237	0.528495	36.66	13.76	14.89	8.79	6.13	19.19	52.39	39.1	171.74	11.77	13.22	16.44
chr9	94332178	94333066	889	5.40978	5.09837	5.66576	-0.0223475	0.0255246	0.528495	41.61	26.8	46.81	32.75	28.78	28.79	46.57	38.23	67.66	39.65	58.9	53.59
chr16	70267612	70267985	374	4.15097	3.40752	4.63917	-0.0144852	0.0255256	0.528495	10.9	4.35	14.89	3.99	12.74	16.8	43.66	14.77	52.04	12.39	10.82	15.83
chr22	29797385	29797885	501	4.89571	5.47608	3.9094	0.0130667	0.0255267	0.528495	85.2	48.54	45.39	9.59	39.16	39.19	2.91	5.21	62.45	11.15	7.21	1.22
chr19	32691505	32692910	1406	9.92861	9.8193	10.0302	-0.0277171	0.0255418	0.528495	835.14	837.45	882.98	1010.48	1030.06	824.58	1187.5	1148.71	973.21	1021.55	974.8	968.23
chr9	101705007	101705763	757	6.01688	5.51586	6.38805	-0.0169922	0.0255443	0.528495	38.64	55.06	55.32	37.54	47.19	40.79	75.67	49.53	202.97	71.24	78.13	24.97
chr6	3203934	3204704	771	4.94091	5.29789	4.4655	0.0179324	0.0255471	0.528495	38.64	55.06	29.08	33.55	53.32	26.39	26.19	35.63	0	27.26	27.65	15.83
chr1	203649491	203650879	1389	9.28355	9.09429	9.45083	-0.0270577	0.0255483	0.528495	449.77	715.75	456.03	594.31	484.59	579.05	544.27	543.07	686.97	930.48	847.39	646.71
chr3	69082872	69083146	275	7.73685	7.51519	7.92894	-0.0249698	0.025553	0.528495	166.43	220.23	173.76	202.9	217.53	116.77	256.13	181.6	156.13	305.41	258.42	304.48
chr3	129619898	129620251	354	4.1801	3.79751	4.4822	-0.0177946	0.0255626	0.528495	16.84	13.04	8.51	18.37	12.27	14.4	20.37	37.36	20.82	19.82	15.63	20.1
chr12	132600247	132601110	864	7.26383	7.00315	7.48454	-0.0239935	0.0255655	0.528495	122.84	114.46	158.16	96.65	139.2	138.36	168.81	201.59	223.79	118.94	115.39	246.02
chr7	25700215	25700705	491	4.23226	4.64341	3.65504	0.0157605	0.0255744	0.528495	23.78	13.76	36.17	25.56	20.29	30.39	0	14.77	15.61	13.63	7.21	24.36
chr10	110829566	110830383	818	7.08153	6.84137	7.28735	-0.0248914	0.0255768	0.528495	93.12	126.05	169.5	100.65	120.32	78.38	174.63	153.8	161.33	154.87	112.99	179.64
chrX	114077802	114078149	348	4.72297	5.09478	4.22077	0.0148718	0.0255781	0.528495	36.66	11.59	47.52	38.34	42.94	27.99	23.28	5.21	31.23	32.21	12.02	7.92
chr8	471599	472182	584	4.9183	5.1908	4.58205	0.0204397	0.0255915	0.528656	38.64	24.63	27.66	37.54	38.69	51.99	32.02	19.99	15.61	21.06	28.85	26.18
chr3	56702375	56703170	796	6.00057	6.17536	5.80164	0.0249628	0.025609	0.528711	79.25	63.03	84.4	75.89	62.28	68.78	49.48	62.56	78.07	54.52	51.68	38.36
chr12	21509302	21510568	1267	7.5899	7.79303	7.35341	0.0258273	0.025611	0.528711	163.46	186.18	214.89	277.98	272.26	215.94	142.62	197.24	109.29	205.05	186.31	140.67
chr3	112734586	112735619	1034	6.78598	6.99411	6.54269	0.0265507	0.0256174	0.528711	132.75	147.06	112.06	123.02	105.22	144.76	69.85	99.93	62.45	100.36	119	107.78
chr2	20223470	20226086	2617	7.65197	7.38369	7.8781	-0.0242665	0.0256189	0.528711	190.21	179.66	139.72	157.36	183.08	151.96	334.71	254.59	322.67	190.19	134.62	174.77
chr6	73180474	73181351	878	8.73093	8.86289	8.58567	0.0283574	0.0256245	0.528711	442.83	435.39	434.75	478.48	494.98	507.07	509.35	426.64	275.83	356.21	347.37	389.73
chr14	65846377	65847746	1370	7.6298	7.39169	7.83411	-0.025406	0.0256328	0.528711	126.81	186.18	183.69	178.13	157.6	175.15	139.71	244.17	333.08	188.33	286.07	177.81
chr22_KI270736v1_random	156410	157545	1136	5.1636	3.94051	5.81587	-0.0129908	0.0256337	0.528711	31.7	17.39	17.02	10.38	2.83	12.8	23.28	46.05	223.79	29.74	7.21	7.92
chr8	121811474	121812151	678	4.74609	3.49363	5.40626	-0.0129775	0.0256586	0.528916	8.92	18.11	21.28	2.4	13.68	3.2	72.76	11.3	140.52	9.29	9.62	10.96
chr11	65290811	65291127	317	4.30401	3.54781	4.7976	-0.014048	0.0256622	0.528916	9.91	15.94	11.35	3.99	16.99	12	87.32	12.16	26.02	10.53	16.83	14.01
chr5	175895333	175896215	883	9.11978	8.95921	9.26426	-0.0280986	0.0256648	0.528916	484.44	613.6	523.4	543.98	421.84	399.09	617.04	461.39	640.14	595.95	643.06	731.96
NC_007605.1	166612	169666	3055	9.3709	8.74303	9.80693	-0.0143439	0.0256663	0.528916	588.46	361.5	421.28	508.84	328.41	362.3	2264.41	421.42	405.94	402.05	1413.52	467.07
chr1	52239353	52240326	974	7.1912	7.36145	6.99815	0.0280819	0.025672	0.528916	187.24	148.51	151.77	174.94	161.85	162.36	113.51	142.5	93.68	151.78	134.62	130.92
chr17	41496619	41497219	601	5.23393	4.57593	5.68414	-0.0145421	0.0256861	0.528979	37.65	21.01	33.33	13.58	12.74	24.79	119.33	40.84	88.47	20.44	13.22	26.18
chr10	21278789	21279019	231	3.83545	2.66884	4.47194	-0.0131179	0.0256972	0.528979	9.91	7.97	8.51	3.2	3.77	4.8	40.75	12.16	72.86	4.96	1.2	1.22
chr15	99090045	99091228	1184	8.70618	8.84862	8.54813	0.0281485	0.0257135	0.528979	431.94	532.46	534.75	496.05	426.08	344.71	378.37	326.71	359.1	452.85	370.21	358.67
chr5	1199863	1200177	315	3.71286	3.04562	4.16734	-0.0144864	0.025715	0.528979	7.93	1.45	7.8	13.58	5.19	13.6	26.19	22.59	26.02	14.25	9.62	9.13
chr5	72298082	72299294	1213	7.21531	7.45869	6.92236	0.0231593	0.0257208	0.528979	155.54	200.67	114.18	235.65	193.46	155.96	87.32	127.73	78.07	180.27	150.25	104.13
chr17	47749279	47749742	464	4.24723	4.71648	3.54732	0.0147071	0.025721	0.528979	21.79	13.76	26.95	33.55	50.49	11.2	8.73	13.03	0	25.4	12.02	10.96
chr11	587955	588407	453	5.133	4.10229	5.72805	-0.0131534	0.0257217	0.528979	25.76	16.66	23.4	12.78	10.85	13.6	162.99	34.76	88.47	14.87	8.41	8.53
chr4	81577503	81577710	208	4.10775	3.52608	4.52114	-0.0163371	0.0257287	0.528979	6.93	11.59	14.89	7.19	16.51	12	17.46	13.03	46.84	25.4	21.64	13.4
chr1	5980529	5980812	284	3.91255	3.34277	4.31993	-0.0149813	0.0257324	0.528979	12.88	12.32	4.26	12.78	4.25	14.4	32.02	19.99	20.82	13.01	7.21	26.79
chr11	7536152	7536416	265	3.98986	3.56372	4.31841	-0.0164889	0.0257408	0.528979	15.85	10.87	9.22	15.98	9.44	9.6	32.02	20.85	10.41	30.36	8.41	17.66
chr16	31117231	31118451	1221	11.507	11.5907	11.4181	0.026417	0.0257418	0.528979	3142.43	3333.87	2955.31	2782.22	2985.42	3306.33	2756.29	2559.83	2435.64	2660.11	2926.81	3080.08
chr11	35110567	35110949	383	6.59068	6.13467	6.93664	-0.0162558	0.0257429	0.528979	46.56	45.64	156.74	95.86	47.19	29.59	69.85	177.26	72.86	88.59	134.62	191.82
chr18	2957640	2958178	539	6.84551	7.07932	6.56633	0.0228293	0.0257503	0.529016	91.14	189.8	141.13	150.97	149.58	88.78	64.03	73.86	98.88	92.92	122.6	116.31
chr2	224927979	224928226	248	5.23589	4.7709	5.58698	-0.0169499	0.0257633	0.529167	32.69	18.11	25.53	51.12	25.95	10.4	55.3	27.81	62.45	39.03	69.71	34.1
chr1	156126800	156127692	893	6.9278	6.53536	7.236	-0.0180859	0.025777	0.529263	94.11	140.54	78.72	93.46	76.91	72.78	270.68	73.86	93.68	260.81	119	86.47
chr1	198638475	198640149	1675	9.83858	9.96727	9.69728	0.0282161	0.0257793	0.529263	933.22	937.43	1052.48	1098.35	1009.77	974.94	736.37	827.21	588.09	893.93	1039.71	895.77
chr17	7029563	7030313	751	6.78428	6.52197	7.00616	-0.0238003	0.0257934	0.529436	65.38	100.7	121.99	118.22	83.52	61.58	139.71	134.68	140.52	93.54	109.38	153.46
chr18	12287389	12288529	1141	6.00183	5.45819	6.39575	-0.0155382	0.0258013	0.529476	46.56	50.71	44.68	40.74	38.69	42.39	250.31	53.87	78.07	55.14	28.85	38.97
chr7	150715828	150716800	973	6.33291	5.95183	6.63407	-0.0196067	0.0258067	0.529476	45.57	60.13	72.34	60.71	54.26	78.38	110.6	130.34	161.33	88.59	66.11	38.97
chr19	39073672	39074048	377	4.10398	3.22095	4.64774	-0.0135611	0.0258319	0.529793	11.89	9.42	12.77	7.99	1.89	12	55.3	12.16	57.25	12.39	7.21	6.09
chr10	44947475	44948326	852	6.84327	6.61828	7.03787	-0.0253213	0.0258335	0.529793	91.14	107.22	104.96	92.66	117.49	75.98	171.72	158.14	104.09	91.69	112.99	149.8
chr2	53941261	53941421	161	4.31245	4.58725	3.9727	0.0186315	0.0258408	0.529827	21.79	23.18	36.17	23.17	23.12	16.8	14.55	13.03	20.82	18.58	14.42	12.79
chr2	43481892	43483281	1390	6.56134	6.8202	6.24565	0.02083	0.0258547	0.529889	154.55	81.86	61.7	156.56	129.76	93.58	55.3	72.12	88.47	103.46	81.73	54.2
chr7	87853141	87853437	297	3.676	4.14064	2.9864	0.0142109	0.0258745	0.529889	26.75	4.35	13.48	21.57	26.9	12.8	14.55	6.08	0	13.63	8.41	4.87
chr6	163354740	163355870	1131	7.31926	7.05047	7.54574	-0.0222208	0.0258833	0.529889	121.85	105.04	87.94	204.49	155.24	120.77	197.92	153.8	98.88	276.91	213.95	179.64
chr15	62742478	62743006	529	4.84125	4.09563	5.33037	-0.0139153	0.0258961	0.529889	25.76	3.62	12.77	23.96	18.87	17.6	93.14	23.46	67.66	19.2	31.25	6.7
chr3	158097398	158098522	1125	8.8454	9.0094	8.66033	0.0273332	0.025897	0.529889	457.69	618.67	474.47	442.54	444.49	654.23	427.85	465.74	353.9	432.41	284.87	462.8
chr7	121342074	121342329	256	4.11004	4.43399	3.69164	0.0168755	0.0258992	0.529889	25.76	14.49	15.6	26.36	20.29	27.19	11.64	15.64	15.61	5.58	13.22	15.83
chr16	75250038	75251970	1933	6.86972	6.46989	7.18244	-0.0189081	0.0259048	0.529889	80.24	94.18	100	75.09	104.75	77.58	229.93	108.61	255.01	125.76	48.08	104.13
chr1	201140210	201140551	342	4.2856	3.7203	4.69071	-0.0161966	0.0259062	0.529889	12.88	15.94	12.06	17.57	9.44	11.2	29.11	9.56	52.04	27.26	12.02	24.97
chr9	131302207	131302590	384	4.12476	3.61695	4.49962	-0.0167112	0.0259111	0.529889	8.92	12.32	11.35	20.77	12.27	8	20.37	20.85	36.43	27.88	19.23	10.96
chr3	169978440	169978993	554	4.93656	5.24638	4.54148	0.0180519	0.0259231	0.529889	41.61	31.88	37.59	29.56	31.14	55.99	29.11	39.1	20.82	16.73	9.62	24.36
chr11	11011394	11012726	1333	7.36585	7.58359	7.10929	0.0249418	0.0259269	0.529889	276.4	158.65	157.45	196.5	183.55	178.35	113.51	185.95	98.88	169.12	111.78	149.19
chr16	46620310	46621896	1587	9.06748	8.95593	9.17103	-0.0274673	0.0259297	0.529889	487.41	515.8	468.79	516.82	538.86	451.88	678.16	547.42	541.25	521.62	613.01	557.19
chr2	98764473	98764861	389	5.64202	5.21172	5.97303	-0.0182164	0.025934	0.529889	33.68	34.05	45.39	43.14	45.3	20.79	113.51	42.58	78.07	38.41	31.25	73.07
chr15	48794418	48795330	913	8.47788	8.68109	8.24128	0.0253579	0.0259386	0.529889	405.19	274.56	373.76	512.83	423.73	472.68	244.49	364.08	187.36	340.1	413.48	266.11
chr6	163732478	163733433	956	5.04456	4.50054	5.43868	-0.01596	0.0259408	0.529889	13.87	7.97	30.5	19.17	46.71	17.6	29.11	46.05	83.27	33.45	34.86	33.49
chr17	50762785	50763634	850	8.18682	8.30542	8.05758	0.0279633	0.0259419	0.529889	293.24	320.2	311.35	345.88	312.37	315.12	323.07	291.96	202.97	266.38	259.63	254.54
chr7	7271107	7271663	557	5.0263	4.46807	5.42779	-0.0143639	0.0259446	0.529889	32.69	21.01	17.02	26.36	16.51	19.19	34.93	29.54	0	31.59	28.85	133.36
chr15	85532340	85532582	243	6.32601	5.96459	6.61478	-0.0193541	0.0259488	0.529889	28.73	68.1	90.78	65.5	83.99	37.59	116.42	73.86	98.88	64.43	92.55	141.89
chr13	113724707	113725437	731	9.69955	9.85288	9.52797	0.0275135	0.0259578	0.529889	1159.09	1030.15	860.99	672.59	880.95	944.55	727.64	730.76	796.27	687.64	954.37	532.83
chr15	62572953	62573435	483	4.20256	3.22546	4.77981	-0.0133337	0.0259608	0.529889	6.93	8.69	14.18	4.79	4.72	16.8	23.28	6.95	98.88	5.58	24.04	6.09
chr4	163754767	163755535	769	6.43976	6.66303	6.17549	0.024272	0.0259628	0.529889	119.87	89.11	99.29	89.47	78.33	131.97	87.32	79.07	52.04	90.45	49.28	75.51
chr7	44103732	44105806	2075	8.79263	8.63748	8.9327	-0.0277771	0.0259759	0.530041	421.04	382.5	317.73	349.08	501.58	417.49	433.67	595.21	374.71	497.45	460.36	570.59
chr8	102564250	102565198	949	7.48978	7.79673	7.09935	0.0179681	0.0259839	0.530053	272.44	63.03	370.92	279.58	219.41	128.77	195.01	138.16	119.7	103.46	159.86	106.57
chr6	166936223	166937188	966	7.13058	7.32596	6.90454	0.025999	0.0259928	0.530053	139.69	145.61	129.79	181.33	180.72	185.55	157.17	112.09	72.86	132.57	96.16	147.98
chr8	19313258	19314721	1464	8.15367	7.93384	8.34439	-0.0258234	0.025997	0.530053	182.28	259.35	212.06	190.91	282.64	339.91	372.55	366.68	353.9	224.26	318.52	314.22
chr2	71466617	71467077	461	4.61894	4.00706	5.04725	-0.0158359	0.0260017	0.530053	12.88	16.66	21.28	17.57	13.68	14.4	61.12	26.07	62.45	16.11	18.03	14.61
chr20	48350672	48350905	234	3.72822	3.1905	4.11904	-0.015212	0.0260072	0.530053	16.84	8.69	7.09	3.99	14.16	4	26.19	14.77	10.41	13.01	24.04	15.83
chr1	3501428	3502180	753	5.74313	5.38187	6.0318	-0.0194332	0.0260171	0.530053	46.56	43.47	16.31	31.15	51.9	60.78	46.57	79.07	88.47	48.94	61.3	68.2
chr17	45152106	45152277	172	7.47739	7.6839	7.2363	0.0260245	0.0260233	0.530053	217.95	197.05	199.29	200.5	222.24	196.75	165.9	165.09	57.25	208.77	173.08	134.58
chr17	77382288	77382908	621	5.33991	4.8224	5.72	-0.0165621	0.0260301	0.530053	26.75	40.57	19.15	27.16	19.35	36.79	49.48	43.45	114.5	55.14	37.26	16.44
chr5	171418618	171420689	2072	8.72886	8.54312	8.89339	-0.0274723	0.0260323	0.530053	360.61	458.57	397.87	289.96	360.03	371.1	564.65	374.5	603.7	490.02	364.2	456.11
chr6	40308435	40308996	562	4.81172	4.03083	5.31557	-0.0140309	0.0260331	0.530053	18.82	15.21	19.15	8.79	21.71	14.4	34.93	27.81	135.31	16.11	13.22	11.57
chr11	121416997	121417630	634	5.79389	5.47548	6.05458	-0.0209679	0.0260564	0.530169	43.59	51.44	52.48	26.36	57.09	35.99	66.94	103.4	67.66	48.32	58.9	53.59
chr1	2840053	2840880	828	5.41006	4.95365	5.75625	-0.0174493	0.0260675	0.530169	24.77	25.36	41.13	16.77	28.31	49.59	46.57	77.33	93.68	40.27	39.67	26.79
chr9	126665988	126666775	788	5.53215	5.17234	5.8199	-0.0183745	0.0260683	0.530169	23.78	18.11	61.7	42.34	34.45	35.99	23.28	50.4	57.25	71.24	64.91	71.86
chr14	77409270	77409510	241	3.85855	4.33702	3.1377	0.0154565	0.0260705	0.530169	25.76	18.11	17.02	22.37	13.21	24.79	0	17.38	0	14.87	10.82	9.74
chr18	23266650	23267593	944	6.47193	6.16582	6.72432	-0.0219615	0.0260735	0.530169	84.21	50.71	67.38	59.91	48.6	119.97	136.8	97.32	130.11	92.3	86.54	91.34
chr9	37402682	37403694	1013	7.44621	7.20639	7.65179	-0.0238891	0.0260749	0.530169	154.55	193.43	133.33	156.56	169.87	78.38	232.84	167.7	140.52	215.58	187.51	262.46
chr9	127903588	127903901	314	7.58608	7.38186	7.76495	-0.0262315	0.0260808	0.530169	124.83	169.52	190.78	199.7	151.94	163.96	209.56	209.41	208.17	183.37	314.92	179.64
chr15	82844665	82845546	882	9.54981	9.68313	9.40291	0.0280859	0.0260909	0.530169	757.87	662.14	794.32	964.15	768.65	985.34	564.65	693.4	598.5	775.61	709.17	720.39
chr9	78756705	78757617	913	7.0169	6.70185	7.27532	-0.0208484	0.0260921	0.530169	88.17	136.92	90.78	73.49	134.48	100.77	209.56	192.9	114.5	76.82	216.36	119.35
chr18	12323089	12323343	255	4.64365	5.07717	4.02098	0.0156769	0.0260955	0.530169	54.49	29.7	23.4	26.36	48.6	19.99	11.64	17.38	0	21.06	13.22	34.1
chr8	128103424	128104217	794	5.60852	5.36886	5.81398	-0.024887	0.0261174	0.530441	38.64	39.84	46.81	51.12	36.33	35.19	61.12	50.4	57.25	54.52	62.5	51.76
chr2	69781428	69781706	279	3.571	2.92493	4.01564	-0.0145506	0.0261203	0.530441	7.93	2.9	12.77	7.19	5.19	9.6	26.19	19.99	20.82	16.11	4.81	9.13
chr5	169705181	169705723	543	5.34676	5.75446	4.77637	0.0152578	0.0261467	0.53079	78.26	44.92	31.21	83.87	71.25	14.4	17.46	36.49	15.61	50.18	28.85	15.83
chr9	94649039	94649498	460	4.45122	3.79253	4.90176	-0.0144402	0.0261518	0.53079	16.84	12.32	19.15	8.79	10.85	15.2	93.14	20.85	20.82	17.97	15.63	10.96
chr12	94701407	94701670	264	3.67358	4.12275	3.01783	0.0142731	0.0261556	0.53079	30.71	14.49	6.38	14.38	27.37	11.2	5.82	13.9	5.2	5.58	13.22	4.87
chr5	134749553	134749855	303	3.89246	3.40767	4.25468	-0.0165156	0.0261602	0.53079	9.91	11.59	11.35	15.18	10.85	4.8	20.37	13.03	26.02	26.02	10.82	18.27
chr15	52220814	52222609	1796	9.00839	9.13236	8.87276	0.0279445	0.0261669	0.530799	557.75	594.04	460.28	631.05	592.18	531.86	436.58	443.15	400.74	507.99	554.11	470.11
chr7	150427443	150428196	754	4.83623	4.22991	5.26183	-0.0149532	0.026172	0.530799	16.84	26.08	7.09	35.15	14.63	12.8	32.02	33.89	83.27	47.7	12.02	21.31
chr14	91046278	91047066	789	6.36415	6.63659	6.028	0.0210095	0.0261784	0.530814	94.11	68.1	153.19	100.65	92.96	87.98	69.85	66.91	41.63	67.52	40.87	104.74
chr19	40609529	40610776	1248	10.8836	10.7716	10.9876	-0.0276182	0.026184	0.530814	1924.89	1791.54	1563.83	1454.61	2025.67	1728.34	1717.22	1960.28	1889.18	2151.51	2269.33	2195.27
chr12	68373890	68375111	1222	7.10911	6.67322	7.44341	-0.0167362	0.0262088	0.531202	141.67	144.89	107.8	109.44	50.96	57.58	212.47	66.91	119.7	211.87	335.35	98.04
chr6	132495030	132496312	1283	9.40599	9.59164	9.19287	0.0261285	0.0262242	0.531396	682.58	818.62	767.37	739.69	746.95	874.17	483.15	767.25	338.28	455.33	794.51	672.89
chr4	155769038	155769370	333	4.85812	4.45374	5.17362	-0.018166	0.0262298	0.531396	14.86	15.21	29.79	19.17	29.25	23.19	49.48	24.33	36.43	35.93	19.23	51.15
chr22	29122088	29122354	267	4.4966	4.6958	4.26543	0.0170526	0.0262446	0.531467	26.75	24.63	21.28	30.35	26.9	25.59	14.55	10.43	52.04	10.53	13.22	14.61
chr7	144755600	144756125	526	4.90351	5.18657	4.55101	0.0182617	0.02625	0.531467	43.59	21.01	49.65	23.17	28.31	52.79	23.28	26.94	31.23	21.06	16.83	21.31
chr1	149841171	149843300	2130	5.98789	6.27788	5.62457	0.019866	0.0262503	0.531467	62.41	81.86	72.34	61.51	67.48	119.97	14.55	62.56	46.84	45.84	79.33	46.89
chr12	14376949	14377283	335	4.07312	4.44954	3.56242	0.0148102	0.0262675	0.531528	41.61	28.98	20.57	9.59	20.76	9.6	8.73	11.3	20.82	15.49	4.81	9.74
chr1	9078140	9078425	286	6.20533	5.93808	6.43073	-0.0221614	0.0262685	0.531528	50.52	63.03	65.96	81.48	45.3	61.58	49.48	106.88	83.27	82.39	129.81	65.77
chr12	56151670	56152778	1109	10.0781	10.1825	9.96558	0.0272645	0.0262806	0.531528	1105.6	1302.54	1185.81	1082.37	1034.31	1262.07	911	914.1	895.15	1087.21	1097.4	1094.29
chr17	81482626	81483581	956	9.33932	9.19836	9.46773	-0.0279625	0.0262907	0.531528	593.42	630.99	687.94	470.49	591.71	550.25	660.69	617.8	707.79	729.15	628.63	904.29
chr14	99628737	99629495	759	5.98657	5.47991	6.3608	-0.0166015	0.0262921	0.531528	47.55	55.78	29.79	50.32	54.74	29.59	142.62	50.4	166.54	47.08	45.68	40.8
chr21	44999144	45000158	1015	5.5407	5.24423	5.78652	-0.0206317	0.0262962	0.531528	21.79	43.47	33.33	37.54	50.49	40.79	64.03	72.12	31.23	39.03	50.48	74.29
chr5	139511723	139512218	496	4.32631	4.64564	3.91561	0.0191431	0.0263003	0.531528	18.82	26.08	26.24	19.97	25.48	33.59	17.46	19.12	5.2	16.73	18.03	14.01
chr8	80565528	80566286	759	6.46786	6.23548	6.66796	-0.0250928	0.0263004	0.531528	69.35	91.28	70.21	51.92	79.74	89.58	90.23	102.53	124.9	101.6	73.32	117.53
chr12	71698465	71699133	669	8.06526	8.28788	7.8019	0.02429	0.0263045	0.531528	304.14	274.56	344.68	258.81	361.91	331.11	145.53	262.41	109.29	218.68	310.11	292.91
chr17	40053933	40054978	1046	9.46321	9.57098	9.34674	0.0274455	0.0263115	0.531545	720.22	813.55	736.17	707.74	683.72	902.16	657.78	658.64	593.3	634.98	620.22	741.7
chr3	3110851	3111341	491	5.27612	4.86896	5.59331	-0.0166924	0.0263167	0.531545	28.73	29.7	25.53	52.72	22.65	16	46.57	38.23	26.02	99.12	49.28	30.45
chr19	3970630	3971932	1303	10.6878	10.7786	10.5908	0.0265226	0.026325	0.531599	1680.19	1961.78	1597.87	1725.41	1668.95	1905.9	1562.96	1617.92	1301.09	1565.46	1710.41	1495.59
chr7	24756072	24758119	2048	9.31685	9.03938	9.54946	-0.0222416	0.0263322	0.531629	478.5	731.68	758.86	643.03	303.4	241.54	832.42	730.76	608.91	787.38	771.67	764.84
chr14_GL000225v1_random	114986	115313	328	3.84621	2.40827	4.55189	-0.0125816	0.0263501	0.531707	9.91	7.24	4.96	5.59	0.94	3.2	5.82	25.2	93.68	13.01	1.2	1.83
chr9	117487584	117487880	297	3.5884	2.64286	4.15474	-0.013359	0.0263517	0.531707	11.89	5.07	9.22	4.79	3.3	3.2	23.28	6.95	52.04	15.49	2.4	6.7
chr10	93289026	93289377	352	4.39618	3.5205	4.9372	-0.0133194	0.0263531	0.531707	12.88	24.63	9.22	4.79	6.13	11.2	101.87	10.43	41.63	10.53	9.62	9.74
chr5	10655375	10655841	467	4.45102	3.69118	4.94614	-0.0136725	0.0263638	0.531808	13.87	32.6	3.55	15.18	9.91	2.4	32.02	16.51	62.45	38.41	26.44	9.13
chr22	45502587	45503127	541	4.69686	4.11959	5.10804	-0.0156098	0.0263718	0.53185	25.76	5.8	14.89	23.96	20.29	13.6	20.37	28.67	83.27	30.97	15.63	28.01
chr7	2798694	2800072	1379	7.21694	7.01199	7.39636	-0.024834	0.0263773	0.53185	154.55	118.08	126.24	98.25	174.11	103.17	162.99	179.87	88.47	183.37	206.74	189.38
chr14	103033616	103033910	295	3.64078	4.07683	3.01283	0.0143083	0.0263898	0.531938	15.85	6.52	13.48	32.75	17.46	15.2	11.64	5.21	5.2	15.49	6.01	4.87
chr22_KI270736v1_random	171192	171712	521	4.64018	3.41094	5.29412	-0.0127857	0.0263945	0.531938	14.86	12.32	17.02	3.99	2.83	12.8	23.28	22.59	161.33	14.25	3.61	10.35
chr19	38975205	38975880	676	4.54164	3.77237	5.04069	-0.0136857	0.0264137	0.531938	12.88	5.07	24.11	7.19	12.74	19.99	96.05	12.16	41.63	21.68	16.83	9.13
chr16	69131886	69133187	1302	10.5827	10.685	10.4727	0.027062	0.0264291	0.531938	1810.96	1731.41	1642.55	1439.44	1545.8	1707.55	1309.75	1441.53	1197	1449.62	1437.56	1690.45
chr17	29433418	29434113	696	5.49184	5.20093	5.73381	-0.0216785	0.0264297	0.531938	31.7	21.01	36.17	51.92	33.5	46.39	58.21	40.84	52.04	52.04	56.49	59.68
chr1	101379295	101380709	1415	8.00878	7.85383	8.14869	-0.0278634	0.0264306	0.531938	228.85	200.67	207.8	227.66	275.09	247.93	296.88	287.61	301.85	229.83	310.11	276.46
chr14	31355393	31356589	1197	7.76353	7.98736	7.49849	0.0242103	0.0264329	0.531938	264.51	188.35	286.52	341.09	216.58	225.54	151.35	225.05	88.47	224.26	227.17	168.68
chr19	47005922	47006193	272	3.55029	3.99193	2.91058	0.0154654	0.0264357	0.531938	18.82	23.18	9.22	15.98	12.27	16	8.73	11.3	0	11.77	6.01	7.31
chr5	160312192	160312862	671	4.85256	4.19081	5.30451	-0.0146211	0.026438	0.531938	8.92	17.39	21.28	8.79	31.61	21.59	78.58	25.2	72.86	20.44	12.02	28.01
chr21	29267373	29267602	230	3.09159	2.37085	3.57	-0.0134587	0.0264385	0.531938	7.93	5.8	0.71	5.59	1.42	9.6	23.28	8.69	5.2	6.19	9.62	18.27
chr22	17217258	17217563	306	7.27878	7.47045	7.05769	0.0259712	0.0264446	0.531945	166.43	153.58	190.07	167.75	162.32	223.94	87.32	149.45	119.7	118.32	186.31	138.23
chr2	241963097	241963923	827	7.15134	7.42845	6.80804	0.0206207	0.0264684	0.532193	131.76	212.26	186.52	173.34	168.92	160.76	26.19	135.55	83.27	137.53	144.24	145.54
chr17	10018240	10019136	897	8.67979	8.44611	8.88084	-0.0244283	0.026473	0.532193	275.41	342.66	429.79	294.76	530.84	219.14	459.87	452.71	447.57	503.65	360.59	604.08
chr1	221992471	221992746	276	2.97705	2.03293	3.5429	-0.0130145	0.026474	0.532193	2.97	5.8	4.96	5.59	2.83	2.4	8.73	20.85	15.61	22.92	1.2	0.61
chr19	51658473	51658911	439	4.7794	4.38397	5.08944	-0.019433	0.0264981	0.532565	15.85	18.84	26.24	29.56	23.59	11.2	37.84	33.02	46.84	27.26	26.44	32.88
chr17	59641732	59644092	2361	9.62215	9.76279	9.46631	0.0277778	0.0265306	0.533068	820.28	671.56	970.92	845.13	1027.23	877.37	611.21	810.7	556.87	675.87	860.61	728.92
chr17	82321006	82321923	918	6.91571	6.67039	7.12531	-0.0252842	0.02654	0.533068	111.95	130.4	76.6	92.66	99.56	99.97	136.8	134.68	202.97	145.58	117.79	99.87
chr9	96232399	96232712	314	3.92566	3.01825	4.47839	-0.0134895	0.0265403	0.533068	5.94	6.52	7.09	7.19	12.27	9.6	43.66	9.56	57.25	13.01	6.01	4.26
chr16	11809670	11810685	1016	9.0372	9.2559	8.77932	0.0235099	0.0265461	0.533071	665.74	582.45	559.57	998.5	407.68	454.28	392.92	365.81	327.87	621.35	531.27	397.04
chr20	51481310	51481798	489	4.75875	4.37481	5.06169	-0.0191317	0.0265783	0.533523	22.79	27.53	21.99	16.77	25.01	10.4	29.11	26.07	46.84	42.13	28.85	27.4
chr7	38825967	38826824	858	5.24306	5.55319	4.84748	0.017301	0.0265875	0.533523	59.44	23.91	52.48	37.54	33.97	74.38	49.48	39.1	20.82	17.35	21.64	24.36
chr15	42279228	42279804	577	4.78893	5.26209	4.08019	0.0136681	0.0265916	0.533523	57.46	17.39	14.89	32.75	87.76	19.99	5.82	33.02	20.82	28.5	4.81	8.53
chr14	20782292	20782793	502	8.06654	8.23703	7.87316	0.0270135	0.0265954	0.533523	273.43	239.79	324.11	341.89	262.35	368.7	227.02	254.59	166.54	208.15	281.26	269.16
chr1	9455810	9456287	478	5.56647	5.22796	5.84044	-0.0218108	0.0266003	0.533523	36.66	34.77	40.43	47.93	38.69	26.39	87.32	45.18	67.66	39.65	56.49	47.5
chr7	65080745	65081772	1028	9.7028	9.5792	9.81665	-0.0277405	0.0266079	0.533523	644.93	728.79	705.67	830.75	822.91	856.57	989.59	838.5	666.16	945.35	921.92	1049.23
chr3	69370224	69370922	699	6.69551	6.41478	6.93042	-0.021132	0.0266086	0.533523	81.24	59.4	80.14	71.09	79.27	140.76	145.53	112.96	67.66	183.37	87.74	134.58
chr11	1523746	1524340	595	6.6779	6.39689	6.91299	-0.02125	0.0266225	0.533577	128.79	57.96	58.16	117.42	87.29	55.99	96.05	105.14	104.09	163.55	115.39	138.84
chr7	11833386	11833796	411	4.29764	3.71673	4.71065	-0.014943	0.0266226	0.533577	10.9	8.69	14.18	10.38	17.93	16.8	52.39	11.3	26.02	29.12	6.01	32.27
chr5	90558298	90559353	1056	7.09855	6.77693	7.36139	-0.0216801	0.0266297	0.533603	108.97	130.4	131.21	85.47	128.34	73.58	218.29	100.79	265.42	113.99	131.02	157.11
chr1	160861986	160863143	1158	6.11822	5.86344	6.33468	-0.0240525	0.0266427	0.533666	59.44	49.26	70.21	42.34	50.49	77.58	81.5	81.68	93.68	82.39	85.34	59.68
chr2	130851234	130851782	549	4.16287	3.20663	4.73294	-0.0130103	0.0266442	0.533666	12.88	26.08	0.71	6.39	6.13	3.2	11.64	17.38	67.66	49.56	6.01	7.31
chr8	29773412	29775644	2233	7.79328	7.52321	8.02068	-0.0235365	0.0266628	0.533924	138.69	141.27	149.65	186.12	236.87	251.13	299.79	263.28	379.92	195.76	240.4	179.03
chr7	66984239	66984797	559	4.5975	4.95696	4.11765	0.0160408	0.0266754	0.534062	21.79	55.06	26.24	26.36	40.11	16.8	8.73	10.43	20.82	29.12	19.23	15.83
chr11	33867612	33867905	294	6.61134	6.39364	6.80046	-0.0245899	0.0267035	0.534236	76.28	69.55	114.89	89.47	99.09	55.19	119.33	116.43	83.27	104.69	117.79	127.27
chr2	134324621	134325489	869	7.73063	7.46055	7.95804	-0.0219059	0.026709	0.534236	241.73	134.02	121.99	135	148.16	275.93	203.74	272.84	192.56	294.26	183.9	344.67
chr2	234444913	234445432	520	9.00523	8.83991	9.15353	-0.0273708	0.0267104	0.534236	424.01	495.52	519.86	425.76	529.89	354.31	576.29	424.9	572.48	517.9	620.22	705.17
chr5	97534128	97534608	481	4.53016	3.85733	4.9872	-0.0143362	0.0267113	0.534236	27.74	9.42	19.15	6.39	12.27	12	69.85	10.43	52.04	21.68	18.03	18.27
chr5	173625513	173626382	870	6.97961	7.13646	6.8036	0.0262918	0.0267176	0.534236	161.48	152.13	108.51	153.37	133.53	135.16	145.53	111.22	114.5	115.23	100.97	82.82
chr12	113214889	113215360	472	5.02053	4.26715	5.51293	-0.013554	0.0267184	0.534236	20.8	22.46	22.69	17.57	18.4	13.6	165.9	26.94	36.43	24.16	12.02	8.53
chr6	30171513	30172638	1126	6.82634	6.57861	7.03769	-0.0238114	0.0267361	0.534424	84.21	89.83	134.75	75.89	110.41	78.38	113.51	162.49	150.93	159.21	90.15	112.05
chr16	12348272	12349301	1030	7.25565	7.00938	7.46596	-0.0239724	0.0267392	0.534424	125.82	116.63	170.21	99.05	126.93	134.36	186.28	133.81	192.56	113.99	186.31	247.84
chr4	185265314	185266557	1244	7.36452	7.57806	7.11378	0.02323	0.0267568	0.534661	211.01	99.25	178.01	248.43	198.65	211.14	122.24	129.47	166.54	183.99	105.77	123.01
chr1	36313586	36314147	562	5.23661	5.56385	4.81266	0.0178392	0.0267795	0.534952	57.46	55.78	36.88	59.91	53.79	19.99	11.64	24.33	26.02	37.17	43.27	26.18
chr2	110748290	110748886	597	6.45649	6.17526	6.69174	-0.0213594	0.0267827	0.534952	59.44	74.62	53.19	95.06	76.91	74.38	81.5	86.02	93.68	179.03	109.38	70.64
chr2	99471679	99471954	276	4.62237	4.84716	4.35597	0.0193863	0.0267954	0.534957	25.76	25.36	31.91	31.15	29.73	28.79	11.64	18.25	41.63	18.58	9.62	23.14
chr5	55159767	55160264	498	4.86761	4.23814	5.30439	-0.0151503	0.0268016	0.534957	16.84	9.42	19.86	16.77	31.14	19.19	58.21	31.28	88.47	21.68	22.84	14.61
chr1	78142836	78143806	971	8.47004	8.63028	8.28975	0.0272864	0.0268114	0.534957	367.54	344.83	473.76	367.45	386.45	437.48	381.28	341.48	171.74	314.7	336.55	331.88
chr15	100902445	100902810	366	4.34992	3.65639	4.81632	-0.0137434	0.0268125	0.534957	23.78	14.49	11.35	5.59	10.85	9.6	96.05	20.85	5.2	14.25	14.42	18.27
NC_007605.1	136738	139159	2422	9.15034	8.51028	9.59216	-0.0139223	0.0268128	0.534957	572.61	275.29	352.48	421.77	263.29	302.32	1819.09	369.29	343.49	354.97	1365.44	378.77
chr8	101902534	101902986	453	4.45387	3.70647	4.94375	-0.0136934	0.0268216	0.534957	26.75	12.32	7.8	14.38	1.89	15.2	17.46	24.33	83.27	18.58	30.05	10.96
chr9	70120772	70121289	518	3.90826	2.47412	4.61307	-0.0124324	0.0268311	0.534957	7.93	8.69	4.26	3.99	0.47	8	69.85	4.34	57.25	10.53	1.2	3.65
chr5	178839421	178839716	296	4.68404	4.32301	4.97256	-0.0183733	0.0268375	0.534957	20.8	18.84	21.28	14.38	18.4	26.39	52.39	22.59	15.61	45.22	31.25	21.31
chr6	18386903	18388034	1132	9.28549	9.17141	9.39121	-0.0272566	0.02684	0.534957	525.06	516.53	676.59	543.18	567.17	631.03	689.8	708.17	660.95	589.14	662.29	718.56
chr1	203299200	203299760	561	8.39884	8.24687	8.53632	-0.0274759	0.0268402	0.534957	288.29	282.53	313.47	366.65	308.59	263.13	375.46	280.66	333.08	450.37	409.87	378.16
chr22	46895911	46897628	1718	7.44243	7.73523	7.07467	0.0186936	0.0268545	0.534995	125.82	103.59	343.26	345.08	159.96	200.75	75.67	139.03	140.52	156.11	115.39	182.08
chr5	140720065	140720909	845	5.68412	5.94035	5.37235	0.0196382	0.0268573	0.534995	63.4	86.21	56.03	35.15	55.68	71.98	61.12	21.72	41.63	52.04	33.66	38.36
chr6	14635291	14635543	253	6.73178	6.50786	6.92557	-0.0247389	0.0268659	0.534995	89.16	77.52	109.22	99.05	70.31	100.77	98.96	127.73	130.11	86.11	163.47	123.01
chr17	63478802	63479239	438	6.99479	6.68609	7.24894	-0.0218794	0.0268671	0.534995	106.99	92.73	84.4	123.02	101.92	108.77	267.77	116.43	187.36	145.58	90.15	105.35
chr2	40450120	40452490	2371	6.90105	6.51435	7.20571	-0.0186429	0.0268707	0.534995	62.41	102.15	107.8	55.92	106.64	113.57	238.66	128.6	213.38	83.63	63.7	157.72
chr3	195395291	195395799	509	5.38265	5.71019	4.9582	0.0171749	0.0268877	0.535082	45.57	40.57	64.54	42.34	65.12	55.99	32.02	26.94	31.23	47.7	6.01	42.63
chr3	122694997	122695588	592	8.76273	8.59531	8.91273	-0.0272535	0.0268904	0.535082	387.35	404.96	390.07	348.28	514.79	275.13	488.97	411.87	489.21	457.81	545.7	498.12
chr6	132360281	132361383	1103	6.36382	6.66866	5.97683	0.0184146	0.0268996	0.535082	114.92	62.3	113.47	75.09	72.67	171.95	107.69	55.61	15.61	51.42	78.13	69.42
chr14	50559816	50561363	1548	9.39936	9.24947	9.53514	-0.0275864	0.0269051	0.535082	489.39	699.81	700.71	514.43	646.91	600.64	817.86	729.02	775.45	641.8	614.21	873.24
chr9	116661123	116661349	227	3.65674	2.79521	4.19242	-0.0135816	0.0269094	0.535082	9.91	6.52	8.51	3.99	4.72	8	11.64	15.64	57.25	15.49	4.81	4.87
chr2	110820204	110820441	238	3.52816	3.18515	3.80508	-0.0156902	0.0269143	0.535082	13.87	7.97	5.67	9.59	7.08	10.4	11.64	19.12	0	19.82	15.63	17.66
chr17	3904251	3905563	1313	8.41006	7.70005	8.88378	-0.0134924	0.0269151	0.535082	365.56	136.19	353.19	148.58	148.16	95.97	849.88	158.14	312.26	714.9	129.81	669.24
chr16	90077221	90078251	1031	10.6607	10.8402	10.4556	0.0258225	0.026936	0.535296	1712.88	1935.7	1878.72	1605.59	1757.19	2109.84	1525.13	1176.51	723.41	1292.27	1994.08	1714.2
chr18	13699888	13700958	1071	6.99747	6.77158	7.19273	-0.0254027	0.0269416	0.535296	87.18	75.34	124.82	119.82	134.01	114.37	154.26	165.09	166.54	131.95	145.44	114.48
chr15	28127863	28128590	728	6.59355	6.85902	6.26796	0.019646	0.0269615	0.535296	99.07	201.39	68.79	110.23	106.64	110.37	75.67	81.68	93.68	100.98	34.86	75.51
chr2	197296667	197298229	1563	9.03763	9.16347	8.89976	0.0274758	0.0269625	0.535296	540.91	581	603.54	569.54	633.7	511.86	424.94	481.38	369.51	484.45	575.75	529.79
chr2	96144935	96145770	836	10.4465	10.2918	10.5862	-0.0274346	0.0269653	0.535296	1076.87	1829.21	1178.01	1032.85	1266.93	1137.3	1711.4	1337.26	1394.77	1497.32	1551.75	1731.25
chr12	109020841	109021165	325	4.15396	3.51741	4.59412	-0.0149602	0.0269681	0.535296	12.88	5.07	12.77	11.98	13.21	12.8	43.66	11.3	41.63	18.58	7.21	22.53
chr14	75757683	75758339	657	6.86611	7.17889	6.46619	0.0182659	0.0269744	0.535296	167.42	71.72	163.12	146.98	156.18	163.96	69.85	96.45	31.23	50.8	168.28	113.87
chr9	88783536	88784121	586	5.63168	5.25063	5.93282	-0.0189334	0.0269769	0.535296	33.68	26.8	53.9	31.95	45.3	36.79	58.21	57.35	88.47	29.12	44.47	88.91
chr17	13862217	13862865	649	6.00491	6.22259	5.74846	0.0231195	0.0269774	0.535296	95.11	57.96	65.96	81.48	89.18	58.38	43.66	59.96	62.45	68.14	42.07	46.28
chr19	3687506	3688852	1347	8.48506	8.15708	8.75211	-0.0197394	0.0269889	0.535348	259.56	264.42	316.31	305.14	260.94	306.32	331.8	987.96	416.35	251.52	307.71	291.69
chr15	44689849	44690631	783	4.87598	5.16149	4.51967	0.0193583	0.0269915	0.535348	31.7	50.71	38.3	24.76	37.28	31.99	17.46	19.12	20.82	17.35	33.66	29.23
chr22	37274145	37275217	1073	7.49507	7.25669	7.69959	-0.0245435	0.0270033	0.535469	108.97	179.66	194.33	170.14	176.47	87.98	221.2	195.51	244.6	192.66	191.11	202.17
chr14	68977769	68980137	2369	8.03327	7.70749	8.29886	-0.0205168	0.0270184	0.535474	197.14	200.67	237.59	164.55	214.22	239.94	608.3	290.22	405.94	183.37	198.33	203.39
chr3	130925524	130926028	505	4.45736	4.06944	4.76277	-0.0166737	0.02702	0.535474	18.82	20.28	12.77	11.18	13.68	23.99	34.93	28.67	5.2	22.3	51.68	20.1
chr1	151006296	151007028	733	7.83866	7.65205	8.00387	-0.0264311	0.0270212	0.535474	217.95	214.43	229.08	194.11	197.71	153.56	375.46	219.84	197.77	267	213.95	266.11
chr19	45902176	45903572	1397	10.5393	10.6435	10.427	0.0270989	0.0270358	0.535474	1501.87	1985.69	1547.51	1446.63	1391.5	1724.35	1461.09	1510.18	1316.7	1269.35	1298.13	1404.85
chr5	139481420	139483033	1614	7.65944	7.48454	7.81542	-0.0270896	0.0270451	0.535474	170.4	174.59	192.91	138.99	197.71	199.95	250.31	275.45	228.99	197.62	206.74	192.43
chr2	8574291	8574533	243	5.39722	4.94811	5.73921	-0.0170317	0.0270469	0.535474	31.7	39.12	16.31	59.11	22.18	16.8	40.75	42.58	93.68	59.47	46.88	37.15
chr18	62915848	62916174	327	3.55514	3.97518	2.96013	0.0141566	0.0270471	0.535474	6.93	5.07	15.6	22.37	23.59	20.79	5.82	7.82	10.41	9.29	3.61	9.74
chr15	99104701	99106316	1616	7.56121	7.21574	7.83973	-0.0199262	0.0270587	0.535474	168.42	220.95	129.08	123.02	155.24	95.17	363.82	204.2	353.9	144.96	129.81	177.81
chr10	26931117	26931695	579	5.76292	5.38539	6.06187	-0.0209221	0.0270639	0.535474	41.61	36.22	41.84	49.53	36.8	44.79	72.76	39.97	124.9	50.8	66.11	46.28
chr12	9943057	9943755	699	6.78452	6.46161	7.04821	-0.0192006	0.0270661	0.535474	95.11	36.22	120.57	79.88	125.04	71.98	122.24	119.04	57.25	183.37	152.65	159.55
chr3	87271105	87271902	798	6.76957	6.56234	6.95074	-0.0251561	0.0270665	0.535474	117.89	76.79	104.26	83.08	77.86	107.17	116.42	125.99	130.11	113.37	94.96	161.37
chr2	1817248	1817839	592	5.83586	4.9335	6.38675	-0.0129625	0.0270846	0.535691	36.66	28.98	36.88	21.57	13.68	45.59	160.08	29.54	228.99	29.12	36.06	18.27
chr12	29148488	29150028	1541	7.21824	6.89582	7.4816	-0.0211	0.0270891	0.535691	129.78	133.3	119.86	76.68	137.31	117.57	215.38	155.54	296.65	156.73	75.72	172.33
chr5	136028699	136029073	375	4.40802	3.5483	4.94302	-0.0132103	0.0271104	0.535691	17.83	16.66	10.64	16.77	1.89	6.4	29.11	24.33	93.68	23.54	7.21	6.7
chr3	127761188	127763012	1825	7.08401	6.71941	7.37481	-0.0190285	0.0271132	0.535691	151.57	79.69	78.01	162.96	71.25	88.78	195.01	116.43	255.01	177.8	176.69	74.9
chr10	103053832	103054600	769	5.76319	5.33297	6.09415	-0.0174024	0.0271275	0.535691	34.67	39.12	47.52	13.58	69.36	37.59	61.12	92.11	104.09	52.04	40.87	59.68
chr11	64869062	64869573	512	6.07525	5.59865	6.43289	-0.0161092	0.0271347	0.535691	50.52	44.92	36.88	59.11	48.13	51.19	244.49	53	52.04	61.95	67.31	39.58
chr6	37378495	37378750	256	4.97069	5.28553	4.56738	0.0182442	0.0271369	0.535691	29.72	43.47	31.21	50.32	58.51	20.79	14.55	26.94	20.82	30.97	26.44	22.53
chr6	36605293	36605599	307	4.54874	4.83674	4.18854	0.0172779	0.0271373	0.535691	25.76	25.36	31.21	30.35	23.59	35.19	5.82	7.82	36.43	26.64	14.42	18.27
chr5	150035074	150035691	618	6.17812	5.88487	6.42172	-0.0207405	0.0271401	0.535691	80.24	54.33	29.79	55.92	62.28	71.98	98.96	73.86	72.86	128.24	61.3	79.16
chr20	13220140	13220691	552	4.49041	3.59203	5.03984	-0.013163	0.0271414	0.535691	18.82	13.04	12.06	11.18	10.85	6.4	52.39	18.25	104.09	11.77	6.01	4.87
chr5	142982942	142983185	244	3.763	4.29239	2.91794	0.0136455	0.0271448	0.535691	37.65	18.11	19.86	22.37	5.19	14.4	2.91	9.56	0	6.19	8.41	18.27
chr2	98757817	98758698	882	8.62586	8.47506	8.76237	-0.0274105	0.0271462	0.535691	315.04	311.51	456.03	368.25	364.27	319.92	503.52	357.12	390.33	415.06	472.38	467.07
chr12	56900673	56901023	351	2.77448	0.253808	3.64296	-0.0103202	0.0271602	0.535785	3.96	1.45	0	0.8	0.94	0	34.93	1.74	36.43	1.86	0	0
chr2	18387506	18388106	601	4.8877	4.24593	5.33032	-0.0145269	0.0271797	0.535785	27.74	25.36	14.18	12.78	16.99	16.8	72.76	26.07	78.07	23.54	33.66	7.31
chr12	101647775	101648129	355	4.3228	4.62042	3.94738	0.0182588	0.0271899	0.535785	32.69	16.66	29.08	23.96	23.59	21.59	20.37	11.3	10.41	12.39	20.43	17.66
chr11	111972545	111972864	320	4.53422	4.13907	4.84408	-0.017457	0.0271978	0.535785	27.74	14.49	12.06	22.37	12.27	16.8	55.3	20.85	15.61	30.36	25.24	24.97
chr14	24653445	24653874	430	4.61056	4.89971	4.24853	0.0191703	0.0272024	0.535785	17.83	26.8	27.66	38.34	37.28	31.19	17.46	26.07	15.61	19.82	18.03	17.05
chr9	15228456	15228712	257	3.97621	4.52785	3.07179	0.0131522	0.0272121	0.535785	28.73	22.46	7.8	42.34	20.29	16.8	0	6.08	0	15.49	26.44	2.44
chr1	165645908	165646322	415	4.83845	4.2988	5.23029	-0.0164794	0.0272135	0.535785	23.78	17.39	13.48	19.97	20.29	23.19	61.12	29.54	67.66	19.82	31.25	15.83
chr7	148772635	148772988	354	4.27537	3.36506	4.82916	-0.0129723	0.0272168	0.535785	13.87	13.76	7.09	14.38	4.72	8	110.6	7.82	26.02	6.19	13.22	6.7
chr1	28505384	28506704	1321	10.5676	10.6659	10.4622	0.0264889	0.0272214	0.535785	1616.79	1708.95	1647.51	1517.72	1556.18	1700.35	1365.05	1372.89	1134.55	1388.91	1709.21	1493.76
chr5	158780709	158781176	468	6.75806	6.96737	6.51316	0.0251545	0.0272215	0.535785	100.06	113.74	112.06	147.78	142.03	135.16	101.87	102.53	46.84	84.87	91.35	120.57
chr11	47152097	47153388	1292	7.96727	7.73748	8.16544	-0.0243263	0.0272218	0.535785	345.75	180.39	173.76	193.31	197.71	189.55	264.86	298.04	338.28	238.51	216.36	366.59
chr2	65064565	65065567	1003	9.8367	9.9224	9.74558	0.025659	0.0272253	0.535785	1002.57	945.39	994.32	982.52	996.09	901.36	820.77	936.69	785.86	897.03	798.11	912.21
chr2	38959846	38960982	1137	7.47234	7.17099	7.7215	-0.0212017	0.0272307	0.535785	208.04	123.15	157.45	140.59	106.64	128.77	291.05	219.84	255.01	142.48	99.76	258.2
chr17	75343546	75343747	202	6.89743	7.15846	6.57851	0.0206765	0.0272379	0.535785	111.95	76.79	164.54	198.9	153.82	151.16	87.32	152.06	67.66	65.05	108.18	93.17
chr15	78988412	78988963	552	5.25982	4.60099	5.71041	-0.0139456	0.0272421	0.535785	27.74	33.32	26.95	29.56	16.04	12	171.72	26.07	41.63	16.73	33.66	24.36
chr2	89833187	89833493	307	4.45924	3.10658	5.14489	-0.012393	0.0272463	0.535785	18.82	5.07	7.8	7.99	0	12	34.93	33.89	119.7	6.81	7.21	9.74
chr3	184371427	184371909	483	5.9899	5.73525	6.20627	-0.0240565	0.0272483	0.535785	50.52	58.68	37.59	55.92	48.13	68.78	64.03	67.78	98.88	80.53	72.12	59.68
chr7	30020619	30021109	491	4.97274	4.53804	5.30633	-0.0177633	0.0273011	0.536708	18.82	32.6	31.21	23.17	18.4	15.2	72.76	19.99	41.63	33.45	33.66	35.93
chr2	233519938	233521260	1323	8.45468	8.62963	8.25555	0.0256087	0.0273105	0.536782	381.41	239.07	421.98	389.02	380.31	564.65	296.88	258.94	327.87	332.05	334.15	283.77
chr18	25518214	25519569	1356	8.47252	8.64511	8.27644	0.0265876	0.0273332	0.53709	319.99	333.97	442.55	417.77	430.33	457.48	296.88	336.27	192.56	369.84	284.87	379.99
chr11	74010556	74010731	176	5.88189	5.61114	6.10976	-0.0227486	0.0273377	0.53709	55.48	47.81	44.68	59.91	48.6	36.79	101.87	47.79	62.45	83.01	55.29	63.94
chr4	14269741	14270331	591	6.23648	5.83757	6.54864	-0.0179599	0.0273466	0.537153	74.3	76.07	39.72	64.7	54.74	33.59	177.54	40.84	98.88	102.22	68.51	73.68
chr3	93937616	93937805	190	3.8223	3.14131	4.28306	-0.0151249	0.0273741	0.537579	5.94	10.14	6.38	7.19	13.68	9.6	17.46	12.16	46.84	17.35	10.82	12.18
chr7	140252818	140253310	493	4.90355	4.16188	5.39099	-0.0135932	0.027401	0.537862	23.78	17.39	17.73	13.58	6.13	28.79	32.02	47.79	124.9	15.49	7.21	24.36
chr14	31489497	31490491	995	8.1486	8.34314	7.92367	0.0244905	0.0274024	0.537862	317.02	183.28	302.84	418.57	430.8	295.92	256.13	298.04	223.79	227.35	206.74	244.8
chr7	94289053	94289280	228	2.74314	1.95514	3.24989	-0.013012	0.0274108	0.537862	5.94	2.9	5.67	6.39	2.36	0	5.82	2.61	10.41	6.81	18.03	13.4
chr5	6359437	6360651	1215	6.93039	7.19223	6.61023	0.0199845	0.0274115	0.537862	104.02	130.4	189.36	198.9	152.41	102.37	75.67	154.67	104.09	48.32	88.95	114.48
chr6	63525220	63525594	375	3.56857	2.62199	4.13528	-0.0129827	0.0274186	0.537862	3.96	2.9	4.26	16.77	4.25	4.8	20.37	8.69	46.84	21.68	4.81	3.04
chr5	150904430	150905419	990	8.40016	8.18308	8.58881	-0.0248763	0.027423	0.537862	334.85	337.59	267.38	208.49	197.24	398.29	491.88	433.59	369.51	333.91	332.95	348.32
chr5	14185377	14185912	536	3.98263	3.12549	4.51664	-0.0129372	0.027437	0.537892	13.87	4.35	5.67	12.78	8.49	7.2	87.32	11.3	0	24.16	3.61	10.96
chr5	50744017	50745673	1657	6.67427	6.86712	6.45161	0.0258145	0.0274454	0.537892	110.96	120.98	117.73	110.23	134.95	105.57	93.14	112.09	57.25	107.17	75.72	79.77
chr20	56343923	56344150	228	3.56656	2.82251	4.05502	-0.0136362	0.0274485	0.537892	12.88	6.52	2.13	3.99	11.32	5.6	11.64	19.12	36.43	18.58	3.61	10.35
chr3	31960230	31962091	1862	8.45081	8.66203	8.20327	0.0240881	0.027451	0.537892	387.35	507.11	295.74	480.88	337.85	421.49	259.04	304.12	145.72	332.05	430.31	297.17
chr1	119647566	119648671	1106	6.8063	6.14704	7.2571	-0.0137375	0.0274533	0.537892	97.09	110.84	39.01	71.89	65.59	40.79	302.7	81.68	296.65	115.85	63.7	57.24
chr1	34742555	34743008	454	5.55003	5.03009	5.93143	-0.0163787	0.027471	0.538126	33.68	26.08	39.01	32.75	24.54	39.99	75.67	30.41	145.72	53.28	31.25	29.84
chr5	173736974	173737705	732	8.3813	8.16623	8.56844	-0.0249536	0.0274777	0.538145	259.56	420.9	270.92	259.61	324.64	187.95	494.79	333.66	333.08	320.28	364.2	431.75
chr12	30794993	30797060	2068	8.06899	7.76181	8.32211	-0.0211813	0.0275013	0.538402	178.32	262.25	284.4	197.3	212.81	167.16	506.44	308.47	457.98	177.18	270.44	199.74
chr16	84609647	84609889	243	6.0729	5.75271	6.33478	-0.0199747	0.0275053	0.538402	39.63	71.72	63.83	50.32	68.42	29.59	101.87	44.31	67.66	100.36	76.93	93.17
chr7	119270008	119270332	325	4.47345	4.03	4.81215	-0.0184795	0.0275203	0.538402	13.87	16.66	19.15	20.77	15.57	12	37.84	24.33	41.63	27.26	19.23	18.27
chr12	40313088	40313282	195	3.91407	4.25685	3.46358	0.0162997	0.0275237	0.538402	19.81	18.11	13.48	21.57	19.35	22.39	2.91	10.43	15.61	16.73	14.42	6.09
chr14_GL000225v1_random	42051	42456	406	4.27619	2.83196	4.98328	-0.0122323	0.0275244	0.538402	8.92	15.94	7.8	1.6	0.47	8	8.73	24.33	135.31	8.67	3.61	9.13
chr18	45455804	45456613	810	9.28454	8.86876	9.60691	-0.0167923	0.0275258	0.538402	573.6	548.4	229.08	261.21	595.95	596.64	654.87	451.84	504.82	1143.59	1162.31	761.19
chrX	153909120	153909349	230	4.80982	4.39932	5.12902	-0.0181918	0.0275311	0.538402	28.73	27.53	19.15	22.37	16.04	12.8	34.93	33.89	52.04	37.79	33.66	17.66
chr8	124689939	124690409	471	7.2174	6.87153	7.49618	-0.0185023	0.027542	0.538451	137.7	97.8	111.35	111.83	125.51	118.37	183.36	135.55	67.66	144.96	413.48	138.23
chr4	140698533	140698866	334	3.10273	3.53963	2.47304	0.0136054	0.0275451	0.538451	9.91	18.11	3.55	16.77	9.44	12	0	5.21	10.41	7.43	7.21	3.04
chr7	30321530	30323329	1800	9.42057	9.57089	9.25274	0.0270609	0.0275533	0.538476	805.42	556.37	694.32	837.14	852.64	817.38	564.65	691.66	426.76	730.39	627.43	619.3
chr6	169831503	169831954	452	5.14342	4.58177	5.54666	-0.0154026	0.0275579	0.538476	30.71	23.91	29.79	15.18	21.71	22.39	55.3	43.45	104.09	24.16	9.62	43.84
chr2	24919154	24921460	2307	9.80711	9.6051	9.98428	-0.0256537	0.0275691	0.538494	576.57	915.69	770.92	774.84	697.4	937.35	1213.7	1200.84	1275.07	792.95	641.86	953.01
chr1	150604711	150605181	471	4.16122	2.88539	4.82754	-0.0123985	0.0275703	0.538494	7.93	11.59	4.26	6.39	3.77	10.4	84.41	21.72	52.04	5.58	6.01	0.61
chr6	156840135	156841151	1017	6.77689	7.00358	6.50782	0.0228343	0.0276011	0.538981	81.24	115.19	174.47	108.64	147.22	143.16	96.05	95.58	67.66	128.86	80.53	77.34
chr9	85698393	85698894	502	4.84291	5.2127	4.34439	0.0164969	0.027608	0.539004	46.56	54.33	14.89	34.35	33.97	38.39	5.82	21.72	15.61	31.59	27.65	19.49
chr5	124576836	124577393	558	6.47	6.18646	6.70686	-0.0219526	0.0276262	0.539246	65.38	48.54	108.51	71.89	67.48	75.18	107.69	129.47	114.5	88.59	122.6	63.94
chr14	105100803	105101183	381	3.90206	3.24037	4.35398	-0.0141804	0.0276378	0.539333	7.93	16.66	4.26	10.38	7.08	10.4	49.48	7.82	20.82	18.58	14.42	11.57
chr8	61288181	61288348	168	3.6081	2.94186	4.06212	-0.0148211	0.0276422	0.539333	6.93	11.59	9.93	7.99	5.66	4	14.55	12.16	36.43	8.05	15.63	13.4
chr2	227460059	227460395	337	6.26971	6.03117	6.47434	-0.0247147	0.0276525	0.539422	67.37	59.4	76.6	68.7	73.14	47.19	84.41	73.86	114.5	104.08	80.53	76.12
chr11	78646656	78646920	265	4.63419	3.96433	5.08987	-0.0147687	0.0276752	0.539725	17.83	14.49	19.86	12.78	15.1	13.6	23.28	26.94	104.09	16.11	13.22	20.7
chr16	31259473	31260664	1192	9.03298	8.86663	9.18211	-0.0266555	0.0276829	0.539725	389.34	425.25	541.84	572.74	510.07	361.5	567.56	628.23	478.8	472.06	719.98	618.7
chr3	52444792	52445498	707	8.14453	7.97681	8.29476	-0.0269998	0.0276863	0.539725	255.59	275.29	238.3	269.99	236.4	235.94	384.19	242.43	348.69	363.64	259.63	285.6
chr20	8853830	8854063	234	4.0682	3.14321	4.62727	-0.0130332	0.0276933	0.539725	12.88	5.07	8.51	9.59	8.97	8	52.39	8.69	67.66	7.43	4.81	7.31
chr10	24196522	24196884	363	4.25773	3.38238	4.79863	-0.0132193	0.0276969	0.539725	13.87	8.69	8.51	7.19	9.91	14.4	29.11	17.38	93.68	11.15	12.02	3.65
chr17	2723894	2725140	1247	6.69926	6.29311	7.01582	-0.0182787	0.0277134	0.539934	90.15	73.17	91.49	84.67	64.64	66.38	180.45	123.39	260.22	76.82	61.3	74.29
chr12	42474966	42476037	1072	7.82682	7.98256	7.6522	0.0268328	0.0277316	0.540046	216.96	236.17	258.86	262.01	310.01	233.54	162.99	218.1	192.56	240.36	170.68	222.27
chr9	134366071	134366712	642	4.70685	4.11858	5.12354	-0.014951	0.0277451	0.540046	19.81	19.56	26.24	9.59	14.63	14.4	61.12	39.97	57.25	26.02	12.02	12.79
chr6	132478576	132478950	375	3.94238	4.32511	3.41994	0.0172298	0.0277511	0.540046	19.81	19.56	21.99	17.57	24.54	16.8	8.73	16.51	0	12.39	15.63	10.96
chr8	29373004	29373495	492	4.54756	3.8537	5.01411	-0.013601	0.0277554	0.540046	31.7	15.21	12.77	8.79	7.08	11.2	81.5	33.89	36.43	17.35	18.03	6.7
chr1	44714585	44715419	835	8.85137	8.98488	8.70423	0.0271623	0.0277558	0.540046	473.54	463.64	587.23	512.83	520.46	482.27	360.91	509.19	327.87	400.19	450.74	453.67
chr17	55454915	55455319	405	3.1786	0.723471	4.04067	-0.010353	0.0277644	0.540046	0	2.9	0	3.99	1.42	1.6	40.75	3.48	52.04	2.48	0	0
chr1	172390417	172390600	184	6.54853	6.78587	6.26432	0.0230635	0.0277711	0.540046	86.19	113.74	134.04	119.82	112.3	95.97	37.84	88.63	57.25	79.91	116.59	80.99
chr12	128782414	128783959	1546	8.93966	9.1573	8.68326	0.0223473	0.0277743	0.540046	383.39	712.85	575.18	457.71	754.5	542.26	273.59	351.04	582.89	514.18	504.83	239.93
chr4	4492300	4492860	561	6.64446	6.88274	6.35889	0.0227764	0.0277788	0.540046	119.87	94.9	95.74	160.56	127.4	109.57	66.94	90.37	52.04	114.61	105.77	62.72
chr11	65261441	65262563	1123	10.0369	10.1383	9.92777	0.0264374	0.0277821	0.540046	1141.26	1235.89	1082.98	1038.44	1116.88	1146.9	1097.28	1034.01	785.86	922.43	894.27	1110.12
chr11	117230299	117231234	936	9.19408	9.32515	9.04991	0.0271581	0.0277826	0.540046	671.68	602.01	685.81	685.37	684.66	519.06	439.49	514.4	457.98	578.61	662.29	527.35
chr9	134725436	134726074	639	5.38991	4.93546	5.73498	-0.0165092	0.0278069	0.540068	45.57	23.91	22.69	21.57	30.67	39.19	32.02	90.37	93.68	24.78	33.66	45.06
chr20	36950187	36950500	314	6.05063	5.80895	6.25758	-0.0225995	0.0278093	0.540068	52.51	65.92	51.77	71.89	62.28	31.99	93.14	83.42	46.84	65.67	84.14	85.86
chr2	174771621	174771901	281	4.35972	3.6718	4.82361	-0.0140731	0.027813	0.540068	8.92	21.73	8.51	15.18	6.13	16	64.03	13.9	46.84	16.11	15.63	13.4
chr2	67840546	67840775	230	4.59339	3.95203	5.03582	-0.0149497	0.0278167	0.540068	16.84	12.32	22.69	9.59	14.63	16.8	37.84	28.67	83.27	18.58	12.02	16.44
chr5	83472868	83474070	1203	6.20426	5.69722	6.5787	-0.0159405	0.0278205	0.540068	60.43	72.44	63.12	34.35	45.77	35.19	142.62	67.78	218.58	47.7	45.68	51.15
chr1	206041353	206042429	1077	8.94628	8.78672	9.08994	-0.026732	0.0278234	0.540068	388.35	485.37	429.79	540.79	386.45	419.09	445.31	461.39	489.21	580.47	750.03	543.19
chr17	4738512	4740294	1783	10.4579	10.2911	10.6073	-0.026628	0.0278242	0.540068	1013.46	1781.4	1335.46	1150.27	1301.85	934.95	1656.1	1481.5	1280.27	1538.83	1472.42	1930.99
chr12	31714730	31716025	1296	9.35115	9.46839	9.22353	0.0268312	0.0278306	0.540082	672.67	698.36	750.35	742.88	629.45	756.6	494.79	620.41	504.82	669.67	685.13	612
chr3	170153899	170155561	1663	9.18322	9.3341	9.0147	0.0269718	0.0278379	0.540112	641.96	560.72	674.47	622.26	636.53	736.61	395.83	572.62	364.3	530.29	644.26	596.16
chr2	26849816	26850084	269	4.46053	4.11112	4.74159	-0.0196627	0.0278664	0.540398	18.82	18.84	16.31	17.57	19.35	12.8	23.28	22.59	36.43	32.21	21.64	24.36
chr11	76138261	76138888	628	5.09253	5.44309	4.62847	0.015431	0.0278681	0.540398	76.28	33.32	17.02	67.9	40.11	26.39	17.46	33.89	36.43	30.36	13.22	17.05
chr14	105582756	105583034	279	6.0698	5.65915	6.38909	-0.0168426	0.0278802	0.540398	43.59	90.56	65.96	28.76	49.54	24.79	116.42	50.4	57.25	51.42	119	108.39
chr16	68492525	68493212	688	5.01709	4.42714	5.43461	-0.0140363	0.0278826	0.540398	20.8	19.56	12.06	20.77	15.1	40.79	93.14	31.28	26.02	42.75	4.81	61.5
chr5	177586338	177587052	715	5.72507	5.98886	5.40199	0.0195258	0.0278838	0.540398	56.47	55.06	49.65	43.93	75.97	99.97	34.93	41.71	41.63	31.59	68.51	35.32
chr7	77337896	77339159	1264	7.6141	7.82312	7.36958	0.0233538	0.0278874	0.540398	165.44	149.96	204.96	239.64	270.84	327.91	148.44	214.62	156.13	127.62	171.88	173.55
chr15	63990509	63990839	331	6.49476	6.21153	6.73141	-0.0211734	0.0278968	0.540468	65.38	83.31	90.78	71.89	92.48	40.79	128.06	102.53	78.07	65.05	126.21	137.62
chr1	66752049	66753262	1214	6.16004	5.8293	6.42891	-0.0213358	0.0279229	0.540861	51.52	59.4	52.48	46.33	69.83	61.58	107.69	103.4	130.11	60.09	49.28	66.38
chr2	97806747	97807640	894	8.01104	8.1444	7.86408	0.0270007	0.0279736	0.541536	262.53	279.63	271.63	354.67	258.1	271.13	171.72	223.31	275.83	253.37	237.99	235.66
chr5	122780354	122780899	546	8.10591	8.33081	7.83935	0.0219888	0.0279761	0.541536	180.3	375.26	445.39	296.35	301.04	333.51	119.33	239.82	281.04	185.85	318.52	229.58
chr5	82273020	82273780	761	7.20757	7.42611	6.94991	0.0240686	0.0279766	0.541536	184.27	168.07	168.79	142.19	148.63	219.94	61.12	155.54	98.88	146.2	143.04	137.01
chr1	110606123	110608208	2086	8.9867	8.82162	9.13482	-0.0269281	0.0279808	0.541536	387.35	457.85	491.49	424.16	477.99	475.87	675.25	581.31	697.38	428.07	448.34	542.58
chr5	133906221	133907459	1239	5.69672	6.23095	4.83904	0.0127612	0.0279868	0.541539	19.81	76.07	135.46	11.98	82.57	124.77	11.64	18.25	36.43	18.58	19.23	67.59
chr19	991195	992255	1061	5.90839	5.60314	6.16021	-0.0211431	0.0279939	0.541561	57.46	72.44	39.72	50.32	34.92	36.79	64.03	49.53	98.88	84.25	72.12	60.29
chr21	41952992	41954664	1673	7.4373	7.09607	7.71307	-0.0197465	0.0280014	0.541561	117.89	164.45	136.17	79.08	140.14	183.15	282.32	211.15	343.49	148.06	97.36	176.6
chr15	92655653	92655848	196	3.59155	2.58999	4.17703	-0.0128782	0.0280076	0.541561	6.93	7.97	8.51	3.99	4.72	4	32.02	8.69	52.04	3.72	8.41	3.65
chr1	2481087	2481549	463	4.40415	3.94976	4.74919	-0.0165381	0.0280164	0.541561	17.83	18.11	7.09	15.18	21.71	12.8	23.28	39.97	36.43	26.02	20.43	15.22
chr2	148715843	148716915	1073	7.16844	7.37	6.93408	0.0245888	0.0280169	0.541561	154.55	113.74	190.07	185.32	160.9	187.95	122.24	149.45	78.07	109.03	163.47	111.44
chr21	33923673	33924908	1236	7.33031	7.49621	7.14282	0.0266436	0.0280371	0.541651	220.92	174.59	152.48	195.71	170.81	168.76	151.35	148.58	98.88	166.02	144.24	138.84
chr2	180359559	180360679	1121	7.80971	8.02253	7.55997	0.0235095	0.0280413	0.541651	319.99	236.17	169.5	289.96	298.21	246.34	186.28	234.61	130.11	248.42	205.54	127.27
chr9	136770017	136770252	236	5.6143	5.31537	5.8618	-0.0210166	0.0280527	0.541651	46.56	37.67	33.33	43.14	38.22	39.99	110.6	56.48	36.43	56.37	36.06	52.98
chr3	141575841	141576803	963	6.44899	6.62506	6.24841	0.0261094	0.0280542	0.541651	111.95	81.86	107.09	92.66	93.9	104.77	61.12	82.55	72.86	80.53	80.53	78.55
chr6	37137506	37137850	345	4.65542	3.39686	5.31721	-0.012263	0.0280566	0.541651	21.79	9.42	7.8	13.58	6.61	4	162.99	6.95	41.63	16.73	3.61	7.31
chr12	48890562	48891671	1110	7.63791	7.50066	7.76324	-0.0270079	0.028059	0.541651	190.21	174.59	168.08	184.52	186.85	182.35	264.86	215.49	202.97	231.69	183.9	204.61
chr9	35664461	35665567	1107	8.25498	8.04771	8.43618	-0.0254859	0.0280726	0.541651	236.77	337.59	283.69	304.34	239.7	185.55	433.67	364.95	411.14	271.34	294.48	302.65
chr16	9797319	9797641	323	3.64147	0.937249	4.52631	-0.00964146	0.0280732	0.541651	6.93	1.45	0.71	2.4	0	0	81.5	8.69	46.84	1.24	0	0
chr18	6729537	6730062	526	4.26172	2.93854	4.94011	-0.0122105	0.0280778	0.541651	20.8	5.8	4.26	10.38	2.36	2.4	81.5	6.95	78.07	4.96	4.81	7.92
chr2	233079409	233079842	434	8.07647	7.84226	8.27791	-0.0233305	0.0280795	0.541651	168.42	344.83	254.61	240.44	211.86	156.76	358	242.43	213.38	294.26	387.04	367.2
chr16	2685910	2687538	1629	8.59945	8.45585	8.73004	-0.0269502	0.0280899	0.541706	400.23	401.34	347.52	359.46	340.68	257.53	398.74	404.92	405.94	446.04	506.03	386.08
chr11	76782699	76784221	1523	6.63594	6.22707	6.95416	-0.0177766	0.0280993	0.541706	85.2	77.52	78.72	47.93	76.91	83.18	183.36	152.06	213.38	61.33	55.29	78.55
chr19	13817200	13818576	1377	7.16455	7.46156	6.79012	0.0175509	0.0280996	0.541706	167.42	99.97	260.99	189.32	59.93	279.93	133.89	109.48	130.11	92.3	67.31	130.92
chr15	77243623	77244519	897	5.89015	6.12058	5.61579	0.0229514	0.0281108	0.54181	61.42	78.96	53.19	86.27	52.85	84.78	46.57	56.48	36.43	48.94	57.69	48.11
chr8	78749355	78750624	1270	6.25021	6.49766	5.95133	0.0201952	0.0281196	0.541867	109.97	78.24	132.62	94.26	70.31	56.79	46.57	57.35	78.07	83.01	68.51	37.76
chr1	156920399	156920713	315	3.93419	3.19864	4.41902	-0.0135709	0.0281266	0.54189	6.93	12.32	9.22	7.19	14.63	4.8	52.39	15.64	26.02	13.63	2.4	18.27
chr1	156750351	156750633	283	7.12917	6.91339	7.31684	-0.0242771	0.0281408	0.542052	122.84	149.96	133.33	112.63	118.91	85.58	101.87	123.39	176.95	175.94	205.54	172.94
chr6	44464643	44464830	188	2.75226	1.22575	3.47725	-0.0121302	0.0281671	0.542387	3.96	3.62	0.71	3.2	0.94	1.6	26.19	1.74	36.43	1.24	0	1.22
chr11	121464120	121464940	821	7.52571	7.29455	7.7249	-0.024079	0.0281698	0.542387	109.97	163	239.01	140.59	148.63	140.76	200.83	254.59	239.4	153.63	222.37	198.52
chr15	99720135	99721531	1397	6.9042	7.11786	6.6533	0.0236066	0.0281781	0.542395	150.58	95.63	112.06	174.14	164.21	136.76	93.14	114.7	78.07	130.71	109.38	77.95
chr1	223824748	223825160	413	4.21112	3.81875	4.51928	-0.0167111	0.0281967	0.542395	15.85	9.42	17.02	15.98	18.4	8	11.64	33.89	26.02	29.12	16.83	20.1
chr17	29744637	29745152	516	4.91742	4.55631	5.20599	-0.0169133	0.0281978	0.542395	33.68	23.91	34.04	14.38	20.76	14.4	40.75	33.02	15.61	64.43	40.87	26.79
chr2	120043850	120045191	1342	6.8989	7.08787	6.68139	0.0240414	0.0282031	0.542395	78.26	136.92	156.03	163.75	118.91	162.36	107.69	99.06	109.29	117.08	91.35	91.34
chr10	87904723	87905349	627	5.08728	5.38474	4.71212	0.0202353	0.0282049	0.542395	41.61	42.02	53.19	40.74	36.33	36.79	32.02	40.84	5.2	22.3	25.24	31.67
chr15	89377830	89379597	1768	6.85816	7.07347	6.60498	0.0235985	0.028205	0.542395	189.22	152.86	129.79	88.67	123.63	123.97	84.41	132.08	78.07	94.16	102.17	93.17
chr3	43866411	43866963	553	3.76537	2.09097	4.51958	-0.0116985	0.0282138	0.542452	6.93	5.07	1.42	2.4	0.94	8.8	78.58	1.74	46.84	6.19	0	4.26
chr5	65623959	65625292	1334	11.6828	11.7951	11.5611	0.0267457	0.0282265	0.54251	3608.05	3836.63	3436.16	2989.11	3254.85	4197.29	2765.02	2987.34	2560.54	2773.48	3696.08	3347.41
chr6	137240142	137240596	455	4.72353	4.98478	4.40427	0.0162768	0.0282283	0.54251	30.71	19.56	42.55	28.76	31.61	36.79	43.66	20.85	26.02	9.91	14.42	12.18
chr17	29860235	29860568	334	4.19561	4.5812	3.66778	0.0145709	0.028249	0.542694	42.6	10.14	9.93	31.15	25.01	24.79	8.73	20.85	15.61	9.29	12.02	9.74
chr12	49056513	49056670	158	6.16572	6.39528	5.89259	0.0234959	0.0282496	0.542694	82.23	76.07	83.69	71.09	83.99	107.97	29.11	69.51	52.04	59.47	79.33	66.98
chr5	158995292	158996120	829	7.59764	7.79613	7.36742	0.0238621	0.0282786	0.54307	212.01	163	221.99	275.59	225.07	235.94	171.72	165.96	161.33	247.18	110.58	133.97
chr5	67896389	67896597	209	3.97813	3.61177	4.27004	-0.0174485	0.0282807	0.54307	8.92	7.97	15.6	11.18	13.68	16	17.46	21.72	15.61	21.68	22.84	16.44
chr11	44556710	44557801	1092	9.62524	9.79156	9.43723	0.0260602	0.0282874	0.543086	1011.48	767.18	779.43	869.09	891.33	998.94	456.96	707.3	499.62	768.17	884.65	842.79
chr1	151830555	151831298	744	5.46258	4.90274	5.86489	-0.0153501	0.0282951	0.543124	41.61	37.67	29.08	18.37	20.76	31.99	40.75	33.02	166.54	42.75	27.65	38.97
chr17	77096372	77096779	408	4.92658	5.25514	4.50041	0.0170183	0.0283133	0.54336	42.6	20.28	24.82	48.73	41.52	51.19	14.55	21.72	20.82	33.45	31.25	14.01
chr3	187522274	187522538	265	4.30309	4.70897	3.73627	0.0150565	0.0283234	0.54336	13.87	26.8	48.23	23.17	24.06	20.79	5.82	17.38	5.2	10.53	28.85	12.18
chr2	161416635	161417217	583	5.36336	5.61032	5.06521	0.0209213	0.0283331	0.54336	69.35	55.78	46.81	36.74	39.64	44.79	20.37	44.31	41.63	32.21	28.85	33.49
chr3	194975008	194976161	1154	7.95948	8.21144	7.654	0.0207967	0.0283349	0.54336	304.14	249.21	153.19	508.04	309.54	254.33	142.62	233.74	135.31	261.43	231.98	203.39
chr2	200305846	200307824	1979	7.8945	7.55511	8.16906	-0.0195736	0.0283365	0.54336	183.28	228.2	153.19	118.22	204.78	240.74	424.94	238.08	494.41	227.97	143.04	198.52
chr8	133150417	133150837	421	5.25401	4.84313	5.57344	-0.0176296	0.0283443	0.543381	16.84	34.05	50.35	24.76	19.82	26.39	72.76	54.74	52.04	40.89	37.26	28.01
chr14	69644808	69645259	452	6.13559	5.84779	6.37541	-0.0215227	0.028354	0.543381	59.44	42.02	92.91	62.31	50.49	38.39	81.5	66.91	98.88	69.38	92.55	88.91
chr17	32522798	32523782	985	9.70934	9.92844	9.4509	0.0226271	0.0283579	0.543381	1251.23	1041.74	887.94	940.99	1093.76	631.03	506.44	914.97	364.3	872.25	973.6	567.54
chr12	4807912	4808094	183	4.81842	4.4768	5.09443	-0.0193174	0.0283632	0.543381	20.8	21.01	21.99	29.56	22.65	17.6	49.48	46.05	26.02	26.64	33.66	23.14
chr13	44417864	44418336	473	5.38509	4.94558	5.72151	-0.016828	0.0283666	0.543381	15.85	27.53	60.99	33.55	22.18	24.79	78.58	26.94	62.45	47.7	58.9	42.02
chrX	85921360	85921774	415	3.54204	3.88004	3.09981	0.0139798	0.0283774	0.543476	16.84	10.14	10.64	15.98	7.55	27.19	5.82	5.21	20.82	8.67	3.61	7.31
chr12	104154030	104154963	934	6.77686	6.49971	7.00925	-0.0213555	0.0284119	0.543723	91.14	84.76	114.89	57.51	67.48	127.17	145.53	178.13	124.9	94.78	90.15	139.45
chr3	186789144	186791790	2647	7.9723	8.18075	7.72856	0.0230031	0.0284223	0.543723	297.2	342.66	221.28	202.1	280.28	397.5	227.02	183.34	182.15	177.8	331.75	170.51
chr11	1307297	1307523	227	7.53135	7.38014	7.66821	-0.0266587	0.0284278	0.543723	150.58	150.68	195.74	173.34	189.21	139.96	215.38	185.95	182.15	232.31	207.94	196.69
chr20	44736154	44737022	869	6.886	6.66344	7.07878	-0.0246366	0.0284322	0.543723	120.86	79.69	102.13	112.63	95.31	97.57	177.54	101.66	145.72	122.04	103.37	160.76
chr7	159030574	159031082	509	4.42574	3.59728	4.94868	-0.0130433	0.028433	0.543723	23.78	7.97	11.35	8.79	12.74	8	32.02	33.89	93.68	10.53	3.61	11.57
chr15	77279938	77281228	1291	6.31592	6.53211	6.06153	0.0214657	0.0284379	0.543723	75.29	55.06	95.74	98.25	106.17	124.77	52.39	85.15	88.47	52.04	70.92	51.76
chr7	362443	362781	339	5.57858	5.17291	5.89486	-0.0173162	0.0284498	0.543723	18.82	34.77	62.41	21.57	55.68	23.19	58.21	65.17	67.66	36.55	67.31	62.11
chr7	107628351	107629328	978	8.35642	8.51265	8.18119	0.0264941	0.0284555	0.543723	333.86	281.81	412.77	431.35	323.69	407.89	259.04	315.42	239.4	332.05	269.24	326.4
chr2	202911376	202912870	1495	10.9588	11.0876	10.8175	0.0268058	0.0284725	0.543723	2267.66	2355.88	1939.71	1898.75	1905.35	2689.69	1874.39	1956.8	1337.52	1596.44	2150.33	1912.11
chr7	28200366	28201028	663	6.4428	6.71055	6.11377	0.0205537	0.0284758	0.543723	145.63	51.44	97.16	110.23	123.15	100.77	52.39	96.45	46.84	84.25	62.5	73.07
chr13	24670965	24672062	1098	5.70117	5.24045	6.04983	-0.0162719	0.0284787	0.543723	53.5	47.09	43.26	22.37	19.82	40.79	119.33	70.38	88.47	56.37	30.05	32.88
chr15	89690147	89691274	1128	8.79461	8.89077	8.69159	0.0258444	0.0284861	0.543723	425.99	485.37	473.05	465.7	486.01	511.86	436.58	411.87	359.1	407.01	441.13	425.05
chrX	76145128	76146146	1019	6.11109	6.35537	5.81683	0.0220405	0.0284863	0.543723	106.99	68.1	59.57	71.09	78.33	107.17	40.75	57.35	52.04	66.91	46.88	74.29
chr3	33220054	33220869	816	5.25305	5.6422	4.71851	0.0148733	0.0284871	0.543723	82.23	43.47	20.57	57.51	80.69	15.2	17.46	30.41	20.82	42.13	26.44	20.7
chr6	11459053	11459684	632	8.31263	8.09347	8.50285	-0.0240241	0.0284874	0.543723	218.94	291.95	211.35	305.14	419.48	191.95	343.44	364.08	312.26	304.79	411.08	440.88
chr16	29600081	29600798	718	8.65153	8.54134	8.7539	-0.0263956	0.0284887	0.543723	369.52	369.46	382.98	424.96	376.54	311.92	401.66	417.95	437.17	426.83	467.57	439.05
chr20	10849076	10849413	338	3.68884	1.04611	4.56845	-0.00973182	0.0284891	0.543723	2.97	9.42	0	0	0	0	52.39	5.21	78.07	2.48	3.61	0.61
chr7	134432356	134433764	1409	9.84783	9.98862	9.69181	0.0266886	0.0285044	0.543904	866.84	983.07	1117.73	931.4	1130.56	1066.12	651.96	780.29	681.77	948.45	1116.64	783.11
chr4	2008678	2010209	1532	11.2139	11.3311	11.0864	0.0267141	0.0285125	0.543947	2470.75	3208.55	2352.48	2041.73	2394.66	2989.61	2066.49	2456.43	1941.22	2043.1	2181.59	2357.26
chr2	8023203	8023647	445	5.55641	4.99303	5.96054	-0.0145323	0.0285265	0.544066	28.73	16.66	68.79	34.35	19.35	23.19	116.42	18.25	93.68	46.46	32.45	66.38
chr1	66725720	66726534	815	5.94167	6.14297	5.70765	0.0241965	0.0285443	0.544066	92.13	64.48	71.63	69.5	62.28	63.98	43.66	66.04	52.04	50.8	50.48	50.54
chr10	1462851	1463509	659	5.62576	5.8827	5.31293	0.0179674	0.0285446	0.544066	65.38	42.74	48.94	59.91	77.86	59.18	61.12	49.53	52.04	27.26	12.02	36.54
chr4	80489844	80490302	459	4.31574	4.72308	3.74604	0.0156122	0.0285449	0.544066	41.61	22.46	31.21	27.96	16.04	19.19	11.64	10.43	0	19.2	26.44	12.79
chr12	69053084	69053421	338	3.84243	2.13496	4.6027	-0.0115586	0.0285478	0.544066	8.92	5.8	2.13	2.4	4.72	2.4	93.14	1.74	41.63	8.05	0	1.22
chr5	69374888	69375525	638	7.04238	7.24234	6.81018	0.0243164	0.028589	0.544535	180.3	116.63	146.1	153.37	179.3	132.76	98.96	103.4	83.27	118.32	168.28	101.09
chr20	5147017	5147527	511	4.53689	4.0457	4.90265	-0.0160069	0.0285911	0.544535	16.84	20.28	17.02	10.38	8.97	25.59	20.37	27.81	57.25	37.17	20.43	16.44
chr16	66315112	66315580	469	4.6345	3.8232	5.15064	-0.0129829	0.0285987	0.544535	18.82	13.76	14.89	18.37	7.08	12	84.41	15.64	78.07	22.92	6.01	6.09
chr19	10332767	10333977	1211	11.3649	11.445	11.28	0.0251566	0.0286103	0.544535	2756.07	3080.32	2847.51	2482.67	2511.68	3049.6	2389.56	2569.39	2487.68	2314.43	2495.3	2663.56
chr2	200615315	200615574	260	3.69002	2.64677	4.28912	-0.0124892	0.0286112	0.544535	3.96	3.62	9.22	5.59	10.38	4.8	64.03	8.69	31.23	1.24	4.81	7.31
chr14	22311511	22311933	423	4.29306	3.88779	4.6091	-0.0178386	0.0286148	0.544535	11.89	15.21	21.99	15.98	14.16	9.6	23.28	30.41	31.23	17.97	22.84	20.7
chr10	128221354	128221799	446	4.03065	3.38492	4.47514	-0.0138128	0.0286177	0.544535	0.99	8.69	13.48	4.79	17.93	16.8	32.02	26.07	26.02	11.15	13.22	24.97
chr1	44698117	44698758	642	7.13006	6.90509	7.32463	-0.0238374	0.0286273	0.544535	106	112.29	124.11	150.17	158.54	67.98	186.28	145.98	140.52	161.69	158.66	168.68
chr20	57408884	57409189	306	5.39391	5.00917	5.69735	-0.0169119	0.0286283	0.544535	25.76	47.09	36.88	17.57	36.33	29.59	34.93	29.54	52.04	101.6	42.07	51.15
chr2	112048661	112049131	471	6.13602	6.34843	5.88684	0.0234355	0.0286306	0.544535	106.99	91.28	68.79	71.09	81.16	69.58	46.57	66.91	62.45	75.58	45.68	57.85
chr4	158810724	158811047	324	4.82999	4.18297	5.27508	-0.013779	0.028647	0.544663	23.78	20.28	14.89	12.78	10.85	26.39	116.42	11.3	36.43	20.44	27.65	20.1
chr2	199739878	199740116	239	3.30006	2.11878	3.94071	-0.0123987	0.0286579	0.544663	2.97	2.9	9.22	2.4	3.77	4.8	23.28	0.87	52.04	8.05	2.4	5.48
chr3	70021097	70022119	1023	5.36775	5.69204	4.94876	0.0166153	0.0286635	0.544663	37.65	23.91	49.65	46.33	62.28	90.38	8.73	43.45	41.63	29.12	26.44	35.93
chr1	89021778	89023204	1427	8.6054	8.72762	8.47185	0.0266724	0.0286754	0.544663	429.95	354.25	433.33	383.42	458.64	483.87	317.25	395.36	353.9	395.86	330.54	337.36
chr16	24115692	24116544	853	5.17306	5.51944	4.71633	0.0176556	0.0286772	0.544663	38.64	49.99	51.06	67.9	39.64	27.99	5.82	33.89	15.61	32.21	33.66	36.54
chr3	155805523	155806732	1210	9.55268	9.44095	9.65637	-0.0262545	0.0286838	0.544663	686.54	688.22	635.46	608.69	777.14	774.2	876.07	702.08	811.88	885.88	760.85	805.04
chr8	90471918	90472463	546	3.81494	2.71529	4.43165	-0.0124188	0.0286968	0.544663	5.94	13.76	4.26	3.2	4.25	8	34.93	9.56	72.86	1.24	4.81	6.09
chrX	37745417	37746924	1508	8.86625	9.0015	8.71698	0.0266918	0.0286985	0.544663	526.05	492.62	527.66	533.6	450.62	544.66	459.87	425.77	291.44	426.83	540.89	379.99
chr20	63246759	63247851	1093	5.3333	4.93759	5.6435	-0.0175789	0.0287039	0.544663	36.66	26.08	22.69	22.37	32.09	43.99	49.48	46.92	72.86	69.38	16.83	44.45
chr14	103083984	103084385	402	3.9751	3.44953	4.3595	-0.0147659	0.0287082	0.544663	11.89	18.11	3.55	9.59	8.02	14.4	17.46	19.99	31.23	22.92	7.21	24.36
chr1	32240237	32241750	1514	9.43878	9.29677	9.56806	-0.0266602	0.0287116	0.544663	491.38	723.72	741.84	609.48	668.15	539.06	870.25	802.88	634.93	645.51	795.71	805.04
chr1	112713968	112714331	364	9.09759	8.89733	9.2734	-0.0247964	0.0287136	0.544663	394.29	573.76	551.06	537.59	498.75	305.52	742.19	515.27	463.19	548.87	623.83	819.65
chr10	12561416	12562183	768	5.09429	4.75469	5.36898	-0.0196851	0.0287148	0.544663	27.74	21.01	21.28	43.14	26.42	22.39	32.02	37.36	62.45	48.32	30.05	37.76
chr16	68866830	68867265	436	4.83004	5.34537	4.02077	0.0127662	0.028739	0.544663	87.18	25.36	7.09	34.35	81.16	8.8	5.82	12.16	15.61	40.27	16.83	6.7
chr1	26531186	26531530	345	5.47776	4.93317	5.87218	-0.0150273	0.0287401	0.544663	49.53	25.36	17.02	26.36	22.65	42.39	122.24	32.15	98.88	29.74	28.85	39.58
chr1	56469766	56470004	239	4.85457	5.25924	4.29013	0.0143459	0.0287424	0.544663	65.38	28.98	24.11	59.91	43.41	8	23.28	14.77	10.41	27.88	27.65	13.4
chr14	35422189	35423201	1013	6.77105	6.94134	6.57793	0.0249035	0.0287425	0.544663	130.77	153.58	136.17	117.42	104.28	95.17	110.6	75.6	98.88	105.31	82.94	99.87
chr17	48961534	48961854	321	3.53255	1.5278	4.34058	-0.0109788	0.0287438	0.544663	8.92	2.17	0	2.4	1.42	2.4	52.39	0	62.45	3.1	2.4	1.22
chr22	23460439	23461155	717	5.61305	5.32591	5.85242	-0.0224575	0.028748	0.544663	43.59	34.77	31.91	47.13	42.47	40.79	78.58	39.97	67.66	53.9	46.88	59.68
chr10	78641160	78642033	874	5.66203	6.02393	5.17782	0.0140567	0.0287585	0.544723	82.23	84.76	24.11	56.71	51.43	91.18	34.93	34.76	88.47	40.89	9.62	8.53
chr13	23776783	23777896	1114	9.3626	9.52392	9.18094	0.0260079	0.0287628	0.544723	715.27	515.08	787.23	754.07	801.68	843.78	451.13	681.23	442.37	538.96	653.87	714.91
chr14	67819378	67820573	1196	9.90255	10.0367	9.75465	0.026646	0.0287778	0.544896	962.94	1187.36	1047.52	909.03	1009.3	1186.09	806.22	825.47	634.93	816.49	1030.09	1069.93
chr15	67091259	67091582	324	7.927	7.58135	8.20563	-0.0184557	0.0287888	0.544994	182.28	261.52	139.72	342.69	145.33	77.58	259.04	201.59	322.67	422.5	337.76	227.75
chr5	45696086	45696525	440	4.63832	4.07914	5.0403	-0.0156235	0.0288025	0.545077	22.79	18.84	11.35	17.57	18.87	12	29.11	23.46	78.07	34.69	12.02	20.1
chr1	36232311	36233223	913	9.59198	9.72557	9.44474	0.026618	0.0288082	0.545077	861.89	680.97	904.96	833.95	855	942.95	602.48	736.84	608.91	621.35	941.15	670.46
chr19	18588385	18589735	1351	11.6686	11.7982	11.5262	0.0266239	0.0288107	0.545077	2512.36	4102.5	3721.27	2989.91	3585.15	4457.22	2901.82	3232.37	2596.97	2862.07	2783.78	3319.4
chr4	3426392	3427046	655	4.36532	3.79104	4.77498	-0.0141092	0.0288307	0.545238	13.87	15.94	16.31	17.57	8.97	10.4	40.75	20.85	31.23	53.9	8.41	9.13
chr9	38392284	38393560	1277	9.14599	8.93842	9.32742	-0.0246174	0.0288319	0.545238	438.87	517.25	379.43	459.31	492.14	656.63	718.91	676.89	640.14	672.15	788.5	358.06
chr9	71680757	71680948	192	4.98323	5.25769	4.644	0.0179501	0.0288367	0.545238	29.72	26.08	57.45	27.96	44.35	43.99	43.66	30.41	15.61	18.58	20.43	21.31
chr8	125528846	125529200	355	5.01557	4.56869	5.35627	-0.0164635	0.0288574	0.54552	20.8	39.84	38.3	17.57	12.27	13.6	55.3	42.58	52.04	36.55	27.65	31.67
chr8	97711205	97712357	1153	6.5143	6.79539	6.16486	0.019361	0.0288865	0.545941	133.74	98.52	86.52	165.35	96.73	85.58	66.94	50.4	36.43	104.69	115.39	56.63
chr8	141021904	141022711	808	5.41289	5.13648	5.64476	-0.0218143	0.0288913	0.545941	25.76	32.6	39.01	34.35	37.75	41.59	66.94	56.48	41.63	34.07	48.08	52.98
chr2	148715010	148715230	221	3.72933	4.08066	3.26391	0.0153353	0.0289011	0.546016	12.88	21.01	14.89	11.18	20.76	20.79	8.73	16.51	10.41	7.43	4.81	9.74
chr11	122864257	122864692	436	4.16545	4.50621	3.71848	0.0176983	0.0289155	0.546034	26.75	18.11	26.95	20.77	22.18	21.59	8.73	12.16	10.41	19.82	12.02	15.83
chr22	28019913	28020522	610	6.13334	5.69723	6.46776	-0.0175944	0.0289189	0.546034	75.29	45.64	45.39	50.32	49.07	45.59	101.87	50.4	202.97	64.43	49.28	62.11
chr11	62855344	62856837	1494	10.4454	10.5394	10.3449	0.0255317	0.0289196	0.546034	1526.63	1597.39	1477.3	1357.16	1328.27	1642.77	1152.58	1335.53	1160.57	1375.28	1393.09	1385.98
chr12	108689872	108690461	590	6.03624	5.79574	6.24233	-0.0232101	0.0289279	0.54608	62.41	46.36	62.41	49.53	67	45.59	96.05	79.94	62.45	78.68	84.14	52.98
chr9	85723025	85723725	701	4.76288	5.1942	4.14478	0.0132242	0.0289372	0.546146	32.69	106.49	13.48	19.17	27.84	19.99	5.82	21.72	36.43	13.01	6.01	23.14
chrX	47491501	47492513	1013	6.55462	6.34478	6.73777	-0.0243553	0.0289439	0.546161	61.42	95.63	72.34	73.49	92.01	92.78	84.41	112.09	109.29	86.73	138.23	109.61
chr13	114266477	114266690	214	4.42971	4.67894	4.12824	0.0183175	0.0289611	0.546377	21.79	35.5	21.99	29.56	24.06	20.79	26.19	15.64	15.61	13.63	19.23	14.61
chr8	18387005	18387659	655	4.87529	4.4309	5.21455	-0.0171445	0.0289854	0.546726	14.86	27.53	29.79	19.97	18.87	18.4	69.85	35.63	36.43	22.3	37.26	21.31
chr3	155125318	155125582	265	3.27589	2.25527	3.86766	-0.012232	0.0289968	0.54683	1.98	0	17.73	6.39	0.94	1.6	8.73	19.99	10.41	11.15	33.66	3.65
chr20	41527254	41527516	263	3.14495	3.64488	2.37356	0.012987	0.0290081	0.546852	21.79	3.62	12.06	14.38	18.4	4.8	8.73	9.56	0	3.72	3.61	5.48
chr11	48017544	48017811	268	6.38757	6.21104	6.54484	-0.0248914	0.0290097	0.546852	61.42	81.14	74.47	93.46	68.42	65.58	98.96	92.97	62.45	97.88	116.59	91.34
chr9	78692862	78693075	214	5.09059	4.65915	5.42226	-0.0176923	0.0290249	0.547027	15.85	26.08	24.82	21.57	32.09	31.19	34.93	46.92	72.86	18.58	49.28	34.71
chr2	27302939	27303753	815	7.29938	7.45364	7.12663	0.026121	0.0290437	0.547272	192.19	168.79	154.61	178.93	166.09	191.15	139.71	161.62	135.31	144.96	100.97	155.89
chr9	6585215	6585800	586	5.20827	5.50224	4.83864	0.0188199	0.0290547	0.547328	63.4	35.5	51.77	32.75	42.94	45.59	46.57	33.89	5.2	34.69	32.45	18.88
chr10	72317038	72317267	230	7.21816	7.01829	7.39369	-0.0244433	0.0290638	0.547328	102.04	145.61	164.54	111.03	145.8	108.77	154.26	188.55	145.72	127.62	181.5	211.31
chr17	31309497	31310630	1134	9.65286	9.78547	9.50681	0.0265099	0.0290642	0.547328	848.02	895.41	851.06	849.12	925.31	926.16	739.28	719.46	515.23	727.91	1003.65	659.5
chr15	90059221	90060257	1037	10.7696	10.5973	10.9234	-0.0257931	0.0290986	0.547797	1315.62	1898.76	1680.85	1696.65	1597.7	1105.31	2014.1	1577.08	1550.9	1641.04	2339.04	2530.81
chr16	1492796	1494026	1231	10.4287	10.5428	10.3048	0.026349	0.0291008	0.547797	1471.16	1645.93	1330.49	1428.25	1351.39	1723.55	1082.72	1533.64	1165.78	1107.04	1360.64	1339.7
chr2	37262226	37263076	851	6.64335	6.93089	6.28386	0.0187793	0.0291098	0.54782	127.8	70.27	144.68	142.99	178.36	67.98	61.12	112.96	41.63	64.43	106.98	80.38
chr1	202283496	202284354	859	4.79244	4.14957	5.23558	-0.0136052	0.0291137	0.54782	23.78	16.66	8.51	24.76	10.38	22.39	104.78	17.38	36.43	39.65	14.42	13.4
chr11	12086249	12087904	1656	5.50457	4.33501	6.14189	-0.0120778	0.029132	0.547987	35.66	20.28	20.57	8.79	11.8	23.99	224.11	43.45	124.9	17.35	9.62	4.26
chr8	124840301	124840738	438	4.67406	4.28113	4.98256	-0.0173552	0.0291381	0.547987	23.78	19.56	21.28	12.78	24.06	15.2	43.66	43.45	26.02	14.87	31.25	30.45
chr12	121611207	121611647	441	4.20773	3.62066	4.62381	-0.0149462	0.0291434	0.547987	11.89	17.39	7.8	4.79	12.74	19.19	23.28	12.16	52.04	21.06	15.63	23.75
chr7	128398600	128399072	473	5.21245	4.76424	5.55392	-0.0170441	0.029146	0.547987	32.69	39.84	22.69	18.37	17.46	31.99	64.03	49.53	78.07	26.64	25.24	38.36
chr7	73647549	73648598	1050	7.6207	7.4456	7.77683	-0.0262493	0.0291853	0.548614	190.21	173.87	185.82	145.38	196.29	154.36	218.29	215.49	275.83	220.54	211.55	174.16
chr16	75081074	75081975	902	6.44595	6.1674	6.67932	-0.0209832	0.0292061	0.548716	53.5	88.38	85.11	79.08	60.4	64.78	90.23	94.71	119.7	98.5	55.29	156.5
chr5	149641317	149641581	265	3.66512	2.8359	4.18835	-0.0128971	0.0292073	0.548716	16.84	3.62	2.84	6.39	7.55	5.6	43.66	11.3	31.23	8.67	6.01	8.53
chr5	95622332	95622845	514	6.69072	6.47336	6.87958	-0.0235447	0.0292114	0.548716	79.25	68.1	112.06	98.25	104.28	71.18	142.62	120.78	78.07	100.98	155.05	109
chr5	135566155	135566456	302	4.47016	3.76145	4.9433	-0.0136458	0.0292142	0.548716	16.84	15.21	15.6	5.59	11.32	16.8	55.3	16.51	67.66	19.2	19.23	6.7
chr16	75572057	75572482	426	4.90917	5.25343	4.45612	0.0150667	0.0292371	0.549037	66.38	37.67	23.4	23.96	54.26	23.19	14.55	12.16	36.43	27.88	9.62	31.06
chr10	11147777	11148326	550	7.55745	7.39275	7.70525	-0.0258679	0.0292459	0.549091	162.47	144.89	195.04	181.33	177.42	147.16	259.04	192.9	171.74	236.65	162.27	229.58
chr11	107927890	107929431	1542	10.8306	10.9429	10.7087	0.0262664	0.0292579	0.549096	1945.69	2279.81	1999.29	2158.36	1928	1500.4	1618.26	1615.32	1483.24	1763.08	1997.68	1563.79
chr22	39867696	39869252	1557	6.74359	6.96478	6.48224	0.0212436	0.0292624	0.549096	124.83	80.41	184.4	85.47	110.41	163.96	72.76	96.45	114.5	99.74	82.94	70.03
chr2	44616527	44617458	932	6.10507	6.38871	5.75168	0.0197417	0.0292638	0.549096	91.14	57.23	75.89	104.64	96.26	77.58	55.3	47.79	20.82	96.02	58.9	44.45
chr6	145727820	145728119	300	4.00502	4.3909	3.47665	0.0160744	0.0292812	0.549217	15.85	18.84	22.69	23.96	24.54	19.99	0	11.3	10.41	11.77	13.22	20.1
chr10	33335194	33335660	467	4.32759	3.56078	4.82562	-0.0129509	0.0292819	0.549217	11.89	11.59	18.44	9.59	3.3	16	81.5	19.12	36.43	17.35	6.01	9.74
chr1	183060420	183060846	427	4.88882	4.39234	5.2575	-0.0154255	0.0293	0.549446	19.81	31.88	24.11	21.57	9.44	19.19	66.94	13.03	46.84	45.84	28.85	28.01
chr20	62228076	62228560	485	4.41637	3.79209	4.85067	-0.0142346	0.0293389	0.550045	26.75	19.56	8.51	5.59	9.91	12.8	43.66	17.38	57.25	14.87	16.83	23.14
chr5	132481087	132482260	1174	8.38679	8.58908	8.15143	0.0233322	0.0293485	0.550045	519.12	414.38	375.89	255.62	365.69	379.9	209.56	205.93	270.63	319.04	281.26	419.57
chr6	108576734	108577441	708	4.96362	5.26993	4.57425	0.015964	0.0293546	0.550045	57.46	15.21	26.24	55.12	43.88	33.59	23.28	22.59	36.43	30.36	13.22	17.05
chr2	238346276	238347175	900	6.77066	7.23248	6.08732	0.0130127	0.0293555	0.550045	213	125.33	68.79	115.83	352.95	26.39	46.57	63.43	72.86	111.51	67.31	46.28
chr10	71735525	71736855	1331	8.42795	8.26638	8.57324	-0.0258533	0.0293641	0.550097	272.44	316.58	324.82	305.14	271.79	356.71	320.16	479.64	338.28	309.13	489.2	348.93
chr6	22302808	22303170	363	4.38617	3.96962	4.709	-0.0178435	0.0293714	0.550103	11.89	15.94	19.86	12.78	12.74	20.79	26.19	24.33	41.63	24.16	14.42	26.18
chr2	9799155	9800484	1330	8.26024	8.06346	8.43337	-0.0254238	0.0293762	0.550103	299.18	244.86	286.52	228.46	247.72	298.32	445.31	244.17	431.96	328.95	349.77	274.03
chr1	92029837	92030664	828	5.53538	5.06831	5.88764	-0.0167484	0.0293869	0.550193	35.66	27.53	31.91	32.75	35.86	37.59	116.42	39.97	93.68	47.08	28.85	29.23
chr3	69739144	69739912	769	5.01269	3.56063	5.72153	-0.0116981	0.0293986	0.550302	16.84	11.59	12.77	1.6	18.4	9.6	145.53	35.63	114.5	14.25	0	6.7
chr6	21213257	21213852	596	5.27137	4.78734	5.63316	-0.0160272	0.0294202	0.550513	21.79	18.11	27.66	35.95	40.58	21.59	40.75	70.38	93.68	18.58	38.46	35.93
chr8	11847444	11847998	555	4.85052	5.1382	4.49081	0.0187987	0.0294216	0.550513	28.73	41.29	27.66	36.74	32.09	44.79	14.55	37.36	20.82	21.06	22.84	18.27
chr7	155675977	155677230	1254	6.68948	5.6002	7.30302	-0.0120753	0.0294304	0.550566	42.6	30.43	132.62	45.53	25.48	14.4	23.28	308.47	379.92	169.74	21.64	44.45
chr11	75674041	75674340	300	3.74265	3.31836	4.0701	-0.0151065	0.0294452	0.550732	8.92	8.69	7.8	11.18	5.66	17.6	17.46	9.56	10.41	19.82	24.04	19.49
chr3	13294303	13295261	959	6.74758	6.5215	6.94299	-0.0238762	0.029458	0.550863	75.29	65.92	97.16	123.81	106.64	82.38	98.96	129.47	156.13	112.13	106.98	134.58
chr3	186259601	186259934	334	7.52625	7.24221	7.76346	-0.0209745	0.0294748	0.551046	164.45	141.27	75.18	178.93	159.02	189.55	323.07	190.29	223.79	255.85	171.88	138.84
chr6	47047414	47047869	456	4.62781	3.99697	5.06525	-0.014473	0.0294935	0.551046	11.89	16.66	15.6	15.98	18.87	16.8	69.85	20.85	62.45	21.68	10.82	15.22
chr3	15300319	15301047	729	5.2236	4.92512	5.47079	-0.0212626	0.0294955	0.551046	23.78	37.67	21.99	35.95	34.92	27.99	46.57	48.66	52.04	35.93	40.87	42.02
chr16	31108077	31109086	1010	8.54361	8.38218	8.68878	-0.0260901	0.0295001	0.551046	314.04	343.38	253.9	321.12	364.74	404.69	518.08	433.59	411.14	404.53	340.16	368.42
chr1	114499571	114499831	261	3.71851	4.00112	3.36672	0.0147093	0.0295021	0.551046	17.83	13.04	12.77	23.17	18.87	10.4	11.64	4.34	20.82	11.77	6.01	7.31
chr13	46002060	46002716	657	5.09238	5.35864	4.76558	0.0202502	0.0295088	0.551046	38.64	29.7	46.81	48.73	41.52	40.79	34.93	21.72	10.41	27.88	40.87	27.4
chr13	110525373	110526223	851	6.68686	6.35986	6.95327	-0.0192546	0.029515	0.551046	63.4	66.65	73.76	61.51	159.49	67.98	130.97	90.37	130.11	151.16	155.05	85.86
chr6	33609534	33610093	560	5.20786	4.61669	5.626	-0.0142055	0.0295333	0.551046	17.83	29.7	37.59	19.17	16.51	26.39	119.33	25.2	67.66	34.07	37.26	12.79
chr4	184782409	184783516	1108	8.80863	8.97515	8.62034	0.0253037	0.0295341	0.551046	460.67	319.48	587.23	534.4	509.13	608.64	334.71	405.78	333.08	405.15	497.62	384.86
chr3	143668957	143669841	885	7.736	7.93447	7.50581	0.0241926	0.0295369	0.551046	256.59	184.01	217.02	269.2	253.86	287.12	174.63	194.64	104.09	150.54	218.76	247.84
chr6	5260160	5261785	1626	11.9324	12.0504	11.8039	0.0262475	0.0295465	0.551046	4338.18	4955.17	3709.21	3676.87	3604.5	5165.84	3088.09	3947.49	3424.46	3165	4181.67	3646.41
chr14	54664425	54664650	226	3.67831	2.77727	4.22872	-0.01273	0.0295478	0.551046	6.93	5.07	7.8	3.2	6.13	12	32.02	13.03	46.84	2.48	10.82	7.31
chr6	37942648	37943424	777	5.27847	5.58983	4.88088	0.0178607	0.029551	0.551046	71.33	27.53	34.75	51.12	59.45	44.79	32.02	23.46	15.61	46.46	33.66	25.58
chr1	45407751	45408309	559	6.46712	6.26637	6.64333	-0.0233553	0.0295565	0.551046	61.42	83.31	91.49	88.67	72.19	64.78	128.06	108.61	41.63	96.64	128.61	96.21
chr10	90847484	90847789	306	4.60129	4.04523	5.00165	-0.0150283	0.0295635	0.551046	21.79	14.49	20.57	17.57	9.44	15.2	34.93	13.03	67.66	41.51	16.83	18.27
chr15	90480717	90481699	983	7.12388	7.35646	6.84646	0.0194443	0.0295637	0.551046	164.45	177.49	181.56	200.5	105.7	153.56	136.8	92.97	182.15	43.36	128.61	106.57
chr10	103837849	103838213	365	3.69485	3.06536	4.13164	-0.013724	0.029573	0.551046	7.93	6.52	5.67	4.79	16.51	8.8	5.82	32.15	31.23	11.15	10.82	14.01
chr12	89398061	89398690	630	5.35226	5.7143	4.86779	0.0153251	0.0295739	0.551046	50.52	34.05	53.19	24.76	82.1	70.38	5.82	54.74	31.23	19.82	27.65	35.93
chr7	139767232	139768463	1232	6.43797	6.21503	6.63102	-0.0235456	0.0295852	0.551054	85.2	66.65	60.99	57.51	72.19	103.17	72.76	87.76	119.7	104.08	115.39	95
chr10	95988076	95988328	253	3.63032	4.05559	3.02468	0.0133722	0.0295861	0.551054	32.69	10.14	9.22	23.96	14.16	9.6	8.73	6.95	10.41	14.87	3.61	4.26
chr4	145830071	145830322	252	3.73291	4.11756	3.20686	0.0147589	0.0295928	0.55107	22.79	10.14	14.89	25.56	15.57	15.2	11.64	10.43	5.2	14.25	9.62	4.26
chr4	89270797	89271094	298	4.11299	3.63297	4.47254	-0.0143074	0.0296045	0.551104	11.89	10.14	5.67	24.76	15.57	6.4	20.37	19.99	10.41	37.79	31.25	13.4
chr20	23245601	23246107	507	5.20083	4.54716	5.64903	-0.0137978	0.0296064	0.551104	29.72	8.69	26.24	17.57	29.25	28.79	81.5	31.28	124.9	21.68	22.84	18.88
chr2	127139688	127140306	619	4.93558	4.50847	5.26471	-0.0168142	0.0296189	0.551225	23.78	18.11	32.62	27.16	26.9	8	49.48	21.72	46.84	29.12	39.67	43.84
chr2	95663530	95664568	1039	6.54947	6.15572	6.85847	-0.0174154	0.029629	0.551252	74.3	30.43	112.77	53.52	94.37	62.38	75.67	121.65	202.97	72.48	139.43	84.04
chr17	39767143	39767564	422	5.22371	5.45042	4.9546	0.0198306	0.0296321	0.551252	49.53	55.78	34.04	37.54	54.26	31.19	37.84	26.94	31.23	26.64	39.67	23.75
chr4	113563755	113565710	1956	10.8411	10.9809	10.6863	0.0261051	0.0296575	0.551429	1922.91	1879.2	1949.64	1780.52	2019.54	2574.52	1356.31	1716.11	1212.61	1562.37	2135.91	1902.98
chr2	121610119	121611094	976	4.97225	4.5962	5.27027	-0.0167331	0.0296613	0.551429	18.82	37.67	27.66	20.77	25.01	15.2	29.11	26.07	31.23	25.4	61.3	58.46
chrX	131633385	131633830	446	4.72192	3.94838	5.22274	-0.0131601	0.0296744	0.551429	20.8	13.76	12.77	12.78	16.51	16	23.28	16.51	135.31	24.78	14.42	9.74
chr5	78792158	78793276	1119	7.90913	8.07634	7.71998	0.0249499	0.0296792	0.551429	282.34	197.05	243.97	277.18	279.81	339.11	165.9	263.28	228.99	162.93	230.78	213.13
chr3	187130387	187131329	943	9.15443	9.27083	9.0278	0.0258987	0.0296806	0.551429	574.59	612.15	635.46	627.06	620.49	636.63	427.85	526.56	431.96	549.49	603.39	592.51
chr17	77376375	77376567	193	6.17082	5.81819	6.45397	-0.0200524	0.029687	0.551429	36.66	55.06	72.34	50.32	64.17	59.98	84.41	72.12	156.13	52.66	97.36	63.33
chr1	59947391	59947762	372	5.21341	4.66244	5.61115	-0.0150279	0.0296885	0.551429	27.74	21.01	39.01	19.97	14.63	29.59	43.66	50.4	119.7	37.79	21.64	20.1
chr5	149780406	149781348	943	9.17032	8.96837	9.34744	-0.0242377	0.0296887	0.551429	429.95	602.01	557.45	495.26	536.03	384.7	625.77	483.99	510.03	613.92	1043.31	631.48
chr6	108835104	108835662	559	7.14925	6.99	7.29266	-0.0260176	0.0296957	0.551449	109.97	124.6	145.39	148.58	114.19	119.97	130.97	162.49	182.15	150.54	157.46	157.11
chr5	58544100	58544665	566	6.04977	6.2734	5.785	0.0210999	0.0297078	0.551511	70.34	57.23	91.49	92.66	86.82	65.58	72.76	79.94	46.84	51.42	38.46	41.41
chr19	20966469	20966877	409	4.16739	4.59248	3.56212	0.0130313	0.0297138	0.551511	17.83	10.87	43.26	16.77	26.42	29.59	5.82	27.81	20.82	5.58	8.41	2.44
chr10	124686599	124687462	864	6.80969	6.57639	7.01047	-0.0222969	0.0297291	0.551511	106	104.32	75.18	78.28	100.03	108.77	81.5	205.93	124.9	116.47	138.23	106.57
chr2	96868239	96870532	2294	9.3385	9.18901	9.47394	-0.0261611	0.0297306	0.551511	487.41	724.44	545.39	519.22	688.91	536.66	826.6	733.37	759.84	586.66	701.95	658.28
chr13	46640896	46641184	289	4.12064	3.71468	4.43709	-0.0169018	0.0297353	0.551511	14.86	10.87	11.35	13.58	11.32	16.8	29.11	31.28	20.82	16.11	16.83	15.83
chr3	50350447	50351294	848	11.3231	11.4149	11.225	0.0252407	0.0297445	0.551511	2630.25	2791.99	2708.5	2562.55	2434.77	3254.34	2389.56	2301.76	2055.72	2463.11	2498.91	2652.6
chr15	45556111	45556635	525	5.86613	5.59053	6.09742	-0.0219444	0.0297448	0.551511	42.6	34.77	65.25	45.53	64.17	36.79	64.03	72.12	83.27	63.81	67.31	60.29
chr20	3658904	3659421	518	4.94843	4.57851	5.24259	-0.0168031	0.0297462	0.551511	47.55	21.01	26.24	11.98	22.18	14.4	37.84	37.36	31.23	45.84	46.88	28.01
chr11	67428024	67429006	983	10.4044	10.5203	10.2784	0.0260735	0.0297523	0.551512	1457.29	1588.7	1336.88	1335.59	1284.39	1809.12	1204.97	1337.26	1020.05	1133.06	1406.31	1350.05
NC_007605.1	151572	152783	1212	8.00434	7.41399	8.42206	-0.0135457	0.0297607	0.551512	251.63	139.82	182.27	164.55	135.42	149.56	820.77	172.91	145.72	174.08	569.74	174.77
chr7	105849246	105849840	595	4.63715	3.83836	5.14828	-0.0128001	0.0297724	0.551512	17.83	15.94	22.69	6.39	3.77	19.19	23.28	34.76	114.5	15.49	15.63	9.13
chr3	195711368	195712907	1540	7.73715	7.09947	8.17784	-0.0131903	0.0297763	0.551512	45.57	175.31	178.72	124.61	237.81	60.78	250.31	68.64	343.49	228.59	503.63	342.84
chr1	31955990	31956591	602	7.68517	7.45883	7.88077	-0.0233505	0.0297811	0.551512	156.53	186.91	162.41	195.71	234.04	119.97	352.18	182.47	187.36	249.04	198.33	244.8
chr4	210903	211791	889	5.21453	4.65489	5.61674	-0.0137882	0.0297816	0.551512	39.63	21.73	11.35	5.59	24.06	48.79	52.39	38.23	52.04	99.12	26.44	26.18
chr18	13447713	13448009	297	4.4299	3.88	4.82708	-0.0140081	0.0297898	0.551513	18.82	21.01	17.02	14.38	9.91	7.2	64.03	10.43	15.61	35.93	10.82	33.49
chr7	126803132	126803393	262	4.23623	3.38587	4.76765	-0.012786	0.0297935	0.551513	12.88	11.59	14.89	4.79	8.97	9.6	46.57	5.21	78.07	12.39	8.41	12.79
chr3	188270343	188270981	639	5.36218	4.81726	5.75677	-0.0144736	0.0298138	0.551779	13.87	19.56	21.28	42.34	29.73	42.39	145.53	31.28	46.84	40.89	30.05	29.84
chr3	54853850	54854194	345	4.26072	2.59857	5.01263	-0.0113191	0.0298268	0.551912	9.91	5.8	4.26	3.2	5.19	8	87.32	3.48	93.68	6.81	2.4	0
chr5	125485150	125485631	482	4.96161	4.32698	5.40086	-0.0137016	0.0298437	0.552106	23.78	13.04	21.28	18.37	20.76	23.19	110.6	28.67	57.25	32.21	15.63	9.13
chr11	65083634	65084831	1198	10.1769	10.301	10.0413	0.02612	0.0298491	0.552106	1352.27	1301.09	1112.05	1106.34	1165.01	1532.4	893.54	1272.09	879.54	1082.26	1042.11	1152.75
chr17	19693433	19693975	543	5.03301	5.31188	4.68701	0.0160117	0.0298668	0.552323	23.78	23.18	58.87	23.17	50.96	58.38	29.11	15.64	41.63	17.97	25.24	24.97
chr6	1311527	1312345	819	5.2963	4.71453	5.70974	-0.0143368	0.0298772	0.552406	41.61	20.28	17.73	11.18	36.33	30.39	69.85	48.66	114.5	17.97	21.64	41.41
chr1	235917382	235917856	475	5.94753	5.57071	6.24603	-0.0185675	0.0298887	0.552417	52.51	40.57	42.55	32.75	55.21	61.58	142.62	53.87	88.47	52.04	72.12	46.28
chr5	172931017	172931697	681	5.78257	5.26084	6.16492	-0.0143963	0.0298925	0.552417	30.71	47.09	28.37	47.93	39.16	36.79	221.2	49.53	15.61	60.09	43.27	40.8
chr1	180482366	180483147	782	5.23081	5.46431	4.95208	0.0195856	0.0298955	0.552417	53.5	47.81	30.5	34.35	44.35	54.39	37.84	25.2	36.43	40.27	21.64	24.36
chr7	27030875	27032478	1604	7.33384	7.54327	7.08875	0.0224282	0.0299133	0.552636	219.93	92.73	189.36	218.87	207.14	191.15	98.96	151.19	145.72	156.11	149.04	115.7
chr5	95824272	95824455	184	6.05072	5.80188	6.26289	-0.0224086	0.0299264	0.552769	56.47	62.3	62.41	75.09	42.47	35.99	87.32	68.64	78.07	76.2	82.94	67.59
chr5	153981797	153982472	676	4.70373	5.04721	4.25205	0.0144535	0.0299383	0.552881	30.71	19.56	21.99	54.32	38.22	33.59	11.64	22.59	36.43	29.74	6.01	7.92
chr12	121499670	121500724	1055	6.77526	6.97405	6.54463	0.0240036	0.0299685	0.553328	157.52	145.61	112.06	107.84	113.72	117.57	64.03	100.79	93.68	106.55	76.93	118.14
chr11	18844861	18845012	152	3.15176	1.91826	3.80685	-0.0119544	0.0300022	0.553841	5.94	2.9	0	6.39	4.25	3.2	26.19	2.61	41.63	8.05	0	5.48
chr5	1666871	1668885	2015	6.39146	6.05517	6.664	-0.0201257	0.0300081	0.553841	54.49	86.21	49.65	67.1	67.95	73.58	110.6	109.48	176.95	81.77	51.68	77.95
chr17	55524504	55524747	244	2.79704	2.01097	3.30302	-0.0123094	0.0300202	0.553955	1.98	5.8	4.96	2.4	4.25	4.8	11.64	10.43	0	16.11	20.43	0.61
chr14	102599614	102600279	666	7.1787	7.38601	6.93651	0.0235316	0.030041	0.55423	134.73	186.18	180.85	158.96	145.33	197.55	154.26	130.34	57.25	108.41	115.39	169.29
chr1	167110608	167110911	304	4.91495	4.50587	5.23329	-0.0172544	0.0300516	0.554304	22.79	20.28	30.5	24.76	23.59	14.4	61.12	20.85	36.43	41.51	44.47	21.31
chr9	36142703	36143318	616	7.71733	7.55401	7.86403	-0.0255137	0.0300595	0.554304	196.15	194.87	195.74	182.13	196.29	162.36	308.52	219.84	182.15	266.38	170.68	250.28
chr8	122713495	122714104	610	5.10008	5.36912	4.76909	0.0186879	0.0300641	0.554304	27.74	36.22	48.23	39.94	54.26	41.59	23.28	30.41	26.02	15.49	31.25	37.15
chr1	165375867	165377173	1307	6.80025	6.47106	7.0681	-0.019725	0.0300687	0.554304	69.35	90.56	107.8	71.89	135.89	56.79	200.83	129.47	171.74	82.39	119	101.7
chr10	68827025	68828682	1658	8.29889	8.04661	8.51355	-0.0218011	0.0300798	0.554398	243.71	354.25	263.12	222.07	250.55	252.73	491.88	261.54	312.26	250.28	284.87	591.9
chr1	172399218	172400141	924	6.73951	6.96933	6.46602	0.0226276	0.0300939	0.554444	141.67	147.06	80.85	132.6	124.1	125.57	101.87	107.75	31.23	100.36	104.57	84.64
chr14	68947788	68948200	413	4.45364	3.83042	4.88744	-0.014717	0.0300985	0.554444	11.89	10.87	21.99	12.78	9.44	18.4	26.19	14.77	78.07	19.82	18.03	20.7
chr6	28657729	28658722	994	6.53405	6.71204	6.33096	0.022072	0.0301111	0.554444	79.25	123.15	126.95	102.25	119.85	77.58	61.12	81.68	130.11	67.52	85.34	57.24
chr5	115022458	115023007	550	4.76563	5.27933	3.96046	0.0124284	0.0301237	0.554444	38.64	31.15	14.89	55.92	86.82	5.6	17.46	21.72	10.41	36.55	3.61	3.65
chr22	49967314	49967784	471	8.38038	8.211	8.53194	-0.0255775	0.0301263	0.554444	219.93	353.53	331.91	307.54	309.06	255.93	372.55	289.35	411.14	369.84	341.36	436.62
chr22	45537731	45538104	374	3.8614	2.81943	4.46009	-0.0120739	0.0301303	0.554444	14.86	8.69	6.38	9.59	2.83	0	40.75	19.99	57.25	6.19	2.4	5.48
chr16	87461462	87461704	243	3.84777	3.06459	4.35256	-0.0132285	0.0301313	0.554444	7.93	7.97	9.93	8.79	5.19	10.4	37.84	12.16	46.84	13.01	4.81	7.92
NC_007605.1	82313	82549	237	6.46334	5.98394	6.82255	-0.0148853	0.0301334	0.554444	109.97	43.47	46.1	67.1	54.74	58.38	259.04	72.99	62.45	48.94	181.5	54.2
chr16	74743718	74744299	582	3.82374	2.16619	4.5748	-0.0112725	0.0301356	0.554444	7.93	6.52	3.55	2.4	0.94	5.6	58.21	5.21	72.86	3.1	3.61	0
chr18	50853938	50854674	737	4.29084	2.39356	5.0829	-0.0108252	0.0301494	0.554538	9.91	6.52	6.38	0	4.72	4	107.69	9.56	78.07	7.43	0	0.61
chr8	130496767	130496998	232	3.62862	3.95658	3.20346	0.014761	0.0301543	0.554538	9.91	17.39	14.18	23.96	16.51	11.2	2.91	6.95	15.61	8.67	14.42	6.7
chr19	14672374	14672606	233	5.1245	4.62924	5.49251	-0.0154386	0.0301585	0.554538	15.85	18.84	33.33	43.14	24.54	12.8	90.23	33.89	52.04	37.17	33.66	23.14
chr6	45294349	45294594	246	3.4691	3.91388	2.82275	0.013701	0.0301727	0.554577	11.89	15.94	16.31	25.56	12.74	8	11.64	11.3	0	4.34	3.61	11.57
chr6	150142307	150143874	1568	7.13427	6.77545	7.42138	-0.0182954	0.030176	0.554577	72.32	115.91	134.75	103.05	142.5	88.78	93.14	228.53	333.08	109.65	104.57	159.55
chr10	71963996	71965492	1497	6.4807	6.04961	6.81217	-0.0163782	0.0301784	0.554577	50.52	71	40.43	67.1	115.6	52.79	215.38	74.73	150.93	107.17	46.88	79.16
chr17	66193610	66193944	335	6.28346	6.49918	6.02971	0.0229628	0.0301863	0.554612	75.29	105.04	87.94	87.87	117.02	69.58	61.12	66.91	41.63	71.86	87.74	62.72
chr3	196717343	196717590	248	4.7536	5.24909	3.99289	0.012884	0.0302435	0.555554	69.35	16.66	31.91	29.56	70.31	10.4	8.73	19.99	0	39.65	18.03	9.13
chr3	151382653	151383070	418	7.17771	6.88859	7.41845	-0.0192113	0.0302594	0.555738	130.77	130.4	100.71	159.76	118.91	70.38	145.53	116.43	72.86	269.48	221.16	200.95
chr5	32182527	32183214	688	5.94063	6.21391	5.6032	0.019089	0.0302681	0.555789	98.08	60.85	43.26	88.67	84.93	69.58	81.5	60.82	15.61	48.94	34.86	49.93
chr2	237571485	237572455	971	7.61357	7.40828	7.79325	-0.0247989	0.0302771	0.555845	160.49	155.75	192.91	158.16	141.56	210.34	267.77	175.52	286.24	223.64	168.28	209.48
chr9	72586589	72587040	452	4.30788	3.41898	4.85382	-0.0125137	0.0302909	0.55599	11.89	13.76	14.18	5.59	7.55	11.2	34.93	6.08	98.88	16.11	12.02	5.48
chr3	112531385	112531626	242	4.0274	4.34827	3.61414	0.016062	0.030314	0.556197	19.81	18.84	23.4	14.38	16.99	28.79	5.82	13.03	15.61	14.87	16.83	7.31
chr20	15564859	15565885	1027	7.12923	7.40678	6.78525	0.0180633	0.0303143	0.556197	250.64	126.05	182.98	172.54	125.99	159.96	75.67	39.1	124.9	162.31	155.05	104.74
chr14	62163059	62163485	427	4.21962	4.52446	3.83263	0.0166419	0.0303259	0.556197	22.79	19.56	13.48	31.95	23.12	27.19	14.55	11.3	15.61	19.82	12.02	12.18
chr19	3179662	3180858	1197	10.7003	10.8403	10.5453	0.0257779	0.030331	0.556197	1865.45	1895.14	1801.41	1596	1852.97	1989.08	1207.88	1512.78	1144.96	1281.74	2104.66	1714.2
chr5	169416860	169417134	275	3.23176	2.43758	3.74103	-0.0123885	0.0303327	0.556197	5.94	10.87	4.26	5.59	4.25	1.6	40.75	6.95	0	20.44	7.21	4.87
chr14	55065611	55066005	395	4.24179	4.54608	3.85568	0.0151893	0.0303379	0.556197	33.68	29.7	19.15	15.18	24.06	18.4	5.82	6.95	31.23	20.44	8.41	14.01
chrX	48834722	48836045	1324	6.08008	5.65129	6.4102	-0.0167338	0.0303577	0.556318	39.63	60.85	48.23	47.93	48.13	56.79	32.02	89.5	197.77	90.45	39.67	60.9
chrX	151393577	151393806	230	5.83425	5.42062	6.15534	-0.0163283	0.0303756	0.556318	65.38	60.13	35.46	41.54	32.09	22.39	75.67	28.67	93.68	103.46	82.94	43.24
chr10	23361744	23361999	256	3.71327	3.23037	4.07444	-0.0142373	0.0303756	0.556318	10.9	13.04	8.51	8.79	7.08	8	37.84	13.03	0	26.64	13.22	10.35
chr1	193558485	193559008	524	5.03602	4.47628	5.43828	-0.0150266	0.0303792	0.556318	19.81	18.84	19.86	19.17	25.48	30.39	84.41	23.46	78.07	22.3	33.66	18.27
chr8	140579096	140580124	1029	6.34937	6.01065	6.6235	-0.0192302	0.0303809	0.556318	66.38	60.85	63.83	44.73	43.88	107.17	90.23	91.24	161.33	56.37	92.55	99.87
chr1	155545902	155546708	807	5.28794	4.963	5.55297	-0.0177762	0.0303816	0.556318	35.66	44.19	16.31	41.54	27.84	21.59	46.57	33.89	31.23	59.47	68.51	42.02
chr3	122497483	122497762	280	3.82594	2.86254	4.3985	-0.0121845	0.0303871	0.556318	8.92	5.07	3.55	6.39	16.51	3.2	72.76	6.95	26.02	10.53	6.01	4.26
chr16	3610941	3612276	1336	10.5725	10.6665	10.472	0.0251191	0.0303963	0.556318	1491.96	1861.09	1583.68	1520.12	1544.38	1750.74	1528.04	1512.78	1269.86	1422.98	1235.63	1552.83
chr9	97501065	97503064	2000	8.19824	7.93632	8.41983	-0.0219538	0.0304027	0.556318	194.17	259.35	275.18	190.11	237.34	313.52	553	311.94	437.17	234.79	252.41	265.5
chr15	50876589	50877391	803	6.04212	6.23401	5.82073	0.0229043	0.030404	0.556318	89.16	89.83	65.25	77.48	65.12	64.78	64.03	45.18	52.04	59.47	72.12	46.28
chr9	137027985	137029827	1843	9.97115	9.80336	10.1214	-0.0254682	0.0304469	0.556437	833.16	1054.78	786.52	738.89	914.45	1033.33	1277.73	1320.75	1373.95	882.16	848.59	980.41
chr10	50452479	50453113	635	6.72445	6.53389	6.89275	-0.0241376	0.0304522	0.556437	84.21	81.14	114.18	89.47	114.19	72.78	142.62	137.29	83.27	107.17	117.79	124.84
chr18	57084970	57085220	251	4.06991	3.51669	4.46881	-0.0145198	0.03047	0.556437	11.89	7.24	5.67	20.77	15.1	8	26.19	10.43	31.23	14.87	30.05	20.1
chr18	56703036	56703624	589	5.17825	5.52667	4.71794	0.0156099	0.0304709	0.556437	67.37	16.66	38.3	38.34	49.54	66.38	5.82	39.1	31.23	27.88	24.04	29.84
chr19	50717866	50719366	1501	6.40701	6.08652	6.66908	-0.0208344	0.030471	0.556437	61.42	66.65	95.04	57.51	78.33	48.79	93.14	96.45	182.15	70.62	80.53	87.69
chr12	108724238	108725006	769	6.15303	5.78401	6.44662	-0.0182767	0.0304717	0.556437	38.64	50.71	86.52	75.09	47.66	31.99	122.24	53.87	124.9	86.11	61.3	74.9
chr21	42154787	42155646	860	5.49096	5.11076	5.79157	-0.0159597	0.0304764	0.556437	31.7	45.64	33.33	18.37	43.88	34.39	11.64	47.79	46.84	83.01	49.28	93.78
chr1	178093497	178094957	1461	8.19947	7.91462	8.43725	-0.0207889	0.0304835	0.556437	215.97	248.48	302.13	187.72	340.68	152.76	477.33	371.03	473.6	216.82	302.9	238.1
chr6	142784172	142785077	906	8.68236	8.85399	8.48753	0.0246535	0.0304848	0.556437	519.12	289.05	498.58	559.16	447.32	463.08	247.4	383.19	338.28	390.9	390.64	403.13
chr9	37157383	37158249	867	6.01741	5.64822	6.31111	-0.0182851	0.030485	0.556437	53.5	37.67	63.12	54.32	46.71	45.59	52.39	58.22	135.31	45.84	127.41	57.24
chr6	15504826	15505279	454	4.22122	3.35243	4.75965	-0.0123797	0.0304905	0.556437	16.84	10.14	9.93	12.78	5.19	6.4	61.12	9.56	62.45	11.15	1.2	17.05
chr2	230000144	230001134	991	6.37116	6.67767	5.98148	0.017295	0.0304917	0.556437	129.78	63.75	73.76	138.99	112.77	95.17	43.66	68.64	41.63	100.98	94.96	29.23
chr15	78308324	78308735	412	4.68266	4.11077	5.09111	-0.0144012	0.0304937	0.556437	18.82	13.04	17.02	19.17	13.21	22.39	75.67	33.02	46.84	22.3	8.41	18.27
chr5	69492295	69493244	950	5.90886	5.43867	6.26289	-0.0160629	0.0304971	0.556437	58.45	52.88	30.5	39.14	42.47	36.79	122.24	55.61	150.93	59.47	43.27	29.23
chr2	95345283	95346660	1378	7.19251	6.82758	7.48352	-0.0184159	0.0305027	0.556437	135.72	102.87	105.67	94.26	132.59	110.37	261.95	153.8	343.49	103.46	108.18	102.91
chr12	55667087	55667697	611	3.63919	4.22447	2.63825	0.0121754	0.0305063	0.556437	46.56	21.01	5.67	12.78	24.54	1.6	2.91	8.69	0	14.25	4.81	6.7
chr11	34243660	34244009	350	4.14594	3.15841	4.72672	-0.0120548	0.0305116	0.556437	14.86	9.42	4.96	13.58	7.55	3.2	84.41	6.08	46.84	14.25	1.2	6.09
chr5	158635483	158636063	581	5.00695	5.27926	4.67098	0.0167852	0.030518	0.556444	35.66	15.94	33.33	44.73	56.15	47.19	34.93	24.33	31.23	26.02	14.42	21.92
chr5	174045539	174045752	214	3.71032	2.73635	4.2865	-0.0121849	0.0305346	0.556608	11.89	8.69	2.84	5.59	3.77	7.2	29.11	6.08	57.25	19.2	2.4	3.04
chr4	80500398	80501280	883	7.38444	7.65	7.05871	0.0184527	0.0305409	0.556608	249.65	119.53	166.67	160.56	176	332.71	110.6	172.91	145.72	61.33	185.1	124.23
chr1	167700137	167700358	222	4.38195	4.6945	3.9824	0.0165746	0.0305471	0.556608	35.66	26.08	29.08	23.17	22.18	19.19	14.55	28.67	15.61	12.39	10.82	12.79
chr21	44845619	44846909	1291	8.85041	8.68828	8.99614	-0.0256556	0.0305508	0.556608	364.57	446.26	489.36	354.67	427.5	392.7	503.52	414.47	660.95	509.23	407.47	568.15
chr11	128302415	128303432	1018	9.91366	10.1286	9.66106	0.0216679	0.0305724	0.556774	1672.26	1114.91	955.32	776.43	1061.2	1136.5	343.44	778.55	900.35	810.92	1091.39	932.92
chr19	42563421	42563652	232	5.4315	5.15683	5.66214	-0.0222123	0.0305764	0.556774	40.62	34.05	31.91	37.54	36.33	33.59	58.21	55.61	62.45	48.32	40.87	38.36
chr7	100118998	100120351	1354	10.1775	10.2722	10.0762	0.0250684	0.0305777	0.556774	1260.14	1346.73	1235.46	1123.11	1091.4	1362.84	969.21	1237.34	1056.48	1042.61	1132.26	1039.48
chr10	43255780	43256228	449	4.99832	4.48061	5.37851	-0.0160452	0.0306071	0.557034	28.73	22.46	19.86	15.98	24.54	22.39	32.02	32.15	104.09	37.79	21.64	21.92
chr2	42046968	42048746	1779	7.69228	7.43349	7.91162	-0.0220219	0.0306103	0.557034	172.38	193.43	159.57	118.22	173.64	219.94	308.52	301.51	312.26	160.45	163.47	198.52
chr13	45296332	45296556	225	3.78155	3.3079	4.13753	-0.014555	0.030611	0.557034	18.82	7.24	7.09	10.38	7.08	8.8	8.73	26.94	26.02	12.39	10.82	20.7
chr4	98203328	98204580	1253	10.0117	10.166	9.83879	0.025315	0.0306232	0.557034	1056.06	1224.3	1208.51	1246.13	1022.51	1135.7	986.68	908.02	489.21	911.28	1169.52	1029.74
chr13	32736548	32738045	1498	6.88441	7.10769	6.62014	0.0217498	0.0306268	0.557034	135.72	123.88	137.59	146.18	156.18	127.97	87.32	119.04	83.27	157.35	81.73	61.5
chr7	103447189	103447546	358	4.75296	4.17378	5.1651	-0.0146945	0.0306277	0.557034	21.79	18.11	19.86	17.57	14.16	16.8	55.3	32.15	72.86	25.4	20.43	9.13
chrX	850524	851062	539	4.33502	3.75456	4.74781	-0.013274	0.0306408	0.557119	10.9	11.59	15.6	14.38	16.51	12	23.28	67.78	20.82	6.81	8.41	34.1
chr6	54210040	54210292	253	2.40331	0.853441	3.13316	-0.0114819	0.0306444	0.557119	1.98	2.17	0	0	1.89	4.8	23.28	6.08	20.82	1.24	0	1.22
chrX	68647513	68647936	424	4.16893	2.5212	4.91813	-0.0111449	0.0306503	0.557119	15.85	8.69	3.55	3.99	2.36	0	69.85	8.69	93.68	4.96	2.4	1.83
chr19	34273384	34273838	455	7.48314	7.6931	7.23734	0.022609	0.0306617	0.557161	160.49	135.47	253.19	270.79	221.77	199.95	101.87	154.67	135.31	161.69	151.45	200.35
chr17	50055038	50057091	2054	9.17751	9.00288	9.33327	-0.0249662	0.0306739	0.557161	578.56	658.52	457.45	484.87	483.65	415.09	800.4	682.1	525.64	656.67	751.23	454.28
chr3	101868436	101869519	1084	7.23011	7.38986	7.05044	0.0252446	0.0306796	0.557161	185.26	134.02	149.65	184.52	171.28	181.55	113.51	139.9	119.7	140.01	163.47	118.75
chr14	65604106	65605598	1493	7.14493	7.41498	6.81241	0.0189864	0.0306828	0.557161	178.32	153.58	95.04	134.2	184.5	278.33	72.76	116.43	72.86	115.23	191.11	105.96
chr12	76020347	76020611	265	4.24498	3.6756	4.65217	-0.0148198	0.0306904	0.557161	11.89	8.69	19.15	15.98	8.97	12	46.57	19.12	36.43	17.97	20.43	10.35
chr12	65155850	65157219	1370	7.857	8.05329	7.62973	0.0238213	0.0306939	0.557161	235.78	253.55	234.04	231.65	326.05	312.72	162.99	252.85	109.29	206.29	263.23	193.65
chr3	141105861	141106202	342	5.31227	4.60557	5.78453	-0.01292	0.0306943	0.557161	22.79	44.92	21.28	20.77	17.93	18.4	32.02	18.25	171.74	26.64	9.62	72.47
NC_007605.1	39826	40368	543	7.46249	6.90153	7.86538	-0.0136136	0.0307089	0.557319	174.36	100.7	113.47	142.19	88.24	98.37	553	130.34	135.31	112.13	360.59	107.78
chr15	91142172	91142393	222	3.57437	2.77012	4.0877	-0.0127482	0.0307209	0.557332	6.93	4.35	11.35	11.18	4.72	2.4	8.73	6.08	46.84	20.44	13.22	6.7
chr14	55326025	55326247	223	4.83032	5.1443	4.42844	0.0151215	0.0307216	0.557332	16.84	26.8	46.81	56.71	51.43	13.6	20.37	19.12	31.23	17.97	21.64	18.88
chr4	105210952	105211246	295	4.23536	4.59491	3.75537	0.016545	0.030731	0.557395	27.74	19.56	34.75	16.77	22.18	23.99	17.46	20.85	0	16.11	14.42	12.18
chr4	113760491	113760781	291	8.17548	8.31125	8.0256	0.0256689	0.0307467	0.557562	313.05	310.06	319.86	294.76	303.4	364.7	203.74	260.68	265.42	219.92	328.14	285.6
chr3	156483444	156484970	1527	9.80825	9.98995	9.60031	0.0238715	0.0307522	0.557562	953.03	705.6	949.64	1365.95	968.25	1158.89	660.69	835.03	510.03	869.15	1103.41	678.98
chr10	48523356	48524763	1408	6.42319	6.00963	6.74424	-0.0167859	0.0307669	0.557722	84.21	45.64	101.42	47.93	53.79	53.59	186.28	100.79	166.54	58.23	56.49	74.9
chr2	240232914	240234445	1532	7.54014	7.2289	7.79601	-0.019911	0.0307773	0.557802	151.57	180.39	159.57	94.26	219.88	94.38	293.97	190.29	338.28	148.06	188.71	174.16
chrX	85084866	85085070	205	3.75232	3.08612	4.20632	-0.013813	0.0307887	0.557894	3.96	8.69	7.09	8.79	8.02	14.4	14.55	19.12	41.63	17.35	12.02	6.09
chr1	156571838	156573213	1376	8.33674	8.18115	8.47717	-0.025662	0.0307943	0.557894	259.56	292.67	319.86	304.34	267.54	297.52	390.01	318.89	431.96	367.36	257.22	372.68
chr6	151493702	151494898	1197	6.4154	6.01132	6.73072	-0.0171958	0.0308115	0.558097	94.11	67.37	75.89	47.13	66.53	35.99	142.62	97.32	187.36	66.29	96.16	47.5
chr20	35329576	35329851	276	4.07619	3.36109	4.55215	-0.0133781	0.0308304	0.558333	10.9	8.69	7.8	9.59	7.08	17.6	5.82	9.56	72.86	21.06	15.63	15.83
chr7	73323847	73325184	1338	7.09577	6.92692	7.24691	-0.0242982	0.0308369	0.558342	119.87	105.04	131.21	124.61	106.17	143.16	174.63	184.21	93.68	188.95	128.61	141.28
chr12	128805275	128805802	528	5.04107	5.38286	4.5923	0.0144194	0.0308569	0.558595	42.6	10.87	74.47	39.94	50.49	31.99	49.48	16.51	20.82	16.73	15.63	25.58
chr2	11998971	11999330	360	4.3567	4.69867	3.90762	0.0140019	0.030866	0.558651	27.74	24.63	8.51	43.14	30.2	21.59	20.37	4.34	20.82	17.35	18.03	9.13
chrX	13752641	13753065	425	6.41697	6.23159	6.58122	-0.0240708	0.030904	0.558954	61.42	88.38	80.14	80.68	77.86	62.38	110.6	91.24	72.86	86.11	94.96	118.75
chr19	5991348	5991761	414	3.74921	3.10836	4.19141	-0.012665	0.0309079	0.558954	12.88	4.35	9.93	15.98	1.42	7.2	8.73	9.56	20.82	41.51	16.83	12.18
chr7	101933553	101934434	882	6.3575	6.55486	6.12881	0.0235117	0.0309144	0.558954	114.92	81.14	87.23	86.27	82.57	111.97	52.39	60.82	72.86	86.11	68.51	79.16
chr10	46315113	46315733	621	3.63751	2.04922	4.37514	-0.0111866	0.0309144	0.558954	3.96	6.52	0	4.79	2.36	7.2	69.85	7.82	36.43	3.1	0	7.31
chr2	30625089	30625517	429	4.64663	4.96013	4.24553	0.0145025	0.0309483	0.558954	19.81	23.18	17.73	42.34	34.92	48.79	17.46	24.33	36.43	20.44	6.01	9.13
chr13	113029522	113029787	266	4.46073	3.90435	4.86126	-0.0157883	0.0309526	0.558954	15.85	14.49	11.35	19.17	16.99	12	34.93	17.38	62.45	15.49	22.84	21.31
chr15	31128979	31130159	1181	7.30487	7.45368	7.13893	0.0251096	0.0309603	0.558954	178.32	167.35	187.94	170.94	142.5	204.75	128.06	174.65	156.13	132.57	116.59	137.62
chr5	119364036	119364406	371	5.88301	5.66639	6.07131	-0.0229728	0.030972	0.558954	57.46	51.44	42.55	47.13	50.96	55.19	58.21	68.64	67.66	71.86	86.54	50.54
chr12	101773476	101774244	769	6.68139	6.86759	6.46754	0.0248458	0.030973	0.558954	119.87	122.43	117.73	109.44	110.41	120.77	104.78	92.97	46.84	107.79	79.33	99.26
chr19	1853381	1853617	237	7.69959	7.50298	7.87259	-0.0245863	0.0309757	0.558954	188.23	236.89	151.06	192.51	155.71	163.96	267.77	195.51	291.44	236.03	175.49	239.93
chr12	53206631	53207454	824	9.01641	8.85753	9.15951	-0.0253194	0.0309775	0.558954	404.2	414.38	541.13	619.07	446.85	357.51	582.11	508.32	572.48	534.01	560.12	674.11
chr5	33317332	33317567	236	3.30173	2.31204	3.88324	-0.0122264	0.030978	0.558954	5.94	5.8	4.26	3.2	6.61	4	11.64	0.87	46.84	4.96	9.62	14.61
chr8	129973313	129973793	481	7.42185	7.19868	7.61509	-0.0221279	0.0309784	0.558954	214.98	132.57	113.47	184.52	127.87	107.97	200.83	196.38	145.72	277.53	167.07	188.78
chr11	60363296	60364570	1275	9.40407	9.58024	9.20336	0.0241419	0.0309845	0.558954	721.21	599.11	809.93	692.56	751.19	1018.93	387.1	798.53	473.6	545.78	717.58	614.43
chr6	5178716	5179186	471	4.89156	5.17216	4.54288	0.0150969	0.0309854	0.558954	27.74	41.29	24.82	36.74	37.75	47.99	5.82	30.41	57.25	19.82	18.03	8.53
chr2	127859710	127860030	321	7.5151	7.31188	7.6932	-0.0241367	0.0309881	0.558954	137.7	170.97	181.56	184.52	135.42	143.16	195.01	156.41	265.42	232.93	151.45	240.54
chr2	3357104	3358015	912	6.40529	6.609	6.16802	0.0242188	0.0309958	0.558954	83.22	97.07	102.84	96.65	101.92	103.97	55.3	88.63	46.84	71.86	82.94	85.86
chr17	57603769	57604503	735	9.84103	9.71526	9.95672	-0.0256103	0.0309961	0.558954	784.62	878.75	893.61	920.22	836.13	730.21	902.27	805.49	895.15	970.75	1159.91	1228.87
chr1	157496904	157497975	1072	5.60502	5.9632	5.12746	0.0151215	0.0309962	0.558954	93.12	36.22	35.46	93.46	79.27	36.79	20.37	73.86	26.02	26.02	36.06	27.4
chr1	209860378	209860639	262	5.62415	5.23519	5.9302	-0.0187761	0.0310249	0.559362	36.66	32.6	34.04	41.54	33.97	47.19	81.5	39.97	109.29	56.37	32.45	46.28
chr11	72069883	72070279	397	4.76908	4.0516	5.24608	-0.0127038	0.0310361	0.559392	34.67	11.59	15.6	7.19	16.04	14.4	116.42	10.43	41.63	26.02	21.64	11.57
chr5	123012319	123012812	494	4.26801	4.67693	3.69521	0.0143816	0.0310385	0.559392	36.66	17.39	17.73	37.54	27.37	16.8	14.55	11.3	5.2	27.26	6.01	13.4
chr17	7120802	7121985	1184	7.78974	7.52801	8.01119	-0.0209733	0.0310691	0.559455	117.89	226.75	157.45	198.9	284.06	122.37	215.38	313.68	265.42	210.01	207.94	335.53
chr16	31471748	31472317	570	6.73004	6.41665	6.98736	-0.0196836	0.0310795	0.559455	72.32	63.03	72.34	131.8	112.3	60.78	180.45	128.6	145.72	81.15	133.42	91.95
chr8	78857246	78858381	1136	9.64195	9.79803	9.46692	0.0250396	0.0310916	0.559455	789.57	771.53	887.23	988.91	942.77	961.35	637.41	742.06	463.19	688.26	1037.31	677.76
chr5	123937275	123937492	218	3.62392	3.98544	3.14039	0.0141939	0.0310952	0.559455	21.79	26.08	8.51	8.79	12.27	17.6	8.73	6.95	10.41	8.67	9.62	8.53
chr1	181128727	181129807	1081	9.44101	9.29013	9.57759	-0.0253415	0.0311004	0.559455	555.77	709.23	669.5	610.28	706.84	504.67	774.21	781.16	588.09	601.53	926.72	912.82
chr16	81941234	81941512	279	3.99789	3.33795	4.449	-0.0130467	0.0311053	0.559455	12.88	15.94	9.22	6.39	4.25	12	66.94	10.43	10.41	14.25	15.63	13.4
chr11	86456026	86456525	500	5.25535	4.65144	5.67977	-0.0139075	0.0311113	0.559455	27.74	19.56	14.89	33.55	17.46	37.59	75.67	39.1	124.9	29.12	15.63	23.14
chr15	77908096	77908766	671	4.93318	4.34848	5.34809	-0.0137799	0.0311203	0.559455	39.63	10.14	20.57	30.35	12.74	8.8	46.57	28.67	83.27	48.94	15.63	21.31
chr11	34153559	34154946	1388	7.82184	7.64273	7.98115	-0.0246096	0.0311273	0.559455	156.53	228.92	226.95	249.23	183.08	154.36	241.58	227.66	249.81	216.82	286.07	294.12
chr11	118747488	118748197	710	4.87836	5.12798	4.57632	0.0168629	0.0311294	0.559455	20.8	41.29	31.91	33.55	35.86	46.39	14.55	30.41	41.63	16.11	27.65	12.79
chr18	5058750	5059499	750	5.78921	5.33922	6.1317	-0.0167134	0.0311297	0.559455	24.77	49.99	59.57	27.96	38.22	42.39	69.85	46.92	156.13	60.09	44.47	43.24
chr6	137424304	137424900	597	6.27126	6.51871	5.9724	0.019926	0.0311326	0.559455	58.45	129.67	80.14	84.67	123.63	73.58	49.48	61.69	57.25	52.04	63.7	92.56
chr2	143204598	143205732	1135	6.32173	6.54866	6.05231	0.0222977	0.0311336	0.559455	94.11	112.29	67.38	74.29	89.65	123.97	61.12	80.81	41.63	70.62	70.92	73.07
chr14	77120807	77121995	1189	10.7472	10.8488	10.6378	0.0250817	0.0311339	0.559455	1887.24	1950.19	1760.99	1818.07	1669.42	1979.48	1461.09	1512.78	1337.52	1638.57	2006.1	1603.98
chr12	6167186	6168300	1115	7.1107	6.80406	7.36346	-0.0191938	0.0311389	0.559455	113.93	112.29	80.85	119.02	134.01	110.37	259.04	132.08	145.72	188.95	61.3	200.95
chr1	209354341	209354619	279	4.30314	3.03303	4.96796	-0.0115638	0.0311577	0.559455	10.9	6.52	6.38	14.38	6.13	4.8	37.84	10.43	124.9	5.58	7.21	1.83
chr18	77128094	77128651	558	9.08615	8.91891	9.236	-0.0249864	0.0311608	0.559455	380.42	418.73	680.14	452.92	546.41	425.49	617.04	517.87	556.87	556.31	662.29	707.6
chr6	130131661	130132868	1208	8.64607	8.81027	8.46075	0.0244598	0.0311676	0.559455	574.59	333.97	406.38	428.96	478.46	471.08	320.16	425.77	348.69	243.46	364.2	411.65
chr22	38505440	38507119	1680	11.5538	11.6747	11.4219	0.0255341	0.0311714	0.559455	3147.38	3631.62	3082.97	2933.19	3081.68	3738.21	2241.12	3087.26	2232.67	2466.83	3466.5	2967.43
chr19	13164217	13164681	465	7.66584	7.43168	7.86724	-0.0219564	0.0311746	0.559455	153.56	212.26	219.15	160.56	186.38	103.97	261.95	201.59	182.15	185.23	224.77	345.28
chr9	97934812	97935021	210	3.32347	2.81174	3.70045	-0.0139738	0.0311829	0.559455	9.91	5.8	4.96	10.38	7.08	4	26.19	8.69	5.2	16.73	9.62	11.57
chr5	138133004	138133980	977	7.85876	8.04984	7.63846	0.0236442	0.0311851	0.559455	269.46	250.66	276.6	258.01	195.35	339.91	197.92	146.85	135.31	249.66	234.39	231.4
chr3	156448376	156448624	249	3.76859	3.20912	4.1707	-0.0140922	0.0311912	0.559455	10.9	3.62	6.38	11.18	6.61	16.8	17.46	10.43	31.23	21.68	10.82	16.44
chr19	41225719	41226839	1121	6.09394	5.34982	6.58242	-0.0124014	0.0311932	0.559455	47.55	36.22	65.96	22.37	30.2	42.39	273.59	50.4	130.11	53.28	44.47	23.14
chr18	13613589	13614437	849	9.56903	9.38935	9.72879	-0.0243165	0.0312047	0.559455	683.57	684.6	792.2	677.38	722.88	463.08	748.01	757.7	530.84	941.01	1116.64	996.86
chr12	53240630	53240969	340	4.33916	4.03504	4.5902	-0.0177403	0.031206	0.559455	24.77	14.49	17.73	11.98	11.8	17.6	23.28	27.81	20.82	24.78	20.43	27.4
chr1	40404678	40405139	462	7.05523	7.23917	6.84438	0.0247539	0.0312067	0.559455	169.41	149.96	163.83	146.98	128.34	147.96	93.14	124.26	83.27	114.61	125.01	149.19
chr17	61904103	61905176	1074	7.37118	7.54484	7.17373	0.0238191	0.0312094	0.559455	180.3	169.52	162.41	237.24	226.96	143.96	110.6	137.29	166.54	183.37	143.04	125.44
chr21	25018956	25019359	404	5.09427	5.34087	4.79664	0.0165992	0.0312174	0.559491	26.75	44.19	46.81	42.34	33.5	49.59	29.11	29.54	46.84	8.67	28.85	23.75
chr1	227766295	227766920	626	5.57828	5.1268	5.92164	-0.0163089	0.0312264	0.559499	42.6	26.08	47.52	35.15	33.5	24.79	52.39	41.71	119.7	36.55	85.34	28.01
chr3	186519030	186519746	717	9.03322	8.82956	9.21167	-0.0234583	0.0312299	0.559499	348.72	520.15	496.45	592.71	478.93	292.72	596.66	416.21	494.41	711.18	697.15	641.84
chr1	25659143	25659457	315	4.13584	3.75172	4.4389	-0.0160642	0.0312358	0.559499	8.92	15.94	12.06	15.98	12.74	15.2	23.28	15.64	20.82	29.74	10.82	29.84
chr6	7250363	7250736	374	3.95731	3.42534	4.34509	-0.0141628	0.0312569	0.55977	6.93	10.87	7.8	10.38	18.87	9.6	8.73	37.36	31.23	17.35	9.62	17.66
chr1	110116500	110116742	243	4.71814	4.32101	5.02922	-0.0176134	0.0312699	0.55983	16.84	29.7	17.73	11.98	18.87	24.79	37.84	31.28	46.84	26.64	19.23	34.1
chrX	155049078	155049410	333	3.97546	3.35229	4.40922	-0.0137964	0.0312722	0.55983	14.86	10.87	9.22	5.59	12.74	8	8.73	22.59	52.04	19.82	4.81	19.49
chr4	153023538	153023904	367	4.50425	3.88599	4.93565	-0.013993	0.0312856	0.559962	19.81	13.76	9.22	25.56	7.55	12.8	26.19	28.67	78.07	19.82	14.42	16.44
chr9	83538287	83538949	663	5.12853	4.5986	5.51525	-0.0149877	0.0312921	0.559971	29.72	18.84	29.08	25.56	22.18	19.99	87.32	39.97	78.07	31.59	21.64	15.83
chr2	85524404	85524811	408	4.6859	4.30966	4.98404	-0.0176753	0.0313162	0.56013	13.87	19.56	26.24	17.57	19.35	22.39	26.19	39.1	46.84	36.55	15.63	25.58
chr9	6433536	6434009	474	6.14358	6.39714	5.83575	0.0187339	0.0313177	0.56013	117.89	49.99	101.42	94.26	98.15	43.99	58.21	46.05	62.45	75.58	52.89	47.5
chr3	4983820	4984612	793	9.78283	9.66215	9.89418	-0.0254484	0.0313189	0.56013	890.62	838.18	736.88	889.86	816.31	689.42	1033.24	794.19	739.02	1043.23	1046.92	1052.88
chr12	24390974	24391442	469	4.09967	4.42646	3.67649	0.0138946	0.0313262	0.560153	31.7	13.76	6.38	27.16	31.61	18.4	14.55	12.16	20.82	7.43	13.22	8.53
chr11	29343691	29343983	293	3.811	2.85296	4.3817	-0.0120725	0.0313493	0.560176	5.94	9.42	4.96	8.79	9.44	4.8	34.93	15.64	57.25	12.39	0	4.87
chr12	47390969	47391306	338	4.36532	4.63763	4.02936	0.0152608	0.0313515	0.560176	31.7	20.28	31.21	21.57	30.2	14.4	8.73	6.95	36.43	20.44	12.02	13.4
chr6	82017270	82017718	449	4.03659	2.17776	4.82261	-0.0106389	0.0313639	0.560176	2.97	7.97	4.26	4.79	2.36	4.8	101.87	6.95	57.25	3.72	0	0
chr14	39140083	39141194	1112	6.54722	6.81937	6.21151	0.0201659	0.0313767	0.560176	116.9	121.71	141.13	101.45	84.46	111.97	46.57	91.24	26.02	74.96	90.15	115.7
chr15	52027244	52028153	910	5.06106	5.382	4.64766	0.0175558	0.0313979	0.560176	38.64	66.65	25.53	35.15	41.05	43.19	32.02	25.2	5.2	34.69	22.84	30.45
chr22	37919774	37920580	807	6.49717	6.29162	6.67705	-0.02409	0.0314046	0.560176	69.35	60.85	96.45	74.29	93.9	75.18	104.78	106.88	114.5	94.78	92.55	100.48
chr10	35447709	35448386	678	5.37516	4.89797	5.73313	-0.0161469	0.0314158	0.560176	21.79	26.8	31.21	31.15	31.14	36.79	96.05	45.18	88.47	22.92	34.86	31.67
chr17	39801068	39801399	332	4.22243	4.49425	3.88723	0.0162308	0.0314195	0.560176	20.8	28.25	18.44	30.35	22.18	15.2	5.82	11.3	26.02	14.25	20.43	10.96
chr5	32432602	32433003	402	4.82299	4.53105	5.06568	-0.0190731	0.0314221	0.560176	16.84	28.25	18.44	22.37	26.42	26.39	23.28	32.15	36.43	29.74	32.45	46.89
chr6	32700022	32701116	1095	7.02027	7.20175	6.81262	0.0243633	0.0314232	0.560176	162.47	113.74	146.1	144.58	142.03	174.35	101.87	115.57	93.68	133.81	94.96	134.58
chr9	124387164	124387914	751	5.20813	5.49926	4.84301	0.0169616	0.0314239	0.560176	61.42	24.63	31.21	34.35	48.6	71.18	26.19	22.59	31.23	38.41	31.25	22.53
chr15	80694308	80696705	2398	8.72867	8.49077	8.93285	-0.0223148	0.0314255	0.560176	274.42	502.04	345.39	381.83	273.2	381.5	599.57	589.99	645.34	426.83	314.92	355.63
chr7	924746	924996	251	5.90786	6.26342	5.43496	0.014737	0.0314287	0.560176	122.84	76.79	34.04	99.05	109	19.19	43.66	39.97	36.43	68.76	38.46	32.27
chr11	128830296	128832029	1734	8.94982	9.08222	8.80402	0.0254319	0.0314305	0.560176	594.41	606.36	488.65	536.79	518.1	507.87	381.28	468.35	348.69	449.75	572.14	461.59
chr11	8331409	8331606	198	4.1787	4.52556	3.72112	0.0139207	0.0314346	0.560176	33.68	7.24	14.18	20.77	23.12	39.19	11.64	11.3	20.82	14.25	14.42	6.7
chr11	122983643	122985098	1456	6.60687	6.38257	6.80094	-0.0228563	0.0314346	0.560176	84.21	63.03	95.74	101.45	90.6	65.58	122.24	141.63	109.29	83.01	114.19	98.65
chr5	159179076	159179304	229	4.17628	3.40453	4.67636	-0.0127122	0.0314351	0.560176	8.92	3.62	12.77	17.57	17.46	3.2	40.75	7.82	57.25	19.2	16.83	11.57
chr10	27998117	27999160	1044	6.57894	6.16921	6.89768	-0.0169715	0.0314353	0.560176	62.41	76.79	70.92	43.14	74.55	103.97	189.19	81.68	223.79	72.48	68.51	79.77
chr3	72878916	72879308	393	4.95333	4.57195	5.25467	-0.0166311	0.031444	0.560225	20.8	19.56	43.26	24.76	23.12	11.2	58.21	26.07	26.02	34.07	42.07	42.63
chr4	105271176	105271662	487	4.43874	4.79357	3.96715	0.0135871	0.0314535	0.560286	43.59	17.39	16.31	36.74	33.97	18.4	11.64	10.43	31.23	27.26	8.41	4.87
chr11	121467959	121468552	594	7.22519	6.94824	7.45745	-0.0202363	0.0314984	0.560956	124.83	169.52	131.21	95.86	146.75	72.78	264.86	125.12	135.31	134.43	167.07	227.75
chr8	134737943	134738135	193	3.39089	3.71893	2.96561	0.0129929	0.0315031	0.560956	16.84	11.59	11.35	8.79	16.04	14.4	11.64	10.43	15.61	3.1	0	6.09
chr2	112831998	112832346	349	4.77236	4.28292	5.13716	-0.0155425	0.031514	0.561044	16.84	14.49	11.35	34.35	22.18	17.6	58.21	29.54	46.84	17.97	36.06	22.53
chr22	46289237	46289910	674	6.02851	6.39144	5.54243	0.0145419	0.0315416	0.561416	87.18	77.52	31.21	87.87	170.34	49.59	20.37	37.36	52.04	90.45	27.65	51.76
chr19	11074091	11074937	847	5.93984	5.7077	6.13975	-0.0208477	0.0315606	0.561416	61.42	66.65	58.16	32.75	43.41	51.19	61.12	64.3	57.25	76.82	63.7	99.87
chr9	85717310	85717538	229	4.16168	4.63251	3.45822	0.0123156	0.0315615	0.561416	50.52	14.49	9.93	32.75	36.33	4.8	0	13.9	20.82	17.35	9.62	4.26
chr9	131422948	131423764	817	6.33021	5.87161	6.67765	-0.0149366	0.0315619	0.561416	45.57	102.15	34.04	91.86	50.49	27.19	142.62	40.84	109.29	137.53	134.62	49.33
chr7	101503565	101504591	1027	8.11804	7.8246	8.36176	-0.0197482	0.0315649	0.561416	141.67	196.32	230.5	216.47	339.26	235.94	302.7	395.36	421.55	154.87	444.73	254.54
chr10	16470679	16471074	396	4.22959	4.52629	3.85565	0.014355	0.0315805	0.561482	24.77	11.59	18.44	27.16	28.31	27.99	11.64	16.51	31.23	7.43	3.61	16.44
chr5	169880041	169880983	943	6.6856	6.91226	6.41656	0.0204733	0.0315843	0.561482	150.58	76.79	101.42	151.77	134.95	107.17	66.94	126.86	93.68	85.49	82.94	56.63
chr1	200217731	200218023	293	3.78507	3.04197	4.27311	-0.0124711	0.0315904	0.561482	4.95	14.49	4.26	14.38	0.94	10.4	43.66	9.56	20.82	10.53	16.83	14.61
chr2	62306612	62307248	637	6.64122	6.42032	6.83275	-0.022358	0.0315926	0.561482	69.35	106.49	102.13	57.51	110.41	67.98	104.78	112.96	98.88	107.79	129.81	129.71
chr1	153293525	153295104	1580	6.5618	6.20903	6.84503	-0.016989	0.031613	0.561737	76.28	118.08	76.6	47.13	72.19	53.59	61.12	125.99	104.09	53.9	182.7	161.98
chr7	2698702	2699868	1167	8.40921	8.18167	8.6057	-0.0220869	0.0316242	0.56175	288.29	236.17	254.61	330.7	336.43	295.92	244.49	430.11	348.69	416.92	631.04	266.11
chr8	101199687	101200017	331	4.98225	5.31526	4.54855	0.0162704	0.0316269	0.56175	29.72	22.46	58.16	49.53	46.24	32.79	14.55	30.41	20.82	29.12	12.02	33.49
chr10	52452667	52452903	237	2.97503	0.449454	3.84398	-0.00940413	0.0316318	0.56175	0	1.45	3.55	0.8	0	2.4	29.11	2.61	52.04	0	2.4	0
chr14	71391842	71393041	1200	8.46359	8.60671	8.30471	0.0252384	0.0316484	0.561939	409.15	386.85	427.66	393.01	388.81	333.51	247.4	268.5	291.44	336.39	350.98	402.52
chr12	52032521	52033932	1412	10.8285	10.6582	10.9807	-0.0246544	0.03167	0.562144	1389.92	2227.65	1787.23	1477.78	1677.92	1135.7	2031.56	1512.78	1774.68	2300.19	2054.18	2451.64
chr12	24997675	24998696	1022	9.70644	9.85941	9.5353	0.0248986	0.031672	0.562144	789.57	836	931.2	957.76	940.88	1118.11	785.85	814.18	426.76	734.1	954.37	736.83
chr1	8962779	8963201	423	4.48988	3.96295	4.875	-0.0150037	0.0316935	0.56242	14.86	17.39	12.06	15.98	8.49	24.79	17.46	30.41	67.66	24.78	13.22	22.53
chr9	126745894	126746377	484	5.92711	5.61767	6.18175	-0.0209371	0.0317057	0.562439	39.63	47.81	62.41	57.51	52.85	34.39	93.14	54.74	98.88	58.23	73.32	57.24
chr19	14117292	14118436	1145	11.5501	11.4347	11.6569	-0.0250946	0.0317066	0.562439	2959.15	3048.44	2562.41	2695.15	2236.59	3107.18	3638.18	3100.3	3700.3	2922.16	2711.66	3301.13
chr19	54209398	54210231	834	5.9527	5.50249	6.29532	-0.0159826	0.0317287	0.562677	45.57	68.1	37.59	33.55	36.8	50.39	139.71	72.12	130.11	48.94	48.08	32.27
chr1	43072651	43074101	1451	8.33007	8.46456	8.18173	0.025214	0.0317496	0.562677	346.74	341.94	370.21	308.34	346.81	405.49	261.95	292.82	286.24	223.64	337.76	339.8
chr13	110137764	110138695	932	5.42788	4.91095	5.80765	-0.0144828	0.0317524	0.562677	27.74	30.43	17.73	11.98	46.24	46.39	125.15	46.05	62.45	35.31	37.26	29.84
chr17	64075260	64075473	214	4.18783	4.40486	3.93228	0.0150047	0.0317585	0.562677	24.77	19.56	25.53	18.37	18.87	19.99	8.73	15.64	41.63	7.43	8.41	9.74
chr17	50421397	50422082	686	7.70804	7.88159	7.51071	0.0241795	0.0317633	0.562677	193.18	201.39	284.4	272.39	242.06	221.54	160.08	159.88	156.13	253.37	185.1	179.64
chr3	105851228	105851475	248	6.9241	7.15345	6.65127	0.0213907	0.0317661	0.562677	160.49	107.94	153.9	171.74	158.54	101.57	84.41	101.66	67.66	80.53	116.59	152.24
chr18	58216094	58216513	420	4.29046	3.08648	4.93748	-0.0114794	0.0317694	0.562677	5.94	8.69	7.09	23.17	0.47	5.6	34.93	7.82	98.88	23.54	14.42	4.26
chr8	101252358	101252881	524	4.47459	4.17186	4.72468	-0.0175193	0.0317709	0.562677	13.87	13.76	15.6	20.77	19.35	24.79	11.64	23.46	26.02	30.36	32.45	34.71
chr5	14169162	14169357	196	5.63767	5.85357	5.38366	0.0214714	0.0317747	0.562677	44.58	54.33	68.08	46.33	63.23	70.38	32.02	47.79	41.63	34.69	48.08	46.28
chr8	88000973	88001479	507	4.65105	4.03384	5.08194	-0.0134239	0.0317813	0.562677	7.93	17.39	24.82	8.79	8.97	30.39	46.57	33.89	62.45	11.77	13.22	35.32
chr7	137953803	137954011	209	3.20623	1.97556	3.86056	-0.0115398	0.0317862	0.562677	8.92	5.07	2.13	3.2	1.89	2.4	40.75	2.61	36.43	3.72	0	3.65
chr8	143727623	143728599	977	5.79305	5.3614	6.12485	-0.015389	0.0318229	0.563089	44.58	22.46	41.13	35.95	56.15	46.39	17.46	61.69	109.29	33.45	82.94	113.87
chr13	58587127	58587490	364	4.10375	3.36199	4.59123	-0.0129854	0.0318332	0.563089	1.98	11.59	9.22	9.59	16.51	12.8	40.75	12.16	52.04	11.77	8.41	19.49
NC_007605.1	112519	112830	312	6.89009	6.19476	7.3573	-0.0123975	0.0318392	0.563089	118.88	68.82	59.57	79.88	62.76	49.59	413.3	53.87	78.07	58.85	294.48	85.25
chr2	165587061	165587998	938	7.67644	7.48429	7.84598	-0.0236888	0.0318447	0.563089	143.65	179.66	223.4	138.19	238.29	151.16	235.75	264.15	192.56	192.66	256.02	239.32
chr6	22153578	22154328	751	6.77187	6.41588	7.05717	-0.0180808	0.0318579	0.563089	59.44	72.44	103.55	113.43	96.26	67.18	195.01	89.5	202.97	79.3	72.12	160.15
chr3	105800414	105800626	213	5.03305	5.3658	4.59981	0.0168197	0.0318613	0.563089	56.47	22.46	31.21	61.51	40.58	35.19	23.28	22.59	10.41	37.17	25.24	26.79
chr3	30501777	30503421	1645	9.31785	9.46464	9.15441	0.0250341	0.0318618	0.563089	738.05	662.86	626.95	952.97	637	621.44	515.17	536.99	437.17	680.83	603.39	645.49
chr16	58661175	58661608	434	5.47722	4.93599	5.86988	-0.0141886	0.0318636	0.563089	25.76	23.91	26.24	45.53	27.84	34.39	145.53	39.1	78.07	43.36	18.03	26.79
chr7	124764601	124766128	1528	6.3969	5.89219	6.77007	-0.0147082	0.0318636	0.563089	62.41	43.47	69.5	63.11	67.48	50.39	203.74	70.38	234.2	55.75	42.07	48.72
chr2	127632869	127634695	1827	10.6053	10.4642	10.7338	-0.025192	0.0318719	0.563128	1228.44	1603.19	1589.36	1462.6	1437.27	1154.9	1533.86	1579.69	1561.31	1476.88	1694.79	2371.26
chr16	88888598	88889041	444	3.86815	4.28019	3.28917	0.0151894	0.0318857	0.563161	19.81	23.91	13.48	26.36	14.63	18.4	5.82	13.9	0	10.53	16.83	11.57
chr3	124768906	124769103	198	3.21054	2.36165	3.7414	-0.0123356	0.0318895	0.563161	3.96	3.62	2.84	8.79	2.83	8.8	0	8.69	41.63	12.39	9.62	7.92
chr10	90269761	90270046	286	4.65664	4.0768	5.06911	-0.0138979	0.0318982	0.563161	8.92	7.24	9.93	22.37	18.4	34.39	34.93	27.81	67.66	33.45	13.22	24.36
chr18	13563398	13563812	415	7.57415	7.2712	7.82439	-0.0187039	0.0319041	0.563161	115.91	185.46	211.35	144.58	178.36	91.18	232.84	134.68	176.95	218.68	181.5	415.31
chr3	183576473	183576766	294	5.02846	4.64081	5.3337	-0.0179418	0.0319121	0.563161	11.89	32.6	29.08	29.56	27.37	19.19	55.3	27.81	52.04	40.89	33.66	32.27
chr9	7626038	7627395	1358	6.98566	7.26585	6.6376	0.0178884	0.0319185	0.563161	161.48	197.05	136.17	118.22	150.52	159.96	104.78	182.47	46.84	51.42	139.43	72.47
chr12	14306773	14307852	1080	6.44448	6.72574	6.09478	0.0189888	0.0319187	0.563161	101.05	128.23	123.4	104.64	103.34	74.38	61.12	119.04	20.82	92.92	56.49	59.68
chr6	53056318	53056656	339	4.38072	3.94881	4.71268	-0.0161336	0.0319219	0.563161	24.77	13.76	17.73	11.18	13.21	12	40.75	24.33	26.02	16.73	32.45	17.05
chr7	873393	873623	231	6.85932	6.59789	7.08056	-0.0214692	0.031938	0.563338	100.06	118.08	80.85	87.07	86.35	108.77	227.02	83.42	130.11	135.05	120.2	116.31
chr2	237432590	237433250	661	4.48548	3.26444	5.13719	-0.0113902	0.0319612	0.563401	23.78	10.14	14.18	3.2	2.36	4	110.6	20.85	57.25	5.58	13.22	3.65
chr7	112765816	112765984	169	2.75992	3.32931	1.80565	0.0124207	0.0319624	0.563401	11.89	9.42	12.06	5.59	14.16	7.2	0	2.61	0	8.67	3.61	6.09
chr15	76345911	76347406	1496	7.16499	7.31706	6.99498	0.0242947	0.0319652	0.563401	163.46	170.97	144.68	133.4	149.11	195.15	130.97	132.94	145.72	147.44	92.55	115.7
chr16	46391110	46391331	222	5.94722	4.6175	6.62723	-0.0112513	0.0319798	0.563401	40.62	38.4	13.48	16.77	2.83	35.19	40.75	86.02	421.55	26.02	7.21	11.57
chr5	81194920	81195369	450	6.04742	5.57848	6.40075	-0.0155012	0.0319843	0.563401	64.39	39.12	30.5	67.1	55.21	30.39	125.15	65.17	171.74	63.19	38.46	43.24
chr11	123494218	123494546	329	4.5437	4.11553	4.87345	-0.0153014	0.0319885	0.563401	8.92	25.36	22.69	11.18	17.46	18.4	29.11	17.38	31.23	24.16	21.64	52.37
chr3	192409802	192410096	295	3.92932	2.94618	4.50861	-0.0118717	0.0319899	0.563401	11.89	17.39	4.26	3.2	4.72	4.8	34.93	10.43	72.86	9.29	4.81	4.26
chr7	30974559	30975467	909	5.8721	5.42575	6.21249	-0.0161328	0.0319919	0.563401	35.66	46.36	41.84	36.74	63.7	33.59	101.87	60.82	135.31	78.68	42.07	26.18
chrX	13669124	13669628	505	4.5728	3.9687	4.99731	-0.0133267	0.0320008	0.563401	19.81	25.36	12.06	15.98	12.74	8	75.67	9.56	31.23	37.17	26.44	11.57
chr14	65432830	65433999	1170	6.63706	6.91552	6.29167	0.0184916	0.0320027	0.563401	103.03	104.32	87.23	199.7	121.27	108.77	58.21	95.58	36.43	86.11	133.42	60.29
chr14	92680537	92681399	863	8.03314	8.20225	7.84153	0.0246275	0.0320078	0.563401	296.21	335.42	263.12	268.4	281.7	322.31	148.44	269.36	176.95	255.23	268.04	258.2
chr3	114456678	114457217	540	8.07629	8.30271	7.8076	0.0204032	0.0320178	0.563471	278.38	292.67	331.2	470.49	335.49	186.35	195.01	152.06	223.79	360.55	233.18	179.64
chr6	26550479	26550916	438	7.48274	7.30297	7.64257	-0.0242217	0.0320344	0.563643	123.83	177.49	158.86	195.71	152.41	139.16	157.17	186.82	228.99	180.89	189.91	255.15
chr20	57627847	57628764	918	9.82014	9.97513	9.64647	0.0246707	0.0320396	0.563643	998.6	928.01	1053.9	812.38	951.26	1294.86	707.26	822.86	515.23	838.8	1038.51	886.03
chr3	188442483	188442943	461	7.41088	7.61081	7.17871	0.0227762	0.0320546	0.563801	212.01	165.17	191.49	234.05	190.16	179.95	81.5	149.45	130.11	180.89	205.54	121.79
chr10	38025780	38026295	516	4.28458	4.68674	3.72504	0.0138831	0.0320812	0.56395	28.73	20.28	18.44	44.73	31.14	11.2	8.73	13.03	10.41	26.64	13.22	7.31
chr8	66534933	66536309	1377	9.35343	9.51345	9.17342	0.024524	0.032086	0.56395	811.36	646.93	626.95	730.1	649.27	920.56	611.21	700.35	333.08	563.12	662.29	594.34
chr15	78453477	78453810	334	5.60283	5.24676	5.88819	-0.0179311	0.0320894	0.56395	24.77	25.36	53.9	55.92	43.88	23.99	37.84	53	93.68	58.23	49.28	63.33
chr16	21197134	21197544	411	4.59327	4.30523	4.83327	-0.0182732	0.0320903	0.56395	17.83	14.49	25.53	19.97	18.4	22.39	37.84	21.72	15.61	37.17	27.65	31.06
chr14	54881030	54882385	1356	9.49967	9.71605	9.245	0.0213072	0.0320982	0.56395	816.32	562.17	898.58	902.64	862.08	1004.53	465.69	589.13	260.22	764.46	890.66	670.46
chrX	50111882	50112164	283	4.1993	3.51281	4.66255	-0.013185	0.032115	0.56395	8.92	5.07	21.28	18.37	10.85	4	32.02	15.64	57.25	19.82	13.22	14.01
chr7	6322858	6323656	799	5.94784	6.13076	5.73833	0.0217745	0.032117	0.56395	69.35	77.52	54.61	69.5	62.28	87.18	66.94	52.14	62.45	56.99	32.45	49.33
chr5	132956748	132957369	622	5.06327	5.35574	4.69603	0.0180348	0.0321178	0.56395	42.6	47.09	41.13	22.37	34.92	57.58	23.28	23.46	15.61	29.74	38.46	24.97
chr16	71791528	71791877	350	3.93888	4.29632	3.46263	0.0148606	0.03212	0.56395	17.83	21.01	20.57	11.98	21.71	24.79	2.91	7.82	15.61	20.44	9.62	9.74
chr19	2775095	2776506	1412	7.84762	7.5952	8.06238	-0.0209033	0.0321234	0.56395	293.24	164.45	120.57	212.48	227.91	141.56	264.86	318.02	275.83	259.57	164.67	320.92
chr22	39299627	39300922	1296	7.36086	7.14409	7.54928	-0.0232447	0.0321499	0.56431	103.03	127.5	192.91	170.14	125.51	129.57	215.38	202.46	213.38	143.1	183.9	165.64
chr20	32474810	32476556	1747	7.50716	7.21135	7.75252	-0.0199843	0.0321561	0.564313	169.41	137.64	132.62	99.05	142.5	207.95	331.8	183.34	291.44	136.29	211.55	139.45
chr5	176528977	176530450	1474	8.92719	9.12377	8.69954	0.0223073	0.0321642	0.564349	513.17	794.71	381.56	696.55	518.1	443.08	384.19	517.01	343.49	285.59	444.73	519.44
chr19	37959296	37960604	1309	8.32731	8.51141	8.11623	0.0236571	0.0321943	0.564597	262.53	428.87	358.16	365.85	421.37	352.71	200.83	324.97	176.95	302.93	344.97	314.22
chr2	9463467	9463889	423	3.3091	3.72208	2.72824	0.0125662	0.0322043	0.564597	25.76	9.42	9.22	4.79	23.59	6.4	5.82	5.21	10.41	7.43	6.01	4.87
chr20	18628440	18628648	209	3.54636	2.70382	4.07477	-0.0123706	0.0322069	0.564597	8.92	10.87	3.55	7.19	3.77	4.8	26.19	13.03	41.63	10.53	2.4	7.31
chr12	124493777	124494778	1002	8.80718	8.67721	8.9264	-0.0251002	0.0322166	0.564597	396.27	437.56	365.96	495.26	404.38	356.71	506.44	427.51	437.17	503.65	590.17	454.28
chr7	105224999	105225658	660	6.02408	5.6466	6.32298	-0.0169383	0.0322223	0.564597	49.53	24.63	48.94	70.29	65.59	41.59	139.71	53.87	78.07	104.08	54.09	50.54
chr8	70632866	70633893	1028	6.47891	6.70463	6.2112	0.0199026	0.032223	0.564597	130.77	88.38	85.82	152.57	93.9	74.38	58.21	61.69	98.88	106.55	57.69	61.5
chr15	74417129	74417478	350	3.63316	2.79867	4.15845	-0.0120773	0.0322255	0.564597	2.97	8.69	2.84	8.79	5.66	12.8	46.57	22.59	20.82	8.67	2.4	6.09
chr1	156154040	156154826	787	10.094	9.97252	10.2061	-0.025044	0.0322435	0.564597	1005.54	931.63	1151.06	976.13	945.6	1018.13	1181.68	948.86	1082.51	1064.29	1354.63	1455.4
chr12	132476638	132477646	1009	7.913	8.09297	7.70733	0.022771	0.0322483	0.564597	267.48	166.62	239.01	264.4	388.81	311.92	183.36	210.28	249.81	240.36	189.91	180.25
chr6	123802379	123804073	1695	6.99809	6.54852	7.34035	-0.015468	0.0322537	0.564597	88.17	94.18	97.87	95.06	112.77	73.58	218.29	133.81	379.92	96.02	48.08	96.21
chr22	43883093	43883575	483	5.23776	4.62323	5.66735	-0.0135436	0.0322595	0.564597	38.64	17.39	18.44	28.76	17.46	27.19	66.94	26.07	135.31	39.65	14.42	22.53
chr7	5423871	5424920	1050	8.22293	8.04393	8.38216	-0.0243199	0.0322608	0.564597	200.12	328.17	331.91	234.85	258.1	230.34	358	310.2	359.1	281.25	298.09	395.21
chr10	30002492	30002836	345	4.78173	4.00595	5.28347	-0.0124798	0.0322625	0.564597	21.79	5.07	9.93	17.57	21.23	20.79	32.02	18.25	135.31	14.25	18.03	15.83
chr2	190849634	190850115	482	4.44397	3.90806	4.83384	-0.0142294	0.0322628	0.564597	12.88	20.28	22.69	12.78	9.44	12	66.94	24.33	26.02	21.06	9.62	23.14
chr7	38368155	38368664	510	6.04307	5.7682	6.27386	-0.022171	0.0322796	0.564731	65.38	53.61	43.26	56.71	52.85	55.19	72.76	57.35	124.9	76.82	69.71	62.72
chr1	12594789	12596805	2017	8.12512	7.83513	8.36646	-0.0197093	0.0322826	0.564731	217.95	198.5	246.1	227.66	223.19	256.73	646.14	359.73	317.47	190.19	259.63	207.04
chr12	57741088	57741521	434	8.58795	8.45168	8.71245	-0.0250255	0.0323189	0.565192	333.86	368.74	390.07	318.72	355.78	333.51	390.01	348.44	385.12	376.03	527.67	489.6
chr16	57801406	57803267	1862	7.59923	7.26348	7.87141	-0.0181995	0.0323407	0.565192	103.03	171.69	185.11	90.26	185.44	186.35	387.1	258.94	312.26	137.53	150.25	158.94
chr12	13179400	13180423	1024	6.68983	6.43125	6.90903	-0.0211087	0.0323407	0.565192	98.08	60.85	87.23	88.67	77.38	105.57	148.44	95.58	140.52	144.96	64.91	126.66
chr6	110357354	110358660	1307	7.48474	7.17747	7.73791	-0.018916	0.0323473	0.565192	119.87	153.58	129.79	99.85	154.3	211.14	256.13	297.17	260.22	187.09	82.94	197.3
chr1	155961963	155962503	541	5.70632	5.14819	6.10775	-0.0135157	0.0323554	0.565192	40.62	36.22	21.28	47.13	36.33	31.19	218.29	37.36	41.63	47.08	46.88	22.53
chrX	44314175	44314701	527	5.85977	5.57181	6.09971	-0.020603	0.0323617	0.565192	60.43	41.29	36.88	39.14	47.66	59.98	93.14	63.43	83.27	62.57	40.87	68.2
chr4	152735038	152735984	947	5.83582	6.09137	5.52503	0.0211294	0.0323676	0.565192	78.26	60.85	59.57	75.09	56.15	79.18	37.84	54.74	26.02	66.29	42.07	49.33
chr12	6532574	6532856	283	7.06502	6.78048	7.30258	-0.0200135	0.0323689	0.565192	123.83	151.41	97.87	120.62	104.28	61.58	224.11	109.48	176.95	194.52	108.18	133.97
chr12	120226008	120226217	210	5.23292	4.92267	5.48811	-0.019317	0.0323758	0.565192	25.76	31.15	41.13	25.56	28.78	29.59	14.55	46.05	72.86	41.51	50.48	43.84
chr14	86501681	86501931	251	3.93247	3.05481	4.47423	-0.0122931	0.0323837	0.565192	1.98	10.87	12.06	5.59	8.97	10.4	11.64	9.56	78.07	8.05	10.82	15.22
chr7	39833161	39833743	583	5.611	5.27512	5.88327	-0.0194429	0.0323874	0.565192	33.68	36.95	36.17	34.35	36.8	54.39	49.48	50.4	104.09	48.94	33.66	67.59
chr21	33848246	33848844	599	4.62716	3.89719	5.10958	-0.0122483	0.0323886	0.565192	14.86	28.98	3.55	25.56	10.85	5.6	5.82	24.33	78.07	65.67	16.83	16.44
chr15	52518668	52519335	668	4.22839	4.58442	3.75467	0.0152693	0.0323927	0.565192	20.8	15.94	24.11	31.15	31.14	20.79	11.64	14.77	10.41	25.4	8.41	10.35
chr1	199859331	199860239	909	7.16263	6.94501	7.35169	-0.0229197	0.0323992	0.565192	100.06	115.91	153.9	136.59	136.84	95.97	189.19	117.3	171.74	131.95	169.48	200.35
chr22	31477016	31477929	914	7.84253	8.0168	7.64428	0.0235706	0.0323996	0.565192	330.89	183.28	197.16	329.9	239.23	273.53	209.56	200.72	176.95	225.5	204.34	183.29
chrX	83845483	83845710	228	3.93141	3.30297	4.36771	-0.0142898	0.0324093	0.565257	5.94	8.69	11.35	11.98	10.85	10.4	34.93	10.43	36.43	16.11	15.63	10.35
chr10	42609560	42610728	1169	6.64325	6.86765	6.37739	0.0210144	0.0324282	0.56548	98.08	101.42	126.24	98.25	162.32	114.37	87.32	65.17	52.04	68.14	121.4	104.74
chr10	1977040	1977430	391	3.63099	4.09099	2.95167	0.0115876	0.0324426	0.565561	7.93	5.8	5.67	53.52	24.54	4.8	5.82	6.08	26.02	1.86	4.81	1.83
chr9	80116192	80116591	400	4.02874	4.3669	3.58624	0.0144639	0.0324449	0.565561	35.66	21.73	19.15	17.57	13.68	16	8.73	17.38	15.61	4.96	14.42	10.96
chr2	189952125	189953453	1329	8.48025	8.7162	8.19801	0.0198348	0.0324639	0.565671	365.56	269.49	493.62	314.73	377.01	703.01	328.89	323.24	176.95	195.14	390.64	347.1
chr3	40961363	40961735	373	3.91309	3.07314	4.4405	-0.0121613	0.0324665	0.565671	15.85	10.14	6.38	8.79	6.13	3.2	23.28	11.3	62.45	24.16	3.61	5.48
chr5	132674630	132675447	818	5.06193	4.43432	5.49783	-0.0129984	0.0324694	0.565671	22.79	24.63	11.35	37.54	19.82	13.6	136.8	28.67	41.63	24.16	25.24	14.61
chr17	33292561	33292837	277	3.48153	1.51622	4.28386	-0.0102928	0.0324822	0.565774	1.98	7.97	2.13	1.6	1.89	1.6	32.02	0	78.07	5.58	0	1.22
chr1	48227403	48228428	1026	7.44393	7.18323	7.66465	-0.0212758	0.0324874	0.565774	134.73	137.64	173.76	138.99	155.71	131.17	165.9	216.36	301.85	96.64	225.97	210.7
chr1	120087943	120088278	336	4.19207	3.57297	4.62387	-0.0134174	0.0325005	0.565896	9.91	9.42	14.89	15.98	13.21	8	49.48	10.43	31.23	27.88	22.84	6.09
chr19	55598864	55600697	1834	12.1059	12.1984	12.0071	0.0243241	0.0325325	0.56626	4638.35	5063.11	4529.07	4061.9	4404.29	5502.55	3815.73	4699.1	3767.95	3757.86	4258.6	4397.25
chr6	159062071	159063348	1278	10.9493	11.0861	10.7981	0.0248586	0.0325417	0.56626	2063.58	1895.14	2485.81	2092.86	2227.63	2278.6	1234.07	1904.67	1384.36	1902.47	2280.15	1977.88
chr19	46346531	46347655	1125	9.79033	9.89764	9.6744	0.0248004	0.0325429	0.56626	947.09	995.38	834.04	852.32	949.84	1144.5	803.31	981.88	801.47	746.49	759.65	809.91
chr19	49353451	49353806	356	5.02049	5.36698	4.56355	0.0145914	0.032547	0.56626	59.44	34.05	26.95	83.87	21.71	21.59	20.37	23.46	26.02	30.36	26.44	15.22
chr2	78977305	78978247	943	7.17378	6.88705	7.41287	-0.0206733	0.0325516	0.56626	84.21	99.25	179.43	105.44	133.06	108.77	212.47	132.94	260.22	123.9	135.82	157.11
chr7	43834386	43835261	876	7.10636	7.31221	6.86618	0.0224556	0.0325719	0.566445	161.48	189.8	116.31	184.52	146.27	155.16	96.05	112.96	88.47	171.6	131.02	99.87
chr19	35533484	35534629	1146	7.48133	7.25661	7.67572	-0.0218013	0.0325743	0.566445	161.48	105.77	203.55	131.8	153.35	161.56	151.35	271.1	197.77	227.97	241.6	137.01
chr20	50957842	50959416	1575	10.2769	10.3952	10.1481	0.0249118	0.0325886	0.566588	1259.15	1665.49	1402.12	1094.36	1287.22	1371.64	963.39	1327.71	999.24	1113.85	1159.91	1244.09
chr12	48788287	48790173	1887	7.02738	6.70273	7.29223	-0.0192527	0.0326047	0.566687	94.11	118.08	126.95	75.89	107.58	102.37	215.38	165.09	260.22	91.69	106.98	101.09
chr15	88704720	88706064	1345	6.73032	6.44583	6.96785	-0.0209258	0.0326064	0.566687	73.31	97.07	107.8	71.89	72.19	100.77	180.45	130.34	166.54	92.92	94.96	85.86
chr1	221840502	221841020	519	5.08729	4.76642	5.34962	-0.016757	0.0326132	0.566698	11.89	31.88	47.52	26.36	24.06	21.59	34.93	46.05	20.82	55.75	44.47	42.63
chr11	107840588	107841130	543	5.77087	5.20255	6.17751	-0.0134668	0.0326376	0.566888	56.47	38.4	24.82	36.74	34.92	29.59	183.36	33.89	98.88	65.05	37.26	15.83
chr11	68343779	68344227	449	7.22656	6.95771	7.45308	-0.02106	0.0326395	0.566888	136.71	104.32	78.01	169.35	138.25	119.17	189.19	156.41	265.42	160.45	108.18	171.72
chr2	11738556	11738916	361	4.54556	4.03034	4.92442	-0.0156897	0.0326553	0.566888	14.86	21.01	10.64	23.17	15.57	12.8	34.93	18.25	62.45	26.64	19.23	20.7
chr12	104520068	104520926	859	7.98769	7.79929	8.1543	-0.0233534	0.0326618	0.566888	176.34	246.31	272.34	207.69	243.48	190.35	358	229.39	187.36	251.52	330.54	352.58
chrX	69387661	69387850	190	3.8311	3.0519	4.33426	-0.0125798	0.0326624	0.566888	11.89	7.97	5.67	11.18	4.25	8.8	17.46	22.59	57.25	6.19	9.62	7.92
chr2	96156955	96158470	1516	9.18284	9.00871	9.33819	-0.0240379	0.0326656	0.566888	450.76	604.18	592.91	523.21	567.64	351.91	686.89	489.2	556.87	738.44	599.79	812.34
chr8	127035466	127035872	407	3.82373	3.07878	4.31257	-0.0123925	0.0326713	0.566888	8.92	7.97	3.55	7.19	7.08	16	43.66	23.46	26.02	6.19	15.63	4.26
chr15	31467885	31468262	378	6.61105	6.31591	6.85594	-0.0182623	0.0326726	0.566888	56.47	109.39	77.3	79.08	58.98	96.77	119.33	175.52	72.86	130.09	52.89	144.32
chr3	33024578	33025063	486	3.5958	4.04964	2.92994	0.0120751	0.0327005	0.567167	24.77	10.14	5.67	10.38	42	6.4	0	6.95	15.61	8.67	9.62	4.87
chr19	2695279	2695594	316	6.37559	6.1485	6.57175	-0.0217777	0.0327008	0.567167	71.33	74.62	88.65	64.7	67.95	58.38	66.94	93.84	109.29	68.76	99.76	132.14
chr6	37624830	37625438	609	7.95128	7.66587	8.18945	-0.0189992	0.0327089	0.567203	137.7	279.63	260.28	217.27	181.19	142.36	215.38	391.88	192.56	166.02	402.66	383.03
chr1	21364568	21365829	1262	7.46511	7.64921	7.25403	0.0235577	0.0327199	0.567272	201.11	158.65	208.51	263.6	185.44	187.15	104.78	195.51	130.11	169.12	161.06	155.28
chr6	13296461	13297013	553	6.6361	6.2963	6.91093	-0.0172736	0.0327274	0.567272	42.6	76.79	78.01	79.88	99.09	95.17	64.03	128.6	140.52	65.67	103.37	219.83
chr11	84557994	84558739	746	5.66123	5.84714	5.44777	0.0188619	0.0327311	0.567272	62.41	55.78	48.94	55.92	57.57	64.78	52.39	22.59	78.07	48.94	30.05	29.84
chr17	49585595	49585905	311	3.8155	3.14285	4.27246	-0.0132379	0.0327452	0.567412	3.96	15.94	8.51	6.39	11.8	6.4	32.02	9.56	31.23	7.43	15.63	20.1
chr6	134295949	134296267	319	4.55809	3.78108	5.06034	-0.0123061	0.0327613	0.567586	15.85	18.11	7.8	9.59	12.74	18.4	72.76	19.99	78.07	14.87	7.21	7.31
chr12	3928705	3929249	545	5.01233	4.71779	5.25682	-0.0182834	0.0327779	0.567768	14.86	26.08	28.37	35.95	27.84	24.79	52.39	31.28	20.82	34.07	37.26	53.59
chr2	71924028	71924238	211	3.5529	2.33789	4.20296	-0.0113345	0.0328036	0.567893	13.87	4.35	4.96	3.99	2.36	0.8	26.19	4.34	67.66	9.29	2.4	0.61
chr1	6634486	6635148	663	5.39442	5.04349	5.67646	-0.0179462	0.0328063	0.567893	53.5	31.15	28.37	23.17	21.71	39.99	64.03	51.27	67.66	49.56	42.07	32.27
chr11	48011942	48012292	351	5.30512	5.63495	4.87681	0.0149163	0.032813	0.567893	50.52	47.81	26.95	68.7	82.57	21.59	20.37	35.63	36.43	43.98	24.04	15.83
chr14_GL000225v1_random	94651	94920	270	3.98982	3.05761	4.55145	-0.011678	0.0328175	0.567893	12.88	18.11	2.84	8.79	0.94	6.4	8.73	32.15	72.86	14.87	7.21	4.87
chr5	78268201	78269619	1419	6.93134	7.10688	6.73145	0.0238356	0.0328185	0.567893	118.88	115.91	138.3	129.41	140.61	183.95	93.14	106.01	88.47	118.94	122.6	108.39
chr5	102286336	102287003	668	4.96151	5.25285	4.59606	0.0153766	0.0328216	0.567893	43.59	25.36	21.99	39.14	65.12	33.59	40.75	22.59	26.02	27.26	9.62	18.88
chr14	57464051	57464451	401	5.02245	4.51314	5.39811	-0.0142691	0.032835	0.568021	24.77	34.77	12.77	26.36	31.14	7.2	32.02	31.28	67.66	33.45	68.51	20.1
chr9	70397430	70398977	1548	9.8121	9.92641	9.68794	0.0246936	0.0328458	0.568102	1072.9	862.81	987.94	1044.83	899.83	970.14	707.26	809.83	707.79	849.95	846.19	1027.91
chr5	76818150	76820252	2103	7.44454	7.11137	7.71501	-0.0179228	0.0328601	0.568168	85.2	277.46	107.8	157.36	106.64	95.17	296.88	212.88	255.01	155.49	183.9	156.5
chr6	139364080	139364866	787	6.2712	6.47454	6.03442	0.0202781	0.0328618	0.568168	101.05	80.41	91.49	64.7	96.73	99.17	98.96	77.33	62.45	35.31	56.49	62.72
chr12	130776000	130776868	869	5.79965	5.47147	6.06683	-0.0189567	0.0328678	0.568168	49.53	39.84	36.17	31.95	59.93	48.79	93.14	74.73	78.07	65.67	55.29	35.32
chr16	11386410	11386708	299	4.18363	3.68551	4.5532	-0.0142997	0.0328983	0.568406	17.83	11.59	8.51	11.18	13.68	14.4	14.55	16.51	41.63	42.13	10.82	15.22
chr19	40143525	40144942	1418	8.16601	8.39748	7.89018	0.0202979	0.0329051	0.568406	293.24	272.39	296.45	369.84	358.61	432.69	200.83	316.29	114.5	172.22	391.84	227.75
chr7	99118529	99119018	490	4.50748	4.85372	4.051	0.0141116	0.0329055	0.568406	15.85	11.59	19.86	54.32	25.48	46.39	14.55	14.77	20.82	14.25	19.23	15.83
chr16	23977115	23977389	275	4.32631	4.61157	3.9704	0.0167362	0.0329059	0.568406	37.65	24.63	21.28	19.17	20.76	23.19	8.73	12.16	20.82	14.87	21.64	15.83
chr19	39084196	39084380	185	3.79124	2.92201	4.32984	-0.0120943	0.0329131	0.568426	10.9	5.8	4.96	13.58	9.44	0.8	23.28	12.16	57.25	7.43	13.22	7.31
chr3	49327546	49327787	242	3.55803	2.88623	4.0146	-0.0126024	0.0329202	0.568443	10.9	8.69	10.64	0.8	6.13	7.2	34.93	7.82	15.61	20.44	7.21	10.96
chr9	137441173	137442199	1027	6.96686	6.74261	7.16091	-0.0213699	0.03293	0.568508	99.07	158.65	95.74	73.49	107.58	107.97	197.92	143.37	78.07	146.2	126.21	166.85
chr4	38781795	38783190	1396	9.40295	9.5478	9.24191	0.0245936	0.0329659	0.569023	672.67	852.67	764.54	828.36	735.15	637.43	570.47	629.96	416.35	657.9	813.74	544.4
chr6	139291684	139292299	616	8.29084	8.11967	8.44384	-0.0243485	0.0329815	0.569186	284.32	233.27	300.71	339.49	283.11	227.94	378.37	260.68	390.33	339.48	409.87	310.57
chr1	119613814	119614260	447	5.13729	4.408	5.61942	-0.012418	0.0329941	0.56929	39.63	26.08	12.06	16.77	16.04	16.8	58.21	22.59	156.13	27.26	21.64	9.13
chr20	49318179	49319230	1052	6.17193	5.93201	6.37758	-0.0214773	0.0329997	0.56929	50.52	76.07	58.16	55.92	79.27	46.39	66.94	95.58	88.47	81.77	102.17	63.94
chr4	113442967	113443806	840	4.96213	5.23604	4.62375	0.0170788	0.0330183	0.569507	20.8	26.8	42.55	47.13	52.85	35.99	26.19	32.15	20.82	20.44	30.05	18.27
chr1	91282705	91283007	303	4.16936	3.31698	4.70156	-0.0121037	0.0330329	0.569542	10.9	13.76	7.09	12.78	5.66	9.6	32.02	18.25	83.27	9.91	8.41	4.26
chr10	80498836	80499298	463	6.21149	5.80766	6.52665	-0.0165008	0.0330343	0.569542	55.48	52.16	53.19	49.53	66.53	59.18	212.47	71.25	104.09	56.99	46.88	61.5
chr1	157955281	157957157	1877	8.21133	7.98587	8.40627	-0.022252	0.033044	0.569542	196.15	170.97	356.74	273.99	265.65	257.53	340.53	358.86	421.55	216.82	370.21	327.62
chr17	29864676	29864948	273	3.66784	4.04359	3.15839	0.0135856	0.0330447	0.569542	19.81	7.97	11.35	26.36	17.46	16	20.37	11.3	0	6.19	9.62	6.09
chr19	2888125	2889465	1341	8.35809	7.88054	8.71627	-0.0140451	0.0330575	0.569572	256.59	110.84	102.84	270.79	248.2	424.69	384.19	329.32	265.42	276.91	746.43	521.26
chr19	37466830	37467685	856	11.1463	11.2532	11.0309	0.024536	0.0330652	0.569572	2251.81	2591.32	2598.58	2157.56	2217.72	2828.05	1894.77	2216.61	1686.21	2022.65	2401.55	2332.29
chr19	10809860	10810015	156	2.54375	1.87289	2.99989	-0.0118056	0.0330706	0.569572	3.96	2.9	4.26	7.19	0.47	3.2	0	13.03	5.2	7.43	15.63	6.7
chr11	326555	327674	1120	9.08166	8.92609	9.22207	-0.0244568	0.0330708	0.569572	457.69	659.24	512.76	354.67	532.72	401.49	564.65	547.42	582.89	623.83	625.03	639.4
chr1	205613774	205614309	536	5.12563	5.51625	4.58829	0.0129085	0.0331048	0.570052	63.4	29.7	17.02	79.88	67	17.6	32.02	30.41	31.23	24.78	21.64	4.26
chr9	128558630	128559508	879	6.37771	6.11113	6.60263	-0.021094	0.0331407	0.570454	87.18	71	51.77	76.68	66.53	61.58	162.99	88.63	93.68	81.77	81.73	74.29
chr18	55064543	55065161	619	5.3918	4.93372	5.73894	-0.0142189	0.0331429	0.570454	43.59	25.36	21.99	56.71	24.54	11.2	61.12	38.23	46.84	106.55	38.46	29.23
chr4	25968217	25968885	669	6.32419	5.87195	6.66799	-0.0141629	0.0331495	0.570454	76.28	73.17	73.05	24.76	19.35	84.78	133.89	121.65	31.23	83.01	60.1	180.25
chr16	81770952	81771364	413	6.1878	6.45442	5.86046	0.0183301	0.0331525	0.570454	103.03	74.62	61.7	118.22	122.21	46.39	64.03	62.56	36.43	76.2	63.7	45.67
chr21	8992244	8993077	834	5.15115	4.17951	5.72653	-0.0114855	0.0331654	0.570499	25.76	26.8	7.09	26.36	9.91	12.8	32.02	33.89	202.97	17.35	14.42	17.05
chr15	63668154	63669404	1251	7.81436	7.98893	7.61572	0.0232539	0.0331678	0.570499	224.88	169.52	281.56	239.64	243.95	364.7	192.1	188.55	176.95	217.44	193.52	208.26
chr16	57091879	57093472	1594	8.27392	8.0562	8.46305	-0.0226615	0.0331766	0.570499	226.87	308.61	230.5	268.4	277.92	284.72	465.69	394.49	431.96	331.43	193.52	300.21
chr9	125495335	125496205	871	4.78187	5.19196	4.20676	0.0136485	0.0331874	0.570499	39.63	15.21	39.01	19.17	41.52	64.78	17.46	33.89	5.2	11.77	12.02	30.45
chr14	71499181	71499558	378	3.80302	4.1438	3.35601	0.0142401	0.0331883	0.570499	31.7	12.32	11.35	19.97	17.93	12.8	5.82	11.3	15.61	12.39	9.62	6.7
chr9	5958237	5958633	397	5.93576	5.60353	6.20562	-0.0180574	0.0331917	0.570499	31.7	43.47	65.25	59.91	61.81	29.59	107.69	44.31	72.86	74.96	54.09	88.91
chr17	30790665	30791374	710	4.66629	4.96559	4.28819	0.0149425	0.0332186	0.570698	34.67	41.29	13.48	35.15	26.9	35.99	0	16.51	41.63	18.58	22.84	17.66
chr3	157499431	157499924	494	4.46007	3.54828	5.01438	-0.0116943	0.0332215	0.570698	11.89	8.69	18.44	3.2	10.38	17.6	58.21	13.9	93.68	15.49	10.82	1.83
chr20	51800080	51800505	426	4.8854	4.46872	5.20831	-0.0145759	0.0332216	0.570698	22.79	15.21	19.86	11.98	38.22	24.79	23.28	30.41	26.02	78.68	38.46	24.97
chr8	70304300	70305343	1044	6.50343	6.75032	6.20537	0.0202379	0.0332289	0.570719	102.04	149.23	117.73	88.67	112.3	75.98	58.21	79.94	41.63	63.81	90.15	109
chr2	226983997	226985824	1828	8.40904	8.60005	8.18883	0.0226981	0.0332383	0.570776	380.42	299.92	391.49	305.94	377.01	573.45	244.49	352.78	192.56	304.79	296.89	359.28
chr10	60883174	60883477	304	3.85326	3.4166	4.188	-0.0144688	0.0332534	0.570887	12.88	13.04	7.09	10.38	7.08	13.6	37.84	17.38	5.2	23.54	13.22	12.18
chr12	31876600	31877277	678	8.30191	8.00387	8.54879	-0.0186961	0.033257	0.570887	136.71	343.38	368.08	273.19	283.58	135.16	523.9	270.23	296.65	279.39	421.89	454.89
chr1	25754583	25755279	697	4.12367	3.61042	4.50147	-0.0131732	0.0332897	0.571072	8.92	11.59	15.6	7.99	5.19	23.99	5.82	46.05	26.02	20.44	14.42	23.14
chr3	47492760	47493461	702	7.48629	7.71613	7.21276	0.019765	0.0332936	0.571072	162.47	168.07	309.22	179.73	195.82	246.34	78.58	195.51	161.33	116.47	216.36	121.79
chr4	81538625	81539455	831	6.35246	6.07457	6.58537	-0.0198192	0.0333113	0.571072	39.63	65.2	89.36	70.29	70.31	69.58	72.76	70.38	114.5	69.38	132.22	116.92
chr16	48378398	48379260	863	5.73952	6.04669	5.34874	0.0173895	0.0333124	0.571072	54.49	59.4	48.94	80.68	44.35	108.77	40.75	57.35	10.41	50.18	49.28	36.54
chr2	85290854	85292006	1153	6.67028	6.88185	6.42225	0.0201779	0.0333159	0.571072	85.2	150.68	117.73	151.77	119.85	82.38	52.39	57.35	119.7	86.73	100.97	97.43
chr15	21266952	21267614	663	5.09828	5.39188	4.72926	0.0186618	0.0333308	0.571072	28.73	44.19	44.68	45.53	36.8	51.99	32.02	22.59	5.2	29.74	32.45	37.15
chr10	131874937	131875558	622	5.81987	5.34492	6.17659	-0.0155421	0.0333404	0.571072	39.63	36.95	46.81	36.74	42.94	40.79	75.67	65.17	176.95	53.28	30.05	32.88
chr4	93748898	93749804	907	5.5631	4.95568	5.98923	-0.0126177	0.033344	0.571072	17.83	28.25	19.86	37.54	46.71	35.99	98.96	33.02	46.84	151.16	44.47	6.7
chr16	85137290	85137786	497	4.2823	3.62348	4.73289	-0.0128652	0.0333513	0.571072	20.8	9.42	7.8	7.19	12.74	16	46.57	35.63	46.84	10.53	8.41	11.57
chr14	105389971	105390933	963	7.18344	6.98043	7.36138	-0.0232401	0.033354	0.571072	130.77	124.6	106.38	125.41	132.12	138.36	154.26	193.77	208.17	121.42	119	189.99
chr1	177170680	177171569	890	6.00909	5.48247	6.39405	-0.0139079	0.0333582	0.571072	22.79	39.12	68.79	42.34	44.83	50.39	128.06	47.79	166.54	32.21	24.04	105.96
chr11	65899297	65899479	183	5.99191	5.70016	6.23447	-0.0194776	0.0333637	0.571072	42.6	73.89	52.48	60.71	54.26	27.99	93.14	74.73	78.07	52.04	66.11	87.69
chr13	74040192	74040522	331	5.05751	4.58512	5.41278	-0.0151439	0.0333778	0.571072	26.75	18.84	22.69	20.77	22.18	32.79	61.12	11.3	67.66	52.66	34.86	28.01
chr4	101855975	101856641	667	7.4994	7.25931	7.70517	-0.0206761	0.0333849	0.571072	126.81	181.11	198.58	176.53	117.02	119.17	168.81	200.72	171.74	138.15	301.7	270.98
chr14	70707245	70707562	318	3.6195	2.51598	4.23738	-0.0113672	0.03339	0.571072	12.88	5.8	3.55	1.6	3.3	7.2	29.11	13.03	62.45	4.96	2.4	1.22
chr16	66357561	66357853	293	3.6925	2.77399	4.24924	-0.011884	0.0334022	0.571072	10.9	3.62	4.26	7.19	7.08	8	34.93	11.3	52.04	4.96	6.01	4.87
chr11	8375499	8375846	348	4.47009	4.78295	4.07003	0.0142206	0.0334022	0.571072	40.62	14.49	16.31	21.57	25.01	47.19	26.19	20.85	20.82	9.91	10.82	12.18
chr2	17752140	17752804	665	9.05753	9.21295	8.88332	0.0242062	0.0334023	0.571072	475.53	569.41	621.28	698.15	643.61	552.65	398.74	478.77	312.26	545.16	609.4	488.99
chr5	128674931	128675151	221	3.6733	2.69519	4.2509	-0.0117582	0.033406	0.571072	5.94	7.24	6.38	9.59	3.3	6.4	20.37	7.82	67.66	10.53	4.81	3.04
chr8	95181106	95182200	1095	8.77044	8.94945	8.56603	0.0228601	0.0334104	0.571072	283.33	529.57	609.22	531.2	524.23	488.67	311.43	499.63	327.87	395.86	420.69	318.48
chr7	73769846	73770989	1144	6.6372	6.3496	6.87688	-0.0207802	0.0334171	0.571072	82.23	101.42	83.69	67.1	74.08	80.78	180.45	87.76	161.33	86.11	81.73	107.78
chr22	46536773	46538261	1489	7.45967	7.1123	7.73942	-0.0173172	0.0334193	0.571072	97.09	176.76	112.77	123.02	132.59	187.95	293.97	338.01	286.24	116.47	117.79	129.71
chr2	201193823	201194992	1170	9.58641	9.71099	9.45004	0.0246033	0.0334221	0.571072	815.33	723.72	902.83	927.41	821.97	837.38	602.48	719.46	541.25	685.78	889.46	758.15
chr3	72887322	72888745	1424	7.32981	7.06487	7.55355	-0.0204562	0.0334301	0.571072	105.01	130.4	149.65	92.66	126.46	199.15	273.59	205.93	197.77	130.09	129.81	189.99
chr6	87407537	87408921	1385	10.1202	10.2335	9.99718	0.0245685	0.0334307	0.571072	1023.37	1513.36	1160.99	1099.15	1123.49	1302.86	1140.93	1148.71	910.76	911.28	1070.96	949.36
chr21	31772412	31773701	1290	9.99747	10.1231	9.85983	0.024609	0.0334322	0.571072	1019.41	1001.18	1146.81	1187.82	1106.03	1230.08	748.01	1025.32	718.2	899.51	1165.92	1018.17
chr3	112390046	112390298	253	4.40029	4.01289	4.70537	-0.0172212	0.0334522	0.571072	13.87	18.84	19.15	9.59	14.63	20.79	20.37	24.33	41.63	26.64	21.64	21.92
chr16	56424751	56425970	1220	10.6402	10.4852	10.7801	-0.0243765	0.0334645	0.571072	1356.24	1721.99	1292.9	1247.73	1224.93	1756.34	2177.09	1944.64	1941.22	1451.48	1308.95	1727.6
chr1	160775892	160777030	1139	8.83102	8.68856	8.96068	-0.0245006	0.0334715	0.571072	389.34	395.54	541.84	381.03	377.48	390.3	529.72	395.36	447.57	493.12	543.29	580.33
chr8	20268596	20269193	598	4.54565	3.78405	5.0415	-0.0123119	0.0334715	0.571072	10.9	11.59	20.57	5.59	13.21	20.79	52.39	15.64	88.47	24.16	8.41	8.53
chr15	91861110	91861528	419	4.78304	4.40722	5.08091	-0.0172867	0.033473	0.571072	22.79	13.04	36.17	19.17	19.35	16.8	34.93	34.76	46.84	27.26	28.85	30.45
chr6	109706592	109706811	220	3.80213	4.13128	3.37497	0.0131384	0.0334755	0.571072	30.71	12.32	12.77	13.58	22.18	13.6	11.64	5.21	20.82	15.49	3.61	5.48
chr3	101613190	101613675	486	5.02278	5.23635	4.77201	0.0196858	0.0334789	0.571072	39.63	39.12	34.04	41.54	35.86	35.99	32.02	18.25	26.02	26.64	37.26	23.75
chr12	24836423	24836713	291	5.36588	5.5606	5.14071	0.0196891	0.0334879	0.571072	56.47	42.74	34.75	44.73	45.3	59.18	29.11	33.02	57.25	39.03	24.04	29.23
chr11	71418589	71419259	671	8.17669	8.33594	7.99765	0.0229553	0.0334917	0.571072	340.79	241.24	326.24	422.57	259.99	347.91	212.47	210.28	390.33	240.98	215.15	264.29
chr2	173149612	173149872	261	3.29467	3.83216	2.4284	0.0118562	0.0334932	0.571072	17.83	6.52	10.64	25.56	21.71	3.2	2.91	8.69	0	8.05	10.82	1.83
chr9	92325040	92326378	1339	11.0917	11.1961	10.979	0.0243384	0.0334968	0.571072	2332.06	2573.21	2207.09	2047.32	2184.22	2733.68	2054.85	2165.34	1639.37	1785.39	2277.74	2187.97
chr8	6736456	6737251	796	7.61562	7.84964	7.33616	0.0193515	0.0334998	0.571072	208.04	128.95	260.28	297.95	184.02	304.72	157.17	212.88	171.74	182.75	79.33	165.64
chr19	49103599	49104704	1106	6.36268	6.07143	6.6049	-0.0202349	0.0335099	0.57114	57.46	81.14	70.92	43.14	66.06	84.78	75.67	99.06	156.13	61.95	92.55	98.65
chr6	33049873	33050707	835	5.99846	6.22802	5.72532	0.0196048	0.0335263	0.571212	82.23	56.51	80.85	69.5	99.09	61.58	52.39	53.87	57.25	49.56	28.85	75.51
chr20	34083010	34083504	495	4.482	3.83881	4.92529	-0.0128852	0.0335264	0.571212	14.86	21.01	9.22	7.99	10.38	22.39	81.5	13.03	36.43	22.92	14.42	14.01
chr14	75653929	75654785	857	6.90247	7.03312	6.7588	0.0243484	0.0335335	0.57123	138.69	140.54	124.82	129.41	115.6	136.76	87.32	112.96	135.31	113.37	103.37	97.43
chr1	211738838	211739260	423	4.42416	4.08041	4.70155	-0.0170614	0.0335423	0.571275	17.83	15.21	18.44	19.97	10.85	19.19	34.93	32.15	20.82	22.92	27.65	17.66
chr5	74394600	74394849	250	4.2324	3.80829	4.55974	-0.0162679	0.0335527	0.571348	16.84	13.76	15.6	12.78	12.27	12.8	5.82	24.33	46.84	18.58	26.44	19.49
chr10	131742956	131744310	1355	7.24108	6.85088	7.54789	-0.0160157	0.0335741	0.571501	57.46	124.6	165.96	75.89	125.51	143.16	285.23	76.46	249.81	166.64	94.96	249.67
chr7	12519077	12519399	323	4.16223	3.5459	4.5927	-0.0133949	0.0336011	0.571501	17.83	6.52	6.38	12.78	8.97	17.6	29.11	18.25	52.04	24.16	7.21	14.01
chr4	26978354	26979582	1229	7.77494	7.94349	7.58406	0.0237514	0.0336125	0.571501	210.02	239.07	260.99	278.78	248.2	239.94	174.63	217.23	145.72	150.54	203.13	260.02
chr9	133902452	133902904	453	5.07375	4.66406	5.39246	-0.0174175	0.0336203	0.571501	23.78	28.98	24.11	35.15	21.71	18.4	46.57	39.97	72.86	32.83	37.26	22.53
chr12	50579652	50580320	669	5.58909	5.78612	5.36083	0.0209447	0.0336217	0.571501	45.57	62.3	59.57	70.29	50.96	42.39	37.84	41.71	46.84	45.22	42.07	32.88
chr2	47071076	47073322	2247	10.3916	10.2088	10.5539	-0.0234433	0.0336228	0.571501	1237.36	1370.64	1395.03	1046.43	1394.8	656.63	1562.96	1163.48	1509.26	1379.62	1736.85	1667.31
chr12	120252518	120252838	321	6.03721	6.24252	5.79776	0.0222561	0.0336288	0.571501	89.16	63.75	82.98	71.09	66.53	80.78	32.02	59.96	57.25	53.9	66.11	64.55
chr4	13543660	13545188	1529	7.39196	7.56853	7.19072	0.0227976	0.0336348	0.571501	234.79	218.78	158.16	125.41	188.27	213.54	165.9	168.57	130.11	121.42	132.22	158.33
chr4	2801083	2801601	519	7.92081	7.72165	8.09579	-0.0228798	0.0336391	0.571501	206.06	188.35	262.41	245.23	223.66	140.76	308.52	217.23	275.83	236.03	247.61	356.24
chr2	127218777	127221027	2251	7.14177	6.84684	7.38653	-0.0190445	0.0336402	0.571501	102.04	70.27	173.76	120.62	149.58	74.38	224.11	205.06	176.95	131.33	108.18	158.33
chr20	53103109	53103739	631	5.07814	5.3575	4.73136	0.01594	0.0336485	0.571501	56.47	23.18	34.75	50.32	37.28	43.99	34.93	23.46	31.23	37.17	21.64	10.96
chr16	89431252	89431968	717	8.53082	8.7064	8.33088	0.0232537	0.0336489	0.571501	514.16	369.46	429.08	314.73	427.03	451.88	244.49	362.34	260.22	281.25	326.94	456.71
chr7	2687686	2689456	1771	6.97355	6.75225	7.16537	-0.0219146	0.0336518	0.571501	119.87	98.52	106.38	101.45	140.61	79.98	180.45	173.78	119.7	149.92	143.04	94.39
chr4	174213372	174214862	1491	6.25386	6.50297	5.95256	0.0198576	0.0336524	0.571501	106.99	89.83	87.94	75.89	62.76	120.77	46.57	94.71	41.63	51.42	74.52	62.72
chr10	88824942	88825795	854	6.96622	7.22383	6.65238	0.0184799	0.0336533	0.571501	116.9	140.54	132.62	161.36	115.13	230.34	55.3	88.63	98.88	174.7	114.19	71.86
chr14	52267468	52268981	1514	6.47897	6.14256	6.75159	-0.0183334	0.0336789	0.571831	48.54	99.97	97.16	41.54	62.28	74.38	104.78	119.91	176.95	69.38	82.94	92.56
chr9	32378556	32379582	1027	8.37848	8.50816	8.23599	0.0245093	0.0336889	0.571892	395.28	341.21	388.65	333.1	304.82	421.49	325.98	338.01	239.4	294.26	326.94	284.38
chr10	80487544	80488359	816	5.2027	4.55034	5.65029	-0.0128028	0.0337017	0.571892	18.82	35.5	28.37	19.17	17.93	20.79	11.64	55.61	161.33	30.97	18.03	23.75
chr3	108552173	108553232	1060	6.47249	6.71343	6.18309	0.0201464	0.0337109	0.571892	130.77	75.34	70.92	131	118.44	103.17	84.41	96.45	36.43	87.97	62.5	68.2
chr2	69703077	69703692	616	6.50345	6.24447	6.72293	-0.0200542	0.0337144	0.571892	116.9	77.52	56.03	67.9	77.38	59.18	90.23	92.97	124.9	92.3	79.33	154.07
chr4	66922725	66922927	203	3.96067	4.35498	3.41629	0.0131859	0.0337187	0.571892	17.83	10.87	19.86	35.15	25.48	13.6	8.73	5.21	10.41	19.2	15.63	4.87
chr2	101362337	101362609	273	4.48483	4.7898	4.09763	0.0156255	0.0337191	0.571892	28.73	17.39	17.73	47.13	30.2	24.79	14.55	14.77	20.82	23.54	14.42	14.61
chr3	125767106	125767302	197	3.46564	3.02203	3.80444	-0.0134603	0.03374	0.572143	4.95	5.07	7.8	11.98	6.13	12.8	20.37	10.43	0	19.82	21.64	11.57
chr14	106717588	106717837	250	1.58315	2.29837	0.10223	0.00987382	0.0337529	0.572258	2.97	0	13.48	0.8	12.27	0	5.82	0	0	0.62	0	0
chr22	46262433	46263270	838	5.68882	5.35991	5.95648	-0.0173961	0.033763	0.572325	45.57	49.99	33.33	44.73	47.19	25.59	101.87	79.94	41.63	54.52	27.65	66.98
chr4	86586273	86586444	172	3.42486	2.82819	3.84571	-0.0131516	0.0337712	0.572361	10.9	4.35	12.77	2.4	6.61	5.6	11.64	11.3	26.02	14.87	7.21	15.22
chr13	23845252	23846226	975	7.37047	7.59212	7.10848	0.0210872	0.0337796	0.572398	201.11	205.74	155.32	216.47	235.93	143.16	104.78	101.66	88.47	180.89	169.48	182.69
chrX	102659376	102660628	1253	8.90713	9.01323	8.79262	0.0242687	0.0338001	0.572643	479.49	537.53	534.75	428.16	526.12	594.24	477.33	444.89	400.74	432.41	427.9	477.42
chr19	5838616	5838931	316	3.57551	3.06544	3.95159	-0.0129356	0.0338302	0.572911	11.89	2.17	10.64	7.19	12.74	5.6	5.82	24.33	10.41	14.87	26.44	10.96
chr4	108626105	108627901	1797	6.45065	6.64961	6.21979	0.021436	0.0338319	0.572911	95.11	144.16	102.84	67.1	86.82	106.37	69.85	65.17	72.86	68.76	88.95	81.6
chr21	37006116	37007322	1207	7.06741	6.78982	7.30011	-0.0206878	0.0338343	0.572911	95.11	128.23	109.93	87.87	125.99	116.77	133.89	178.13	275.83	125.14	92.55	140.06
chr18	2706691	2707280	590	4.80394	5.0999	4.43118	0.0171141	0.0338429	0.572952	49.53	28.98	31.91	39.94	25.01	30.39	14.55	14.77	20.82	30.36	28.85	20.1
chrX	9535165	9535429	265	4.90577	4.47883	5.23479	-0.017394	0.0338677	0.573268	13.87	20.28	29.79	24.76	20.29	24.79	34.93	30.41	72.86	27.88	32.45	27.4
chr6	27864580	27865810	1231	10.7439	10.8671	10.6093	0.0244353	0.0338809	0.573388	1789.16	2002.35	1858.86	1813.28	1657.63	2085.05	1318.48	1718.72	1139.75	1549.98	1997.68	1648.43
chrX	72713603	72714548	946	5.66795	5.2116	6.01411	-0.0160224	0.0338903	0.573444	39.63	43.47	42.55	19.97	41.52	35.19	78.58	50.4	140.52	40.89	42.07	35.32
chr12	7107892	7109591	1700	9.59343	9.50555	9.67626	-0.0234763	0.0339081	0.57364	711.31	763.56	710.64	682.17	686.55	806.99	838.24	768.99	822.29	799.15	897.88	782.5
chr22	46476286	46477319	1034	8.03116	7.75262	8.26452	-0.0187389	0.0339216	0.573701	155.54	184.73	198.58	247.63	285.94	221.54	282.32	420.56	109.29	384.09	436.32	212.52
chr12	96193871	96195942	2072	9.99272	9.8853	10.0927	-0.0241413	0.0339264	0.573701	786.6	1056.23	1045.39	868.3	1062.14	855.77	1117.65	1138.28	1046.07	1032.08	1024.08	1193.55
chr16	79269296	79270052	757	7.32479	7.10833	7.51296	-0.0218	0.03393	0.573701	166.43	102.87	164.54	108.64	119.85	165.56	215.38	141.63	156.13	140.63	225.97	216.18
chr12	47227764	47228191	428	4.65794	4.96319	4.27028	0.0162908	0.033951	0.573812	27.74	40.57	24.11	31.95	42	20.79	26.19	17.38	10.41	30.36	16.83	14.61
chr1	211680719	211681398	680	8.6087	8.73191	8.47398	0.0243751	0.0339563	0.573812	473.54	420.9	470.21	437.74	383.15	365.5	390.01	347.57	270.63	353.73	373.81	397.65
chr9	6579710	6579960	251	5.69305	5.37121	5.95602	-0.018799	0.0339775	0.573812	47.55	49.99	52.48	23.96	39.16	35.19	46.57	68.64	93.68	42.75	72.12	48.72
chr11	727591	728744	1154	8.18438	7.94711	8.38808	-0.0215578	0.0339786	0.573812	263.52	323.1	266.67	210.08	187.8	229.54	529.72	260.68	400.74	288.68	239.19	291.08
chr11	96173464	96173782	319	4.72929	4.29234	5.06422	-0.0159361	0.0339788	0.573812	9.91	14.49	34.04	20.77	20.76	17.6	37.84	27.81	46.84	28.5	39.67	20.1
chr4	79603496	79604474	979	8.35328	8.56787	8.1011	0.0205518	0.0339826	0.573812	288.29	199.95	499.29	403.39	323.69	562.25	279.41	348.44	218.58	281.87	247.61	271.59
chr10	5895593	5896915	1323	7.79473	7.99102	7.56746	0.0224251	0.0339885	0.573812	236.77	184.73	268.79	303.54	227.91	304.72	171.72	269.36	109.29	197.62	200.73	189.38
chr18	3177744	3178531	788	10.1473	10.0246	10.2604	-0.0243822	0.0339913	0.573812	1054.08	1019.29	1095.03	1050.42	1022.98	1007.73	1161.31	897.59	1098.12	1287.31	1395.49	1519.34
chr4	99871584	99871945	362	3.77312	4.14283	3.27477	0.0151198	0.0339918	0.573812	17.83	23.18	12.06	14.38	19.35	19.19	5.82	14.77	5.2	9.29	12.02	10.96
chr20	15310446	15310697	252	3.75874	4.12261	3.27098	0.0139251	0.0340041	0.573916	24.77	18.11	16.31	17.57	14.16	13.6	17.46	9.56	0	5.58	19.23	6.09
chr10	100228772	100229894	1123	9.94511	10.0677	9.81115	0.0243767	0.0340211	0.573932	949.07	1197.5	1221.98	1045.63	1110.75	914.16	686.89	971.45	791.06	975.09	921.92	1043.74
chr10	35184371	35185517	1147	8.51636	8.69637	8.31065	0.0228362	0.0340219	0.573932	343.77	432.49	497.16	333.9	321.8	559.85	273.59	354.52	244.6	417.54	294.48	320.31
chr14	24368566	24369219	654	7.95183	7.78751	8.09933	-0.0236937	0.0340235	0.573932	184.27	288.33	202.84	207.69	240.17	202.35	317.25	238.08	218.58	339.48	240.4	291.69
chr15	81317254	81317850	597	6.16655	5.89778	6.39302	-0.0188209	0.0340339	0.574005	59.44	48.54	55.32	81.48	64.17	48.79	93.14	80.81	41.63	80.53	147.84	60.29
chr5	112691753	112692065	313	4.08684	3.43216	4.53551	-0.0121177	0.0340438	0.574069	16.84	13.04	14.18	12.78	4.72	3.2	52.39	14.77	10.41	9.91	7.21	44.45
chr17	80112685	80113537	853	6.39673	6.04269	6.68079	-0.0166812	0.0340512	0.57408	78.26	52.16	80.85	65.5	99.56	19.19	110.6	66.91	109.29	103.46	92.55	132.75
chr6	24402685	24403689	1005	9.25994	9.13552	9.37449	-0.024262	0.0340568	0.57408	535.96	538.98	529.08	484.87	597.84	687.82	727.64	634.31	754.63	642.42	590.17	633.31
chr18	5629866	5630155	290	3.999	3.0662	4.56085	-0.0116061	0.0340694	0.574189	10.9	2.9	13.48	7.99	11.8	3.2	26.19	12.16	78.07	16.73	4.81	3.65
chr6	20211610	20213467	1858	9.61154	9.23471	9.91005	-0.0158623	0.0340959	0.574533	507.23	696.91	640.42	376.23	890.86	503.07	1417.44	612.59	546.46	582.95	1135.87	1477.32
chr9	130768336	130768569	234	3.9289	3.23778	4.39422	-0.0131192	0.0341074	0.574623	10.9	5.8	10.64	15.18	8.49	5.6	23.28	19.12	52.04	11.77	10.82	9.13
chr1	172976447	172976643	197	2.74114	0.321288	3.59962	-0.00909391	0.0341234	0.574789	4.95	0	0	0	0.94	1.6	32.02	0	36.43	2.48	1.2	0.61
chr1	244245025	244245568	544	4.93421	5.18546	4.62978	0.0159541	0.0341351	0.574882	25.76	18.84	43.97	43.93	41.05	44.79	26.19	26.94	36.43	17.35	28.85	12.79
chr17	81200835	81201315	481	4.8326	4.25278	5.24506	-0.0139337	0.0341504	0.574985	30.71	19.56	13.48	15.98	12.27	22.39	37.84	28.67	98.88	17.35	19.23	25.58
chr13	78608457	78610423	1967	7.19159	7.33378	7.03384	0.0233418	0.0341535	0.574985	167.42	206.47	151.77	135	142.5	164.76	107.69	124.26	182.15	104.69	129.81	137.62
chr3	57972501	57972935	435	4.19989	4.63881	3.56596	0.0127775	0.0342	0.575495	59.44	9.42	15.6	31.95	12.27	20.79	5.82	13.9	10.41	14.87	9.62	16.44
chr1	75785471	75786878	1408	10.641	10.7548	10.5175	0.0242516	0.0342011	0.575495	1760.43	1990.04	1697.87	1418.67	1580.24	1920.29	1292.28	1427.63	1238.64	1500.42	1816.19	1519.95
chr11	119339710	119342069	2360	8.29827	8.10269	8.47047	-0.0228466	0.0342023	0.575495	222.9	326	376.59	214.88	303.4	205.55	445.31	352.78	338.28	356.83	284.87	350.15
chr11	75340099	75341260	1162	7.55922	7.27812	7.79437	-0.0193866	0.0342145	0.575548	101.05	207.19	143.26	205.29	168.92	105.57	229.93	295.43	281.04	146.2	139.43	239.93
chr14	89617594	89618708	1115	8.73626	8.89162	8.56214	0.0238495	0.0342258	0.575548	415.09	379.61	536.17	483.27	538.86	496.67	299.79	407.52	286.24	383.47	510.84	379.99
chr4	3461523	3462285	763	5.04707	4.3598	5.51066	-0.0122259	0.0342288	0.575548	36.66	40.57	6.38	15.98	13.21	10.4	87.32	27.81	88.47	42.13	14.42	13.4
chr18	44786274	44787468	1195	8.10263	8.29557	7.87985	0.0222459	0.03424	0.575548	301.17	245.59	363.83	353.87	357.67	263.13	162.99	292.82	176.95	328.95	252.41	199.13
chr17	78714448	78714874	427	7.19064	6.99318	7.36431	-0.0228073	0.0342411	0.575548	128.79	96.35	153.9	142.99	149.58	92.78	142.62	140.76	192.56	185.85	151.45	175.38
chrX	69028263	69028764	502	5.50883	4.99396	5.8875	-0.0145426	0.034244	0.575548	48.54	21.01	44.68	23.96	25.01	27.99	58.21	31.28	150.93	45.22	36.06	33.49
chr8	102383105	102383523	419	4.3926	4.0893	4.64308	-0.0166406	0.0342506	0.575548	13.87	13.76	28.37	15.98	14.16	16	23.28	26.94	15.61	23.54	26.44	34.1
chr3	133211396	133211860	465	6.27892	5.96264	6.53818	-0.0188006	0.0342546	0.575548	53.5	49.26	62.41	89.47	81.16	38.39	84.41	61.69	140.52	109.03	92.55	69.42
chr17	47659791	47660630	840	9.91067	10.052	9.75398	0.0241483	0.0342641	0.575604	1105.6	920.04	1075.17	1074.39	1044.21	1150.1	780.03	969.71	541.25	834.46	1143.08	912.21
chr19	49614623	49614851	229	3.70213	2.76009	4.26724	-0.0114947	0.0342771	0.575719	8.92	14.49	3.55	3.99	3.3	6.4	40.75	3.48	46.84	8.67	2.4	13.4
chr2	232315162	232316460	1299	8.45318	8.64555	8.23116	0.0216586	0.0342997	0.575995	390.33	258.63	486.52	400.2	376.07	491.07	180.45	382.32	327.87	342.58	343.77	225.92
chr5	112532209	112533854	1646	7.7847	8.06197	7.44114	0.0169139	0.0343144	0.576139	195.16	308.61	146.81	296.35	413.34	243.14	180.45	131.21	109.29	165.41	349.77	106.57
chrX	999253	999885	633	5.7495	5.34657	6.06411	-0.0146373	0.0343366	0.576407	25.76	50.71	53.9	34.35	33.03	46.39	32.02	128.6	41.63	25.4	73.32	100.48
chr2	42129111	42129556	446	7.38832	7.1388	7.60097	-0.0198988	0.0343592	0.576588	159.5	107.94	211.35	120.62	161.37	84.78	212.47	201.59	130.11	144.34	218.76	257.59
chrX	30971810	30972503	694	5.49431	5.04853	5.83437	-0.0159956	0.0343644	0.576588	46.56	22.46	29.79	33.55	38.22	27.99	81.5	39.97	109.29	31.59	28.85	51.15
chr6	56359284	56359548	265	5.09245	4.66147	5.42386	-0.016693	0.0343677	0.576588	21.79	24.63	35.46	19.97	23.59	26.39	55.3	25.2	72.86	38.41	43.27	22.53
chr18	76380847	76381402	556	3.79472	2.83718	4.36525	-0.011387	0.0343891	0.576588	9.91	10.14	0.71	8.79	6.13	7.2	46.57	8.69	46.84	15.49	1.2	4.87
chr1	30864105	30864546	442	4.01314	3.4434	4.42051	-0.0128394	0.0343934	0.576588	6.93	8.69	4.26	19.17	19.82	6.4	26.19	18.25	20.82	39.03	12.02	12.18
chr17	37744389	37745946	1558	9.522	9.38109	9.65037	-0.0241334	0.0343963	0.576588	632.05	860.63	709.93	648.63	656.82	492.67	774.21	853.28	666.16	712.42	890.66	925
chr2	236366051	236366777	727	5.43947	5.05512	5.74267	-0.0157926	0.0344056	0.576588	56.47	34.77	26.24	37.54	29.25	15.2	34.93	39.1	72.86	70	73.32	31.06
chr4	113682843	113683679	837	8.78837	8.64607	8.91789	-0.0240903	0.0344078	0.576588	370.51	297.02	405.67	467.3	439.3	423.89	384.19	510.92	457.98	556.93	549.3	442.71
chr1	66355843	66356068	226	4.81501	4.48408	5.08401	-0.0177087	0.0344085	0.576588	16.84	15.21	23.4	21.57	29.25	27.99	34.93	21.72	36.43	41.51	37.26	31.67
chr6	144481608	144482459	852	6.44193	6.59287	6.27333	0.0235187	0.0344133	0.576588	84.21	98.52	107.09	97.45	107.11	84.78	81.5	67.78	72.86	78.06	84.14	79.77
chr6	121036730	121036927	198	2.7184	3.23846	1.89722	0.0115194	0.0344169	0.576588	19.81	5.8	4.26	17.57	5.19	4	2.91	2.61	5.2	4.34	1.2	6.09
chr19	12788745	12789018	274	8.8223	8.55202	9.04985	-0.0193245	0.0344303	0.576588	338.81	500.59	330.5	341.09	532.25	208.74	686.89	293.69	395.53	596.57	477.18	730.13
chr7	115410149	115411712	1564	8.72138	8.8541	8.5752	0.0242253	0.0344319	0.576588	454.72	462.92	455.32	488.07	467.61	447.88	352.18	370.16	260.22	394.62	483.19	428.09
chr6	156620249	156620641	393	3.86271	3.25997	4.28656	-0.012653	0.0344372	0.576588	8.92	7.24	6.38	12.78	14.16	8	52.39	25.2	5.2	15.49	4.81	14.01
chr11	46294695	46296309	1615	7.97274	7.76366	8.15532	-0.022821	0.0344442	0.576588	209.03	241.24	236.17	171.74	240.17	205.55	404.57	290.22	338.28	203.81	233.18	240.54
chr1	241088154	241088443	290	3.20969	3.65462	2.56302	0.0115358	0.034446	0.576588	10.9	2.9	22.69	17.57	15.1	6.4	5.82	9.56	10.41	1.24	7.21	1.22
chr4	47506659	47507131	473	5.21008	5.49724	4.85118	0.0180181	0.03446	0.576675	48.54	31.15	39.01	45.53	42	64.78	17.46	43.45	20.82	32.83	33.66	24.97
chr8	66335713	66336768	1056	9.1974	9.3469	9.0306	0.023714	0.034474	0.576675	560.72	517.97	713.47	625.46	609.64	879.77	518.08	599.55	457.98	400.19	585.36	576.68
chr8	69624300	69624592	293	3.31957	1.51771	4.09626	-0.0101355	0.0344803	0.576675	10.9	0.72	1.42	2.4	0.94	0.8	43.66	2.61	52.04	3.1	0	1.22
chr11	76666472	76666711	240	5.80929	5.57512	6.01071	-0.0196637	0.0344829	0.576675	56.47	45.64	50.35	38.34	52.85	42.39	75.67	59.09	36.43	52.66	60.1	102.91
chr2	28409004	28409612	609	4.98059	3.81607	5.61647	-0.0109482	0.0344877	0.576675	16.84	21.73	20.57	1.6	3.77	19.99	151.35	20.85	88.47	16.73	7.21	9.74
chr7	30469367	30469684	318	4.1796	2.32143	4.9655	-0.00999594	0.0344882	0.576675	10.9	3.62	0	11.18	1.89	2.4	116.42	0.87	57.25	9.91	2.4	0.61
chr9	137639174	137639966	793	6.66349	6.85105	6.44784	0.021687	0.0345024	0.576811	111.95	76.07	107.09	122.22	137.78	137.56	72.76	91.24	98.88	110.89	76.93	73.07
chr9	89153650	89154019	370	3.63393	1.88398	4.40175	-0.0101491	0.0345193	0.576956	10.9	5.07	2.84	2.4	0.94	0	93.14	6.08	10.41	12.39	4.81	0
chr17	39098321	39099298	978	6.50336	6.24494	6.72245	-0.0193146	0.0345256	0.576956	54.49	82.59	65.25	99.05	105.7	47.99	139.71	117.3	57.25	114.61	82.94	121.79
chr15_KI270727v1_random	8993	9377	385	3.40691	2.53498	3.94652	-0.0114274	0.0345392	0.576956	0	12.32	8.51	0	7.55	6.4	34.93	5.21	10.41	10.53	18.03	13.4
chr7	44261309	44261668	360	5.92384	5.658	6.14824	-0.0189375	0.0345463	0.576956	49.53	51.44	60.99	31.15	59.45	50.39	69.85	59.09	62.45	88.59	43.27	102.3
chr12	27969707	27970786	1080	5.96742	5.50944	6.31451	-0.0150254	0.0345536	0.576956	51.52	55.06	63.12	32.75	37.28	33.59	142.62	78.2	135.31	45.84	42.07	33.49
chr15	67020013	67020330	318	3.8322	3.22061	4.26038	-0.0130873	0.0345548	0.576956	15.85	4.35	12.06	10.38	8.49	4.8	43.66	13.9	20.82	13.63	12.02	10.96
chr20	33443157	33445139	1983	11.1147	11.1987	11.0254	0.0233358	0.034562	0.576956	2283.51	2773.88	2116.31	2251.02	2189.88	2488.14	2238.21	2145.36	1889.18	1997.25	2030.14	2206.24
chr17	42656004	42656249	246	4.41556	4.01694	4.72755	-0.0149867	0.034563	0.576956	21.79	16.66	19.86	21.57	10.85	6.4	40.75	20.85	15.61	32.83	31.25	17.66
chr20	33919506	33920302	797	5.56456	5.13445	5.89545	-0.0138777	0.0345852	0.576956	26.75	68.82	23.4	47.93	17.46	26.39	46.57	68.64	20.82	98.5	28.85	93.78
chr18	62869155	62870297	1143	8.39993	8.62503	8.13309	0.0195336	0.0345944	0.576956	441.84	224.58	422.69	230.05	597.84	451.88	253.22	344.96	281.04	267.62	191.11	346.49
chr6	44058516	44058873	358	4.89439	3.89752	5.47831	-0.011139	0.034603	0.576956	15.85	15.21	21.99	11.98	5.19	19.19	162.99	18.25	52.04	11.15	7.21	15.83
chr20	891489	892724	1236	5.90442	6.29103	5.3747	0.0132629	0.0346086	0.576956	102.04	89.11	45.39	51.12	161.37	20.79	34.93	14.77	31.23	68.14	45.68	54.2
chr20	47295075	47295537	463	4.26815	4.74332	3.55483	0.0122128	0.0346104	0.576956	28.73	22.46	7.09	25.56	60.87	16	11.64	8.69	0	26.64	15.63	7.92
chr10	11448154	11449371	1218	8.17414	8.37442	7.9415	0.0214679	0.0346181	0.576956	309.09	252.11	288.65	475.29	389.28	276.73	238.66	227.66	176.95	371.7	211.55	248.45
chr3	198080024	198081672	1649	10.2512	10.1533	10.3429	-0.0236692	0.0346202	0.576956	1106.59	1257.63	1155.32	918.62	1250.89	1143.7	1298.1	1199.97	1233.43	1256.34	1433.96	1370.75
chr20	32445671	32446305	635	6.10924	5.69098	6.4331	-0.0151794	0.0346214	0.576956	40.62	28.25	42.55	43.14	98.62	56.79	75.67	40.84	119.7	132.57	102.17	47.5
chrX	30570576	30571053	478	5.15355	5.42045	4.82582	0.0191773	0.0346238	0.576956	39.63	44.92	41.13	50.32	45.77	35.19	14.55	33.02	26.02	41.51	26.44	28.62
chr1	156119849	156120232	384	5.69552	5.31697	5.9951	-0.0158252	0.034633	0.576956	54.49	49.26	55.32	36.74	27.37	16	96.05	37.36	57.25	89.83	52.89	49.33
chr16	85416222	85416854	633	6.88081	6.65361	7.07706	-0.0217721	0.0346379	0.576956	74.3	126.78	110.64	88.67	71.72	131.97	125.15	120.78	171.74	120.18	132.22	140.06
chr8	95091797	95092780	984	7.16513	7.42914	6.84173	0.0177098	0.0346387	0.576956	263.52	159.38	154.61	91.06	170.34	195.15	98.96	144.24	98.88	189.57	87.74	68.81
chr22	30968538	30969967	1430	11.4412	11.5321	11.3442	0.0235547	0.0346407	0.576956	3001.75	3190.43	2826.23	2569.74	2785.36	3395.9	2668.97	2601.54	2326.35	2385.68	2589.06	3027.71
chr12	121781658	121782871	1214	9.21513	9.10882	9.31413	-0.0240518	0.0346663	0.577169	520.11	607.81	526.95	575.93	578.02	503.87	646.14	599.55	468.39	656.67	699.55	749.01
chr1	229406948	229408081	1134	6.45384	6.17389	6.6882	-0.0198839	0.034679	0.577169	86.19	42.02	105.67	59.91	80.22	59.18	107.69	105.14	140.52	90.45	79.33	95.61
chr3	51982504	51983848	1345	10.1865	10.0781	10.2873	-0.0238179	0.0346802	0.577169	956.99	1314.86	1020.57	995.3	1071.11	1126.9	1417.44	1272.96	1306.29	1168.37	1096.2	1236.78
chr15	99424873	99425661	789	5.60187	5.18326	5.92594	-0.0162977	0.0346894	0.577169	33.68	44.92	17.02	47.93	42.47	31.99	66.94	55.61	114.5	56.37	37.26	34.1
chr9	127555568	127556823	1256	7.23327	6.94456	7.47372	-0.0198438	0.0346948	0.577169	96.1	179.66	117.02	97.45	108.05	140.76	192.1	139.9	307.06	131.95	125.01	170.51
chr3	112888581	112889254	674	5.33862	5.59541	5.026	0.0156059	0.0346967	0.577169	65.38	26.08	32.62	69.5	53.32	43.19	46.57	18.25	46.84	19.2	39.67	24.97
chr14	68911646	68911948	303	5.94219	5.54739	6.25183	-0.0167849	0.0347003	0.577169	42.6	32.6	58.16	30.35	40.11	76.78	98.96	53	135.31	51.42	61.3	57.24
chr1	28552329	28553837	1509	11.3417	11.4339	11.2433	0.0235491	0.0347081	0.577169	2662.94	3087.56	2582.97	2576.93	2584.82	3104.78	2310.97	2334.78	2107.76	2308.86	2757.33	2725.06
chr5	32210677	32211814	1138	7.88952	8.08507	7.66325	0.0215834	0.0347157	0.577169	276.4	255	278.01	298.75	301.99	219.14	253.22	272.84	114.5	148.68	265.64	161.37
chr8	22718553	22719492	940	7.25065	7.03118	7.4411	-0.0218	0.0347171	0.577169	164.45	127.5	90.78	136.59	164.68	100.77	227.02	129.47	166.54	185.23	176.69	157.72
chr14	30270612	30271027	416	4.99922	4.27864	5.47756	-0.0123257	0.0347279	0.577169	13.87	17.39	13.48	20.77	32.56	18.4	46.57	19.99	145.72	27.26	15.63	12.18
chr12	54195683	54196565	883	6.95463	6.73794	7.14298	-0.0213867	0.0347394	0.577169	84.21	119.53	78.72	146.18	122.21	89.58	93.14	145.11	156.13	179.03	140.63	133.97
chr13	33017583	33017930	348	4.85726	4.468	5.1635	-0.0168722	0.03474	0.577169	26.75	28.25	22.69	18.37	23.12	13.6	29.11	39.1	62.45	33.45	16.83	34.1
chr4	49103512	49103747	236	3.84803	2.8407	4.43543	-0.0112256	0.0347465	0.577169	13.87	9.42	7.09	7.99	1.42	3.2	20.37	24.33	72.86	5.58	1.2	5.48
chr5	102681481	102681786	306	3.78618	2.89066	4.33456	-0.0116293	0.0347575	0.577169	12.88	10.87	8.51	3.2	4.25	4.8	23.28	18.25	62.45	4.96	4.81	7.31
chr3	72280794	72281284	491	5.41615	5.06436	5.69875	-0.0173203	0.034758	0.577169	24.77	36.95	44.68	32.75	26.42	35.19	61.12	53.87	62.45	21.06	56.49	56.63
chr5	134175923	134177691	1769	11.0661	11.1641	10.961	0.0237401	0.0347584	0.577169	2180.48	2774.61	2281.56	1949.87	2113.44	2468.15	1868.57	2222.69	1811.11	1875.21	2156.34	2025.99
chr11	73217903	73218835	933	8.7031	8.57437	8.82127	-0.0241012	0.0347728	0.577284	429.95	428.87	353.9	325.91	419.01	329.51	500.61	464	431.96	498.07	385.83	433.57
chr8	6425179	6426665	1487	10.467	10.6066	10.3124	0.0239205	0.0347776	0.577284	1517.72	1456.85	1953.19	1340.39	1353.75	1733.14	1114.74	1089.62	947.19	1541.3	1468.81	1467.58
chr12	51356769	51358133	1365	9.39872	9.19203	9.57947	-0.0218851	0.0348078	0.577554	517.13	708.5	760.99	459.31	713.92	349.51	718.91	662.11	624.52	714.28	829.36	1041.31
chr17	64323676	64324439	764	7.37061	7.64936	7.02478	0.0169327	0.0348115	0.577554	226.87	139.82	119.86	378.63	198.65	140.76	96.05	130.34	109.29	227.35	117.79	100.48
chr1	4052711	4052937	227	3.60739	4.01857	3.03012	0.0129875	0.0348124	0.577554	15.85	15.21	9.93	23.96	20.29	12	11.64	6.95	5.2	15.49	1.2	8.53
chr2	121076988	121077277	290	4.42222	3.59171	4.94595	-0.0116983	0.0348266	0.577573	15.85	16.66	11.35	8.79	8.49	11.2	52.39	18.25	88.47	16.73	2.4	6.7
chr6	4889708	4890076	369	5.16601	4.83451	5.43538	-0.0183329	0.0348314	0.577573	19.81	23.18	34.75	32.75	33.5	27.19	61.12	30.41	46.84	32.83	36.06	52.37
chr3	179195555	179196501	947	6.96759	7.16881	6.73369	0.021003	0.0348321	0.577573	140.68	71.72	173.05	157.36	142.97	177.55	101.87	102.53	104.09	115.85	102.17	112.05
chr13	59531468	59531920	453	4.23715	2.84749	4.93168	-0.0106356	0.0348497	0.577751	11.89	11.59	8.51	1.6	0	9.6	52.39	8.69	88.47	6.19	2.4	24.97
chr19	46125561	46125814	254	3.98244	4.29365	3.58508	0.014295	0.0348568	0.577751	24.77	12.32	29.79	19.97	21.23	9.6	11.64	13.03	15.61	12.39	12.02	7.31
chr1	68496066	68497806	1741	8.63862	8.45279	8.80321	-0.0232403	0.0348614	0.577751	367.54	402.79	358.86	273.19	370.41	329.51	564.65	387.54	525.64	294.26	485.6	422.61
chr16	70793829	70794586	758	5.34548	5.73258	4.81482	0.0129072	0.0348838	0.577802	22.79	21.01	27.66	132.6	77.38	37.59	23.28	17.38	36.43	39.65	18.03	34.1
chr2	27889800	27891757	1958	11.4025	11.5079	11.2887	0.0238733	0.0348847	0.577802	3147.38	3357.78	2745.38	2488.26	2964.19	2770.47	2130.52	2583.29	2185.83	2813.13	2341.45	2956.47
chr9	83219689	83220042	354	4.80859	4.12227	5.27175	-0.0125664	0.0348847	0.577802	31.7	13.76	17.73	11.18	16.51	13.6	43.66	22.59	114.5	9.91	20.43	20.7
chr4	112636629	112637849	1221	11.3541	11.4526	11.2485	0.023716	0.0348891	0.577802	2853.15	3053.52	2803.54	2405.98	2561.23	3138.37	2398.29	2678.87	2097.35	2237.62	2888.35	2296.97
chr19	55146183	55147161	979	5.43364	5.03465	5.74585	-0.0157286	0.0348971	0.577832	37.65	52.16	20.57	27.16	31.14	27.99	113.51	52.14	36.43	36.55	51.68	31.67
chr1	169115893	169116661	769	5.91809	5.40398	6.29635	-0.013595	0.0349093	0.577931	51.52	97.07	24.82	26.36	25.48	28.79	72.76	41.71	150.93	67.52	106.98	31.67
chr4	156774484	156774864	381	3.25347	1.15508	4.07435	-0.00959034	0.0349323	0.578174	0.99	0.72	4.96	3.2	1.89	1.6	52.39	0	46.84	1.24	0	0.61
chr19	16182325	16183023	699	8.07119	8.21719	7.90873	0.0237492	0.0349363	0.578174	295.22	391.92	257.45	302.75	256.69	281.53	279.41	249.38	182.15	221.16	272.85	236.88
chr12	105357783	105357976	194	3.88487	3.47016	4.20659	-0.0150139	0.0349426	0.578176	13.87	13.04	10.64	11.98	8.97	8	29.11	10.43	15.61	24.16	14.42	17.05
chr3	125310633	125311259	627	6.51462	6.70194	6.29929	0.0222515	0.0349577	0.578323	93.12	88.38	101.42	123.81	109.94	107.97	55.3	108.61	78.07	83.01	79.33	68.2
chr20	35773198	35773513	316	8.37624	8.09778	8.60954	-0.018826	0.0349687	0.578332	274.42	350.63	281.56	266	346.34	124.77	427.85	224.18	343.49	337.01	397.85	613.22
chr12	110247578	110247918	341	3.55933	1.72241	4.34181	-0.00999722	0.0349706	0.578332	8.92	0	3.55	3.99	0.94	2.4	32.02	6.08	78.07	3.1	2.4	0
chr17	28726006	28726687	682	9.88107	10.0083	9.74152	0.0239363	0.0349776	0.578345	838.11	1107.67	905.67	992.11	1070.64	1265.27	1053.62	947.12	889.94	856.14	663.49	725.87
chr22	39471497	39473137	1641	8.63556	8.43875	8.80872	-0.0219795	0.0349852	0.578368	297.2	315.13	350.35	451.32	304.82	363.1	363.82	352.78	312.26	466.48	701.95	493.25
chr5	89293236	89294397	1162	7.14012	7.34932	6.89535	0.0211153	0.035004	0.578577	122.84	137.64	212.06	158.96	200.54	146.36	119.33	165.96	72.86	93.54	129.81	132.75
chr18	12291763	12292273	511	4.42039	4.8868	3.72686	0.0116053	0.0350161	0.578616	49.53	18.84	13.48	34.35	53.32	8	5.82	13.03	26.02	29.12	2.4	3.04
chr8	12856744	12857858	1115	6.49893	6.81461	6.09424	0.0152148	0.0350187	0.578616	165.44	63.75	97.16	78.28	78.8	191.95	20.37	81.68	88.47	78.68	42.07	98.65
chrX	154001807	154002808	1002	6.9166	6.73899	7.07473	-0.0233203	0.0350293	0.578683	118.88	110.84	96.45	106.24	118.91	89.58	136.8	160.75	145.72	138.77	117.79	109
chr1	145058118	145058746	629	4.80802	4.33073	5.16605	-0.0137763	0.0350352	0.578683	21.79	4.35	30.5	30.35	19.35	14.4	58.21	24.33	31.23	48.32	19.23	34.1
chr22	21834606	21835644	1039	9.18165	9.0453	9.30621	-0.0239372	0.0350416	0.578687	525.06	474.51	679.43	529.6	543.1	418.29	550.09	575.22	567.27	658.52	750.03	697.25
chr14	93078988	93079585	598	4.91642	4.40509	5.29318	-0.0134646	0.0350499	0.578693	19.81	15.94	13.48	48.73	15.57	13.6	81.5	27.81	31.23	45.84	32.45	16.44
chr5	174608569	174609446	878	4.6082	2.77994	5.38927	-0.00993576	0.0350629	0.578693	8.92	12.32	0	13.58	0	6.4	139.71	15.64	83.27	5.58	2.4	4.87
chr5	89168694	89169468	775	6.53813	6.76157	6.27363	0.0185874	0.0350651	0.578693	167.42	76.79	73.76	108.64	123.63	100.77	101.87	67.78	83.27	72.48	94.96	43.84
chr17	82751152	82752733	1582	10.6704	10.7951	10.5339	0.0239469	0.0350667	0.578693	1525.64	2129.13	1740.42	1368.34	1920.92	1976.28	1478.56	1454.57	1785.09	1330.06	1158.7	1688.63
chr12	108850708	108851412	705	7.09157	6.82471	7.3167	-0.0191048	0.0350826	0.578762	99.07	113.74	122.69	95.86	157.6	91.18	165.9	108.61	140.52	161.69	105.77	274.03
chr4	67550119	67551168	1050	8.73706	8.94436	8.4949	0.0210131	0.0350862	0.578762	428.96	575.21	570.92	525.61	388.81	466.28	296.88	338.01	161.33	427.45	546.9	393.99
chr4	6941705	6942840	1136	7.50568	7.32407	7.66696	-0.0229729	0.0350894	0.578762	124.83	123.15	136.17	194.91	184.02	198.35	218.29	220.7	197.77	209.39	188.71	184.51
chr3	96813128	96814419	1292	6.16164	5.65507	6.53583	-0.0138817	0.0351107	0.578873	83.22	42.02	60.99	31.15	45.77	39.19	142.62	76.46	202.97	66.91	33.66	34.1
chr7	30347418	30348978	1561	8.2004	8.35739	8.02421	0.0232189	0.0351136	0.578873	399.24	274.56	248.23	372.24	333.6	339.91	218.29	310.2	255.01	256.47	311.31	210.7
chr9	127505894	127506129	236	4.83589	4.5043	5.10534	-0.018358	0.0351147	0.578873	18.82	23.91	26.24	24.76	16.04	26.39	32.02	32.15	52.04	30.97	24.04	35.32
chr14	77707330	77708586	1257	9.76572	9.87533	9.64708	0.0237491	0.0351246	0.578934	926.28	966.4	909.93	917.82	851.23	1063.72	683.98	779.42	666.16	869.77	890.66	920.74
chr16	28622891	28624026	1136	7.81063	7.5046	8.06297	-0.0179746	0.0351522	0.579256	273.43	196.32	184.4	188.52	134.95	111.97	282.32	163.36	333.08	324.62	369.01	132.14
chr11	104764491	104764697	207	3.39313	3.72055	2.96889	0.013591	0.0351565	0.579256	10.9	12.32	18.44	8.79	17.46	11.2	5.82	5.21	10.41	6.81	12.02	6.7
chr4	16162068	16162349	282	3.58031	4.02972	2.92403	0.0126375	0.0351767	0.579322	8.92	17.39	26.95	7.99	20.76	16	2.91	13.03	5.2	5.58	4.81	14.01
chr4	81314523	81314857	335	3.80489	3.28386	4.18687	-0.0136955	0.0351831	0.579322	8.92	13.76	15.6	6.39	8.97	4.8	20.37	10.43	26.02	14.25	12.02	26.18
chr1	172638903	172639560	658	5.18187	4.68035	5.55331	-0.0138343	0.0351873	0.579322	22.79	28.25	19.86	44.73	19.82	18.4	87.32	47.79	57.25	50.18	27.65	11.57
chr7	38671742	38672761	1020	9.67627	9.80141	9.53924	0.0239325	0.0351889	0.579322	851.98	1012.04	837.59	1116.72	812.53	723.01	803.31	714.25	681.77	897.65	721.19	646.1
chr1	185457848	185458067	220	3.86001	3.21812	4.30268	-0.0132184	0.0351931	0.579322	5.94	7.97	9.93	18.37	8.02	5.6	23.28	9.56	41.63	17.35	15.63	10.96
chr9	128028380	128028895	516	7.57504	7.7332	7.39738	0.0235323	0.0351977	0.579322	228.85	186.18	209.22	246.03	239.23	167.16	130.97	192.9	150.93	184.61	171.88	180.25
chr2	31239662	31240178	517	4.54467	3.8388	5.01657	-0.0120167	0.0352133	0.579343	8.92	10.87	13.48	26.36	9.44	16.8	90.23	28.67	41.63	14.87	4.81	14.01
chr12	53102922	53104494	1573	7.65844	7.3219	7.93114	-0.0165021	0.03522	0.579343	139.69	240.51	109.93	222.07	140.61	107.17	128.06	282.4	187.36	304.17	432.71	129.71
chr19	18488384	18488606	223	3.0855	2.537	3.48196	-0.0126764	0.0352231	0.579343	6.93	5.8	4.26	4.79	4.25	8.8	20.37	18.25	5.2	9.91	7.21	6.09
chr16	73064784	73065281	498	4.95415	4.54707	5.27129	-0.016818	0.0352323	0.579343	13.87	22.46	25.53	20.77	34.45	23.19	40.75	44.31	62.45	27.88	22.84	33.49
chr7	100493223	100494335	1113	7.46643	7.30284	7.61334	-0.023723	0.0352323	0.579343	153.56	177.49	168.79	143.78	169.4	134.36	203.74	185.08	228.99	219.3	152.65	185.12
chr13	40544894	40545611	718	4.68579	5.08309	4.13566	0.0148136	0.0352362	0.579343	34.67	45.64	23.4	27.96	34.92	36.79	5.82	27.81	0	16.73	22.84	32.27
chr6	132440758	132441395	638	6.13898	6.37865	5.85139	0.018974	0.0352586	0.579492	83.22	72.44	97.16	66.3	74.55	105.57	75.67	63.43	31.23	31.59	79.33	65.16
chr5	130488239	130488644	406	3.16969	2.12699	3.76861	-0.0109811	0.0352671	0.579492	7.93	9.42	2.84	1.6	2.83	1.6	0	5.21	36.43	34.07	2.4	3.65
chr19	18373812	18374873	1062	7.09687	6.7843	7.35364	-0.0184089	0.0352715	0.579492	116.9	103.59	97.16	101.45	127.87	114.37	302.7	176.39	192.56	105.93	110.58	93.17
chr20	43752482	43752959	478	5.01255	4.45044	5.41602	-0.0139471	0.035279	0.579492	23.78	23.18	19.15	23.17	28.31	13.6	61.12	19.99	93.68	20.44	42.07	18.88
chr6	106103251	106104232	982	7.33398	7.14446	7.50146	-0.0220863	0.0352821	0.579492	144.64	170.24	164.54	106.24	126.46	136.76	247.4	149.45	109.29	219.92	180.3	180.86
chr16	546503	547893	1391	7.2325	6.90251	7.50088	-0.0169999	0.0352828	0.579492	155.54	154.31	82.98	115.03	144.39	65.58	148.44	232.87	228.99	175.94	67.31	233.23
chr5	175796702	175797575	874	6.58621	6.15247	6.91925	-0.0150829	0.0352886	0.579492	62.41	125.33	86.52	46.33	56.62	49.59	154.26	113.83	239.4	46.46	98.56	73.68
chr19	34733377	34734689	1313	10.9006	10.9924	10.8026	0.0233203	0.0353098	0.579738	2011.08	2025.53	2117.73	1746.18	1987.92	2334.58	1743.42	1959.41	1535.28	1652.81	1889.51	1936.47
chr16	81879549	81880186	638	5.13474	5.3823	4.83572	0.0165728	0.0353512	0.579961	46.56	38.4	39.01	58.31	47.19	20.79	29.11	26.07	36.43	26.64	37.26	15.83
chr1	78080229	78080562	334	4.55174	4.82618	4.21253	0.0158541	0.0353524	0.579961	35.66	20.28	21.99	37.54	36.33	18.4	20.37	13.9	20.82	22.92	20.43	12.79
chr19	38223702	38224843	1142	8.92913	8.82276	9.02818	-0.0237339	0.0353524	0.579961	375.47	493.34	432.62	472.89	466.66	475.87	515.17	568.27	473.6	496.84	484.4	594.34
chr4	85659647	85661445	1799	8.54031	8.74611	8.3002	0.0208656	0.0353543	0.579961	577.57	339.04	485.11	471.29	426.56	276.73	232.84	406.65	213.38	272.58	430.31	335.53
chr1	205111269	205111746	478	5.33631	5.68546	4.87473	0.0137732	0.0353544	0.579961	86.19	22.46	31.21	94.26	49.07	25.59	23.28	37.36	36.43	40.27	21.64	17.05
chr19	11418255	11419172	918	8.65238	8.46898	8.81508	-0.0223957	0.035365	0.580035	301.17	385.4	359.57	294.76	402.02	383.1	398.74	621.28	301.85	332.67	560.12	487.77
chrX	136577633	136577874	242	4.65837	4.1236	5.04764	-0.0143197	0.0353911	0.580101	25.76	12.32	13.48	15.18	12.27	25.59	29.11	15.64	78.07	27.88	26.44	21.31
chr1	154492266	154492495	230	5.37894	5.06261	5.63823	-0.017771	0.0354083	0.580101	28.73	38.4	34.04	51.12	33.03	15.2	58.21	41.71	52.04	42.13	45.68	59.07
chr7	7804823	7806555	1733	7.24277	7.45833	6.98924	0.0205817	0.035424	0.580101	147.61	104.32	173.76	212.48	177.89	239.14	136.8	123.39	72.86	122.66	162.27	144.32
chr19	49567820	49568614	795	6.81543	7.14192	6.39276	0.0145223	0.0354275	0.580101	222.9	163	65.96	203.69	138.25	53.59	78.58	93.84	83.27	116.47	103.37	28.62
chr10	99766330	99766542	213	3.00516	3.41746	2.42566	0.0120086	0.0354425	0.580101	8.92	15.21	4.96	13.58	9.44	12	14.55	6.08	0	5.58	4.81	1.22
chrX	66020424	66021210	787	6.40958	6.60877	6.17842	0.0216187	0.0354437	0.580101	107.98	94.18	70.92	107.04	99.09	106.37	101.87	80.81	36.43	83.63	70.92	60.9
chr12	102734989	102736060	1072	7.88404	8.10001	7.62995	0.0195762	0.0354485	0.580101	238.75	176.04	248.94	449.72	320.86	211.94	136.8	190.29	244.6	244.08	227.17	145.54
chr3	188320560	188321087	528	4.59138	4.10377	4.95516	-0.0142522	0.0354514	0.580101	10.9	20.28	19.86	14.38	19.35	18.4	75.67	32.15	20.82	25.4	14.42	17.66
chr20	32665416	32665606	191	3.07485	2.01694	3.6786	-0.0110925	0.0354529	0.580101	8.92	2.17	2.84	0	2.36	8	8.73	13.03	41.63	5.58	4.81	3.04
chr6	71123979	71124924	946	7.23157	6.93838	7.47512	-0.0182623	0.0354546	0.580101	72.32	114.46	241.13	89.47	103.34	115.17	229.93	166.83	161.33	143.72	157.46	208.26
chr3	108596612	108597774	1163	6.38627	6.62252	6.1036	0.0200377	0.035458	0.580101	82.23	69.55	99.29	108.64	120.32	111.17	75.67	81.68	36.43	83.63	46.88	88.3
chr15	82381674	82381873	200	3.19415	2.37085	3.71505	-0.0117271	0.0354607	0.580101	3.96	3.62	3.55	8.79	4.72	6.4	5.82	1.74	36.43	11.15	7.21	16.44
chr5	40649300	40650127	828	7.23149	7.40312	7.03665	0.0226085	0.0354662	0.580101	163.46	121.71	166.67	172.54	163.26	227.94	154.26	145.11	104.09	127	112.99	144.32
chr6	154247606	154247819	214	3.91815	3.3095	4.34488	-0.013413	0.0354671	0.580101	8.92	13.04	11.35	8.79	11.8	5.6	29.11	20.85	36.43	19.2	8.41	7.92
chr11	96187839	96188068	230	3.96428	3.05916	4.51617	-0.0113422	0.0354738	0.580101	19.81	5.07	7.8	6.39	6.13	4.8	58.21	6.95	52.04	6.19	8.41	5.48
chr14	75147479	75147724	246	3.59973	2.91806	4.0608	-0.0120501	0.0354739	0.580101	7.93	2.9	3.55	8.79	11.8	10.4	43.66	14.77	10.41	16.73	3.61	10.96
chr3	126523940	126524612	673	4.93916	4.3142	5.37378	-0.0126799	0.0354745	0.580101	33.68	13.04	14.18	16.77	13.68	27.99	52.39	48.66	98.88	21.06	16.83	10.96
chr15	88466970	88468169	1200	9.83147	9.95988	9.6905	0.0238287	0.0354974	0.580174	1047.15	1085.94	992.2	842.73	883.78	1123.7	899.36	1032.27	588.09	821.45	752.44	864.1
chr20	856337	856828	492	4.23029	3.37721	4.76275	-0.0114359	0.0355003	0.580174	9.91	7.24	17.73	1.6	12.27	13.6	78.58	6.95	46.84	11.15	9.62	9.74
chr14	31410076	31410814	739	7.22193	7.49128	6.89048	0.0178704	0.035503	0.580174	172.38	97.07	174.47	222.87	192.04	220.74	110.6	190.29	36.43	153.63	103.37	117.53
chr6	166258780	166259993	1214	7.17818	7.64816	6.47663	0.0116491	0.0355038	0.580174	360.61	41.29	163.83	211.68	232.62	193.55	72.76	234.61	93.68	56.37	32.45	44.45
chr15	50484395	50486044	1650	9.0028	9.22389	8.74159	0.0191464	0.035531	0.580189	309.09	720.09	900	389.02	709.67	559.85	424.94	561.32	551.66	312.23	405.07	313
chr3	51686225	51687334	1110	9.56632	9.44247	9.68038	-0.0237957	0.0355322	0.580189	709.33	641.85	743.97	752.47	648.8	678.22	660.69	710.77	968.01	726.67	948.36	908.56
chr1	116666193	116668108	1916	7.46529	7.21226	7.6805	-0.020238	0.0355353	0.580189	126.81	213.71	130.5	99.85	202.9	115.97	270.68	214.62	218.58	148.68	173.08	205.22
chr19	290080	290575	496	5.1836	4.59681	5.59956	-0.0128619	0.0355354	0.580189	43.59	28.25	31.91	18.37	17.46	5.6	96.05	28.67	83.27	30.36	30.05	22.53
chr16	56415664	56416342	679	5.39458	5.70106	5.00494	0.0162288	0.0355357	0.580189	53.5	42.02	54.61	65.5	53.32	43.19	37.84	23.46	15.61	63.81	32.45	19.49
chr6	28895374	28897344	1971	11.523	11.6437	11.3913	0.023822	0.0355457	0.580251	3449.54	3549.03	2990.77	2814.97	2985.9	3407.9	2404.11	2716.23	1988.06	2481.7	3470.1	3056.94
chr4	147780155	147780833	679	5.30747	5.01647	5.54951	-0.0190624	0.0355689	0.580373	30.71	40.57	20.57	23.96	36.8	41.59	52.39	38.23	52.04	43.98	48.08	46.28
chr17	6656436	6657593	1158	9.02394	8.88489	9.15076	-0.0236969	0.0355712	0.580373	413.11	618.67	533.33	437.74	394.47	439.08	503.52	522.22	510.03	602.77	615.41	656.45
chrX	15492937	15493912	976	6.27231	5.99813	6.50261	-0.0196711	0.0355734	0.580373	62.41	86.21	65.25	57.51	66.53	45.59	128.06	72.99	98.88	107.79	52.89	83.43
chr17	43245025	43245609	585	3.34759	3.83749	2.60014	0.0120583	0.035582	0.580373	11.89	8.69	11.35	10.38	12.27	31.19	5.82	2.61	0	4.96	10.82	12.18
chr1	160675199	160676218	1020	7.53909	7.67323	7.39118	0.0236316	0.0355892	0.580373	210.02	210.09	233.33	179.73	173.17	218.34	139.71	199.85	187.36	154.87	165.87	159.55
chr2	219459472	219460040	569	4.96518	4.31374	5.41234	-0.0121786	0.0355904	0.580373	31.7	29.7	14.18	11.98	14.16	17.6	125.15	33.89	46.84	26.02	9.62	14.01
chr12	56572894	56574186	1293	7.47786	7.62459	7.31449	0.0235953	0.0355996	0.580379	205.07	235.44	182.27	200.5	192.04	168.76	154.26	174.65	130.11	167.88	188.71	139.45
chr13	112510084	112510323	240	3.91845	3.17999	4.40451	-0.0123192	0.0356032	0.580379	8.92	3.62	10.64	11.18	8.02	12	29.11	20.85	52.04	10.53	6.01	8.53
chr20	38804867	38807572	2706	11.5512	11.4565	11.6401	-0.0232747	0.0356257	0.580566	2640.16	3195.51	2823.4	2534.59	2976.93	2691.29	2817.41	2932.59	3044.55	3064.64	3591.5	3699.39
chr9	114691040	114691444	405	4.0559	3.17263	4.59975	-0.011228	0.0356296	0.580566	5.94	11.59	12.06	15.98	6.13	2.4	87.32	7.82	20.82	20.44	3.61	5.48
chr1	147640641	147641448	808	6.43684	6.15838	6.67015	-0.0202269	0.0356357	0.580566	81.24	63.75	56.74	70.29	69.36	87.18	151.35	93.84	124.9	65.67	99.76	75.51
chr1	157710141	157710546	406	5.91528	6.1499	5.63495	0.0191122	0.0356394	0.580566	60.43	68.1	77.3	71.09	73.14	75.98	43.66	86.89	41.63	35.31	51.68	38.97
chr11	128496458	128497833	1376	7.3591	7.13136	7.55575	-0.0210555	0.0356533	0.580683	131.76	175.31	122.69	151.77	166.09	93.58	285.23	163.36	145.72	164.79	216.36	153.46
chr12	50175226	50175752	527	4.79686	5.03665	4.50911	0.0167165	0.0356591	0.580683	23.78	40.57	31.21	24.76	27.84	48.79	14.55	17.38	36.43	24.16	26.44	17.66
chr2	46368123	46368959	837	6.61169	6.799	6.39637	0.0217363	0.0356754	0.580795	89.16	81.14	132.62	133.4	111.83	119.97	107.69	78.2	57.25	95.4	90.15	76.73
chr2	163417235	163418273	1039	7.90189	8.09882	7.67376	0.0216851	0.0356784	0.580795	212.01	214.43	314.18	257.21	299.16	347.91	186.28	241.56	119.7	208.77	188.71	280.12
chr6	139165319	139165640	322	6.23927	5.99852	6.44553	-0.0202913	0.0356866	0.580828	56.47	66.65	77.3	74.29	58.51	50.39	81.5	56.48	98.88	120.18	72.12	93.78
chr16	47492347	47494568	2222	9.59044	9.74381	9.41881	0.0231291	0.0356975	0.580904	780.65	804.85	914.18	1052.82	859.25	732.61	736.37	530.91	504.82	659.14	991.63	683.85
chr17	19302825	19303685	861	9.52889	9.31273	9.71684	-0.0212301	0.0357054	0.580931	414.1	861.36	814.18	612.68	726.18	387.1	861.52	729.89	739.02	727.91	866.62	1124.13
chr7	74279591	74280076	486	4.96908	3.93911	5.56389	-0.0108751	0.0357164	0.580991	23.78	16.66	4.96	23.96	12.27	10.4	180.45	18.25	31.23	32.21	18.03	3.65
chr9	136644132	136645578	1447	9.34534	9.1756	9.4972	-0.0230729	0.0357215	0.580991	618.18	623.74	685.1	546.38	611.52	384.7	762.56	945.38	697.38	540.2	715.18	675.33
chr19	47483714	47484816	1103	9.61963	9.7121	9.52082	0.0232787	0.0357387	0.581022	782.64	988.14	807.8	818.77	776.2	858.97	771.29	819.39	697.38	724.19	669.5	725.87
chr17	77846238	77847659	1422	7.90195	7.56323	8.17607	-0.0167932	0.0357449	0.581022	191.2	318.75	163.12	162.16	144.39	155.16	128.06	172.91	504.82	273.2	419.49	236.88
chr11	44568673	44568922	250	6.92245	6.65871	7.14535	-0.0191543	0.0357468	0.581022	65.38	145.61	119.15	105.44	106.64	63.98	186.28	98.19	109.29	144.34	127.41	183.9
chr13	27328184	27328416	233	4.09601	3.45428	4.53861	-0.0123147	0.0357482	0.581022	0	13.04	14.18	13.58	8.97	16	23.28	33.02	36.43	9.29	25.24	12.18
chr10	1451644	1451883	240	5.63683	5.37292	5.85985	-0.018821	0.0357561	0.581048	31.7	43.47	56.74	43.93	36.8	35.99	40.75	44.31	62.45	49.56	64.91	86.47
chr1	247409908	247410564	657	5.38289	5.03359	5.66389	-0.0164088	0.0357855	0.581425	36.66	32.6	30.5	33.55	44.83	18.4	75.67	50.4	36.43	65.67	52.89	23.14
chr20	4082410	4083122	713	6.19172	6.44871	5.87879	0.0171828	0.0357939	0.581461	81.24	61.58	100	54.32	67	159.96	81.5	61.69	46.84	43.36	68.51	51.15
chrX	1517583	1517778	196	6.92134	6.71823	7.09935	-0.021519	0.0358244	0.581855	103.03	96.35	156.03	113.43	90.12	72.78	145.53	134.68	114.5	124.52	163.47	140.06
chr20	50190051	50192545	2495	11.2323	11.3358	11.1208	0.0235589	0.0358604	0.582184	2651.05	2939.05	2140.42	2128.8	2588.59	3060.79	2182.91	2445.13	2227.46	2077.17	2036.15	2392.58
chr11	61827248	61829073	1826	10.4102	10.1082	10.6598	-0.0176578	0.0358632	0.582184	721.21	1240.97	1343.97	849.92	1182.94	1283.66	1490.2	1306.85	962.81	2092.66	2622.71	1231.3
chr19	41308276	41310737	2462	10.566	10.6779	10.4448	0.0236337	0.0358633	0.582184	1617.78	1827.76	1660.99	1382.72	1621.76	1717.95	1283.55	1490.19	1098.12	1274.92	1740.46	1475.49
chr15	67004121	67004974	854	6.56682	6.35205	6.75372	-0.0216548	0.0358732	0.582234	95.11	64.48	91.49	78.28	102.39	58.38	119.33	116.43	114.5	102.84	82.94	111.44
chr17	67679130	67680206	1077	6.29388	6.63675	5.84325	0.0142364	0.0358816	0.582234	112.94	44.19	102.13	43.14	83.52	211.14	58.21	89.5	36.43	40.89	39.67	79.77
chr2	9738516	9739953	1438	6.76249	6.47688	7.00079	-0.019939	0.035885	0.582234	77.27	72.44	119.15	71.09	87.29	107.17	145.53	101.66	202.97	80.53	120.2	117.53
chr1	230957311	230958243	933	8.26795	8.46288	8.04251	0.0210939	0.0359034	0.582259	422.03	199.22	275.18	387.42	470.91	362.3	256.13	343.22	208.17	245.32	282.46	246.63
chr16	74329304	74329691	388	4.21622	3.85167	4.50698	-0.0163997	0.0359051	0.582259	14.86	13.04	17.02	14.38	11.32	16	20.37	28.67	31.23	18.58	14.42	23.14
chrX	275276	277235	1960	8.69147	8.56763	8.80551	-0.0236909	0.0359097	0.582259	365.56	436.84	409.93	325.91	411.93	326.31	529.72	478.77	364.3	428.69	451.94	431.14
chr4	118760016	118761234	1219	8.94681	9.08479	8.79422	0.0234683	0.0359173	0.582259	611.25	520.15	529.79	693.36	443.54	459.88	352.18	381.45	489.21	503.65	461.56	475.59
chr9	37301632	37301856	225	6.5189	6.75659	6.23418	0.0197645	0.0359177	0.582259	91.14	106.49	116.31	104.64	103.81	126.37	34.93	75.6	57.25	65.67	120.2	98.04
chr6	25474703	25475276	574	4.87366	5.27795	4.30997	0.0122576	0.0359263	0.582289	62.41	30.43	12.06	79.88	26.42	21.59	26.19	35.63	20.82	6.19	20.43	9.74
chr6	111427206	111427768	563	5.06223	4.59072	5.41702	-0.0145717	0.035932	0.582289	32.69	21.73	20.57	23.96	26.42	19.19	104.78	28.67	41.63	34.69	24.04	22.53
chr18	35467305	35468135	831	5.90755	5.59853	6.16191	-0.0194084	0.0359466	0.582304	30.71	61.58	53.19	43.14	53.32	48.79	107.69	53	88.47	58.85	61.3	60.29
chr7	116250044	116250287	244	3.88209	3.3767	4.25563	-0.0132425	0.0359677	0.582304	10.9	15.94	9.22	4.79	7.08	14.4	34.93	26.07	10.41	14.25	20.43	8.53
chr12	103884347	103884626	280	4.13507	3.70551	4.46564	-0.0142029	0.0359727	0.582304	8.92	14.49	4.96	13.58	17.93	18.4	23.28	30.41	20.82	20.44	10.82	26.79
chr12	108632053	108632265	213	8.2014	8.07861	8.31455	-0.0235542	0.0359746	0.582304	283.33	270.22	280.85	260.41	273.68	253.53	273.59	291.96	385.12	286.83	335.35	337.36
chr2	232418922	232419398	477	4.48895	3.90955	4.9012	-0.0134785	0.0359766	0.582304	16.84	23.91	17.02	7.99	13.21	11.2	29.11	28.67	67.66	27.88	15.63	10.35
chr7	32956955	32958249	1295	7.93272	7.70824	8.12692	-0.0216412	0.0359767	0.582304	182.28	231.82	207.8	158.16	238.76	235.94	416.21	209.41	333.08	214.96	276.45	227.14
chrX	64850321	64851272	952	6.99071	7.28201	6.62532	0.0161485	0.0359853	0.582304	148.6	78.24	180.85	123.81	112.77	289.52	61.12	122.52	72.86	68.14	156.26	111.44
chr2	16508231	16508507	277	4.06088	3.34309	4.53801	-0.0120883	0.0359863	0.582304	10.9	16.66	4.96	17.57	5.19	5.6	17.46	25.2	62.45	14.87	6.01	13.4
chr5	147453399	147454531	1133	6.72948	6.30376	7.05779	-0.0151701	0.0359977	0.582304	67.37	73.89	92.91	46.33	125.51	67.98	180.45	99.93	275.83	62.57	64.91	115.7
chr2	232562223	232563296	1074	8.00289	8.169	7.81512	0.0223354	0.0360004	0.582304	305.13	266.59	287.23	231.65	377.96	258.33	250.31	281.53	208.17	167.88	180.3	263.07
chr12	96034964	96036330	1367	11.3563	11.471	11.2318	0.0236358	0.0360053	0.582304	3004.73	3153.49	2681.55	2450.72	2472.05	3269.54	2054.85	2693.64	1982.86	2194.25	2797	2706.79
chr5	67976955	67977188	234	3.80182	3.21062	4.21997	-0.0133344	0.0360079	0.582304	5.94	6.52	11.35	14.38	14.16	3.2	20.37	12.16	31.23	12.39	20.43	15.22
chr9	83665592	83666391	800	6.21532	6.46236	5.91706	0.0179411	0.0360216	0.582304	104.02	87.66	95.74	52.72	92.96	95.97	46.57	69.51	72.86	59.47	26.44	87.69
chr1	103517421	103518048	628	4.89268	5.28805	4.34625	0.0133211	0.0360232	0.582304	33.68	34.05	29.08	55.12	58.51	23.99	17.46	13.03	10.41	52.66	10.82	17.66
chr2	174778465	174778966	502	4.62885	3.60362	5.22213	-0.0108522	0.0360263	0.582304	9.91	35.5	12.06	6.39	1.89	7.2	87.32	21.72	67.66	30.36	10.82	6.09
chrX	1120338	1120631	294	3.52867	2.92306	3.95393	-0.0117011	0.0360415	0.582367	2.97	9.42	7.8	10.38	6.13	8.8	14.55	33.02	0	2.48	22.84	20.1
chr7	158818194	158819100	907	8.821	8.54767	9.05071	-0.0189544	0.0360462	0.582367	564.69	364.39	335.46	212.48	466.66	301.52	707.26	423.16	681.77	480.11	282.46	607.13
chr6	30810433	30811478	1046	7.17582	6.95387	7.36813	-0.0213516	0.0360489	0.582367	147.61	83.31	172.34	101.45	123.15	115.97	192.1	170.31	176.95	143.1	180.3	128.49
chr16	81632601	81633299	699	4.5185	3.82056	4.98687	-0.0121202	0.036064	0.582509	9.91	10.87	19.86	11.98	8.97	23.19	20.37	44.31	88.47	7.43	13.22	16.44
chr9	75238182	75238830	649	5.01404	4.33718	5.47292	-0.0122055	0.0360742	0.582509	22.79	23.91	18.44	26.36	16.99	12.8	32.02	39.1	135.31	35.93	18.03	6.09
chr8	132766621	132767101	481	4.41475	4.82717	3.835	0.012656	0.0360879	0.582509	8.92	35.5	35.46	31.15	21.71	37.59	11.64	30.41	10.41	21.06	6.01	6.09
chrX	110450146	110450391	246	4.33616	3.76565	4.74391	-0.0135232	0.0360908	0.582509	20.8	9.42	7.8	16.77	13.21	13.6	37.84	28.67	52.04	19.2	9.62	13.4
chr2	97768268	97769075	808	4.8099	5.04931	4.52269	0.0172014	0.0360977	0.582509	28.73	23.91	33.33	31.15	39.16	42.39	11.64	31.28	36.43	19.2	16.83	22.53
chr1	199089297	199090289	993	9.86836	10.0255	9.69193	0.0228399	0.0361008	0.582509	910.43	701.98	1264.54	1225.36	1072.53	1078.92	742.19	715.99	650.54	866.05	1129.86	858.01
chr10	52483405	52484253	849	5.06423	5.38664	4.64839	0.0139902	0.0361052	0.582509	42.6	32.6	14.89	36.74	53.79	70.38	20.37	41.71	36.43	21.06	12.02	18.88
chr4	3414049	3414964	916	5.50951	5.08074	5.83962	-0.0153191	0.0361123	0.582509	15.85	23.91	46.1	22.37	58.04	36.79	61.12	33.02	93.68	63.81	44.47	47.5
chr15	65856051	65857464	1414	6.81555	7.0276	6.56687	0.0216618	0.0361209	0.582509	174.36	134.02	117.73	110.23	132.12	114.37	87.32	97.32	46.84	118.32	106.98	112.05
chr8	30548067	30549046	980	7.30782	7.59453	6.94964	0.0160038	0.0361356	0.582509	371.5	133.3	137.59	173.34	233.57	110.37	66.94	80.81	145.72	152.4	104.57	191.21
chr6	20402898	20404289	1392	10.753	10.6239	10.8716	-0.0236134	0.0361376	0.582509	1529.61	1908.9	1395.74	1264.5	1641.58	1727.54	2040.29	1662.24	1675.8	1558.03	2128.7	2176.4
chr16	27346325	27347399	1075	8.21868	8.4092	7.99912	0.0212211	0.0361473	0.582509	332.87	297.74	365.25	293.16	394	356.71	253.22	192.9	197.77	176.56	389.44	325.18
chr2	120487039	120487339	301	3.49119	1.62426	4.27849	-0.00974227	0.0361519	0.582509	5.94	6.52	2.84	2.4	0	0.8	34.93	9.56	67.66	3.1	1.2	0
chr19	56314119	56315695	1577	11.5247	11.6297	11.4114	0.0234446	0.0361547	0.582509	3044.35	3401.25	3136.87	2736.69	3041.1	3652.64	2342.99	2989.94	2232.67	2583.3	3099.9	3094.09
chr7	102140695	102141745	1051	7.52128	7.28739	7.7225	-0.0208594	0.0361599	0.582509	156.53	106.49	166.67	128.61	203.84	175.15	186.28	162.49	286.24	178.41	173.08	280.73
chr4	24419563	24419752	190	3.95137	3.1069	4.48053	-0.0116188	0.0361796	0.582509	16.84	10.14	8.51	4.79	6.61	4.8	29.11	10.43	67.66	8.05	13.22	5.48
chr12	111170547	111171002	456	5.1695	4.70107	5.52255	-0.015268	0.03618	0.582509	25.76	25.36	24.11	25.56	32.09	23.19	84.41	32.15	72.86	18.58	30.05	37.76
chr3	119662611	119663272	662	4.7471	4.25209	5.11496	-0.0134872	0.0361807	0.582509	22.79	22.46	8.51	25.56	19.82	15.2	26.19	39.1	52.04	51.42	31.25	7.92
chr5	172751287	172752149	863	6.302	5.99891	6.55234	-0.0195791	0.0361831	0.582509	62.41	60.13	69.5	59.11	87.76	44.79	104.78	88.63	145.72	65.05	91.35	67.59
chr22	39439509	39439998	490	5.45536	5.11619	5.72978	-0.0165609	0.0361976	0.582509	26.75	47.81	41.13	44.73	37.28	10.4	46.57	55.61	57.25	47.7	57.69	53.59
chr4	128825826	128827584	1759	6.73188	6.97889	6.43364	0.018637	0.0361977	0.582509	131.76	116.63	122.69	141.39	162.79	81.58	72.76	75.6	62.45	155.49	84.14	68.2
chr1	25771142	25772164	1023	6.69129	6.42569	6.9155	-0.0197765	0.0362053	0.582509	84.21	77.52	93.62	63.9	77.38	119.17	107.69	156.41	171.74	123.28	79.33	85.86
chr2	175256473	175257550	1078	4.76656	5.40643	3.58807	0.0105278	0.0362062	0.582509	13.87	168.79	11.35	3.99	37.28	19.19	0	14.77	31.23	6.81	10.82	8.53
chr10	21813752	21814515	764	6.02031	6.26564	5.72452	0.0186436	0.0362071	0.582509	61.42	52.16	101.42	58.31	109.94	78.38	64.03	59.09	31.23	53.28	44.47	65.16
chr17	77474849	77475670	822	6.80623	6.63534	6.95901	-0.0228541	0.0362174	0.582573	88.17	101.42	101.42	115.03	108.05	82.38	93.14	141.63	145.72	120.8	108.18	137.01
chr18	48409230	48410906	1677	7.22891	6.80417	7.55663	-0.0149059	0.0362312	0.582696	127.8	167.35	124.82	71.89	104.28	74.38	276.5	132.94	411.14	104.69	114.19	90.12
chr1	168234931	168235871	941	6.26744	5.9688	6.51473	-0.0190654	0.0362477	0.582735	89.16	51.44	45.39	67.9	65.12	56.79	128.06	58.22	124.9	83.63	64.91	88.91
chr22	33023176	33023661	486	4.19301	4.66394	3.48933	0.0119325	0.0362485	0.582735	38.64	28.25	41.13	11.18	3.3	29.59	14.55	9.56	0	14.25	15.63	13.4
chr11	62553503	62553759	257	8.06562	7.77638	8.30643	-0.0181286	0.0362598	0.582735	153.56	312.23	278.72	254.02	213.75	103.17	465.69	198.98	260.22	268.24	323.33	383.03
chr2	212537808	212538052	245	3.95466	3.18805	4.45261	-0.0119719	0.0362631	0.582735	18.82	11.59	5.67	6.39	6.61	5.6	23.28	13.9	62.45	13.63	12.02	6.09
chr9	94380139	94380782	644	5.13507	4.7955	5.40975	-0.0168959	0.0362648	0.582735	22.79	30.43	37.59	34.35	25.48	16	72.76	26.07	31.23	40.89	39.67	44.45
chr12	14857950	14859025	1076	6.64769	6.87787	6.37369	0.0193516	0.0363109	0.583376	76.28	129.67	131.91	164.55	126.46	76.78	69.85	102.53	62.45	93.54	102.17	66.98
chr10	132320150	132320462	313	4.26999	3.47694	4.7788	-0.0114226	0.0363323	0.58346	21.79	10.87	4.26	11.98	9.91	8	84.41	12.16	36.43	13.63	14.42	3.65
chr1	168347910	168349031	1122	6.40099	6.62116	6.14106	0.0190237	0.0363346	0.58346	88.17	116.63	97.16	79.88	110.41	98.37	26.19	59.96	98.88	52.66	90.15	95.61
chr4	85717087	85717822	736	6.12195	6.38073	5.80639	0.0185798	0.0363448	0.58346	101.05	66.65	87.94	121.42	71.72	51.19	52.39	78.2	31.23	65.05	52.89	56.02
chr1	233904500	233905323	824	4.5336	3.06223	5.24673	-0.0102528	0.036347	0.58346	6.93	14.49	1.42	18.37	3.3	5.6	119.33	15.64	78.07	9.29	0	5.48
chr1	15757994	15759592	1599	7.01135	6.79064	7.20273	-0.0219867	0.0363582	0.58346	106	105.77	131.91	103.84	123.15	93.58	104.78	138.16	234.2	157.97	114.19	134.58
chr6	4316827	4317445	619	5.47719	4.97061	5.85138	-0.013699	0.0363586	0.58346	32.69	16.66	39.72	35.15	23.12	40.79	125.15	49.53	83.27	25.4	20.43	42.63
chr19	45091519	45093673	2155	11.0483	11.1768	10.9073	0.0234818	0.0363598	0.58346	2503.44	2503.67	2130.49	2097.65	1767.57	2887.24	1656.1	1982.87	1733.05	1657.15	2438.81	2055.22
chr10	49177326	49177759	434	5.79724	5.34576	6.1406	-0.0137785	0.0363851	0.583766	49.53	54.33	22.69	55.12	41.52	20.79	133.89	33.89	41.63	123.9	55.29	34.71
chr10	79137342	79138370	1029	6.69288	6.38072	6.94935	-0.0180298	0.0363942	0.583811	68.36	86.93	75.18	47.13	73.61	148.76	130.97	120.78	182.15	84.25	102.17	121.18
chr3	111608134	111608750	617	4.99102	5.36764	4.47996	0.0130239	0.0364027	0.583848	81.24	33.32	34.04	38.34	47.19	13.6	20.37	19.99	20.82	37.17	28.85	6.7
chr17	80988644	80989501	858	8.47916	8.61869	8.32468	0.0232366	0.0364161	0.583948	368.53	456.4	357.45	351.47	438.35	386.3	311.43	396.23	307.06	350.63	328.14	230.18
chr15	57109052	57109371	320	4.57816	4.09899	4.93724	-0.0149817	0.0364214	0.583948	7.93	17.39	21.99	19.17	25.95	10.4	40.75	30.41	46.84	20.44	21.64	23.75
chr11	122100399	122100597	199	3.33262	1.72794	4.0735	-0.0101808	0.0364364	0.584044	0.99	2.17	7.09	1.6	8.02	0	37.84	2.61	52.04	3.1	3.61	1.83
chr11	70438613	70438910	298	4.67195	4.24338	5.00194	-0.0146806	0.0364401	0.584044	12.88	24.63	22.69	10.38	17.46	25.59	55.3	14.77	26.02	22.3	32.45	41.41
chr17	79803898	79805276	1379	8.16424	8.29121	8.025	0.0234522	0.0364462	0.584044	357.63	338.31	287.94	265.2	316.14	314.32	241.58	329.32	270.63	245.32	244	232.01
chr11	65577007	65577795	789	9.69349	9.51375	9.85329	-0.0225031	0.0364588	0.584049	732.11	849.04	795.03	673.39	881.42	455.08	995.41	638.65	968.01	1043.23	840.18	1064.45
chr13	30332434	30333615	1182	6.85136	7.05745	6.61085	0.0206615	0.0364819	0.584049	137.7	80.41	130.5	140.59	178.83	131.17	87.32	112.09	72.86	96.64	128.61	88.91
chr2	152421479	152421972	494	4.74122	4.15703	5.15588	-0.01274	0.0364852	0.584049	28.73	21.73	14.89	14.38	21.71	5.6	61.12	18.25	57.25	47.08	18.03	12.18
chr15	75032005	75032190	186	4.12627	3.61959	4.5005	-0.0137173	0.036486	0.584049	17.83	9.42	7.09	11.18	14.63	13.6	43.66	12.16	20.82	24.78	24.04	10.35
chr6	47376913	47377201	289	4.17512	3.51617	4.62577	-0.0128764	0.0364891	0.584049	9.91	7.24	19.86	7.19	10.85	13.6	32.02	21.72	57.25	11.15	14.42	11.57
chr20	50843224	50843670	447	4.59246	4.08338	4.968	-0.0137695	0.0364911	0.584049	21.79	13.76	26.24	17.57	12.74	9.6	20.37	42.58	62.45	30.97	19.23	12.18
chr11	128848703	128849144	442	6.84467	7.01309	6.65397	0.0225452	0.0364979	0.584049	134.73	144.16	102.84	121.42	117.49	154.36	113.51	86.02	78.07	99.12	110.58	116.92
chr4	77618523	77619052	530	5.51098	5.06284	5.85241	-0.0156545	0.0365045	0.584049	34.67	25.36	44.68	38.34	33.5	23.99	84.41	33.02	114.5	42.13	34.86	37.76
chr10	60035922	60036560	639	6.14028	6.76695	5.00736	0.0105385	0.0365065	0.584049	2.97	136.19	227.66	88.67	136.37	61.58	72.76	16.51	78.07	6.81	3.61	15.22
chr9	126326194	126327773	1580	9.21055	8.94333	9.43592	-0.0189977	0.0365182	0.584049	357.63	605.63	470.21	443.33	450.62	626.23	692.71	985.35	962.81	532.15	287.27	695.42
chr19	9139853	9141051	1199	9.46772	9.59277	9.3308	0.0234749	0.0365278	0.584049	733.1	859.91	751.77	723.71	774.31	790.19	721.82	700.35	395.53	709.94	641.86	694.21
chr5	174935885	174936198	314	3.80629	2.78406	4.39859	-0.010997	0.036528	0.584049	12.88	5.07	6.38	7.19	6.61	3.2	26.19	11.3	78.07	3.72	2.4	4.87
chr15	89898694	89898976	283	6.89064	6.63971	7.10433	-0.0201933	0.0365448	0.584049	110.96	124.6	77.3	133.4	81.63	70.38	183.36	104.27	161.33	134.43	104.57	137.62
chr2	48994116	48994309	194	3.43187	3.91513	2.69993	0.0110596	0.0365509	0.584049	15.85	4.35	6.38	31.15	28.78	4	14.55	5.21	5.2	6.19	7.21	0.61
chr7	66844373	66845363	991	11.2659	11.3363	11.192	0.0223879	0.0365513	0.584049	2547.03	2895.59	2541.13	2392.4	2400.32	2736.88	2421.58	2329.57	2191.03	2297.09	2295.77	2502.19
chr14	106355024	106355385	362	3.92666	3.52465	4.24071	-0.0143474	0.0365601	0.584049	8.92	12.32	19.86	11.18	10.38	6.4	14.55	19.99	20.82	21.68	10.82	25.58
chr8	74048579	74049201	623	7.21123	7.00344	7.39283	-0.0216312	0.0365645	0.584049	119.87	163	102.84	123.81	128.34	131.97	157.17	122.52	202.97	229.83	144.24	151.63
chr3	150184053	150184549	497	5.72887	5.33161	6.04003	-0.0166994	0.036582	0.584049	32.69	34.77	41.84	39.14	52.38	40.79	104.78	48.66	109.29	55.14	30.05	46.89
chr14	34692985	34693580	596	4.97078	5.1952	4.70491	0.0163947	0.0366016	0.584049	38.64	39.12	52.48	23.17	26.42	39.99	40.75	19.99	31.23	19.2	26.44	18.88
chr2	160401719	160402048	330	5.22515	4.90274	5.4885	-0.0177933	0.0366025	0.584049	26.75	39.12	39.72	19.97	36.33	17.6	49.48	49.53	52.04	40.89	38.46	38.97
chr11	9619507	9619728	222	6.90301	7.1002	6.67453	0.0219628	0.036603	0.584049	119.87	144.89	143.26	158.96	141.08	115.17	66.94	127.73	72.86	100.36	122.6	122.4
chr8	130284436	130285181	746	6.779	7.00468	6.51135	0.0195049	0.0366077	0.584049	160.49	126.05	112.77	133.4	164.21	73.58	64.03	88.63	88.47	123.28	73.32	109.61
chr3	188363096	188363445	350	5.09063	5.39432	4.70549	0.0158931	0.0366097	0.584049	33.68	23.91	47.52	42.34	29.73	75.18	23.28	26.94	20.82	34.69	25.24	25.58
chr1	77281614	77283017	1404	7.99989	7.70183	8.24678	-0.0177797	0.0366101	0.584049	145.63	299.92	265.25	103.84	237.81	196.75	404.57	335.4	307.06	197.62	182.7	395.21
chr17	32520119	32520485	367	7.42018	7.61776	7.19118	0.0202999	0.0366107	0.584049	255.59	181.83	231.21	158.96	229.32	121.57	101.87	184.21	171.74	134.43	169.48	115.09
chr13	102798765	102800955	2191	9.41882	9.26691	9.55625	-0.0232561	0.0366138	0.584049	645.92	804.13	566.67	428.96	606.81	643.83	878.99	749.88	765.04	677.11	787.29	658.89
chr9	128880956	128881491	536	8.17205	8.34627	7.97387	0.0222239	0.0366153	0.584049	338.81	365.12	279.43	385.82	341.15	242.34	180.45	210.28	213.38	285.59	318.52	300.21
chr8	73115187	73115508	322	2.91153	3.48725	1.93888	0.0110956	0.0366213	0.584049	25.76	13.76	3.55	6.39	14.63	3.2	2.91	7.82	0	7.43	2.4	2.44
chrX	71197407	71198616	1210	7.72268	7.53796	7.8864	-0.0224053	0.0366577	0.58453	156.53	186.18	201.42	242.04	195.35	133.56	183.36	256.33	291.44	262.05	211.55	214.96
chr2	168545709	168545909	201	3.42257	2.34198	4.03343	-0.0108546	0.0366742	0.584534	10.9	2.9	2.13	2.4	3.3	8.8	29.11	6.08	52.04	4.34	1.2	5.48
chr2	58571206	58571711	506	4.95538	4.51804	5.29053	-0.0159058	0.0366826	0.584534	24.77	26.8	22.69	19.17	16.04	27.99	61.12	35.63	62.45	27.88	26.44	21.31
chr6	28266782	28267754	973	9.54357	9.6612	9.4155	0.0233994	0.0366853	0.584534	796.5	829.48	796.45	651.82	793.66	990.14	701.44	763.78	530.84	718	711.57	671.67
chr17	78882646	78884140	1495	7.72811	7.45467	7.9579	-0.018967	0.0366921	0.584534	142.66	141.99	210.64	138.19	191.1	227.94	433.67	258.07	234.2	136.91	209.14	219.83
chr1	68120031	68120616	586	4.6999	4.19674	5.07223	-0.0136962	0.0366993	0.584534	29.72	21.73	14.18	12.78	13.21	18.4	64.03	44.31	41.63	17.97	14.42	19.49
chr13	101623998	101624872	875	7.88239	8.10246	7.62261	0.0196822	0.0367062	0.584534	192.19	215.16	318.44	333.1	259.05	331.11	148.44	291.09	130.11	190.19	274.05	148.58
chr12	11780502	11781422	921	6.86781	6.55998	7.12137	-0.0169745	0.0367131	0.584534	143.65	111.56	77.3	121.42	53.79	58.38	168.81	80.81	104.09	198.86	162.27	120.57
chr1	205449884	205450508	625	4.78444	4.15292	5.2222	-0.0124462	0.0367159	0.584534	19.81	27.53	11.35	23.96	13.68	10.4	81.5	25.2	67.66	24.78	9.62	15.22
chr9	130042392	130043733	1342	10.7869	10.8789	10.6886	0.0229131	0.0367176	0.584534	1816.9	2136.37	1727.66	1722.21	1825.13	2070.65	1565.87	1775.2	1462.42	1517.14	1710.41	1871.31
chr17	9470257	9470500	244	3.16985	3.6473	2.45133	0.0121754	0.0367204	0.584534	21.79	8.69	5.67	9.59	9.44	19.99	5.82	8.69	0	6.81	6.01	5.48
chr14	56491302	56491741	440	4.9825	4.68558	5.22862	-0.0181504	0.0367405	0.584685	25.76	23.91	26.24	27.96	19.35	31.19	32.02	39.97	52.04	43.98	21.64	35.32
chr6	131807016	131808641	1626	9.27469	9.09274	9.43625	-0.0224495	0.0367424	0.584685	463.64	623.02	497.87	430.55	521.87	739.01	812.04	775.94	785.86	468.34	615.41	699.08
chr2	41720159	41720595	437	4.15513	4.47409	3.74503	0.0143416	0.036764	0.58474	24.77	31.15	13.48	28.76	18.4	16.8	11.64	16.51	15.61	17.97	12.02	6.7
chr10	63214328	63214535	208	3.94695	3.3153	4.38478	-0.013341	0.0367669	0.58474	10.9	13.76	8.51	6.39	8.97	11.2	32.02	12.16	41.63	9.91	16.83	12.79
chr14	104794173	104795943	1771	9.19233	8.95967	9.39262	-0.020412	0.0367704	0.58474	464.63	585.35	456.03	512.83	455.81	512.66	1030.33	824.6	749.43	535.86	329.34	563.28
chr9	4936232	4936685	454	6.211	6.39161	6.00451	0.0219296	0.0367817	0.58474	85.2	70.27	94.33	67.1	92.48	94.38	72.76	60.82	46.84	65.05	70.92	68.81
chr1	182069035	182069249	215	3.47441	2.52525	4.04202	-0.011199	0.0367841	0.58474	6.93	4.35	12.77	6.39	3.3	0.8	17.46	10.43	52.04	6.19	6.01	6.7
chr8	140634729	140636426	1698	10.2015	10.0055	10.3739	-0.0218801	0.0367957	0.58474	1017.43	1164.18	872.34	827.56	1019.21	1266.87	1510.57	1713.5	1769.48	976.94	867.83	1123.52
chr8	142021094	142021266	173	3.29585	2.39797	3.8451	-0.0110907	0.0367981	0.58474	11.89	9.42	2.84	3.99	1.89	1.6	2.91	6.95	41.63	14.25	16.83	3.65
chr11	130202988	130203701	714	7.51228	7.35709	7.65238	-0.0231101	0.0367996	0.58474	166.43	134.75	186.52	192.51	167.51	135.96	189.19	209.41	208.17	172.84	228.38	199.13
chr16	89319959	89320719	761	6.15214	5.62734	6.53613	-0.0128243	0.0368021	0.58474	57.46	60.85	26.24	70.29	37.75	43.99	293.97	55.61	36.43	68.14	63.7	38.97
chr12	31817139	31817615	477	4.80377	4.41554	5.10938	-0.0161431	0.0368127	0.58474	17.83	12.32	31.21	21.57	17.93	27.19	37.84	40.84	46.84	26.64	33.66	21.31
chr3	170144410	170144844	435	4.45625	4.76997	4.05479	0.0157338	0.0368146	0.58474	39.63	23.91	16.31	38.34	23.12	22.39	17.46	18.25	10.41	15.49	19.23	18.88
chr3	129974268	129976122	1855	7.01434	6.81359	7.19053	-0.0220755	0.0368237	0.584784	133.74	121.71	115.6	81.48	110.41	111.97	160.08	145.98	176.95	148.68	96.16	148.58
chr7	75776643	75776913	271	3.86587	3.37499	4.23146	-0.0139045	0.0368391	0.58493	9.91	13.04	8.51	13.58	13.21	4	34.93	13.9	15.61	20.44	14.42	13.4
chr6	87915015	87915564	550	5.46179	5.87735	4.87578	0.0120719	0.0368542	0.585069	23.78	36.22	181.56	45.53	26.42	39.19	64.03	36.49	10.41	21.68	22.84	20.7
chr10	7416773	7417387	615	5.09224	5.34978	4.77851	0.0183802	0.0368623	0.585099	38.64	49.26	31.21	37.54	34.45	53.59	20.37	32.15	26.02	33.45	22.84	29.84
chr12	121589795	121591429	1635	11.0862	11.2432	10.9101	0.0225535	0.0368692	0.585109	2788.76	2296.48	2360.99	1901.14	2167.7	3029.6	1565.87	2068.02	1238.64	1776.09	2476.07	2420.59
chr11	112555435	112556185	751	5.6016	5.0897	5.97866	-0.0141247	0.0368812	0.585201	37.65	34.77	31.21	25.56	31.14	43.99	55.3	55.61	171.74	30.36	31.25	34.1
NC_007605.1	36524	38290	1767	8.72637	8.15853	9.13277	-0.0122464	0.0369019	0.58534	408.16	200.67	302.13	354.67	210.45	238.34	1344.67	291.96	275.83	260.19	911.1	284.38
chr17	38852865	38854406	1542	10.7399	10.8629	10.6053	0.0233518	0.0369065	0.58534	1840.68	2039.3	1963.12	1628.75	1807.68	1894.7	1365.05	1681.35	1030.46	1737.07	1762.1	1770.83
chr5	131488182	131489167	986	5.7141	6.03792	5.2959	0.0152536	0.0369163	0.58534	71.33	63.03	58.87	70.29	101.92	28.79	29.11	69.51	20.82	55.14	27.65	33.49
chr17	38418980	38419659	680	6.18022	5.83206	6.46048	-0.0177655	0.0369194	0.58534	55.48	71.72	75.18	47.93	46.71	44.79	119.33	75.6	150.93	66.91	51.68	63.94
chr16	30458451	30459651	1201	8.54914	8.31971	8.74705	-0.0203772	0.0369213	0.58534	334.85	384.68	345.39	370.64	309.54	171.95	346.36	285.87	515.23	566.22	492.81	371.46
chr14	35333079	35333544	466	4.73404	4.1993	5.12329	-0.0131491	0.0369306	0.585389	17.83	17.39	24.82	4.79	11.8	33.59	49.48	44.31	52.04	17.35	25.24	20.7
chr7	75724990	75725879	890	6.38808	6.61642	6.11669	0.0201192	0.0369417	0.585466	101.05	77.52	92.91	107.84	122.21	87.18	43.66	96.45	52.04	61.33	70.92	91.95
chr15	50066228	50066584	357	4.16037	3.5108	4.60666	-0.011667	0.0369845	0.585976	17.83	14.49	8.51	19.17	5.19	3.2	43.66	6.08	15.61	26.02	45.68	9.13
chr3	186980684	186981485	802	5.87887	6.36777	5.13377	0.0112573	0.0369864	0.585976	152.56	50.71	31.21	95.06	136.37	29.59	11.64	84.28	36.43	40.27	25.24	12.79
chrX	37776348	37777520	1173	8.74256	8.94638	8.50513	0.0204857	0.0370024	0.586129	528.03	397.72	441.84	654.22	511.02	427.09	256.13	343.22	208.17	436.74	570.94	364.76
chr8	124772047	124772389	343	4.1933	3.52837	4.64671	-0.0125477	0.0370295	0.586459	2.97	14.49	11.35	18.37	10.85	11.2	40.75	20.85	52.04	14.25	9.62	12.79
chr21	44454693	44456226	1534	9.46151	9.57282	9.34089	0.0232975	0.0370533	0.586703	777.68	751.24	703.54	743.68	713.44	879.77	585.02	702.08	770.24	595.95	497.62	739.88
chr6	28817047	28817507	461	3.9428	2.66554	4.60949	-0.0104143	0.0370615	0.586703	14.86	5.07	4.26	2.4	1.89	9.6	37.84	15.64	83.27	2.48	4.81	2.44
chr8	22743602	22744095	494	7.20045	6.93496	7.4246	-0.0199272	0.0370854	0.586703	82.23	128.95	143.97	128.61	147.22	103.17	192.1	118.17	255.01	184.61	169.48	111.44
chr2	196985102	196986306	1205	7.10813	7.27591	6.91823	0.0222048	0.0370885	0.586703	124.83	120.98	167.38	154.97	166.56	195.15	151.35	117.3	88.47	128.24	108.18	132.14
chr3	107684626	107684979	354	4.05056	4.43208	3.53039	0.0141641	0.0370915	0.586703	31.7	11.59	21.99	28.76	20.29	15.2	5.82	13.9	5.2	11.77	19.23	13.4
chr17	29560284	29560853	570	8.46783	8.29298	8.62375	-0.0220913	0.0370915	0.586703	287.3	313.68	392.91	338.69	339.74	209.54	422.03	358.86	260.22	381.61	444.73	499.34
chr12	11497718	11499084	1367	7.91371	8.09842	7.70184	0.0213639	0.0370929	0.586703	203.09	241.96	352.48	274.79	332.19	239.94	232.84	159.01	145.72	276.29	234.39	200.95
chr16	24953001	24954239	1239	5.51881	5.71181	5.29595	0.0181984	0.0370951	0.586703	52.51	47.09	41.84	45.53	65.12	62.38	23.28	40.84	67.66	24.16	45.68	34.1
chr2	217218822	217219058	237	4.46119	3.96509	4.82965	-0.0143756	0.0371143	0.58673	11.89	14.49	14.89	24.76	18.87	8.8	46.57	19.99	41.63	29.74	14.42	18.27
chr4	43496185	43496516	332	4.44342	4.76065	4.03618	0.0167514	0.0371149	0.58673	32.69	19.56	24.82	27.96	26.42	31.19	17.46	14.77	5.2	21.06	19.23	20.7
chr6	163705937	163706321	385	7.29181	7.04728	7.50085	-0.0192011	0.037117	0.58673	114.92	92	166.67	179.73	159.49	80.78	183.36	175.52	119.7	154.25	257.22	196.69
chr5	152026450	152027447	998	6.6734	6.90205	6.40155	0.0185567	0.0371219	0.58673	119.87	125.33	109.93	109.44	114.66	138.36	46.57	121.65	93.68	61.33	129.81	54.2
chr19	53333090	53334327	1238	10.202	10.3073	10.0884	0.0230825	0.037142	0.586949	1230.42	1379.33	1298.58	1095.95	1182	1416.43	1068.17	1091.36	863.92	1031.46	1245.25	1231.91
chr21	31659218	31660546	1329	11.2714	11.3589	11.1783	0.0226799	0.0371773	0.587367	2542.08	2954.99	2458.15	2342.88	2479.12	2981.61	2276.05	2389.52	2123.38	2302.04	2170.77	2642.85
chr15	57153749	57154316	568	4.41939	4.65984	4.1307	0.0139895	0.037181	0.587367	17.83	23.18	25.53	41.54	23.59	19.99	5.82	18.25	46.84	13.01	9.62	11.57
chr4	109690660	109691541	882	5.91112	6.1482	5.62726	0.0183792	0.0372017	0.58739	105.01	63.03	49.65	72.69	65.59	69.58	52.39	69.51	46.84	55.14	28.85	43.84
chr20	16004809	16005524	716	4.41505	4.7866	3.91334	0.0144082	0.0372078	0.58739	31.7	25.36	21.28	17.57	21.71	47.99	20.37	21.72	0	21.06	12.02	15.22
chr16	57591002	57591754	753	6.62106	6.26245	6.90804	-0.0169653	0.037208	0.58739	80.24	98.52	68.79	71.89	70.78	70.38	192.1	91.24	208.17	96.02	69.71	63.33
chr8	52008089	52009060	972	9.05252	8.93564	9.16064	-0.0231439	0.0372173	0.58739	463.64	499.86	527.66	492.06	397.3	557.45	622.86	543.07	598.5	505.51	584.16	579.72
chr15	65857781	65858326	546	5.13261	5.53784	4.56707	0.0129281	0.0372284	0.58739	81.24	44.92	24.82	44.73	64.64	18.4	20.37	23.46	5.2	54.52	22.84	15.83
chr10	30422112	30422850	739	6.75003	7.09188	6.30116	0.0139929	0.0372387	0.58739	180.3	109.39	71.63	169.35	240.65	47.19	61.12	68.64	46.84	162.93	73.32	60.29
chr9	125829562	125830184	623	8.2325	8.11073	8.34478	-0.0232358	0.0372445	0.58739	262.53	247.03	285.11	316.32	291.61	255.93	328.89	274.58	312.26	374.18	318.52	342.23
chr20	57687359	57687584	226	5.30889	5.04607	5.53112	-0.0185017	0.037251	0.58739	51.52	26.08	30.5	35.95	30.2	23.99	52.39	34.76	41.63	47.08	54.09	47.5
chr13	66793960	66795072	1113	8.76096	8.97134	8.51457	0.0199323	0.0372521	0.58739	451.75	344.11	536.17	389.81	498.75	790.99	293.97	394.49	234.2	363.02	364.2	544.4
chr1	2275832	2276775	944	6.21234	5.88876	6.47648	-0.017152	0.037261	0.58739	80.24	56.51	64.54	38.34	62.28	53.59	162.99	79.07	78.07	104.69	57.69	51.76
chr10	25820758	25821627	870	5.75656	5.97013	5.50579	0.0194262	0.0372728	0.58739	59.44	61.58	70.21	63.9	61.81	59.18	43.66	37.36	52.04	60.71	24.04	54.81
chr10	51074090	51074647	558	4.93349	4.32462	5.36033	-0.0125576	0.0372752	0.58739	35.66	21.73	15.6	8.79	16.04	22.39	75.67	30.41	83.27	12.39	25.24	19.49
chr12	57864663	57866136	1474	7.62426	7.42401	7.80008	-0.0220746	0.0372844	0.58739	158.51	174.59	187.94	174.14	192.04	143.16	320.16	210.28	239.4	231.69	170.68	165.03
chr3	165185780	165186008	229	4.38384	3.63436	4.8746	-0.0118358	0.0372855	0.58739	16.84	2.9	13.48	11.98	16.51	12.8	32.02	12.16	88.47	18.58	14.42	10.35
chr2	221724266	221725434	1169	6.23711	6.5176	5.88859	0.0169062	0.0372873	0.58739	70.34	61.58	141.84	83.87	95.31	96.77	46.57	86.02	36.43	43.36	48.08	95
chr10	14561338	14561889	552	6.37724	6.19661	6.53774	-0.021286	0.0372876	0.58739	54.49	93.45	79.43	63.9	73.61	75.18	107.69	91.24	57.25	96.02	88.95	116.31
chr20	36202712	36203549	838	6.85689	6.63032	7.05266	-0.021036	0.0372892	0.58739	100.06	99.25	92.91	119.82	83.99	98.37	110.6	125.12	192.56	170.36	92.55	105.35
chr9	93159619	93160621	1003	6.6071	6.37431	6.8075	-0.0196414	0.0372993	0.587438	109.97	103.59	51.06	60.71	76.44	95.97	151.35	125.99	78.07	110.89	96.16	109.61
chr16	48612723	48612923	201	5.60443	5.14347	5.95323	-0.0132897	0.0373048	0.587438	21.79	35.5	71.63	13.58	28.78	40.79	64.03	43.45	36.43	26.64	119	82.21
chr11	1705100	1705554	455	5.51359	5.74333	5.2402	0.0152125	0.0373193	0.587555	39.63	63.03	53.9	55.92	74.55	34.39	58.21	19.99	67.66	17.97	27.65	35.32
chr17	3684459	3684963	505	7.47401	7.70671	7.19642	0.0190114	0.0373306	0.587555	210.02	246.31	212.77	203.69	219.88	160.76	75.67	165.09	98.88	147.44	264.43	128.49
chr7	155506757	155507078	322	3.77644	4.05499	3.43092	0.0133434	0.0373311	0.587555	18.82	18.11	7.8	11.18	19.82	23.99	17.46	7.82	15.61	9.29	7.21	7.31
chr5	73625762	73626352	591	5.47321	4.96471	5.84845	-0.0134018	0.0373538	0.587813	42.6	24.63	41.13	24.76	27.84	26.39	145.53	51.27	67.66	31.59	20.43	29.23
chr7	142459529	142459956	428	4.63803	4.20287	4.97189	-0.0152682	0.0373862	0.588171	23.78	13.76	12.77	22.37	14.63	23.19	49.48	29.54	41.63	24.16	27.65	15.83
chr16	27285072	27286827	1756	6.93602	6.68976	7.14632	-0.0193981	0.0373919	0.588171	126.81	69.55	130.5	65.5	127.87	99.17	171.72	173.78	114.5	100.36	156.26	133.36
chr17	81365142	81366540	1399	7.26982	7.05635	7.45575	-0.0216295	0.0373954	0.588171	129.78	130.4	167.38	95.06	128.82	147.16	212.47	176.39	218.58	171.6	120.2	154.07
chr11	33375985	33376986	1002	6.22754	5.87965	6.50762	-0.0170258	0.0374162	0.588253	57.46	65.2	73.76	47.13	66.53	43.19	113.51	120.78	140.52	71.86	45.68	53.59
chr10	80132681	80132894	214	3.53322	2.9448	3.94998	-0.0125933	0.0374205	0.588253	9.91	13.76	5.67	4.79	5.66	6.4	23.28	21.72	20.82	11.15	6.01	9.74
chr1	227946092	227947488	1397	7.36924	7.04811	7.63174	-0.0174113	0.0374217	0.588253	181.29	116.63	92.91	113.43	117.02	172.75	308.52	188.55	301.85	127	156.26	107.78
chr17	61927051	61928489	1439	9.79235	9.8904	9.68715	0.0229483	0.0374258	0.588253	878.73	1066.38	1018.44	786.82	938.05	1006.13	748.01	941.91	843.11	765.7	849.8	797.73
chr1	178913757	178914932	1176	5.74429	5.98344	5.45748	0.0200972	0.0374576	0.58854	65.38	65.92	66.67	61.51	56.15	63.98	34.93	50.4	20.82	41.51	69.71	46.28
chr8	143174334	143174538	205	3.01236	3.46358	2.35218	0.0116614	0.0374587	0.58854	17.83	5.07	18.44	7.99	5.66	11.2	5.82	4.34	5.2	4.34	2.4	8.53
chr20	57473013	57473564	552	8.85809	8.67166	9.02316	-0.0216857	0.037471	0.58854	309.09	367.29	592.91	402.6	452.51	322.31	465.69	536.12	421.55	428.69	597.38	672.28
chr20	44187003	44188473	1471	7.46906	7.24757	7.66103	-0.0209514	0.0374799	0.58854	157.52	149.96	156.03	157.36	182.14	108.77	337.62	186.82	171.74	174.08	180.3	163.81
chr19	36772352	36773587	1236	10.6024	10.7171	10.4778	0.0231166	0.0374922	0.58854	1706.94	1713.3	1694.32	1556.06	1532.58	1897.1	1347.58	1653.55	983.62	1417.41	1621.47	1532.73
chr16	23461482	23462161	680	5.45892	5.71769	5.14337	0.0185867	0.0374935	0.58854	51.52	47.81	50.35	47.93	50.96	67.18	17.46	39.1	26.02	32.21	58.9	38.36
chr7	35710087	35710483	397	4.24849	4.56409	3.84393	0.0149051	0.0374967	0.58854	24.77	16.66	19.86	16.77	25.48	38.39	23.28	17.38	5.2	16.11	13.22	10.96
chr11	123546198	123546399	202	3.36718	2.60143	3.86477	-0.0114401	0.0375015	0.58854	1.98	2.9	11.35	12.78	6.61	0.8	23.28	8.69	20.82	6.81	15.63	12.18
chr11	121543566	121544846	1281	6.72694	6.50431	6.91976	-0.0200566	0.0375045	0.58854	80.24	74.62	96.45	94.26	115.13	83.98	145.53	179	78.07	97.88	133.42	92.56
chr1	193406883	193407528	646	5.26653	5.46813	5.03211	0.0181288	0.037507	0.58854	43.59	38.4	45.39	42.34	33.5	62.38	49.48	24.33	36.43	31.59	24.04	30.45
chr21	10330421	10331695	1275	5.50096	4.87114	5.93792	-0.0122432	0.0375192	0.588634	43.59	27.53	32.62	26.36	15.1	30.39	40.75	49.53	202.97	30.97	18.03	25.58
chr16	81035312	81036760	1449	9.8355	9.62679	10.0178	-0.0212153	0.0375267	0.588653	768.77	865.71	789.36	784.42	637.95	897.36	1271.91	1176.51	1519.67	794.81	588.97	868.37
chr13	46656589	46657728	1140	7.17317	7.37215	6.94228	0.0209501	0.0375355	0.588691	117.89	165.17	155.32	200.5	215.17	139.96	122.24	137.29	72.86	109.65	146.64	149.19
chr7	74477927	74478506	580	5.01771	4.10515	5.57231	-0.010778	0.037549	0.588738	29.72	13.04	12.06	7.19	29.25	12	160.08	26.07	57.25	13.63	12.02	16.44
chr9	114383034	114383240	207	6.94714	6.70132	7.1571	-0.0194524	0.037565	0.588738	116.9	138.37	95.74	72.69	135.89	64.78	148.44	110.35	145.72	160.45	114.19	177.21
chr12	1715600	1716761	1162	6.05322	6.25368	5.82033	0.0196161	0.0375732	0.588738	73.31	62.3	65.96	94.26	68.42	93.58	40.75	80.81	72.86	52.04	44.47	48.11
chr11	95849174	95849380	207	3.59989	2.96793	4.03786	-0.0128855	0.0375782	0.588738	5.94	5.8	8.51	7.99	9.91	8.8	34.93	14.77	20.82	8.05	8.41	11.57
chr3	151171156	151171529	374	6.51416	6.28932	6.70863	-0.0203495	0.0375787	0.588738	65.38	61.58	107.09	93.46	82.57	59.18	93.14	120.78	109.29	77.44	109.38	117.53
chr12	53618172	53619516	1345	6.26005	6.4606	6.02704	0.0191175	0.0375796	0.588738	79.25	69.55	106.38	110.23	93.43	69.58	29.11	77.33	104.09	71.86	55.29	53.59
chr17	82236290	82236757	468	7.0385	6.88541	7.1769	-0.0230568	0.0375868	0.588738	116.9	126.05	107.09	119.02	120.32	119.97	177.54	135.55	145.72	143.1	126.21	140.06
chr7	75046213	75046687	475	4.74079	4.30004	5.07794	-0.0153993	0.0375889	0.588738	14.86	15.21	17.73	31.95	16.04	22.39	34.93	31.28	62.45	33.45	19.23	21.31
chr22	50301588	50302419	832	8.23216	8.07006	8.37788	-0.0224667	0.0376056	0.588738	236.77	314.41	306.38	213.28	331.24	210.34	311.43	304.12	291.44	323.38	359.39	406.17
chr2	240819873	240821543	1671	6.8135	6.50574	7.06701	-0.0174092	0.0376064	0.588738	86.19	90.56	124.82	64.7	124.57	54.39	151.35	197.24	156.13	102.84	72.12	124.84
chr3	106213768	106214557	790	4.96625	5.31297	4.5089	0.0125104	0.0376084	0.588738	50.52	36.22	12.77	36.74	72.67	29.59	40.75	9.56	31.23	29.74	18.03	7.31
chr3	189563904	189564487	584	4.18073	3.35982	4.70069	-0.011072	0.0376197	0.588738	13.87	13.04	4.26	19.17	5.66	5.6	55.3	15.64	41.63	4.96	36.06	2.44
chr9	89770737	89770985	249	4.35528	3.98615	4.64894	-0.0160197	0.0376203	0.588738	13.87	14.49	16.31	17.57	16.04	16.8	43.66	24.33	20.82	22.3	12.02	27.4
chr16	1420279	1421433	1155	11.2011	11.2889	11.1076	0.0225215	0.0376376	0.58874	2415.27	2629.72	2353.9	2411.58	2265.85	2936.03	2046.11	2319.14	1920.41	2209.74	2299.38	2444.34
chrX	44996955	44998365	1411	7.1897	7.40456	6.93714	0.0197516	0.0376463	0.58874	164.45	155.75	160.28	129.41	183.55	223.14	128.06	99.93	72.86	96.02	198.33	140.06
chr12	120666102	120666587	486	7.23705	7.39339	7.06169	0.0226112	0.0376494	0.58874	142.66	170.97	151.06	186.12	162.79	195.15	162.99	159.88	93.68	133.19	114.19	137.62
chr1	119915763	119916444	682	4.67119	5.00367	4.2384	0.0161685	0.0376502	0.58874	43.59	31.88	22.69	30.35	28.78	35.19	8.73	26.94	10.41	27.88	21.64	17.66
chr12	10708511	10710026	1516	7.95699	8.2551	7.58079	0.0153528	0.0376518	0.58874	374.48	180.39	307.09	215.68	283.58	471.88	168.81	250.25	104.09	123.28	102.17	400.08
chr7	91034452	91034939	488	5.0761	5.30275	4.80708	0.0172591	0.0376697	0.588921	31.7	55.78	29.79	43.93	39.64	35.99	23.28	18.25	36.43	22.92	38.46	28.62
chr1	153345272	153346715	1444	6.01062	5.75001	6.23127	-0.0175567	0.0376794	0.588948	84.21	68.82	56.03	37.54	46.71	29.59	61.12	76.46	52.04	86.73	73.32	101.09
chr11	61954902	61956318	1417	8.08658	7.93596	8.22294	-0.0230377	0.0377062	0.588948	214.98	257.9	304.25	220.47	263.77	207.95	311.43	289.35	348.69	273.82	274.05	295.34
chr4	77074942	77076915	1974	11.8683	11.9625	11.7676	0.0227041	0.0377403	0.588948	3951.81	4421.26	3941.83	3550.66	3809.75	4269.27	3329.67	3750.25	2794.74	3282.09	3650.4	4112.26
chr2	113288673	113289062	390	2.92068	0.711212	3.75562	-0.00891612	0.0377405	0.588948	2.97	0.72	2.13	0	0	4	23.28	7.82	46.84	3.1	0	0
chr21	38159315	38159698	384	4.0064	2.96351	4.60538	-0.010684	0.0377435	0.588948	13.87	9.42	5.67	2.4	4.25	11.2	37.84	2.61	88.47	8.67	4.81	3.65
chr9	89781584	89782742	1159	8.48422	8.32799	8.62517	-0.0229114	0.0377445	0.588948	279.37	270.94	348.23	349.87	394.94	284.72	352.18	367.55	489.21	329.57	413.48	417.13
NC_007605.1	5967	7130	1164	8.2706	7.65209	8.70212	-0.0117088	0.0377447	0.588948	272.44	169.52	196.45	219.67	155.24	193.55	1039.07	221.57	124.9	182.75	724.79	205.83
chrX	79175797	79176862	1066	7.20824	7.3981	6.98955	0.021119	0.0377458	0.588948	167.42	110.11	195.04	198.1	177.42	163.96	98.96	135.55	109.29	104.69	157.46	156.5
chr8	142021417	142021705	289	4.30204	3.5282	4.80299	-0.0110589	0.0377466	0.588948	26.75	15.21	6.38	16.77	3.3	0.8	14.55	26.07	52.04	28.5	42.07	4.26
chr12	90042261	90042587	327	3.23343	3.66229	2.62042	0.0113435	0.0377518	0.588948	22.79	5.8	7.09	7.99	9.91	22.39	0	3.48	15.61	10.53	2.4	4.87
chr3	42905821	42906616	796	5.46887	4.93658	5.85683	-0.0134673	0.0377549	0.588948	28.73	35.5	36.88	16.77	30.67	35.19	58.21	65.17	145.72	25.4	27.65	25.58
chr16	3625943	3626980	1038	8.77316	8.91709	8.61326	0.0227772	0.037755	0.588948	573.6	351.35	439.72	566.35	532.72	436.68	305.61	440.54	379.92	420.64	388.24	414.7
chr6	131061461	131061660	200	6.00962	6.2383	5.73775	0.0208252	0.0377559	0.588948	72.32	69.55	90.78	66.3	76.44	77.58	58.21	57.35	15.61	63.81	64.91	60.29
chr15	44669020	44669248	229	5.74604	5.56212	5.90915	-0.0204618	0.0377646	0.588948	52.51	39.12	50.35	52.72	47.19	41.59	58.21	63.43	41.63	81.77	60.1	55.41
chr16	4733760	4735401	1642	11.1104	11.2082	11.0055	0.0228065	0.0377764	0.588948	2426.17	2702.89	2141.13	2150.37	2149.77	2624.91	2145.07	2254.84	1790.3	1742.64	2188.8	2213.54
chr3	158279662	158280045	384	3.70943	4.20699	2.94375	0.011873	0.0377785	0.588948	25.76	5.8	14.89	27.96	13.21	23.19	0	12.16	0	6.19	15.63	12.18
chr7	5477617	5478930	1314	8.81256	8.68613	8.92879	-0.0230451	0.0377785	0.588948	389.34	345.56	423.4	397.8	424.2	491.07	424.94	485.72	582.89	439.84	467.57	523.09
chr6	160103366	160103660	295	4.35658	4.00073	4.6418	-0.0165164	0.0377859	0.588964	17.83	16.66	15.6	9.59	15.57	20.79	34.93	21.72	26.02	23.54	20.43	23.14
chr11	63951921	63952263	343	4.68895	4.22856	5.03742	-0.0147091	0.0377978	0.589053	17.83	23.18	10.64	22.37	24.06	14.4	34.93	30.41	52.04	25.4	40.87	13.4
chr3	102233380	102233769	390	5.78791	6.05834	5.4548	0.018	0.0378046	0.58906	58.45	57.23	64.54	57.51	61.34	100.77	32.02	44.31	20.82	40.27	69.71	56.02
chr2	68062306	68063405	1100	9.04193	9.1678	8.90402	0.0230404	0.0378188	0.589183	565.68	718.64	548.93	513.63	508.19	595.84	483.15	571.75	416.35	439.84	426.7	536.49
chr4	129327675	129328037	363	3.97463	4.50387	3.12993	0.0108498	0.0378455	0.589235	7.93	18.11	8.51	42.34	52.85	6.4	2.91	18.25	10.41	16.73	2.4	1.83
chr13	27919811	27921954	2144	7.54661	7.76171	7.29372	0.0192808	0.0378465	0.589235	277.39	243.41	180.85	127.01	178.36	295.12	104.78	210.28	161.33	128.24	181.5	155.28
chr14	20609337	20610344	1008	9.66383	9.79554	9.51887	0.0229683	0.037847	0.589235	867.83	1083.04	740.42	880.28	822.44	938.15	707.26	877.61	582.89	604.01	893.07	736.83
chr18	74195824	74196698	875	8.0687	8.24357	7.86966	0.0220321	0.0378473	0.589235	292.25	246.31	294.33	258.01	313.31	414.29	215.38	284.14	145.72	253.99	239.19	264.89
chr9	42388246	42388730	485	4.41303	3.58454	4.93598	-0.0110827	0.0378541	0.589243	17.83	8.69	12.77	19.17	4.72	8.8	20.37	19.99	98.88	35.93	2.4	6.09
chr12	104486398	104486604	207	4.62497	4.2583	4.91708	-0.016536	0.0378872	0.589434	14.86	18.11	22.69	15.18	28.78	15.2	32.02	20.85	36.43	28.5	34.86	28.62
chr1	39524246	39524594	349	5.52949	5.77451	5.23417	0.016349	0.0378946	0.589434	57.46	35.5	62.41	39.14	91.54	42.39	29.11	26.07	52.04	30.97	49.28	38.36
chr19	34192779	34194166	1388	6.73536	6.92196	6.52098	0.0211919	0.0378953	0.589434	106	92.73	141.84	162.16	126.46	98.37	98.96	97.32	72.86	95.4	81.73	104.74
chr1	179883868	179884059	192	7.28121	7.06657	7.46802	-0.0206158	0.0378984	0.589434	164.45	120.98	139.72	156.56	119.38	103.17	221.2	122.52	166.54	245.94	152.65	153.46
chr17	20216065	20216398	334	4.4238	3.83607	4.84022	-0.0129468	0.0379006	0.589434	15.85	15.94	2.84	21.57	15.1	14.4	23.28	26.07	67.66	17.35	18.03	19.49
chr2	12589985	12590167	183	4.9006	4.60863	5.14331	-0.0175062	0.0379225	0.589434	19.81	28.98	24.11	24.76	23.12	25.59	40.75	38.23	26.02	32.83	51.68	22.53
chr16	8850268	8850856	589	5.69973	5.30448	6.00965	-0.0167385	0.0379256	0.589434	30.71	47.09	41.84	38.34	31.14	47.99	81.5	41.71	124.9	51.42	48.08	38.97
chr13	51849698	51850032	335	4.22511	3.69504	4.61189	-0.0130514	0.0379301	0.589434	23.78	11.59	7.8	15.18	8.97	10.4	34.93	31.28	36.43	22.92	12.02	9.13
chrX	30638505	30638821	317	4.27183	3.75546	4.65131	-0.0136343	0.037944	0.589434	16.84	21.01	13.48	10.38	11.32	8	49.48	21.72	31.23	21.68	9.62	17.05
chr14	99378766	99379221	456	3.70943	2.34516	4.39789	-0.0101666	0.0379504	0.589434	2.97	7.97	4.26	7.19	3.3	4.8	61.12	8.69	46.84	7.43	2.4	0
chr6	22657469	22658138	670	5.47159	5.10266	5.76512	-0.0152114	0.0379555	0.589434	17.83	54.33	21.99	25.56	24.06	62.38	78.58	49.53	41.63	48.32	57.69	50.54
chr18	46481095	46481566	472	4.82985	4.34847	5.19017	-0.0149003	0.0379616	0.589434	24.77	24.63	20.57	15.18	20.29	16.8	55.3	20.85	67.66	34.07	18.03	23.14
chr11	64847162	64847398	237	8.54193	8.41201	8.66111	-0.0230029	0.0379636	0.589434	313.05	373.09	347.52	347.48	290.66	371.9	520.99	362.34	353.9	369.84	388.24	433.57
chr12	108768530	108769292	763	7.82036	7.679	7.9491	-0.0225756	0.0379657	0.589434	198.14	243.41	178.72	196.5	218.47	194.35	267.77	232	156.13	240.36	270.44	316.05
chr22	38569603	38571108	1506	10.2897	10.3888	10.1833	0.0227659	0.0379808	0.589434	1258.16	1395.27	1302.12	1231.75	1334.88	1522	919.73	1268.62	1181.39	1047.57	1275.3	1283.67
chr2	26728164	26728704	541	4.40252	3.83778	4.80734	-0.0122771	0.0379961	0.589434	23.78	13.04	21.99	3.2	11.8	12	11.64	35.63	52.04	34.07	7.21	27.4
chr17_KI270729v1_random	2164	3707	1544	7.61626	6.59876	8.20701	-0.0104948	0.0379976	0.589434	220.92	118.08	63.12	127.01	13.21	39.19	331.8	214.62	968.01	133.81	52.89	71.86
chr3	8324826	8325057	232	4.024	3.27142	4.51606	-0.011679	0.0380002	0.589434	14.86	10.14	9.22	12.78	6.13	4.8	23.28	18.25	62.45	3.72	19.23	10.35
chr2	180124322	180124799	478	5.62573	5.83514	5.38068	0.0177237	0.0380074	0.589434	74.3	59.4	56.03	49.53	50.49	52.79	69.85	38.23	41.63	47.08	31.25	21.92
chr10	68212700	68213192	493	4.5305	4.89981	4.03287	0.0140467	0.038013	0.589434	41.61	11.59	29.08	22.37	32.09	42.39	11.64	21.72	5.2	18.58	26.44	14.61
chr4	12633095	12633396	302	5.34394	4.80736	5.73417	-0.0135047	0.0380259	0.589434	37.65	31.15	26.95	18.37	20.29	33.59	64.03	29.54	135.31	42.13	26.44	21.92
chrX	45850159	45852054	1896	7.76769	7.57866	7.9348	-0.0221068	0.0380285	0.589434	149.59	206.47	238.3	139.79	208.09	204.75	270.68	254.59	286.24	197.62	241.6	217.4
chr9	124734157	124734434	278	3.48549	2.61938	4.02291	-0.0112802	0.0380331	0.589434	5.94	6.52	6.38	3.99	2.83	11.2	2.91	8.69	57.25	8.67	6.01	14.01
chr7	23544750	23545510	761	6.82841	6.67202	6.9695	-0.0222882	0.0380331	0.589434	108.97	82.59	119.15	94.26	110.89	95.97	113.51	118.17	119.7	151.16	112.99	136.41
chr1	226749156	226750196	1041	7.2713	7.46994	7.04086	0.0210786	0.038035	0.589434	178.32	165.17	177.3	216.47	189.69	136.76	75.67	132.08	109.29	170.36	137.03	165.64
chr9	124617479	124618005	527	5.74537	5.39927	6.02429	-0.0178214	0.0380364	0.589434	41.61	32.6	38.3	39.94	47.19	53.59	43.66	60.82	130.11	41.51	50.48	63.94
chr16	714440	715958	1519	9.36986	9.14198	9.5666	-0.0203056	0.0380424	0.589434	464.63	754.14	500.71	515.23	483.18	671.82	1007.05	873.26	1051.28	478.87	557.72	581.55
chr11	59051394	59052031	638	7.35981	7.15094	7.54224	-0.0207911	0.0380491	0.589434	124.83	128.23	189.36	185.32	109	115.97	224.11	151.19	166.54	151.16	204.34	221.05
chr1	202192541	202194652	2112	7.73684	7.57546	7.88197	-0.0226107	0.0380492	0.589434	173.37	207.91	182.98	181.33	202.9	195.95	264.86	284.14	244.6	231.07	158.66	232.01
chr17	34960806	34962208	1403	10.0728	10.1895	9.94583	0.0229494	0.038077	0.589671	1124.42	1390.2	1139	961.75	1064.98	1326.05	867.34	1041.83	801.47	1036.42	1086.59	1083.94
chr1	22710289	22711141	853	5.99042	5.41502	6.40066	-0.0123518	0.0380805	0.589671	33.68	49.99	42.55	43.93	41.05	44.79	125.15	121.65	187.36	31.59	18.03	23.14
chr13	102605078	102605372	295	3.94995	3.39275	4.3509	-0.0135622	0.0380841	0.589671	8.92	10.14	11.35	14.38	9.44	8.8	14.55	19.99	46.84	19.82	6.01	15.22
chr6	137680774	137681322	549	4.19205	3.67456	4.57214	-0.0121416	0.0380896	0.589671	13.87	14.49	9.22	14.38	17.46	7.2	14.55	7.82	15.61	60.09	31.25	13.4
chr7	69824045	69824991	947	10.394	10.5135	10.2637	0.0229571	0.0381065	0.589813	1296.8	1395.27	1474.46	1371.54	1512.77	1719.55	925.55	1281.65	1035.67	1245.19	1437.56	1450.53
chr11	62769844	62770004	161	5.79667	5.58251	5.9831	-0.0208213	0.038119	0.589813	52.51	50.71	39.01	51.92	40.58	52.79	58.21	65.17	72.86	50.18	64.91	68.2
chr19	42090284	42091213	930	6.57582	6.81213	6.29308	0.0191129	0.0381214	0.589813	125.82	122.43	81.56	107.04	122.21	115.17	72.76	110.35	36.43	53.9	110.58	86.47
chr11	47425857	47427315	1459	10.6046	10.7467	10.4471	0.0226313	0.038125	0.589813	1795.11	2104.5	1427.66	1378.73	1562.78	2040.26	1155.49	1492.8	1181.39	1307.75	1324.58	1913.94
chr18	45839268	45839921	654	5.34017	4.92336	5.66316	-0.0155026	0.0381315	0.589813	29.72	20.28	47.52	32.75	30.2	21.59	69.85	36.49	83.27	55.75	30.05	28.62
chr3	31232162	31233004	843	8.0638	7.86743	8.23662	-0.021624	0.0381418	0.589813	213.99	255	310.64	187.72	188.27	245.54	308.52	233.74	374.71	234.17	295.69	362.94
chr21	33380562	33380905	344	8.8869	8.67077	9.07483	-0.0202297	0.0381516	0.589813	270.45	458.57	504.96	536.79	431.28	243.14	512.26	640.39	359.1	499.93	653.87	569.98
chr5	150376893	150377506	614	5.17889	4.61369	5.58394	-0.0120679	0.0381545	0.589813	42.6	22.46	35.46	13.58	18.4	14.4	29.11	14.77	72.86	120.8	21.64	28.62
chr1	86788385	86789057	673	4.30734	3.64789	4.75822	-0.011923	0.0381756	0.589813	15.85	10.87	14.89	12.78	8.02	12.8	78.58	18.25	31.23	17.35	6.01	10.96
chr2	96501352	96502052	701	6.30454	6.0564	6.51621	-0.0186368	0.0381794	0.589813	47.55	57.96	98.58	50.32	76.91	67.98	49.48	105.14	88.47	85.49	125.01	95.61
chr6	132483068	132484993	1926	7.72168	7.85343	7.57667	0.0226413	0.0381798	0.589813	195.16	240.51	236.17	223.66	240.17	251.93	128.06	189.42	244.6	160.45	211.55	211.31
chr1	39605912	39606978	1067	7.21394	7.43909	6.94705	0.0187028	0.038181	0.589813	233.8	197.05	163.83	157.36	152.41	136.76	119.33	92.11	109.29	210.01	129.81	79.77
chr12	452851	453198	348	3.87203	3.34162	4.25899	-0.0127252	0.0381879	0.589813	12.88	7.24	9.22	17.57	9.91	4	11.64	30.41	31.23	20.44	12.02	9.13
chr1	64006636	64006973	338	3.43677	2.56355	3.97686	-0.0108806	0.0381959	0.589813	12.88	3.62	2.84	6.39	0.94	8.8	37.84	6.08	26.02	14.87	6.01	3.65
chr1	97163508	97164969	1462	7.15026	7.40219	6.84484	0.0167798	0.0382015	0.589813	168.42	70.27	146.1	158.96	304.82	166.36	107.69	98.19	135.31	141.86	76.93	129.71
chr20	36540921	36542313	1393	7.42223	7.21915	7.60023	-0.0212162	0.0382024	0.589813	183.28	134.02	129.08	194.11	133.53	119.97	279.41	173.78	176.95	206.91	169.48	157.72
chr2	201132647	201133033	387	4.72008	4.34825	5.01546	-0.0144704	0.0382286	0.589813	15.85	17.39	24.11	28.76	21.71	14.4	17.46	16.51	31.23	56.99	44.47	27.4
chr6	132598518	132598730	213	3.9164	3.28546	4.35389	-0.0127956	0.038238	0.589813	7.93	10.87	7.09	10.38	9.44	12.8	29.11	6.08	41.63	21.68	13.22	10.96
chr7	121257228	121257546	319	3.84878	4.14393	3.4773	0.0133814	0.0382461	0.589813	13.87	15.94	21.28	16.77	19.82	18.4	20.37	2.61	10.41	6.81	13.22	13.4
chr1	13733096	13733277	182	7.29205	7.11918	7.4464	-0.0223496	0.0382612	0.589813	134.73	125.33	161.7	166.15	138.25	107.97	171.72	165.09	197.77	195.14	174.29	142.49
chr10	125160937	125161970	1034	6.9344	6.57315	7.22307	-0.0158896	0.0382744	0.589813	95.11	83.31	121.99	42.34	132.59	95.97	247.4	141.63	202.97	90.45	74.52	139.45
chr12	66812900	66813847	948	5.98828	5.68477	6.2389	-0.0178005	0.0382788	0.589813	34.67	47.81	46.81	38.34	61.81	79.18	87.32	86.89	88.47	43.98	66.11	80.38
chr9	128771081	128772506	1426	10.8799	10.9665	10.7877	0.0223343	0.0382816	0.589813	1743.59	2171.87	2112.76	1935.49	1872.32	2169.83	1533.86	1798.66	1686.21	1750.69	1854.65	1982.75
chr14	100247459	100248050	592	5.36862	5.64828	5.02139	0.0180298	0.038282	0.589813	41.61	44.19	43.26	75.09	47.19	49.59	23.28	42.58	15.61	36.55	37.26	39.58
chr8	22088796	22090644	1849	9.71926	9.58507	9.84203	-0.0229018	0.0382845	0.589813	715.27	935.25	778.01	721.32	716.28	742.2	1027.42	973.19	1103.32	896.41	697.15	809.3
chr4	5186142	5187282	1141	6.60087	6.23229	6.89419	-0.0149293	0.0382934	0.589813	42.6	57.96	78.72	35.95	117.49	118.37	110.6	97.32	98.88	102.84	78.13	225.92
chr1	28328473	28329789	1317	10.4013	10.5311	10.2587	0.0228564	0.0383011	0.589813	1512.76	1634.34	1498.58	1257.31	1479.74	1495.61	1172.95	1284.26	770.24	1235.89	1549.35	1337.87
chr1	23573973	23574872	900	8.3388	8.10781	8.53786	-0.0194638	0.038304	0.589813	187.24	278.91	339.72	283.57	321.8	243.94	256.13	516.14	260.22	260.81	540.89	395.82
chr8	6423969	6424194	226	6.43646	6.63667	6.20392	0.0216656	0.0383096	0.589813	109.97	94.9	95.04	90.26	92.48	114.37	78.58	72.99	36.43	83.01	79.33	91.95
chr1	101357062	101358037	976	7.36684	7.54322	7.16585	0.0215191	0.038314	0.589813	219.93	215.16	176.6	134.2	174.11	199.15	125.15	115.57	135.31	187.71	134.62	163.2
chr16	90081972	90082809	838	8.85112	9.00946	8.67325	0.0217527	0.0383298	0.589813	548.84	511.45	439.72	428.96	487.43	675.82	567.56	391.01	364.3	434.27	423.1	269.16
chr22	30192113	30192941	829	6.61961	6.83741	6.36297	0.0202227	0.0383304	0.589813	76.28	128.95	123.4	141.39	92.96	123.17	58.21	101.66	57.25	88.59	93.75	94.39
chr2	17911892	17912785	894	7.07389	6.73522	7.34798	-0.0168255	0.0383357	0.589813	91.14	55.06	121.28	143.78	120.79	107.17	133.89	115.57	327.87	170.36	120.2	109.61
chr13	49146545	49147348	804	5.57578	5.75071	5.37668	0.0186978	0.0383382	0.589813	41.61	49.26	48.94	49.53	56.15	77.58	46.57	36.49	62.45	35.93	27.65	40.19
chr18	62274444	62274727	284	3.41439	3.8836	2.71458	0.0111573	0.0383517	0.589813	19.81	7.97	7.8	34.35	14.63	4	17.46	7.82	0	7.43	2.4	4.26
chr2	24329056	24330903	1848	8.80576	8.98156	8.60552	0.0214242	0.0383542	0.589813	468.59	543.33	608.51	549.57	545.46	317.52	317.25	430.11	275.83	429.31	524.06	360.5
chr5	139765040	139766336	1297	9.6137	9.72262	9.49588	0.022819	0.0383634	0.589813	842.08	915.69	890.07	669.39	813.95	938.15	745.1	869.79	655.75	702.51	662.29	696.64
chr4	150123855	150124238	384	5.62113	4.88859	6.10466	-0.0109708	0.0383701	0.589813	13.87	42.02	21.99	20.77	33.5	45.59	14.55	155.54	15.61	110.89	92.55	23.75
chr16	75108842	75109537	696	6.90145	6.62753	7.13156	-0.0186717	0.0383806	0.589813	115.91	110.11	114.18	84.67	107.58	60.78	232.84	93.84	130.11	103.46	157.46	123.62
chr2	180006629	180007535	907	10.6167	10.7247	10.4999	0.0227542	0.0383816	0.589813	1662.36	1863.26	1691.49	1520.91	1554.76	1860.31	1475.65	1502.36	1014.85	1516.52	1546.94	1631.99
chr8	24999984	25000364	381	4.27207	3.56227	4.7457	-0.0118676	0.0383833	0.589813	10.9	15.94	14.18	5.59	12.27	12	26.19	20.85	72.86	24.78	12.02	4.26
chr14	20493699	20493891	193	5.20491	4.92878	5.43658	-0.0171907	0.0383933	0.589813	22.79	34.77	32.62	29.56	38.22	24.79	64.03	40.84	15.61	31.59	46.88	60.9
chr1	160637755	160638800	1046	8.44269	8.55722	8.31827	0.0227619	0.0383991	0.589813	362.59	384.68	331.91	377.83	425.61	377.5	302.7	346.7	265.42	317.8	330.54	351.97
chr4	82759345	82759597	253	3.71699	4.09556	3.2023	0.011139	0.0384002	0.589813	22.79	5.07	12.77	11.98	33.97	16	0	4.34	31.23	11.77	2.4	5.48
chr6	81820446	81822026	1581	8.35216	8.58337	8.07671	0.0181837	0.0384086	0.589813	312.06	328.9	396.45	457.71	462.42	343.91	256.13	206.8	213.38	142.48	298.09	502.99
chr9	117918002	117918217	216	3.48847	3.95712	2.78989	0.0121648	0.038412	0.589813	19.81	17.39	14.18	12.78	14.63	14.4	0	14.77	5.2	13.01	1.2	7.31
chr16	8963663	8964499	837	10.2232	10.0529	10.3755	-0.0222319	0.0384322	0.589813	989.69	1071.45	1076.59	964.15	930.5	1341.25	1560.05	1451.09	1743.46	994.91	901.48	1319.6
chr12	104551320	104552119	800	5.85787	6.34933	5.10671	0.011036	0.0384344	0.589813	106	68.82	49.65	79.88	163.26	21.59	2.91	39.1	31.23	74.96	39.67	18.88
chr6	110560350	110562057	1708	6.81955	6.56365	7.03682	-0.0188791	0.0384388	0.589813	110.96	78.24	78.72	99.85	56.62	143.16	154.26	161.62	135.31	94.16	127.41	115.09
chr19	45676096	45676570	475	6.41781	6.60171	6.20699	0.020859	0.038449	0.589813	81.24	100.7	112.77	86.27	119.38	82.38	46.57	65.17	83.27	88.59	84.14	75.51
chr10	20003511	20004563	1053	8.11853	7.79713	8.38121	-0.0165594	0.0384578	0.589813	160.49	190.53	343.97	216.47	351.06	71.98	314.34	285.87	442.37	340.1	293.28	324.57
chr6	53793635	53793872	238	6.82655	6.58772	7.0314	-0.0209275	0.0384628	0.589813	89.16	117.36	90.07	103.84	99.09	77.58	110.6	92.11	208.17	113.99	137.03	123.01
chr3	42170690	42170978	289	5.05752	5.40804	4.59354	0.0130572	0.0384799	0.589813	24.77	33.32	56.03	63.9	49.54	27.19	11.64	5.21	31.23	30.97	43.27	22.53
chr2	128686504	128686766	263	3.99482	3.4348	4.39723	-0.0131628	0.0384839	0.589813	13.87	10.14	12.77	11.98	11.32	4.8	20.37	27.81	41.63	11.15	8.41	17.05
chr20	48467730	48467984	255	3.75421	3.1841	4.16177	-0.0122467	0.0384846	0.589813	8.92	9.42	10.64	12.78	10.38	2.4	2.91	31.28	31.23	12.39	19.23	10.35
chr21	37429276	37429680	405	4.65632	4.39801	4.87533	-0.0168384	0.0384917	0.589813	20.8	26.8	16.31	16.77	25.01	20.79	34.93	23.46	10.41	35.93	36.06	35.32
chr1	146006864	146007616	753	8.86166	9.09569	8.58216	0.0182577	0.0384919	0.589813	695.46	380.33	558.86	480.08	389.75	778.19	337.62	518.74	161.33	357.45	369.01	555.36
chr19	18495999	18496717	719	5.46637	4.8742	5.88501	-0.0123486	0.0384945	0.589813	41.61	36.95	23.4	28.76	29.25	16	101.87	46.92	135.31	34.69	10.82	24.97
chr16	84750984	84751691	708	8.01309	8.15775	7.85228	0.0224939	0.038497	0.589813	284.32	200.67	309.22	338.69	295.85	284.72	256.13	258.94	187.36	205.67	246.41	232.01
chr17	3667363	3669276	1914	11.0623	11.1608	10.9567	0.0226244	0.0385044	0.589813	2284.5	2765.19	2007.09	2116.82	2091.73	2471.35	2200.37	2101.91	1733.05	1732.11	2102.26	2054.61
chr10	14823016	14823649	634	5.82291	6.03881	5.56892	0.0188229	0.0385158	0.589813	48.54	65.92	62.41	61.51	58.51	97.57	78.58	46.05	26.02	44.6	43.27	46.28
chr19	22010020	22011218	1199	7.83019	8.07458	7.5358	0.017689	0.0385192	0.589813	313.05	255.73	417.02	164.55	259.99	207.15	81.5	200.72	161.33	168.5	262.03	239.32
chr9	133558115	133559109	995	5.72156	5.23759	6.08332	-0.0142025	0.0385192	0.589813	38.64	34.05	37.59	29.56	56.15	30.39	93.14	31.28	150.93	42.13	57.69	31.67
chr15	43122603	43123618	1016	9.8359	9.72171	9.94171	-0.0227762	0.0385226	0.589813	798.49	958.43	868.79	707.74	930.5	802.19	1007.05	830.68	931.58	993.67	943.55	1194.16
chr4	8231796	8232008	213	5.05375	5.44426	4.51662	0.0130114	0.0385257	0.589813	94.11	22.46	24.11	42.34	56.62	21.59	17.46	28.67	10.41	37.17	16.83	26.79
chr2	30209217	30209808	592	4.67997	4.97441	4.3096	0.0161184	0.0385263	0.589813	28.73	27.53	31.91	39.14	34.92	26.39	17.46	27.81	10.41	21.68	30.05	11.57
chr1	21782199	21783870	1672	11.792	11.8812	11.697	0.0223419	0.0385307	0.589813	3704.14	4093.81	3672.33	3459.6	3487.48	4215.69	2957.12	3546.05	2805.15	3269.08	3668.43	3675.03
chr14	50777764	50778542	779	6.81537	6.99746	6.60692	0.0214932	0.0385433	0.589813	113.93	126.05	133.33	131	112.77	149.56	125.15	74.73	57.25	119.56	100.97	107.18
chr12	48185318	48185680	363	6.92543	6.71512	7.10895	-0.0211846	0.0385453	0.589813	101.05	92	136.17	98.25	126.93	75.98	130.97	134.68	161.33	124.52	163.47	113.27
chr2	134288661	134289112	452	5.48603	5.71771	5.20989	0.0174741	0.0385605	0.589813	71.33	46.36	40.43	55.92	66.53	35.19	17.46	33.89	52.04	34.07	49.28	35.32
chr4	67632337	67632982	646	6.19475	5.78145	6.51563	-0.0144004	0.0385632	0.589813	51.52	60.85	31.91	66.3	59.45	59.98	113.51	34.76	135.31	123.28	28.85	113.27
chr2	42976350	42977641	1292	6.65087	6.46181	6.81801	-0.0216592	0.0385738	0.589813	82.23	84.04	85.11	81.48	89.65	106.37	128.06	105.14	119.7	105.31	80.53	138.23
chr4	82739214	82739799	586	5.38472	4.84765	5.77521	-0.0133766	0.0385922	0.589813	30.71	28.25	24.82	21.57	43.41	23.99	75.67	26.07	130.11	48.94	22.84	24.97
chr1	53485522	53486046	525	4.87489	4.26199	5.30369	-0.0126404	0.0385923	0.589813	24.77	21.01	14.89	20.77	13.68	19.99	52.39	30.41	104.09	21.68	15.63	12.79
chr10	72354166	72355444	1279	10.7026	10.8202	10.5746	0.022801	0.0386004	0.589813	1866.44	2051.61	1619.15	1476.18	1649.13	2185.82	1565.87	1601.41	1170.98	1459.53	1579.4	1772.66
chr15	91854087	91854368	282	4.64844	4.00747	5.09069	-0.0121253	0.0386037	0.589813	10.9	10.14	36.17	9.59	21.71	8	64.03	22.59	62.45	14.87	21.64	18.88
chr2	190526197	190526820	624	5.90066	6.05638	5.72607	0.0196439	0.0386048	0.589813	69.35	50.71	68.08	75.09	68.89	67.18	58.21	39.97	83.27	46.46	33.66	56.02
chr5	126972305	126973610	1306	9.56872	9.66612	9.46426	0.0224723	0.0386061	0.589813	816.32	676.63	809.93	884.27	896.52	790.99	701.44	680.36	624.52	767.55	709.17	755.1
chr9	93111240	93111974	735	5.83247	5.54393	6.0728	-0.0178151	0.0386228	0.589813	50.52	39.84	53.9	29.56	34.92	71.18	90.23	78.2	67.66	55.75	46.88	65.16
chr9	134405298	134405888	591	7.24731	7.04814	7.42228	-0.0205113	0.0386281	0.589813	105.01	162.27	143.26	147.78	153.35	82.38	168.81	208.54	130.11	171.6	141.83	208.26
chr13	50130329	50131700	1372	9.34447	9.46935	9.20774	0.0227409	0.038632	0.589813	592.43	891.06	687.94	640.64	874.82	566.25	593.75	568.27	572.48	604.63	605.8	602.86
chr18	76528596	76529349	754	5.77506	5.43678	6.04889	-0.0177983	0.0386356	0.589813	35.66	48.54	54.61	28.76	36.33	55.99	64.03	55.61	114.5	44.6	64.91	53.59
chr12	52041745	52042672	928	8.98305	8.85957	9.0968	-0.022769	0.0386488	0.589813	363.58	496.97	470.92	502.44	491.67	461.48	506.44	568.27	452.78	634.36	472.38	650.97
chr15	31022870	31023469	600	6.00755	5.70989	6.25417	-0.0180736	0.0386497	0.589813	33.68	37.67	80.85	49.53	54.74	57.58	98.96	69.51	88.47	53.28	62.5	85.25
chrX	13224177	13224580	404	3.60228	2.00602	4.34149	-0.00977777	0.0386505	0.589813	2.97	6.52	5.67	5.59	0.94	2.4	40.75	4.34	72.86	1.86	0	1.83
chr4	2598466	2599526	1061	8.8752	8.73052	9.00668	-0.0226776	0.0386515	0.589813	513.17	347.73	403.55	534.4	403.44	346.31	488.97	467.48	577.68	527.19	546.9	478.03
chr5	116076307	116077036	730	8.90194	8.76196	9.02952	-0.0225326	0.0386576	0.589813	451.75	398.44	456.74	393.81	531.31	372.7	503.52	457.92	359.1	600.91	611.81	602.25
chr1	155561854	155563704	1851	11.4059	11.4993	11.3061	0.0224407	0.0386587	0.589813	3016.61	3241.87	2645.38	2441.93	2754.22	3269.54	2424.49	2623.26	2237.87	2354.08	2833.06	2719.58
chr8	102122955	102124511	1557	6.48598	6.11533	6.78061	-0.0165311	0.03866	0.589813	68.36	60.13	90.07	70.29	59.93	67.18	75.67	86.02	260.22	83.01	87.74	66.98
chr17	4480878	4481677	800	5.86367	5.60063	6.08606	-0.0196688	0.0386767	0.589971	53.5	37.67	53.9	60.71	40.58	44.79	78.58	60.82	83.27	48.32	76.93	59.68
chr7	75156446	75157979	1534	7.55018	7.29627	7.76601	-0.019683	0.0386891	0.590063	213.99	170.97	127.66	140.59	120.32	169.56	291.05	156.41	322.67	201.96	165.87	168.07
chr16	89246913	89248341	1429	9.95124	10.0841	9.80496	0.0225903	0.0386968	0.590085	1065.97	1419.18	1129.08	786.82	944.65	1166.89	919.73	1037.49	905.56	828.27	721.19	954.84
chr17	43556297	43556625	329	3.81906	3.18667	4.25724	-0.0121299	0.0387332	0.590519	4.95	8.69	15.6	9.59	11.8	4	40.75	18.25	20.82	19.2	8.41	7.31
chr5	88666549	88667833	1285	6.61259	6.80449	6.39118	0.0205683	0.0387412	0.590519	114.92	148.51	98.58	71.09	120.79	116.77	72.76	99.06	78.07	84.87	79.33	89.52
chr6	36769440	36770164	725	6.6932	6.40754	6.93154	-0.0186882	0.0387455	0.590519	67.37	75.34	108.51	63.9	101.45	92.78	189.19	113.83	150.93	100.36	69.71	108.39
chr15	100879086	100880099	1014	6.11167	5.69279	6.4359	-0.0146201	0.0387505	0.590519	42.6	60.13	65.25	39.94	52.85	49.59	171.72	82.55	114.5	70	22.84	57.85
chr10	96890203	96890446	244	3.70782	3.95657	3.40706	0.0122874	0.0387642	0.590631	8.92	19.56	10.64	20.77	18.87	14.4	5.82	5.21	31.23	9.91	7.21	4.26
chr6	90268012	90268507	496	5.7992	5.59265	5.97985	-0.0194365	0.0387885	0.5908	41.61	49.26	60.28	46.33	42.47	49.59	55.3	65.17	52.04	92.92	48.08	65.16
chr3	104556142	104557091	950	5.98785	6.25907	5.65356	0.0157923	0.0387917	0.5908	103.03	63.03	49.65	99.85	55.21	88.78	55.3	33.89	52.04	80.53	55.29	24.97
chr22	39446244	39447652	1409	10.7173	10.515	10.8947	-0.0207018	0.0387955	0.5908	1260.14	1752.42	1479.43	1636.74	1423.59	1227.68	1522.22	1503.23	1170.98	1693.7	2919.6	2613.62
chr7	1506011	1506447	437	6.93337	6.76024	7.08794	-0.0216302	0.0388005	0.5908	80.24	131.12	114.18	100.65	106.64	117.57	171.72	141.63	93.68	113.37	144.24	151.63
chr11	2860517	2861127	611	4.65967	4.14628	5.03754	-0.0132944	0.0388183	0.590897	11.89	30.43	12.77	23.96	18.4	8.8	55.3	22.59	46.84	37.17	12.02	23.14
chr16	85291468	85291696	229	3.81125	3.02679	4.31655	-0.0113209	0.0388225	0.590897	8.92	9.42	12.77	2.4	6.61	8.8	14.55	13.9	57.25	22.92	2.4	8.53
chr19	2488738	2489544	807	6.97858	6.75855	7.16946	-0.0203038	0.0388258	0.590897	86.19	128.95	125.53	96.65	128.34	83.98	160.08	194.64	135.31	99.12	143.04	131.53
chr15	70236239	70236531	293	6.49896	6.20716	6.74156	-0.0175474	0.0388352	0.590944	51.52	75.34	114.18	71.09	94.37	36.79	116.42	107.75	109.29	73.1	105.77	129.71
chr8	52467124	52467816	693	6.07427	5.79198	6.31026	-0.0193196	0.0388525	0.591111	40.62	60.13	53.19	46.33	53.79	78.38	104.78	67.78	104.09	73.72	67.31	58.46
chr3	105739978	105740221	244	4.28038	4.66337	3.75746	0.0135406	0.0388628	0.591155	13.87	15.21	26.24	37.54	28.78	30.39	0	16.51	10.41	18.58	21.64	14.01
chr7	36776725	36777617	893	7.05203	6.82604	7.24736	-0.0196608	0.0388681	0.591155	89.16	123.88	124.11	77.48	153.35	112.77	125.15	172.05	145.72	107.79	151.45	209.48
chr5	69559786	69560909	1124	6.95102	6.67915	7.17968	-0.0177703	0.0389044	0.591533	115.91	75.34	191.49	76.68	77.86	77.58	154.26	119.91	130.11	186.47	121.4	157.72
chr19	12722012	12724122	2111	10.1044	10.2075	9.99339	0.0225095	0.0389056	0.591533	1369.12	1200.4	1039.71	1067.2	1108.86	1309.25	1033.24	1041.83	817.08	1004.2	1109.42	1110.12
chr1	46325292	46326222	931	5.36389	5.60995	5.06707	0.0169203	0.0389271	0.591724	57.46	60.85	49.65	61.51	33.97	29.59	32.02	29.54	36.43	42.75	37.26	23.14
chr14	69593206	69594115	910	5.0803	5.48202	4.5216	0.0123119	0.038931	0.591724	69.35	29.7	27.66	70.29	57.57	13.6	29.11	13.03	10.41	51.42	19.23	14.61
chr4	771268	771915	648	4.5813	4.88984	4.18832	0.0160334	0.0389528	0.591724	33.68	38.4	28.37	23.17	25.48	28.79	11.64	15.64	15.61	19.82	16.83	29.84
chr10	97425532	97426875	1344	10.5271	10.6166	10.4316	0.0223522	0.0389541	0.591724	1464.22	1808.2	1542.55	1472.19	1341.01	1792.33	1426.17	1448.48	1436.4	1232.8	1413.52	1329.34
chr11	126480434	126481397	964	6.90785	6.67086	7.11135	-0.0206099	0.0389664	0.591724	106.99	90.56	85.11	93.46	108.05	127.17	209.56	119.04	161.33	118.32	114.19	107.18
chr15	38598233	38599283	1051	6.25432	6.55966	5.86652	0.0142608	0.0389684	0.591724	147.61	56.51	54.61	115.03	143.44	48.79	78.58	49.53	62.45	90.45	27.65	41.41
NC_007605.1	81517	82117	601	7.55314	6.91761	7.99282	-0.0114088	0.0389695	0.591724	161.48	86.21	134.75	127.81	104.75	110.37	683.98	125.12	88.47	101.6	412.28	116.92
chr6	108910148	108911086	939	5.49993	5.78607	5.14263	0.0157457	0.03897	0.591724	42.6	44.19	49.65	30.35	65.12	99.17	26.19	52.14	31.23	33.45	36.06	32.88
chr19	50383506	50384977	1472	10.9065	11.0097	10.7954	0.0225809	0.0389751	0.591724	2151.75	2410.94	1875.88	1812.48	1811.92	2308.19	1565.87	1831.68	1847.55	1754.41	1564.97	2098.45
chr2	11866529	11867337	809	7.42502	7.6364	7.17725	0.0194934	0.0389987	0.591968	270.45	160.83	229.79	178.13	217.05	137.56	160.08	119.91	88.47	186.47	194.72	118.75
chr9	127450539	127452014	1476	11.2682	11.3597	11.1705	0.0222787	0.0390038	0.591968	2528.21	3004.98	2498.58	2388.41	2446.09	2900.83	2008.28	2339.99	2076.54	2270.45	2622.71	2511.93
chr17	4566645	4567166	522	5.79428	5.50302	6.03651	-0.0184913	0.0390191	0.592104	65.38	37.67	46.1	43.93	38.22	40.79	93.14	73.86	78.07	50.8	50.48	47.5
chr4	121711564	121712215	652	5.39964	4.91299	5.76289	-0.0135447	0.0390358	0.592261	27.74	40.57	28.37	21.57	29.73	32.79	139.71	25.2	57.25	38.41	39.67	25.58
chr8	10710970	10711483	514	5.14906	4.55135	5.57043	-0.0118366	0.0390492	0.59231	34.67	21.73	9.22	53.52	12.74	8.8	98.96	36.49	57.25	49.56	28.85	14.01
chr4	150403007	150403313	307	4.46469	4.0249	4.80127	-0.0141582	0.0390564	0.59231	12.88	15.94	10.64	11.98	27.84	18.4	29.11	31.28	36.43	38.41	15.63	16.44
chr20	13995025	13996118	1094	6.6174	5.83391	7.12231	-0.0108286	0.039058	0.59231	54.49	50.71	64.54	31.15	87.76	53.59	305.61	42.58	327.87	48.32	81.73	29.84
chr17	41771713	41772374	662	5.13314	4.68573	5.47415	-0.0139306	0.0390656	0.592329	31.7	32.6	13.48	34.35	15.1	27.19	78.58	26.07	52.04	18.58	39.67	51.76
chr6	7139025	7139311	287	6.9428	6.68041	7.16473	-0.0173614	0.0390984	0.592335	156.53	89.83	117.73	113.43	75.5	62.38	84.41	126.86	93.68	209.39	179.09	167.46
chr8	56003995	56004428	434	6.21759	6.4485	5.94254	0.0177338	0.039101	0.592335	76.28	92.73	99.29	108.64	99.09	47.99	32.02	47.79	78.07	52.66	80.53	77.95
chr6	43053094	43054232	1139	9.68394	9.52666	9.82575	-0.0224138	0.0391016	0.592335	559.73	862.08	827.66	801.99	679	695.02	1056.53	702.08	1176.18	856.14	817.34	836.7
chrX	47365958	47366713	756	9.55511	9.66639	9.43451	0.022584	0.0391028	0.592335	709.33	870.78	815.6	720.52	764.4	994.94	631.59	737.71	603.7	689.5	713.97	775.2
chr6	110805847	110806719	873	7.44469	7.62592	7.23738	0.0206717	0.0391177	0.592335	137.7	144.89	257.45	243.63	178.36	223.14	157.17	145.11	130.11	131.33	182.7	158.94
chr6	6803431	6804254	824	9.07725	8.91312	9.2246	-0.0219929	0.0391281	0.592335	488.4	481.03	588.65	611.08	387.39	335.91	643.23	527.43	556.87	724.81	533.68	603.47
chr1	202295563	202295951	389	4.41533	3.76356	4.86264	-0.0118967	0.0391335	0.592335	13.87	13.04	14.18	7.99	13.21	19.19	69.85	27.81	41.63	11.15	18.03	6.09
chr19	38657791	38658108	318	4.01011	3.31845	4.47568	-0.0111214	0.0391404	0.592335	17.83	10.14	7.8	14.38	3.3	6.4	75.67	15.64	0	19.82	13.22	9.13
chr9	137816491	137817169	679	4.308	3.70131	4.73378	-0.0122125	0.0391408	0.592335	13.87	14.49	5.67	16.77	16.04	11.2	11.64	17.38	57.25	18.58	46.88	7.92
chr12	50824688	50825846	1159	7.06155	7.20162	6.9064	0.0224561	0.0391484	0.592335	136.71	150.68	153.19	154.17	158.07	130.37	133.89	141.63	98.88	120.8	103.37	121.18
chr3	129224987	129225286	300	4.24429	3.60486	4.6858	-0.0120268	0.0391499	0.592335	12.88	19.56	7.8	11.98	10.38	10.4	69.85	14.77	31.23	17.97	7.21	13.4
chr1	205614634	205614872	239	3.07061	3.51791	2.41888	0.0115161	0.039151	0.592335	16.84	6.52	8.51	15.98	13.68	7.2	2.91	8.69	5.2	8.05	6.01	1.22
chr3	113051916	113052076	161	3.43342	3.83856	2.86806	0.0129845	0.0391531	0.592335	19.81	21.01	11.35	9.59	13.68	10.4	2.91	11.3	5.2	8.67	8.41	7.31
chr7	157851554	157852021	468	4.8185	4.2501	5.22519	-0.0127456	0.0391547	0.592335	13.87	10.87	31.91	11.98	31.14	14.4	17.46	19.12	93.68	40.27	21.64	32.27
chr1	3565024	3565685	662	5.46731	5.12641	5.74286	-0.0154733	0.0391709	0.592435	47.55	26.8	36.17	23.96	33.5	41.59	104.78	50.4	26.02	57.61	24.04	58.46
chrX	78092308	78092685	378	4.16363	3.3661	4.67425	-0.0110944	0.0391788	0.592435	16.84	15.94	2.13	7.99	3.77	15.2	32.02	16.51	72.86	13.01	6.01	12.79
chr6	107704323	107704889	567	5.03308	5.23479	4.79852	0.0181339	0.0391802	0.592435	43.59	34.77	29.79	38.34	41.05	38.39	11.64	30.41	46.84	28.5	26.44	23.14
chr5	78102568	78103003	436	4.42879	4.67661	4.12938	0.015053	0.0391935	0.592475	18.82	28.25	31.21	19.97	18.4	36.79	11.64	19.99	31.23	17.35	12.02	12.79
chr3	129383142	129384147	1006	7.13143	6.84908	7.36746	-0.0188029	0.039204	0.592475	129.78	109.39	90.07	93.46	114.66	154.36	195.01	134.68	281.04	157.35	104.57	118.14
chr4	148834548	148835793	1246	7.42297	7.67803	7.11294	0.0170963	0.0392076	0.592475	131.76	110.11	243.97	232.45	195.35	315.12	119.33	171.18	78.07	105.93	199.53	156.5
chr11	119148837	119150075	1239	8.31409	8.15103	8.46057	-0.0222251	0.0392082	0.592475	203.09	317.3	318.44	289.17	325.58	251.93	323.07	419.69	411.14	341.34	295.69	322.74
chr5	139660941	139661806	866	8.33722	8.18244	8.477	-0.0223227	0.0392281	0.59268	311.07	334.69	265.25	341.09	279.81	211.14	456.96	324.11	327.87	327.09	342.56	359.28
chr12	121305184	121306825	1642	7.21371	7.37778	7.02856	0.0205872	0.0392536	0.592876	152.56	157.2	204.25	166.15	213.75	103.97	133.89	101.66	161.33	130.09	137.03	119.35
chr4	128574522	128575325	804	5.86236	6.11614	5.55419	0.0165042	0.0392538	0.592876	51.52	48.54	88.65	46.33	89.18	91.98	29.11	45.18	52.04	42.13	76.93	36.54
chr4	165131149	165132266	1118	6.9809	7.14946	6.79001	0.0214331	0.039273	0.592921	128.79	142.71	136.88	113.43	139.67	190.35	93.14	137.29	109.29	98.5	104.57	121.18
chr15	65647381	65647988	608	4.98393	5.28145	4.60867	0.0163967	0.0392755	0.592921	40.62	36.95	21.99	45.53	38.69	49.59	20.37	28.67	10.41	21.06	38.46	27.4
chr3	108529725	108529978	254	3.60132	2.85694	4.08991	-0.0121008	0.0392829	0.592921	6.93	5.8	8.51	4.79	9.44	8	14.55	6.08	46.84	8.67	12.02	14.01
chr5	10684745	10684963	219	3.43775	2.48171	4.00775	-0.01054	0.0393001	0.592921	16.84	7.24	2.13	1.6	3.3	2.4	34.93	4.34	31.23	4.34	18.03	3.65
chr3	39215833	39216996	1164	8.02637	7.84889	8.1844	-0.0213283	0.0393091	0.592921	212.01	252.83	209.93	234.85	216.11	257.53	177.54	285	296.65	380.37	371.41	234.45
chr8	127733995	127734745	751	10.0519	10.1887	9.90069	0.0224166	0.0393218	0.592921	1120.46	1280.09	1099.29	1068	1052.71	1382.04	826.6	973.19	697.38	865.44	1314.96	1057.75
chr1	207828580	207828802	223	6.80502	6.52315	7.04072	-0.0180449	0.0393541	0.592921	93.12	106.49	106.38	77.48	89.18	79.18	224.11	79.07	130.11	157.35	75.72	123.62
chr15	70555842	70556047	206	3.93834	3.39058	4.33442	-0.013509	0.0393563	0.592921	6.93	13.04	14.18	8.79	10.38	9.6	20.37	17.38	36.43	16.11	22.84	7.92
chr9	128249732	128251085	1354	10.908	11.017	10.7901	0.022548	0.0393576	0.592921	1872.38	2723.89	2002.83	1796.5	1970.94	2067.45	1565.87	1803.87	1915.2	1595.82	1667.14	2075.92
chr4	972666	974174	1509	10.2906	10.1197	10.4433	-0.0218919	0.0393594	0.592921	1019.41	1357.6	1090.07	1012.88	953.62	1242.07	1397.06	1790.84	1868.36	1028.98	1061.34	1207.55
chrX	53284697	53284946	250	5.24882	4.98253	5.47353	-0.0189039	0.0393705	0.592921	32.69	40.57	27.66	31.15	26.42	31.19	46.57	52.14	52.04	40.27	40.87	34.71
chr20	58993100	58994956	1857	7.08403	7.29553	6.83612	0.0194833	0.0393706	0.592921	192.19	162.27	121.99	130.2	167.98	167.96	93.14	166.83	83.27	92.3	159.86	90.12
chr17	17676027	17676533	507	5.0613	4.57062	5.42678	-0.0142766	0.0393747	0.592921	24.77	35.5	17.73	20.77	19.82	23.99	37.84	25.2	98.88	32.21	44.47	19.49
chr1	31372845	31374336	1492	7.38026	7.20065	7.53996	-0.0222618	0.0393932	0.592921	141.67	133.3	150.35	141.39	151.94	163.96	224.11	183.34	223.79	143.72	181.5	160.15
chr4	153573523	153574645	1123	8.98673	9.13479	8.82172	0.0222034	0.0393941	0.592921	531.99	473.06	542.55	481.68	644.55	699.02	349.27	475.3	359.1	468.96	576.95	485.34
chr11	119134458	119134671	214	3.53933	3.13033	3.85762	-0.0137855	0.0394004	0.592921	9.91	13.04	6.38	7.19	8.02	8	14.55	12.16	15.61	19.82	10.82	14.01
chr6	41294340	41294824	485	4.15741	4.58474	3.54756	0.011464	0.0394009	0.592921	22.79	31.88	14.89	28.76	42.47	3.2	5.82	15.64	15.61	19.2	9.62	4.26
chr10	116682296	116682759	464	4.15571	2.8719	4.8241	-0.0100504	0.0394009	0.592921	1.98	11.59	7.8	11.18	8.97	2.4	34.93	14.77	109.29	2.48	2.4	6.09
chr12	59150078	59150328	251	4.07429	3.48888	4.48955	-0.0127988	0.0394038	0.592921	14.86	5.8	12.06	11.18	12.27	11.2	34.93	16.51	41.63	21.68	4.81	15.22
chr13	78978286	78978926	641	5.33756	5.53159	5.11333	0.017248	0.0394056	0.592921	41.61	47.09	43.26	47.93	42.47	55.19	37.84	28.67	52.04	39.65	33.66	15.83
NC_007605.1	80516	80814	299	6.90889	6.29391	7.3387	-0.0114771	0.0394065	0.592921	115.91	66.65	80.85	77.48	57.09	72.78	398.74	82.55	78.07	55.75	284.87	71.25
chr17	59892333	59893867	1535	11.2351	11.3458	11.1151	0.022519	0.0394172	0.592921	2651.05	2966.58	2390.07	2287.76	2437.13	2884.04	1987.9	2253.97	1774.68	2025.13	2644.35	2622.76
chr6	73713883	73714525	643	4.92842	5.2074	4.58225	0.0171954	0.0394254	0.592921	40.62	29.7	40.43	31.15	30.2	49.59	29.11	32.15	10.41	27.26	19.23	25.58
chr11	36411144	36412231	1088	8.76878	8.56193	8.94965	-0.0202624	0.0394273	0.592921	315.04	386.13	534.04	301.95	452.04	278.33	602.48	524.83	307.06	379.75	568.53	583.99
chr2	201125461	201126109	649	7.99869	7.86324	8.1225	-0.0225376	0.0394356	0.592921	256.59	205.02	267.38	204.49	260.46	203.15	305.61	273.71	281.04	258.95	283.67	269.16
chr3	49404855	49405794	940	5.7945	6.05055	5.48299	0.0178687	0.0394379	0.592921	48.54	81.14	58.87	72.69	55.68	80.78	23.28	63.43	36.43	56.99	52.89	35.32
chr11	64900226	64900570	345	4.86766	4.33514	5.25575	-0.0123283	0.0394428	0.592921	15.85	26.08	21.28	31.95	7.55	18.4	26.19	9.56	62.45	71.24	37.26	22.53
chr22	46506591	46506931	341	4.01516	3.55174	4.36535	-0.0129832	0.0394442	0.592921	13.87	8.69	5.67	19.17	14.16	8.8	14.55	13.9	26.02	37.17	19.23	12.79
chr1	966063	967394	1332	8.80286	8.6371	8.95152	-0.0221283	0.0394465	0.592921	298.19	489	372.34	384.22	425.14	419.89	599.57	544.81	541.25	384.09	496.42	404.34
chr17	3986584	3986893	310	4.23418	3.85104	4.53663	-0.0139781	0.03945	0.592921	9.91	8.69	22.69	15.98	16.51	12.8	23.28	11.3	15.61	33.45	31.25	24.36
chr3	45224847	45226837	1991	7.9838	7.67281	8.2395	-0.0170708	0.0394533	0.592921	225.87	241.96	181.56	157.36	249.61	167.96	372.55	354.52	541.25	190.19	149.04	205.83
chr17	75548929	75549663	735	4.91242	4.19188	5.39075	-0.0112208	0.0394649	0.593001	18.82	34.77	11.35	28.76	2.36	13.6	32.02	23.46	119.7	22.3	42.07	12.18
chr17	69577031	69577408	378	6.09818	5.77362	6.36297	-0.0151965	0.039479	0.593065	63.4	40.57	87.94	32.75	70.78	32.79	55.3	93.84	46.84	120.8	56.49	120.57
chr17	31596411	31597262	852	9.14183	8.96554	9.2989	-0.0216047	0.0394862	0.593065	297.2	478.85	580.14	600.7	509.13	533.46	654.87	642.13	614.11	494.98	787.29	585.81
chr10	15370443	15371633	1191	6.47068	5.81626	6.91924	-0.0113465	0.0394963	0.593065	33.68	84.04	70.21	44.73	75.02	30.39	186.28	104.27	270.63	53.9	24.04	87.08
chr6	109770858	109772473	1616	8.85553	9.03666	8.64834	0.0208516	0.0394986	0.593065	386.36	604.18	631.2	515.23	576.61	437.48	291.05	520.48	265.42	369.22	524.06	437.23
chr7	116582959	116584327	1369	7.96133	8.10368	7.80337	0.0219948	0.0395086	0.593065	236.77	215.16	256.74	319.52	280.75	341.51	288.14	202.46	202.97	221.16	191.11	234.45
chr7	121372436	121373089	654	8.55659	8.71164	8.38284	0.0219757	0.0395156	0.593065	360.61	414.38	361.7	478.48	496.39	403.89	238.66	304.12	291.44	439.22	381.03	348.32
chr19	49928880	49930723	1844	11.1818	11.2692	11.0887	0.0220509	0.0395236	0.593065	2573.78	2776.78	2236.17	2288.56	2272.92	2660.9	1819.09	2320.01	2128.58	2142.83	2304.19	2352.38
chr4	158209087	158210670	1584	6.84462	6.24876	7.26507	-0.0117438	0.0395251	0.593065	55.48	46.36	116.31	44.73	85.41	107.97	253.22	84.28	348.69	76.2	64.91	95.61
chr1	83401217	83401541	325	3.49245	3.80956	3.08542	0.0116337	0.0395262	0.593065	8.92	11.59	6.38	20.77	18.87	17.6	5.82	1.74	20.82	8.67	9.62	4.26
chr8	113684466	113685828	1363	8.75175	8.92776	8.55125	0.0206951	0.0395549	0.593335	439.86	502.76	376.59	624.66	521.4	456.68	445.31	310.2	307.06	480.73	468.77	238.71
chrX	52260825	52261012	188	5.70735	5.92491	5.45106	0.0193101	0.0395662	0.593335	55.48	49.26	55.32	50.32	69.36	84.78	32.02	44.31	41.63	48.32	48.08	48.11
chr3	70989654	70991101	1448	6.36176	6.6367	6.02178	0.0163591	0.0395741	0.593335	92.13	100.7	87.23	134.2	125.99	56.79	32.02	63.43	52.04	105.31	90.15	46.89
chr7	3672847	3673282	436	4.1222	4.39842	3.78028	0.0140329	0.0395788	0.593335	14.86	22.46	28.37	19.17	13.68	27.99	14.55	8.69	20.82	9.29	10.82	18.27
chr10	94342920	94343145	226	4.7389	5.14148	4.17852	0.0126863	0.0395853	0.593335	60.43	31.88	10.64	41.54	40.11	27.19	5.82	11.3	10.41	29.12	27.65	24.36
chr7	17846841	17847627	787	5.62584	5.82845	5.39005	0.0179727	0.0395886	0.593335	64.39	44.19	44.68	58.31	77.38	51.99	37.84	56.48	57.25	33.45	30.05	36.54
chr10	119617661	119617901	241	2.56017	3.17833	1.45575	0.0105573	0.0395886	0.593335	16.84	3.62	5.67	4.79	16.99	6.4	0	1.74	0	8.05	2.4	4.26
chr1	1942751	1943231	481	4.90238	4.44695	5.24802	-0.0136044	0.0396072	0.593518	27.74	30.43	9.22	32.75	17.93	12.8	29.11	41.71	62.45	46.46	32.45	15.83
chr2	105787833	105788229	397	6.29318	6.50503	6.04479	0.0195081	0.039623	0.59366	106	72.44	81.56	121.42	62.76	100.77	52.39	58.22	62.45	70	76.93	76.12
chr7	26375938	26377507	1570	9.55717	9.66626	9.43915	0.0223926	0.0396591	0.594081	828.21	958.43	790.07	713.33	814.89	770.2	660.69	775.94	588.09	623.21	719.98	797.12
chr6	53263910	53266121	2212	7.18916	7.39459	6.94955	0.0201909	0.0396638	0.594081	127.8	176.04	195.74	178.13	162.32	169.56	75.67	139.9	93.68	109.65	140.63	182.08
chr20	11917640	11918639	1000	6.54102	6.20272	6.81487	-0.0163842	0.0396873	0.59428	57.46	66.65	87.23	47.13	57.09	126.37	113.51	102.53	187.36	79.91	63.7	128.49
chr8	8796788	8798237	1450	9.65791	9.81244	9.48482	0.0218179	0.039696	0.59428	815.33	1141.72	971.63	826.76	810.17	829.38	541.36	975.79	536.05	641.8	871.43	732.57
chr3	42572340	42572620	281	4.48448	4.02071	4.83488	-0.0138397	0.0397024	0.59428	26.75	15.21	12.06	7.99	16.99	18.4	17.46	19.99	57.25	35.93	14.42	26.18
chr9	133822128	133824088	1961	10.6762	10.8663	10.4571	0.019871	0.039705	0.59428	2696.62	1496.69	1112.76	2119.22	2210.64	1564.39	975.03	1007.94	1566.51	1919.2	1536.13	1429.82
chr13	43087994	43088760	767	6.66475	6.90699	6.37346	0.0183855	0.0397124	0.59428	104.02	73.89	134.75	127.01	152.41	127.97	43.66	92.11	62.45	110.89	78.13	110.22
chr4	10074741	10075089	349	4.2181	3.4664	4.70979	-0.0114588	0.0397172	0.59428	17.83	13.04	10.64	6.39	8.02	10.4	46.57	8.69	67.66	11.15	14.42	8.53
chr19	42122701	42123098	398	5.28581	4.97657	5.54032	-0.0165083	0.0397286	0.59428	36.66	31.88	17.02	45.53	33.03	24.79	52.39	39.97	46.84	65.67	40.87	33.49
chr3	106945267	106946162	896	8.02698	8.38898	7.54259	0.012562	0.0397288	0.59428	174.36	276.74	441.13	157.36	343.51	618.24	244.49	129.47	244.6	76.82	133.42	289.86
chr2	43051457	43051670	214	3.25079	2.13181	3.87333	-0.0103249	0.0397343	0.59428	2.97	2.9	8.51	0.8	4.72	6.4	34.93	8.69	36.43	1.86	4.81	1.22
chr12	55728279	55730682	2404	10.494	10.4128	10.5709	-0.021768	0.03977	0.594698	1319.58	1559.72	1311.34	1308.43	1374.98	1305.26	1577.52	1575.35	1478.04	1403.16	1676.76	1415.81
chr1	174841768	174842059	292	4.74916	5.07602	4.32586	0.0146935	0.039775	0.594698	37.65	23.91	17.73	48.73	47.19	27.19	20.37	27.81	10.41	26.02	15.63	20.1
chr18	50009826	50010459	634	6.19388	5.86681	6.46033	-0.0173609	0.0397842	0.594737	51.52	52.88	40.43	90.26	54.26	60.78	122.24	70.38	135.31	80.53	54.09	65.77
chr11	121763222	121764216	995	6.65783	6.4048	6.87303	-0.0186336	0.0397903	0.594737	50.52	76.79	97.16	92.66	126.46	64.78	104.78	130.34	114.5	112.13	152.65	88.91
chr1	1206329	1207299	971	8.13512	7.93679	8.30945	-0.0205685	0.0398026	0.594827	204.08	386.85	206.38	219.67	262.82	190.35	360.91	282.4	275.83	360.55	259.63	364.15
chr22	37601581	37602160	580	4.42958	3.92829	4.80089	-0.0128698	0.0398093	0.594831	18.82	28.25	7.8	15.18	8.49	12.8	46.57	19.12	31.23	35.93	22.84	11.57
chr22	39442258	39442528	271	6.74921	6.08085	7.20421	-0.0110385	0.0398161	0.594838	83.22	85.48	54.61	88.67	69.36	24.79	84.41	52.14	26.02	136.91	313.72	271.59
chr10	29496456	29496666	211	4.07107	3.48117	4.48856	-0.0126486	0.0398279	0.594918	18.82	10.87	9.93	13.58	6.61	7.2	43.66	11.3	36.43	15.49	14.42	13.4
chr9	127882371	127883302	932	6.7153	6.44223	6.94482	-0.0181483	0.0398492	0.594988	44.58	92	102.13	123.81	100.03	59.18	98.96	97.32	156.13	122.04	150.25	114.48
chr18	322601	322869	269	3.63868	2.50159	4.26659	-0.0102628	0.0398503	0.594988	4.95	7.97	2.13	1.6	6.13	11.2	34.93	4.34	67.66	3.72	2.4	2.44
chr5	14996885	14997706	822	8.89166	9.01546	8.75623	0.0224063	0.0398535	0.594988	600.35	538.98	480.85	543.98	542.63	398.29	439.49	380.59	395.53	499.31	401.46	478.03
chr9	120981382	120982356	975	6.58212	6.7884	6.34134	0.018726	0.0398608	0.594988	124.83	72.44	134.04	109.44	95.31	127.17	46.57	86.89	114.5	107.79	58.9	71.86
chr6	106849205	106849496	292	4.50997	4.80987	4.1309	0.0137354	0.0398656	0.594988	40.62	15.94	22.69	42.34	28.31	18.4	17.46	15.64	26.02	25.4	8.41	12.18
chr2	171389263	171390255	993	6.23553	6.44013	5.99702	0.0200582	0.0398707	0.594988	68.36	83.31	99.29	91.86	95.79	82.38	72.76	90.37	36.43	69.38	62.5	51.76
chr12	539331	539536	206	3.15539	1.89543	3.81755	-0.0100742	0.03989	0.595181	0.99	12.32	5.67	0.8	0.94	1.6	5.82	19.99	52.04	3.72	1.2	1.83
chr1	221098712	221100036	1325	8.37486	8.57701	8.13971	0.0193771	0.0399	0.595236	283.33	322.38	390.78	311.53	364.27	619.04	183.36	282.4	265.42	237.89	391.84	331.27
chr1	174743983	174744283	301	4.41506	4.70306	4.05484	0.0160217	0.039918	0.595392	30.71	28.25	24.82	21.57	24.54	26.39	8.73	26.07	15.61	14.87	20.43	14.01
chr3	69986432	69986744	313	4.4208	4.80459	3.89638	0.0131865	0.0399292	0.595392	26.75	31.15	17.73	23.17	50.49	18.4	11.64	27.81	5.2	21.68	9.62	13.4
chr10	66180776	66181036	261	4.33717	3.90681	4.6682	-0.0146569	0.0399389	0.595392	6.93	18.11	17.73	12.78	16.04	18.4	32.02	33.89	31.23	17.35	21.64	16.44
chr12	132598503	132599303	801	7.67904	7.43131	7.89041	-0.0181714	0.039944	0.595392	149.59	224.58	158.16	152.57	154.77	195.95	180.45	328.45	166.54	127	270.44	350.76
chr3	137013730	137014854	1125	7.33896	7.47146	7.19305	0.0220163	0.0399448	0.595392	185.26	170.97	192.2	161.36	143.92	211.14	162.99	160.75	150.93	125.76	149.04	128.49
chr14	75561025	75561594	570	5.31355	4.95791	5.59864	-0.0164814	0.0399632	0.595392	40.62	34.05	31.21	15.18	27.84	37.59	72.76	45.18	62.45	35.31	36.06	38.97
chr2	232420487	232421139	653	4.88503	4.39502	5.25014	-0.0143244	0.0399766	0.595392	19.81	18.84	24.82	14.38	23.59	24.79	34.93	38.23	83.27	27.26	30.05	14.61
chr5	158724662	158725744	1083	6.29817	6.52143	6.03392	0.018912	0.0399774	0.595392	69.35	61.58	116.31	76.68	105.7	121.57	55.3	64.3	52.04	79.3	68.51	73.68
chr10	28178053	28178705	653	5.48177	5.69362	5.23336	0.0186738	0.0399888	0.595392	35.66	44.19	57.45	49.53	53.32	70.38	34.93	39.1	36.43	42.13	42.07	31.06
chr3	172550610	172550857	248	3.60037	2.21147	4.29471	-0.00982709	0.0399918	0.595392	3.96	5.8	11.35	2.4	1.89	2.4	64.03	3.48	41.63	6.19	1.2	1.22
chr1	86965055	86965541	487	4.37508	4.62994	4.06534	0.0157087	0.0400013	0.595392	28.73	16.66	20.57	26.36	22.65	33.59	23.28	18.25	15.61	14.25	13.22	15.83
chr19	1660670	1661679	1010	9.12853	9.25633	8.98831	0.0223736	0.0400079	0.595392	564.69	595.49	651.77	570.34	564.81	722.21	454.05	556.11	364.3	515.42	573.34	583.99
chr3	16640663	16641687	1025	5.84384	6.09444	5.54036	0.015556	0.0400079	0.595392	73.31	30.43	68.79	58.31	57.57	121.57	46.57	56.48	67.66	35.93	36.06	36.54
chr2	237700440	237701044	605	7.79391	7.60877	7.95797	-0.0206429	0.0400109	0.595392	196.15	218.78	201.42	181.33	217.53	155.96	261.95	193.77	176.95	247.8	225.97	385.47
chr14	58244157	58245371	1215	11.269	11.3547	11.178	0.0218673	0.040019	0.595392	2499.48	2867.33	2484.39	2481.87	2433.35	2946.42	2194.55	2212.26	2050.52	2261.16	2557.8	2625.2
chr3	185928241	185929464	1224	9.03082	9.21958	8.81359	0.0202734	0.0400386	0.595392	540.91	637.51	744.68	690.16	535.08	428.69	439.49	378.85	228.99	548.87	596.18	507.26
chr18	59860013	59860223	211	4.15721	3.77321	4.46019	-0.0143851	0.0400442	0.595392	9.91	20.28	12.77	11.98	15.1	12	32.02	25.2	10.41	19.2	32.45	12.79
chr1	9399739	9401049	1311	6.91562	6.54324	7.21134	-0.0152124	0.0400453	0.595392	82.23	72.44	133.33	46.33	139.67	85.58	238.66	153.8	202.97	82.39	135.82	75.51
chr9	75455706	75455963	258	4.4753	3.68195	4.98424	-0.0111479	0.0400557	0.595392	8.92	14.49	6.38	12.78	16.04	18.4	14.55	16.51	119.7	16.11	7.21	15.83
chr11	60445895	60446890	996	8.05766	8.24766	7.83878	0.0209188	0.0400612	0.595392	297.2	313.68	270.92	347.48	302.46	291.92	165.9	279.79	109.29	267	283.67	267.94
chr8	142092947	142093274	328	5.0276	4.40556	5.46083	-0.0118415	0.0400675	0.595392	21.79	46.36	10.64	17.57	23.59	7.2	34.93	16.51	109.29	37.79	48.08	17.66
chr6	5095034	5095916	883	6.75232	7.09624	6.29986	0.0133662	0.0400688	0.595392	195.16	81.86	87.94	149.38	235.46	71.18	64.03	106.01	31.23	100.98	140.63	29.84
chr14	104240447	104240838	392	4.47147	3.93917	4.85944	-0.0117291	0.040084	0.595392	23.78	20.28	8.51	15.98	20.29	3.2	11.64	9.56	20.82	43.98	55.29	32.88
chr16	2016546	2016867	322	4.07039	3.63707	4.40317	-0.013694	0.0400874	0.595392	14.86	13.76	12.06	12.78	5.19	16	40.75	21.72	15.61	19.2	13.22	16.44
chr12	4167789	4168564	776	8.12235	7.87306	8.33485	-0.0186327	0.0400963	0.595392	190.21	216.61	273.76	255.62	292.08	178.35	302.7	254.59	379.92	243.46	207.94	548.67
chr7	38872359	38872708	350	3.54211	3.92136	3.02615	0.0116227	0.0401084	0.595392	18.82	13.76	14.18	3.2	19.35	21.59	2.91	13.9	15.61	4.34	4.81	7.31
chr6	20126814	20127038	225	4.53336	3.92546	4.95972	-0.0124981	0.0401114	0.595392	20.8	9.42	18.44	9.59	11.32	21.59	49.48	19.12	67.66	13.01	22.84	14.61
chr1	241531351	241532546	1196	10.5158	10.6696	10.3436	0.0216551	0.0401139	0.595392	1576.17	1655.35	1540.42	1517.72	1633.09	1849.91	1327.21	1512.78	666.16	1332.53	1727.24	1230.08
chr9	129141488	129141691	204	5.88916	5.59991	6.13	-0.0166874	0.0401146	0.595392	57.46	39.12	35.46	48.73	64.64	45.59	125.15	50.4	26.02	90.45	68.51	59.68
chr19	3812212	3812757	546	9.43434	9.31589	9.54381	-0.0223005	0.0401166	0.595392	565.68	658.52	679.43	606.29	668.62	645.43	797.49	731.63	754.63	727.91	889.46	577.29
chr4	177047408	177047753	346	4.69923	4.06427	5.13863	-0.0120334	0.0401217	0.595392	16.84	15.21	16.31	21.57	16.04	14.4	64.03	22.59	78.07	27.88	6.01	12.79
chr14	35391087	35391381	295	3.56523	2.90724	4.01544	-0.0116165	0.0401265	0.595392	6.93	5.8	7.8	7.99	8.49	8	43.66	13.03	10.41	14.87	12.02	3.04
chr3	13014991	13016767	1777	11.4753	11.3503	11.5902	-0.0223342	0.0401348	0.595392	2668.89	2859.37	2763.11	2361.25	2770.26	2242.61	2572.92	2541.58	2690.65	3146.42	3502.56	4045.27
chr12	95520041	95520310	270	3.49386	3.98386	2.74618	0.0119125	0.0401506	0.595392	17.83	25.36	12.77	8.79	11.8	18.4	0	6.08	0	13.63	12.02	8.53
chr18	55488519	55490124	1606	6.91704	6.75002	7.06672	-0.0216556	0.0401599	0.595392	114.92	97.07	112.06	91.06	91.54	139.16	125.15	144.24	145.72	141.86	127.41	119.96
chr6	30759543	30760032	490	4.5884	3.82154	5.08645	-0.0109266	0.0401611	0.595392	16.84	14.49	7.09	22.37	16.04	8	101.87	10.43	52.04	13.01	21.64	4.87
chr7	38317522	38317937	416	4.42744	3.34327	5.03941	-0.0101628	0.0401626	0.595392	16.84	11.59	6.38	7.99	8.49	9.6	5.82	21.72	135.31	22.92	2.4	9.13
chr10	123573303	123573515	213	4.05866	3.38176	4.51756	-0.0124473	0.0401637	0.595392	8.92	11.59	7.09	7.19	14.16	13.6	29.11	13.9	57.25	11.77	13.22	12.18
chr7	7837394	7837955	562	4.46657	5.23364	2.72091	0.00930259	0.040176	0.595392	27.74	39.12	26.24	90.26	0	42.39	0	5.21	0	1.86	30.05	2.44
chr16	67841804	67843281	1478	11.4642	11.5563	11.3658	0.0220504	0.0401893	0.595392	2845.23	3392.55	2897.87	2707.13	2690.99	3535.07	2581.66	2914.35	2758.31	2432.14	2300.58	2847.46
chr11	104163627	104164582	956	6.5041	5.99371	6.88036	-0.0126896	0.0401927	0.595392	93.12	93.45	65.96	57.51	38.69	33.59	224.11	56.48	249.81	71.86	55.29	49.33
chr7	121346022	121346951	930	4.8154	5.11127	4.44278	0.0141425	0.0401949	0.595392	35.66	27.53	29.08	29.56	28.78	56.79	5.82	28.67	36.43	9.91	21.64	28.01
chr11	117950371	117950655	285	7.62614	7.80117	7.42691	0.0209932	0.0402103	0.595392	245.69	147.06	217.02	229.26	244.89	254.33	119.33	157.27	161.33	178.41	215.15	200.95
chr1	174219099	174219320	222	4.68636	5.00593	4.27524	0.0149831	0.0402121	0.595392	37.65	18.84	30.5	30.35	30.67	44.79	20.37	20.85	10.41	13.63	18.03	32.88
chr20	41047681	41049134	1454	8.79271	8.92249	8.65009	0.0223128	0.0402159	0.595392	467.6	541.88	437.59	531.2	469.97	463.08	352.18	399.7	296.65	459.05	432.71	470.11
chr2	169732801	169734550	1750	8.96932	8.80063	9.12033	-0.0216468	0.0402328	0.595392	341.78	581	448.94	408.19	499.69	395.9	672.34	560.45	546.46	444.18	444.73	671.07
chr1	107782285	107782648	364	6.08259	6.26176	5.87796	0.020858	0.0402349	0.595392	77.27	72.44	77.3	60.71	80.69	91.98	69.85	63.43	41.63	53.9	60.1	63.94
chr13	50625852	50626786	935	7.07283	7.30191	6.80038	0.016608	0.0402387	0.595392	175.35	102.15	277.3	142.19	117.02	132.76	139.71	85.15	171.74	116.47	61.3	94.39
chr11	77192094	77192618	525	4.30676	3.6184	4.77084	-0.0116856	0.0402392	0.595392	14.86	15.94	6.38	15.18	6.13	15.2	17.46	16.51	83.27	21.06	6.01	19.49
chr13	51793589	51794635	1047	8.82614	8.67969	8.95909	-0.0219579	0.0402448	0.595392	357.63	494.07	482.27	337.89	429.39	359.11	456.96	413.6	405.94	551.97	549.3	608.34
chr3	13120005	13120580	576	4.68094	4.34658	4.9522	-0.0146199	0.0402515	0.595392	20.8	26.08	21.28	23.96	7.55	22.39	20.37	39.97	31.23	39.03	20.43	34.71
chr5	108736820	108737238	419	4.76446	4.35862	5.08085	-0.0130606	0.0402564	0.595392	23.78	30.43	18.44	20.77	13.68	16	40.75	18.25	15.61	45.22	14.42	68.81
chr15	30977020	30977221	202	3.61171	3.06573	4.00686	-0.0124947	0.0402605	0.595392	9.91	5.8	12.06	2.4	13.68	6.4	20.37	11.3	20.82	14.87	9.62	19.49
chr14	56151031	56151261	231	4.10098	3.61022	4.4665	-0.01365	0.0402607	0.595392	10.9	18.84	18.44	4.79	9.91	10.4	23.28	17.38	36.43	22.3	18.03	15.22
chrX	41686807	41687123	317	4.12382	3.78577	4.39749	-0.0140703	0.040266	0.595392	19.81	10.87	12.06	16.77	16.04	7.2	34.93	28.67	0	23.54	20.43	18.88
chr1	30380026	30380780	755	5.73233	5.30721	6.06027	-0.0152236	0.0402713	0.595392	40.62	38.4	48.94	27.16	42.47	39.99	55.3	66.91	156.13	45.84	39.67	36.54
chr4	169566855	169567133	279	3.15341	3.6451	2.40172	0.0113837	0.0402733	0.595392	18.82	18.84	7.8	8.79	8.02	12.8	0	8.69	5.2	9.91	1.2	6.7
chr8	48921177	48922167	991	7.19961	6.84367	7.48488	-0.0154654	0.0403016	0.595716	78.26	174.59	120.57	177.33	83.99	54.39	235.75	148.58	275.83	158.59	163.47	92.56
chr5	14249413	14249835	423	5.4369	5.74348	5.04708	0.0138245	0.0403251	0.595801	50.52	35.5	36.88	42.34	117.02	39.19	29.11	20.85	36.43	37.17	52.89	21.92
chr17	81040863	81041238	376	4.7869	4.21056	5.19761	-0.012587	0.0403319	0.595801	13.87	20.28	17.73	24.76	16.04	18.4	81.5	26.07	62.45	22.3	10.82	17.05
chr7	56105591	56105834	244	7.05842	6.82924	7.25614	-0.0185036	0.0403337	0.595801	81.24	146.34	144.68	108.64	103.81	97.57	90.23	137.29	114.5	146.2	207.94	221.05
chr7	130894227	130894602	376	4.84619	4.27003	5.2568	-0.0128844	0.0403381	0.595801	21.79	18.84	12.77	21.57	18.4	22.39	58.21	21.72	88.47	24.78	24.04	12.18
chr14	91393046	91393457	412	5.94762	5.69389	6.16333	-0.0173728	0.0403448	0.595801	47.55	34.05	53.19	67.9	70.31	37.59	52.39	72.12	57.25	111.51	64.91	71.86
chr11	100925773	100926281	509	4.44892	4.83974	3.9112	0.0117817	0.0403456	0.595801	30.71	37.67	21.28	29.56	48.6	4	8.73	13.03	20.82	24.16	16.83	6.7
chr16	78742236	78743308	1073	9.27693	9.40738	9.1335	0.02215	0.0403717	0.596028	744	629.54	697.87	787.62	681.83	533.46	419.12	522.22	582.89	588.52	718.78	538.31
chr20	25310241	25311054	814	6.09883	5.63379	6.44995	-0.0136306	0.0403749	0.596028	52.51	66.65	45.39	53.52	35.86	43.99	154.26	66.91	171.74	65.05	30.05	36.54
chr12	23831831	23832065	235	3.70654	4.0826	3.1965	0.0124746	0.0403888	0.596028	19.81	7.24	17.73	22.37	21.71	12.8	5.82	6.95	10.41	16.73	9.62	5.48
chr20	10671455	10671719	265	5.94992	5.48022	6.30368	-0.0137447	0.0403923	0.596028	32.69	32.6	64.54	27.16	47.66	63.18	125.15	54.74	161.33	38.41	50.48	43.84
chr5	36070640	36071808	1169	6.18868	6.65756	5.48962	0.010792	0.0404028	0.596028	66.38	15.94	193.62	109.44	125.99	94.38	66.94	10.43	62.45	52.04	16.83	60.9
chr20	59571593	59572152	560	4.93506	4.25645	5.39474	-0.0115594	0.0404045	0.596028	19.81	7.97	24.82	26.36	16.51	19.19	23.28	26.07	140.52	35.31	12.02	15.22
chr8	30502966	30503245	280	3.7395	3.07437	4.19301	-0.0118946	0.0404056	0.596028	8.92	10.14	6.38	5.59	9.91	9.6	40.75	5.21	26.02	8.67	10.82	18.27
chr3	38650983	38651562	580	5.58726	5.21864	5.88061	-0.0162662	0.0404169	0.596101	37.65	46.36	42.55	30.35	40.11	26.39	52.39	72.12	109.29	42.75	28.85	48.11
chr12	51868809	51869562	754	6.06706	5.79473	6.29606	-0.0183675	0.0404368	0.596209	54.49	49.99	47.52	48.73	52.38	79.98	84.41	101.66	93.68	58.85	82.94	49.93
chr13	113296592	113297964	1373	10.7019	10.8115	10.5833	0.0222378	0.0404384	0.596209	1586.07	2162.45	1741.13	1532.1	1829.85	1931.49	1501.84	1638.78	1628.96	1409.97	1210.39	1815.29
chr2	87075755	87077518	1764	9.31224	9.1159	9.48503	-0.0205616	0.0404463	0.596209	544.87	268.77	707.8	591.11	568.58	647.83	707.26	644.74	759.84	643.66	701.95	842.18
chr15	78374963	78375402	440	4.1169	3.14595	4.69205	-0.0103548	0.0404516	0.596209	16.84	15.21	4.96	7.19	3.3	5.6	58.21	8.69	72.86	9.29	3.61	2.44
chr7	102045057	102045568	512	4.48229	3.91674	4.88752	-0.0123382	0.040456	0.596209	12.88	15.21	23.4	10.38	12.74	16	81.5	21.72	26.02	22.3	9.62	16.44
chr19	35767062	35768338	1277	6.02613	5.30965	6.50269	-0.0107703	0.0404698	0.596266	46.56	42.74	22.69	29.56	68.42	27.99	160.08	241.56	31.23	46.46	31.25	33.49
chr18	8654391	8654995	605	5.00715	5.2364	4.73445	0.0180516	0.0404777	0.596266	34.67	39.12	43.97	29.56	37.28	41.59	23.28	20.85	26.02	26.02	30.05	33.49
chr1	27636230	27636891	662	8.42194	8.62506	8.18547	0.0195147	0.0404871	0.596266	341.78	377.43	407.09	390.61	400.13	451.88	133.89	351.91	213.38	273.82	432.71	341.01
chr7	24367016	24367324	309	4.08992	3.55471	4.47942	-0.0126638	0.0405095	0.596266	6.93	10.87	20.57	17.57	8.97	5.6	5.82	22.59	46.84	23.54	20.43	14.61
chr6	27761482	27762090	609	4.07933	4.48114	3.52046	0.0125254	0.0405129	0.596266	37.65	26.08	29.79	15.98	16.51	8	14.55	14.77	0	11.77	19.23	8.53
chr5	102287427	102287669	243	3.74951	4.03531	3.39275	0.013128	0.0405129	0.596266	19.81	15.94	11.35	14.38	21.71	15.2	20.37	9.56	10.41	12.39	4.81	5.48
chr1	234730293	234731976	1684	7.72712	7.50645	7.91847	-0.019263	0.0405317	0.596266	213.99	199.95	140.43	258.81	161.85	115.97	293.97	265.89	161.33	248.42	298.09	183.9
chr12	112116632	112116860	229	3.89368	3.23268	4.34529	-0.0120667	0.040532	0.596266	15.85	12.32	7.09	3.2	7.55	10.4	26.19	14.77	46.84	10.53	9.62	14.01
chr12	1740416	1740869	454	4.61698	4.99138	4.11001	0.012787	0.0405344	0.596266	67.37	24.63	20.57	31.15	31.14	16	11.64	30.41	15.61	22.3	8.41	15.22
chr9	9942908	9943270	363	4.3043	3.60699	4.77239	-0.0115213	0.0405356	0.596266	8.92	15.21	17.02	14.38	10.38	7.2	61.12	19.12	52.04	7.43	7.21	17.05
chr14	75469777	75471110	1334	7.35708	7.64008	7.00468	0.0156487	0.0405356	0.596266	280.36	152.86	101.42	252.42	217.05	192.75	98.96	195.51	62.45	217.44	87.74	108.39
chr8	100291945	100292644	700	4.59747	4.81047	4.34748	0.0144723	0.0405364	0.596266	38.64	23.91	26.24	31.15	21.23	27.19	20.37	7.82	41.63	13.63	21.64	17.05
chr4	77376001	77376578	578	4.49323	4.93379	3.85585	0.0107174	0.0405461	0.596314	49.53	28.25	9.22	11.98	78.8	5.6	23.28	13.03	26.02	14.87	6.01	3.65
chr19	5336288	5336501	214	4.20628	3.66056	4.60129	-0.0129408	0.0405544	0.596342	12.88	13.04	15.6	4.79	20.76	8.8	17.46	17.38	46.84	23.54	28.85	11.57
chr19	7868687	7870171	1485	11.5179	11.6063	11.4237	0.0218433	0.0406059	0.596918	2911.6	3834.46	2756.73	2874.08	3092.54	3236.75	2517.62	2762.29	2768.72	2534.36	2889.55	3010.66
chr1	231394941	231396018	1078	6.07351	5.60067	6.42905	-0.0130491	0.0406115	0.596918	48.54	26.8	68.79	23.17	54.26	69.58	209.56	81.68	88.47	49.56	43.27	44.45
chr8	141244798	141245912	1115	8.46749	8.68103	8.21675	0.0189697	0.0406178	0.596918	451.75	348.46	297.87	489.66	474.21	400.69	212.47	342.35	176.95	490.64	235.59	327.01
chr9	3576406	3576807	402	5.1328	4.65924	5.48873	-0.0137394	0.0406242	0.596918	24.77	18.11	25.53	27.96	34.45	20.79	20.37	30.41	104.09	24.16	26.44	63.94
chr19	3095717	3096205	489	7.34974	7.10921	7.55583	-0.0195058	0.040627	0.596918	111.95	167.35	189.36	94.26	143.92	121.57	212.47	132.94	255.01	183.37	145.44	199.74
chr15	66832947	66834223	1277	8.50236	8.35683	8.63454	-0.0218201	0.0406318	0.596918	320.98	291.22	353.9	303.54	256.69	440.68	346.36	468.35	338.28	398.34	445.93	387.29
chr19	52910466	52910995	530	5.17649	5.36018	4.96596	0.017254	0.040658	0.597096	40.62	28.25	54.61	43.93	46.24	32.79	26.19	25.2	52.04	27.26	31.25	25.58
chr3	13452618	13453054	437	7.88212	8.03249	7.71423	0.0219626	0.040665	0.597096	270.45	310.06	237.59	229.26	286.89	236.74	180.45	225.92	156.13	206.29	247.61	243.58
chr20	56419069	56419310	242	3.7438	3.18053	4.14788	-0.0120967	0.0406785	0.597096	5.94	6.52	17.02	6.39	11.32	7.2	23.28	26.94	20.82	6.81	8.41	20.1
chr15	75801593	75802737	1145	8.36518	8.24916	8.47255	-0.0220455	0.0406892	0.597096	320.98	307.16	309.22	296.35	272.73	319.12	390.01	344.96	395.53	358.69	301.7	340.4
chr6	56570792	56571181	390	4.53618	3.87344	4.98859	-0.0118614	0.0406902	0.597096	21.79	14.49	4.26	16.77	14.63	16	43.66	14.77	83.27	17.35	16.83	14.61
chr3	184678752	184679277	526	6.76939	6.45872	7.02487	-0.0169016	0.0407111	0.597096	47.55	104.32	119.86	70.29	103.34	82.38	96.05	146.85	202.97	67.52	135.82	132.14
chr2	121902146	121902911	766	4.81576	5.15497	4.37145	0.0123689	0.0407132	0.597096	29.72	23.18	31.91	34.35	14.63	79.98	14.55	24.33	36.43	23.54	18.03	7.31
chr16	88920634	88922040	1407	9.33982	9.15981	9.49984	-0.0209197	0.0407133	0.597096	468.59	657.07	643.26	594.31	624.74	443.88	753.83	605.64	515.23	563.12	1001.25	904.9
chr22	39318936	39320430	1495	11.0822	11.1765	10.9813	0.0219073	0.0407149	0.597096	2207.23	2450.78	2303.54	2061.7	2129.48	2734.48	2086.86	2193.15	1701.82	1803.35	2232.07	2112.46
chr2	112049322	112049472	151	5.08364	5.35913	4.74282	0.0159969	0.0407232	0.597096	62.41	47.09	22.69	38.34	42.94	32.79	20.37	33.02	26.02	34.07	25.24	21.92
chr1	817181	817652	472	4.8545	4.54956	5.10609	-0.0159666	0.0407354	0.597096	25.76	25.36	15.6	20.77	33.03	19.99	11.64	32.15	41.63	39.03	46.88	35.32
chr7	128841086	128841656	571	5.8938	5.51368	6.19437	-0.0142685	0.0407467	0.597096	63.4	57.96	28.37	66.3	26.9	31.19	52.39	38.23	93.68	128.24	78.13	48.72
chr15	22934159	22934328	170	3.61622	4.14504	2.77263	0.0101583	0.0407502	0.597096	13.87	27.53	9.93	44.73	8.49	1.6	29.11	5.21	0	1.86	3.61	1.22
chr17	77322507	77323324	818	8.5297	8.34014	8.69721	-0.0207906	0.0407512	0.597096	254.6	343.38	367.38	390.61	370.88	217.54	526.81	335.4	364.3	413.2	506.03	344.67
chr7	5532729	5533324	596	10.3597	10.2621	10.4512	-0.0219089	0.040752	0.597096	1053.09	1427.15	1333.33	1144.68	1235.79	1174.09	1414.53	1334.66	1285.48	1269.35	1580.6	1515.07
chr11	1339069	1339369	301	5.3577	5.61591	5.04299	0.0174303	0.040753	0.597096	58.45	42.74	48.94	54.32	43.41	46.39	29.11	52.14	26.02	39.65	19.23	31.67
chr3	19147877	19148589	713	8.15564	7.96434	8.32452	-0.020308	0.0407533	0.597096	196.15	298.47	292.2	185.32	239.23	287.12	378.37	286.74	187.36	284.97	424.3	361.72
chr16	679387	680745	1359	10.6755	10.8022	10.5366	0.0220774	0.0407588	0.597096	1928.85	2275.47	1602.12	1294.85	1648.66	1963.48	1507.66	1661.37	1342.72	1279.26	1390.69	1730.64
chr12	113129403	113130769	1367	8.59487	8.4203	8.75057	-0.0211271	0.0407685	0.597144	307.11	323.82	214.18	411.38	395.89	403.09	439.49	338.01	385.12	498.07	475.98	447.58
chr3	197458243	197458631	389	4.79266	4.16163	5.2302	-0.0114839	0.0407826	0.597231	5.94	32.6	29.08	11.18	22.18	6.4	14.55	28.67	83.27	59.47	25.24	14.01
chr17	56592526	56595073	2548	8.4886	8.24304	8.69839	-0.0191092	0.0407872	0.597231	288.29	312.96	290.78	266	359.08	300.72	634.5	419.69	598.5	281.25	268.04	290.47
chr7	143118920	143119300	381	3.50415	3.92233	2.91289	0.0118817	0.0407986	0.597304	16.84	7.24	12.06	18.37	29.25	7.2	5.82	6.08	5.2	10.53	8.41	9.13
chr13	52405350	52406616	1267	7.51588	7.33136	7.67945	-0.0214821	0.0408266	0.597621	160.49	128.95	158.86	140.59	175.06	202.35	232.84	212.88	249.81	161.07	177.89	195.47
chr12	49059865	49061326	1462	10.3191	10.4266	10.2031	0.0220755	0.0408427	0.597654	1325.53	1697.36	1264.54	1184.62	1245.22	1540.39	1236.98	1332.92	973.21	1172.7	1171.93	1185.02
chr6	106735198	106735804	607	5.65594	5.43051	5.85086	-0.0193459	0.0408452	0.597654	57.46	37.67	40.43	46.33	32.09	44.79	43.66	53	72.86	59.47	63.7	53.59
chr13	113584200	113585667	1468	8.05162	7.73107	8.31374	-0.0162129	0.0408502	0.597654	273.43	231.1	139.01	188.52	199.59	243.14	494.79	406.65	468.39	198.86	181.5	158.94
chr5	132681196	132682428	1233	7.65202	7.47799	7.80729	-0.0212091	0.0408603	0.597654	154.55	141.99	162.41	178.93	240.65	191.15	189.19	212.88	234.2	191.42	240.4	275.86
chr3	16522601	16523207	607	6.38062	6.17959	6.55703	-0.019339	0.0408645	0.597654	85.2	65.92	76.6	43.14	79.27	84.78	96.05	86.02	67.66	125.76	85.34	104.13
chr9	22203265	22204785	1521	8.05631	8.26679	7.80977	0.0192355	0.040873	0.597654	230.83	268.77	312.77	392.21	361.91	281.53	165.9	298.04	109.29	226.74	317.32	228.97
chr6	15382120	15382387	268	4.24522	4.58751	3.79559	0.0139658	0.0408736	0.597654	18.82	20.28	24.82	29.56	33.97	16.8	14.55	6.95	5.2	15.49	21.64	19.49
chr9	15142912	15143218	307	4.54075	3.87812	4.99311	-0.0116457	0.0408819	0.597682	19.81	5.07	17.02	11.18	12.74	22.39	34.93	31.28	83.27	21.06	12.02	8.53
chr20	461665	463120	1456	11.0269	11.126	10.9206	0.0219595	0.0409034	0.597831	2012.07	2607.98	2185.81	2045.73	2159.21	2398.57	2034.47	2074.97	1712.23	2004.07	1580.6	2223.29
chr1	205524001	205524779	779	6.49149	6.64578	6.31871	0.0213231	0.0409068	0.597831	102.04	109.39	97.16	83.87	99.56	108.77	90.23	92.97	72.86	84.87	63.7	74.29
chr8	66864537	66865455	919	6.04306	6.24676	5.8058	0.0193797	0.0409206	0.597831	62.41	57.96	75.18	99.05	77.86	83.18	52.39	58.22	52.04	74.96	46.88	51.15
chr17	50026735	50028138	1404	7.35194	7.03955	7.60857	-0.0169459	0.0409228	0.597831	137.7	152.13	152.48	118.22	118.44	110.37	358	151.19	281.04	133.81	111.78	135.19
chr10	73865156	73866421	1266	9.93567	9.81617	10.046	-0.0220995	0.0409368	0.597831	742.02	1012.04	1052.48	921.02	927.19	754.2	963.39	1036.62	1035.67	918.09	1201.98	1187.46
chr3	39085919	39087020	1102	8.79787	8.67511	8.911	-0.0221032	0.0409387	0.597831	381.41	407.14	481.56	435.35	388.81	358.31	541.36	464.87	411.14	433.65	586.56	450.62
chrX	37796627	37797544	918	8.92611	8.77158	9.06568	-0.0216535	0.040942	0.597831	438.87	485.37	508.51	441.74	450.15	297.52	445.31	472.69	515.23	487.54	667.1	627.22
chr10	67722039	67722445	407	4.43109	3.92408	4.80551	-0.0129894	0.0409467	0.597831	10.9	16.66	17.73	24.76	14.63	6.4	34.93	29.54	41.63	29.12	24.04	8.53
chr17	81512691	81513862	1172	11.0888	11.1984	10.9701	0.0220827	0.0409535	0.597831	2138.87	2748.53	2234.75	2144.78	2042.66	2789.66	2014.1	2286.99	1852.75	1742.64	1782.53	2357.26
chr4	154506152	154506717	566	4.98701	5.24194	4.67717	0.0153299	0.040956	0.597831	38.64	31.15	34.04	29.56	32.09	61.58	46.57	24.33	20.82	26.02	12.02	23.75
chr10	79069901	79070347	447	7.36871	7.14865	7.5596	-0.0191232	0.0409729	0.597984	92.13	203.57	171.63	114.23	153.82	115.97	203.74	218.97	135.31	153.63	176.69	243.58
chr19	14080813	14082239	1427	10.5535	10.6475	10.4529	0.0218049	0.0409895	0.598095	1516.73	1767.63	1513.47	1484.17	1501.44	1841.11	1440.72	1637.04	1181.39	1320.76	1395.49	1434.69
chrX	12949982	12951501	1520	10.1742	10.2903	10.0479	0.0220798	0.0410026	0.598095	1332.46	1209.09	952.48	1352.37	1242.39	1424.42	966.3	1159.14	837.9	1053.76	1214	1120.47
chr10	104387315	104387522	208	3.42054	2.76094	3.87149	-0.0116061	0.0410049	0.598095	0.99	5.8	9.22	7.19	7.08	10.4	32.02	9.56	15.61	15.49	6.01	9.13
chr1	181141332	181141851	520	6.38626	6.18749	6.56094	-0.0210352	0.041006	0.598095	67.37	68.1	77.3	83.08	72.67	68.78	128.06	72.12	93.68	92.3	86.54	93.78
chr17	43755326	43755645	320	3.93252	3.21643	4.40891	-0.0114404	0.0410286	0.598255	9.91	10.14	9.93	7.99	6.61	11.2	43.66	18.25	41.63	13.63	4.81	5.48
chr8	80176999	80178264	1266	5.74963	5.97007	5.48932	0.0169178	0.0410399	0.598255	61.42	41.29	66.67	51.92	58.04	96.77	37.84	62.56	62.45	33.45	34.86	38.36
chr19	39897611	39898415	805	4.08329	2.67281	4.78268	-0.00964706	0.0410413	0.598255	0	2.9	1.42	4.79	25.95	3.2	34.93	5.21	83.27	6.19	28.85	6.7
chr1	206935560	206935820	261	5.44603	5.13949	5.69871	-0.0159087	0.0410483	0.598255	35.66	42.74	39.72	43.14	27.84	22.39	52.39	46.05	52.04	44.6	28.85	87.69
chr5	74630493	74631032	540	6.49491	6.80353	6.10178	0.0140357	0.0410554	0.598255	142.66	79.69	108.51	130.2	173.17	35.99	46.57	47.79	78.07	130.09	50.48	59.07
chr13	98824909	98826058	1150	5.48611	5.71785	5.20989	0.0152002	0.0410659	0.598255	68.36	28.98	75.18	41.54	56.15	45.59	43.66	26.94	62.45	23.54	21.64	43.84
chr16	68287572	68287835	264	6.88846	6.70783	7.04896	-0.0200665	0.041067	0.598255	99.07	90.56	121.99	105.44	95.79	114.37	136.8	153.8	72.86	97.88	177.89	155.28
chr5	157108888	157110161	1274	9.33257	9.1799	9.47063	-0.0217379	0.0410682	0.598255	510.2	504.93	686.52	635.05	684.19	459.08	651.96	654.29	718.2	550.11	842.59	839.75
chr7	36736240	36737431	1192	7.39596	7.1599	7.59878	-0.0183117	0.0410837	0.598351	92.13	134.02	151.77	133.4	193.93	152.76	122.24	300.65	145.72	197	242.8	154.67
chr16	47142244	47142712	469	7.38949	7.57509	7.17643	0.0205365	0.0410891	0.598351	228.85	157.93	170.92	210.88	189.21	186.35	96.05	126.86	130.11	209.39	152.65	152.85
chr3	114464670	114464931	262	4.02766	3.56615	4.37677	-0.01308	0.0410964	0.598351	15.85	13.04	8.51	10.38	13.68	9.6	32.02	8.69	20.82	34.07	13.22	15.83
chr3	33883329	33884469	1141	5.88899	6.09116	5.65381	0.0168048	0.0411003	0.598351	74.3	68.82	71.63	63.11	55.21	75.98	78.58	24.33	67.66	61.33	34.86	35.32
chr8	61554026	61554344	319	3.41376	3.94142	2.57314	0.0101164	0.041114	0.598423	4.95	5.8	50.35	1.6	25.48	4	0	6.08	15.61	3.1	3.61	7.31
chr1	111806641	111806922	282	5.89018	6.17713	5.53162	0.0154597	0.0411264	0.598423	94.11	42.74	66.67	123.81	58.04	48.79	49.48	31.28	31.23	65.05	43.27	57.24
chr2	46179052	46179681	630	5.23452	4.75034	5.5964	-0.0127364	0.0411331	0.598423	17.83	18.84	49.65	27.16	26.42	21.59	128.06	30.41	26.02	42.13	20.43	43.24
chr13	31742172	31742440	269	5.19558	4.55324	5.63847	-0.0117948	0.0411376	0.598423	22.79	18.11	21.28	34.35	25.95	18.4	46.57	16.51	161.33	30.97	26.44	17.05
chr12	41227177	41228342	1166	7.27788	7.48949	7.02981	0.019359	0.0411381	0.598423	151.57	152.13	193.62	142.19	228.38	210.34	130.97	195.51	62.45	125.76	123.8	145.54
chr13	100105394	100106251	858	5.40126	5.66877	5.07259	0.0169338	0.0411437	0.598423	52.51	66.65	43.97	48.73	58.98	34.39	29.11	35.63	15.61	31.59	57.69	32.27
chr16	57689139	57690466	1328	9.26482	9.09296	9.41837	-0.021216	0.041157	0.598467	366.55	639.68	680.14	444.93	638.89	506.27	721.82	516.14	660.95	662.86	780.08	763.63
chr18	63319452	63321222	1771	10.8914	10.7585	11.013	-0.0220106	0.0411676	0.598467	1618.77	2006.7	1528.37	1619.17	1650.08	1970.68	2133.43	2592.85	2300.32	1610.69	1638.29	2124.03
chr2	112787759	112788351	593	5.02516	5.31028	4.66945	0.0138639	0.0411693	0.598467	30.71	12.32	45.39	58.31	56.15	35.19	32.02	15.64	31.23	26.64	25.24	21.92
chr5	138352351	138354003	1653	11.1545	11.2477	11.0548	0.0217862	0.0411829	0.598467	2308.28	2839.81	2261.7	2103.24	2394.66	2682.49	2017.01	2401.69	2045.31	2048.05	1889.51	2362.13
chr14	75521604	75523339	1736	9.06729	9.18668	8.93712	0.0220139	0.0411853	0.598467	604.31	544.05	553.9	576.73	577.55	639.83	471.51	498.76	353.9	545.78	604.59	466.46
chr18	11553214	11553864	651	5.27006	4.6836	5.68585	-0.0123218	0.0411884	0.598467	35.66	31.88	18.44	21.57	22.65	23.99	64.03	23.46	145.72	22.92	19.23	33.49
chr15	82709210	82710261	1052	9.12178	9.22644	9.00893	0.0220158	0.0412016	0.598467	596.39	591.87	616.31	542.38	560.09	687.02	631.59	510.92	515.23	459.67	417.09	556.58
chr16	14833312	14834297	986	6.41948	6.10383	6.67832	-0.017515	0.0412074	0.598467	61.42	63.75	62.41	99.85	58.04	67.18	148.44	64.3	161.33	88.59	75.72	76.12
chrX	10208115	10209317	1203	7.24809	7.45206	7.01047	0.0198177	0.0412094	0.598467	235.78	154.31	192.2	139.79	132.59	195.95	128.06	146.85	72.86	118.32	139.43	168.07
chr1	64629691	64630097	407	4.54875	4.91527	4.05619	0.0121789	0.0412154	0.598467	12.88	17.39	34.04	40.74	55.21	20.79	23.28	9.56	15.61	16.73	6.01	28.62
chr3	184676820	184677800	981	8.78179	8.65409	8.8991	-0.0220242	0.0412171	0.598467	331.88	344.83	475.89	439.34	446.85	378.3	509.35	474.43	489.21	428.69	454.35	508.48
chr6	132614568	132615347	780	5.24429	5.46865	4.97849	0.015802	0.0412286	0.598541	46.56	57.96	20.57	39.14	43.88	57.58	40.75	20.85	41.63	27.88	31.25	26.79
chr1	184747146	184747987	842	6.74534	6.95202	6.50403	0.0193146	0.0412513	0.598637	134.73	93.45	99.29	138.19	131.65	145.56	90.23	87.76	72.86	139.39	70.92	83.43
chr20	31566667	31567084	418	5.2381	4.89331	5.51617	-0.0148801	0.041267	0.598637	46.56	26.8	15.6	43.93	19.82	25.59	43.66	34.76	46.84	56.99	62.5	29.84
chr5	76337819	76338553	735	5.31767	4.9797	5.5913	-0.0162216	0.0412697	0.598637	32.69	48.54	26.95	32.75	23.59	24.79	49.48	37.36	72.86	47.08	25.24	57.24
chr6	157548637	157549628	992	8.42874	8.23584	8.59886	-0.020414	0.041271	0.598637	203.09	373.09	362.41	315.53	314.73	239.94	378.37	410.13	359.1	263.91	494.01	420.79
chr22	26586733	26586973	241	6.08776	5.87754	6.2712	-0.0190539	0.0412907	0.598637	49.53	53.61	82.27	50.32	51.43	65.58	61.12	106.88	67.66	64.43	81.73	81.6
chr12	24948263	24949575	1313	8.49314	8.36211	8.61326	-0.0219434	0.0412934	0.598637	325.93	366.57	332.62	316.32	368.05	264.73	422.03	450.1	333.08	446.04	373.81	324.57
chr7	5609493	5609959	467	4.49968	4.23189	4.72545	-0.0159134	0.041295	0.598637	18.82	20.28	14.89	16.77	15.57	26.39	14.55	26.07	26.02	28.5	26.44	37.15
chr4	169486223	169486458	236	3.98449	4.21106	3.71558	0.0133231	0.0412956	0.598637	24.77	17.39	22.69	12.78	15.1	18.4	17.46	6.08	26.02	8.05	8.41	12.79
chr18	9184832	9186714	1883	7.16209	7.38606	6.89684	0.0178893	0.0413007	0.598637	153.56	179.66	109.93	215.68	228.85	115.97	128.06	141.63	93.68	167.26	103.37	80.99
chr17	73192012	73193723	1712	10.0167	10.146	9.87477	0.0218522	0.0413055	0.598637	1133.34	1412.66	998.58	1006.49	994.67	1252.47	928.46	1193.89	978.42	821.45	705.56	1005.38
chr3	122091290	122092868	1579	7.86166	7.68344	8.02027	-0.020829	0.0413056	0.598637	189.22	209.36	238.3	181.33	220.83	194.35	334.71	179.87	187.36	233.55	329.34	292.91
chr13	79190920	79191558	639	8.53115	8.71302	8.323	0.0205115	0.0413173	0.598714	551.81	361.5	387.23	490.46	347.76	379.1	308.52	407.52	161.33	335.77	361.79	346.49
chr1	182484177	182485280	1104	9.53346	9.71024	9.33195	0.0203003	0.0413271	0.598762	741.03	660.69	900	1083.97	970.13	670.22	529.72	693.4	504.82	556.93	563.73	1018.17
chr6	129236155	129236464	310	4.18556	4.51818	3.75253	0.0129174	0.041356	0.599029	16.84	13.76	14.89	48.73	24.06	19.19	20.37	16.51	10.41	12.39	9.62	11.57
chr18	13371382	13372794	1413	6.86776	6.56921	7.11499	-0.0164476	0.0413583	0.599029	77.27	84.76	103.55	70.29	65.12	168.76	177.54	113.83	135.31	109.03	87.74	208.26
chr12	115481165	115481398	234	3.5437	2.43867	4.16204	-0.0101325	0.0413955	0.599475	4.95	7.24	1.42	1.6	16.51	0.8	11.64	10.43	67.66	6.19	6.01	5.48
chr6	118900961	118901324	364	4.23495	4.53772	3.85128	0.013044	0.0414094	0.599482	28.73	23.18	22.69	28.76	18.4	17.6	23.28	12.16	15.61	21.06	10.82	3.65
chr6	11938706	11938918	213	3.40931	2.93018	3.76837	-0.0127693	0.0414134	0.599482	6.93	5.07	6.38	13.58	8.97	4.8	14.55	17.38	15.61	14.25	9.62	10.35
chr17	46991116	46992473	1358	8.45517	8.65334	8.22537	0.0192268	0.0414152	0.599482	337.82	237.62	502.84	424.16	364.74	548.66	227.02	347.57	249.81	232.93	389.44	348.93
chr14	105165121	105165468	348	4.93894	4.50385	5.27276	-0.0140487	0.0414287	0.599585	16.84	25.36	23.4	23.96	27.37	19.19	5.82	32.15	83.27	52.66	30.05	28.01
chr19	55624035	55625152	1118	10.0244	10.1233	9.91827	0.0218884	0.04144	0.599656	1140.27	1287.33	1009.93	1046.43	1021.57	1186.89	870.25	1083.54	1144.96	861.72	826.96	1018.17
chr6	7915536	7915724	189	6.26754	6.00184	6.49183	-0.0170699	0.0414615	0.599782	85.2	55.78	78.72	45.53	60.87	58.38	113.51	79.07	62.45	58.85	78.13	147.98
chr11	46488863	46489344	482	4.26707	4.57924	3.86815	0.0135647	0.041472	0.599782	35.66	25.36	11.35	23.17	33.5	14.4	23.28	13.03	10.41	13.63	10.82	16.44
chr11	83041129	83041906	778	5.25733	5.54283	4.90102	0.0166694	0.0414728	0.599782	43.59	55.78	58.16	31.15	46.24	44.79	26.19	30.41	15.61	47.08	24.04	35.93
chr22	37994118	37994699	582	5.27416	5.67872	4.70993	0.012214	0.0414744	0.599782	79.25	34.05	27.66	46.33	89.65	30.39	11.64	33.02	10.41	62.57	14.42	24.97
chr20	53608129	53610378	2250	8.02837	8.26956	7.7386	0.0170198	0.0414977	0.600026	236.77	199.95	597.16	235.65	276.51	305.52	250.31	269.36	109.29	226.74	222.37	203.39
chr2	19900618	19902651	2034	11	11.0848	10.9099	0.0214726	0.0415045	0.600032	2216.15	2305.89	2147.51	1838.04	2203.09	2320.99	1877.3	2011.54	1634.17	1833.71	2127.5	2060.09
chr3	52428409	52428970	562	5.41647	4.9024	5.79471	-0.0130429	0.0415448	0.600521	39.63	25.36	23.4	26.36	33.5	31.19	90.23	41.71	119.7	37.17	14.42	29.84
chr14	58501291	58501633	343	4.59408	4.86847	4.25496	0.0157997	0.0415522	0.600536	40.62	21.73	22.69	31.95	25.48	32.79	8.73	19.99	26.02	20.44	15.63	23.75
chr4	77917671	77918158	488	5.0662	4.64701	5.39062	-0.013604	0.0415692	0.600643	27.74	21.01	32.62	32.75	25.01	11.2	61.12	14.77	36.43	46.46	64.91	28.01
chr2	207632838	207633501	664	4.89919	4.44639	5.24331	-0.0139763	0.041577	0.600643	17.83	17.39	19.86	22.37	22.18	31.19	87.32	28.67	36.43	20.44	30.05	24.36
chr12	111764134	111765133	1000	8.64079	8.78361	8.48225	0.0215961	0.0415789	0.600643	348.72	389.02	513.47	518.42	508.19	366.3	273.59	399.7	338.28	385.95	387.04	361.11
chr1	115062416	115063099	684	7.95985	7.69208	8.18563	-0.0172891	0.041595	0.600783	223.89	261.52	266.67	227.66	122.68	138.36	323.07	196.38	218.58	324	473.58	211.31
chr5	95027269	95027750	482	4.63882	4.08758	5.03669	-0.012423	0.0416098	0.600905	10.9	18.11	13.48	15.18	25.95	18.4	23.28	25.2	72.86	45.84	6.01	23.75
chr2	8576644	8577297	654	7.37205	7.14484	7.5683	-0.0191416	0.0416189	0.600943	140.68	147.06	136.17	195.71	143.92	85.58	180.45	132.08	223.79	233.55	146.64	222.27
chrX	37815276	37815669	394	6.22326	6.45831	5.94232	0.0183102	0.0416383	0.601002	69.35	88.38	91.49	116.62	64.17	97.57	64.03	46.92	31.23	78.68	82.94	65.16
chr11	6362981	6363581	601	5.6719	5.2571	5.99368	-0.0148471	0.0416458	0.601002	58.45	26.8	39.72	31.15	42.94	30.39	96.05	53.87	114.5	48.32	33.66	35.93
chr4	54108194	54108542	349	3.20845	3.71424	2.42281	0.0111251	0.0416526	0.601002	19.81	10.14	17.73	6.39	7.08	17.6	5.82	6.08	0	11.15	1.2	7.92
chr9	33225662	33226086	425	6.21265	6.41948	5.97112	0.0196572	0.0416628	0.601002	91.14	92	70.92	98.25	74.08	87.18	43.66	89.5	52.04	55.75	73.32	62.11
chr11	111454768	111455230	463	4.74112	4.11073	5.17835	-0.0117711	0.0416663	0.601002	21.79	18.84	20.57	12.78	13.68	16	78.58	21.72	72.86	20.44	7.21	16.44
chr6	89311058	89311458	401	3.99383	2.62327	4.6838	-0.00959423	0.0416715	0.601002	1.98	13.04	5.67	7.99	1.89	6.4	72.76	5.21	67.66	4.96	2.4	1.22
chr3	71303874	71304239	366	5.2327	5.56101	4.80696	0.0151024	0.0416758	0.601002	31.7	39.12	48.94	51.12	42	70.38	11.64	33.02	10.41	45.22	40.87	26.79
chr7	24384482	24384937	456	4.23504	4.48029	3.93938	0.013187	0.0416793	0.601002	12.88	13.04	26.24	24.76	25.01	31.99	23.28	12.16	26.02	14.25	8.41	7.92
chr5	135437052	135438027	976	5.64142	5.34311	5.8885	-0.016676	0.0416858	0.601002	45.57	33.32	47.52	31.15	42	43.99	72.76	81.68	62.45	40.89	28.85	68.81
chr20	46099360	46100407	1048	8.55368	8.43726	8.66141	-0.0218758	0.0416873	0.601002	329.9	303.54	333.33	388.22	336.9	387.9	384.19	413.6	416.35	454.71	418.29	342.23
chr13	42988518	42989032	515	8.30319	8.47938	8.10245	0.0205707	0.041707	0.601057	281.35	374.54	391.49	391.41	314.73	387.9	215.38	243.3	187.36	322.76	409.87	270.37
chr7	82677612	82677821	210	3.91913	2.98149	4.48269	-0.0103277	0.0417103	0.601057	1.98	2.9	12.77	13.58	8.97	7.2	46.57	6.08	57.25	5.58	15.63	3.04
chr14	23009939	23010654	716	8.72567	8.86339	8.57342	0.0218187	0.0417117	0.601057	473.54	551.3	426.95	424.16	450.62	467.88	346.36	358.86	270.63	402.67	430.31	476.81
chr6	151239690	151239932	243	3.46722	3.00453	3.81701	-0.012117	0.0417184	0.601057	7.93	9.42	5.67	8.79	7.55	8.8	26.19	10.43	0	6.19	20.43	21.31
chr3	101861424	101862365	942	6.53562	6.75206	6.28087	0.0190149	0.0417232	0.601057	134.73	93.45	100.71	123.81	113.25	80.78	84.41	78.2	41.63	103.46	99.76	59.07
chr20	50285172	50286439	1268	7.41165	7.22484	7.57703	-0.0207548	0.0417469	0.601162	167.42	112.29	143.97	127.81	176.47	169.56	221.2	197.24	187.36	188.95	216.36	134.58
chr17	43983286	43984281	996	5.69099	5.38071	5.94621	-0.0168758	0.0417552	0.601162	36.66	47.81	36.88	41.54	51.9	35.19	64.03	85.15	83.27	49.56	27.65	60.29
chr13	29196485	29197051	567	4.7178	5.05265	4.28096	0.0123481	0.0417627	0.601162	48.54	32.6	32.62	44.73	27.84	12.8	11.64	13.9	36.43	35.93	10.82	7.92
chr4	184168333	184168899	567	5.6392	5.20064	5.97505	-0.0144694	0.0417637	0.601162	55.48	35.5	34.04	38.34	26.9	30.39	90.23	41.71	130.11	44.6	36.06	34.71
