## Supplemental Table S5 for "Enhanced EBNA2-dependent activity in EBV-transformed B cells from patients with multiple sclerosis" (part 2 of 3)

### Sheet: B-cell (continued)
seqnames	start	end	width	Conc	Conc_hc	Conc_ms	Fold	p.value	FDR	HC-1	HC-2	HC-3	HC-8	HC-4	HC-5	MS-1	MS-11	MS-3	MS-12	MS-4	MS-5
chr4	113671300	113671690	391	3.58365	2.82118	4.07986	-0.0103334	0.0417638	0.601162	0	15.94	4.96	9.59	4.72	7.2	8.73	31.28	10.41	37.79	10.82	2.44
chr9	137492491	137493036	546	4.93812	4.3949	5.33183	-0.0130607	0.041769	0.601162	32.69	15.21	20.57	18.37	16.99	22.39	43.66	26.07	104.09	26.64	15.63	25.58
chr4	113617857	113618676	820	6.33122	6.6521	5.91792	0.0143054	0.0418132	0.601636	90.15	51.44	111.35	121.42	149.11	79.98	58.21	52.14	15.61	96.02	37.26	103.52
chr2	162277428	162277945	518	4.14402	4.63876	3.38507	0.0108789	0.0418149	0.601636	21.79	13.04	11.35	26.36	66.53	10.4	5.82	18.25	0	22.3	9.62	6.7
chr2	237702055	237704287	2233	8.78801	8.6353	8.92609	-0.0213218	0.0418275	0.601673	316.03	483.93	436.17	432.95	425.61	291.12	392.92	470.08	411.14	529.05	521.66	593.73
chr12	126747620	126747832	213	3.28309	2.3431	3.84748	-0.0104861	0.0418371	0.601673	3.96	6.52	2.13	7.99	4.25	5.6	11.64	6.95	46.84	15.49	2.4	3.04
chr10	68302244	68302682	439	6.37077	6.60072	6.09708	0.0181868	0.0418418	0.601673	109.97	71	86.52	91.06	103.81	119.97	26.19	98.19	67.66	68.14	81.73	68.81
chr2	17202403	17203261	859	7.58074	7.94151	7.09855	0.0122326	0.0418466	0.601673	105.01	172.42	231.21	345.08	434.11	187.15	98.96	157.27	202.97	220.54	87.74	54.81
chr7	148983354	148984189	836	8.90489	9.01245	8.78865	0.0217513	0.0418496	0.601673	497.32	565.79	499.29	447.33	485.07	603.84	433.67	440.54	379.92	466.48	471.17	461.59
chr14	50835337	50835693	357	8.35708	8.15639	8.53323	-0.0199187	0.0418802	0.601854	176.34	242.69	409.93	336.29	298.68	247.93	381.28	324.11	333.08	304.79	439.92	439.66
chrX	154408983	154409590	608	6.89863	6.67002	7.09592	-0.0189511	0.0418811	0.601854	99.07	120.26	141.13	91.86	85.88	72.78	125.15	162.49	156.13	112.75	92.55	171.72
chr17	640471	640776	306	3.64353	4.10179	2.96801	0.0109299	0.0418815	0.601854	25.76	16.66	12.06	9.59	32.56	6.4	5.82	18.25	5.2	7.43	8.41	1.83
chr22_KI270736v1_random	166248	167475	1228	5.25582	4.31101	5.82191	-0.0100783	0.041889	0.601854	38.64	28.98	12.77	20.77	7.55	10.4	32.02	72.12	192.56	16.11	14.42	12.18
chr7	86785681	86786068	388	3.58793	3.98738	3.03365	0.0113695	0.0419021	0.601854	34.67	8.69	11.35	15.18	18.87	6.4	0	12.16	15.61	8.05	7.21	6.09
chrX	103628544	103630155	1612	8.76934	8.6627	8.86864	-0.0217293	0.0419128	0.601854	393.3	460.74	445.39	353.87	419.95	358.31	526.81	461.39	426.76	463.38	453.14	473.16
chr11	62018973	62019630	658	6.22458	5.98646	6.42891	-0.017975	0.0419338	0.601854	63.4	55.78	82.98	41.54	78.33	58.38	87.32	84.28	72.86	95.4	55.29	121.79
chr1	39967817	39968315	499	4.82396	4.23066	5.24315	-0.0115919	0.0419458	0.601854	11.89	15.21	26.24	14.38	29.73	15.2	23.28	47.79	78.07	47.08	2.4	28.62
chr8	133217817	133218345	529	4.88548	4.30733	5.2971	-0.0120871	0.0419497	0.601854	23.78	8.69	18.44	21.57	23.12	23.19	98.96	21.72	57.25	22.3	19.23	16.44
chr1	201170434	201171710	1277	9.47986	9.34737	9.6012	-0.021783	0.0419522	0.601854	680.6	836	641.13	573.54	617.19	559.85	858.61	640.39	739.02	851.81	885.86	684.46
chr13	75480739	75482831	2093	9.11616	8.92613	9.28405	-0.0205309	0.0419567	0.601854	413.11	592.59	469.5	386.62	508.19	548.66	980.85	548.29	608.91	495.6	477.18	629.66
chr1	247415408	247416810	1403	8.26488	8.09784	8.41456	-0.0207314	0.0419592	0.601854	238.75	255	239.72	301.95	354.83	253.53	247.4	482.25	265.42	350.63	359.39	342.23
chr19	54875521	54875821	301	4.16021	3.46644	4.62672	-0.0114097	0.0419736	0.601854	12.88	5.8	10.64	10.38	14.63	12	11.64	15.64	67.66	10.53	36.06	6.7
chr12	6340788	6341386	599	6.36436	6.17316	6.53316	-0.0200944	0.0419768	0.601854	79.25	73.89	64.54	64.7	90.6	59.98	87.32	120.78	88.47	79.91	79.33	99.87
chr14_GL000225v1_random	64917	65276	360	4.84663	3.68563	5.4815	-0.00977007	0.0419835	0.601854	21.79	25.36	8.51	9.59	2.36	9.6	43.66	39.1	161.33	16.11	3.61	4.26
chr4	8205948	8206561	614	8.62034	8.45944	8.76509	-0.021179	0.0419897	0.601854	277.39	358.6	473.05	361.06	338.79	303.12	448.22	392.75	385.12	360.55	451.94	571.81
chr7	40680592	40681043	452	3.87231	3.02277	4.40342	-0.0107564	0.0420016	0.601854	6.93	13.76	3.55	8.79	6.13	9.6	32.02	6.95	62.45	8.05	12.02	5.48
chr6	153512022	153512432	411	4.2888	3.71921	4.69609	-0.0127668	0.042002	0.601854	12.88	13.04	12.06	11.98	12.27	16.8	46.57	11.3	46.84	26.02	12.02	12.79
chr19	47863461	47863927	467	5.70363	5.18141	6.08623	-0.0125977	0.0420146	0.601854	44.58	30.43	39.72	31.95	35.86	35.19	128.06	56.48	140.52	38.41	20.43	23.75
chr7	22488383	22489725	1343	6.65754	6.84869	6.43714	0.0192859	0.0420307	0.601854	141.67	128.95	97.87	74.29	102.39	146.36	64.03	72.99	98.88	89.21	97.36	97.43
chr19	54282729	54283014	286	7.12537	6.88241	7.33324	-0.0179446	0.0420372	0.601854	103.03	125.33	146.81	138.99	140.14	53.59	174.63	150.32	119.7	143.72	152.65	226.53
chr17	2852788	2853098	311	5.26116	4.87657	5.56451	-0.0153782	0.0420385	0.601854	17.83	37.67	30.5	37.54	23.12	29.59	37.84	53.87	88.47	32.83	24.04	46.89
chr3	56721089	56721287	199	3.47618	3.87995	2.91349	0.0132672	0.0420418	0.601854	19.81	13.04	15.6	11.18	15.1	13.6	5.82	9.56	0	8.67	12.02	9.13
chr10	3904377	3904959	583	7.96682	7.68182	8.2047	-0.0166478	0.0420463	0.601854	252.62	202.84	109.22	186.12	336.43	144.76	221.2	232	291.44	203.81	396.65	425.05
chr5	38441590	38442222	633	6.42262	6.05019	6.71837	-0.0155356	0.0420516	0.601854	74.3	54.33	75.89	84.67	50.02	58.38	157.17	75.6	197.77	74.96	72.12	54.2
chrX	129956998	129957836	839	8.37936	8.26647	8.48405	-0.0216957	0.0420524	0.601854	281.35	331.79	266.67	344.28	301.99	321.52	352.18	369.29	390.33	351.25	349.77	335.53
chr1	93187183	93187584	402	4.44773	4.76941	4.03311	0.0138801	0.0420594	0.601854	15.85	15.94	32.62	34.35	32.09	32.79	17.46	20.85	10.41	23.54	16.83	9.13
chr17	47686605	47687175	571	4.13429	3.33949	4.6438	-0.0106632	0.0420608	0.601854	19.81	5.8	5.67	15.98	7.08	6.4	61.12	13.03	52.04	9.29	8.41	6.09
chr3	32484301	32485367	1067	9.27811	9.42025	9.12041	0.0215283	0.0420658	0.601854	776.69	681.7	632.62	694.96	747.42	577.45	503.52	461.39	431.96	613.3	560.12	769.11
chr20	3744750	3745553	804	6.52374	6.71629	6.30147	0.0196494	0.0420682	0.601854	143.65	99.97	117.73	68.7	97.67	103.17	81.5	90.37	62.45	81.15	87.74	70.03
chr5	172478933	172479453	521	5.62242	5.26535	5.90841	-0.0160576	0.0420702	0.601854	49.53	24.63	43.97	37.54	33.5	41.59	69.85	37.36	104.09	53.28	31.25	64.55
chr2	84832465	84833920	1456	7.65442	7.51199	7.78405	-0.0216495	0.0420704	0.601854	160.49	166.62	199.29	188.52	185.91	194.35	224.11	212.88	223.79	182.13	206.74	272.81
chr3	61561309	61562037	729	5.5273	4.91162	5.95746	-0.0113156	0.0420745	0.601854	35.66	64.48	11.35	43.14	15.57	10.4	125.15	31.28	109.29	55.75	30.05	21.31
chr10	73908976	73909302	327	6.58281	6.30341	6.81679	-0.0169117	0.0420974	0.601947	66.38	84.76	103.55	95.86	74.55	48.79	212.47	92.11	57.25	99.12	99.76	115.7
chr19	19824035	19824217	183	6.13498	5.48251	6.58262	-0.010822	0.0421041	0.601947	35.66	57.23	22.69	79.08	65.59	8	104.78	23.46	67.66	95.4	138.23	145.54
chr3	99789325	99789678	354	4.77674	4.17686	5.19917	-0.011989	0.0421047	0.601947	23.78	13.76	13.48	19.17	12.74	25.59	58.21	18.25	83.27	35.31	14.42	10.96
chr1	64924356	64925147	792	5.0658	4.73494	5.33477	-0.0157658	0.0421068	0.601947	28.73	23.91	17.02	33.55	22.18	34.39	49.48	54.74	46.84	36.55	20.43	34.1
chr19	28349657	28350152	496	3.67939	4.06079	3.15943	0.0102923	0.0421164	0.601994	8.92	13.76	12.77	33.55	12.74	18.4	0	10.43	36.43	3.1	0	3.65
chrX	74419855	74422302	2448	8.03011	7.84485	8.19427	-0.0212161	0.0421234	0.602001	220.92	231.82	258.86	213.28	203.37	251.13	375.46	271.1	390.33	231.07	241.6	247.84
chr18	2636295	2637737	1443	11.5469	11.7177	11.3531	0.0202218	0.0421641	0.602484	3673.43	2970.2	3258.15	2784.62	3031.19	4490.82	1915.14	2791.83	1556.1	2426.56	3738.14	3267.64
chr2	175142019	175142983	965	6.07298	6.41766	5.61922	0.0128258	0.0421764	0.602484	102.04	46.36	39.01	178.93	109	37.59	46.57	26.94	41.63	84.25	51.68	43.84
chr4	76897012	76898543	1532	6.71944	6.36532	7.00355	-0.0159939	0.0421852	0.602484	85.2	75.34	107.8	67.9	100.03	58.38	130.97	89.5	275.83	110.27	82.94	80.38
chr10	69056144	69056331	188	3.22791	2.13285	3.84322	-0.0100268	0.0421965	0.602484	6.93	7.97	4.26	1.6	2.36	3.2	29.11	4.34	41.63	6.81	3.61	0.61
chr2	25981897	25983061	1165	9.92796	10.0435	9.80237	0.021749	0.0422082	0.602484	831.18	1084.49	1049.64	1040.04	1041.38	1285.26	1021.6	924.53	713	903.22	787.29	1007.82
chr11	64767771	64768128	358	7.72545	7.85046	7.58858	0.0214841	0.0422096	0.602484	227.86	240.51	242.55	248.43	230.27	195.15	215.38	147.72	213.38	169.12	177.89	231.4
chr17	32998341	32998756	416	5.18597	4.50809	5.64531	-0.0112425	0.0422122	0.602484	27.74	20.28	26.95	29.56	18.4	13.6	61.12	25.2	161.33	24.78	10.82	17.05
chr11	3217149	3217592	444	5.28391	4.66395	5.71613	-0.0114299	0.0422171	0.602484	23.78	15.21	14.89	11.98	64.64	21.59	96.05	32.15	98.88	50.8	16.83	20.7
chr5	132354464	132354997	534	6.38802	6.60701	6.12973	0.0166468	0.0422216	0.602484	76.28	86.21	110.64	131	123.15	57.58	58.21	99.06	104.09	61.95	45.68	51.15
chr8	66917430	66918248	819	7.24803	7.44068	7.02563	0.019843	0.042228	0.602484	170.4	104.32	183.69	194.91	167.51	221.54	116.42	149.45	93.68	124.52	144.24	153.46
chr1	206384031	206384865	835	5.03696	5.28619	4.73549	0.0151767	0.042236	0.602484	56.47	23.91	48.23	35.15	47.19	23.19	29.11	19.12	31.23	26.64	33.66	20.1
chr19	2308037	2308667	631	6.6336	6.39907	6.83528	-0.018948	0.0422387	0.602484	68.36	90.56	96.45	67.1	78.33	105.57	96.05	148.58	140.52	70.62	108.18	121.18
chr12	55705858	55706224	367	5.42177	5.13909	5.65803	-0.0169562	0.042246	0.602484	42.6	38.4	28.37	24.76	34.92	42.39	40.75	53.87	67.66	56.37	25.24	59.07
chr17	41803634	41804088	455	6.66024	6.45954	6.8364	-0.0200509	0.0422592	0.602484	88.17	68.1	87.23	96.65	88.71	99.17	151.35	86.02	98.88	89.83	125.01	134.58
chr10	13821077	13821398	322	3.62517	3.13568	3.99	-0.0121644	0.0422597	0.602484	12.88	10.14	4.26	12.78	7.08	5.6	5.82	19.99	26.02	23.54	9.62	10.35
chr8	95093014	95093559	546	6.13283	6.47808	5.67806	0.012579	0.042264	0.602484	71.33	84.04	108.51	35.15	80.69	155.16	23.28	70.38	72.86	94.16	28.85	17.66
chr17	78923444	78924509	1066	9.22044	9.08682	9.34272	-0.0215683	0.0422674	0.602484	550.82	615.05	446.1	453.72	626.62	570.25	561.74	677.76	473.6	671.53	804.12	706.99
chr16	88452557	88453509	953	11.6158	11.7133	11.5112	0.0216126	0.0422731	0.602484	3355.43	3995.29	2885.81	3035.44	3021.76	3853.38	2727.18	3054.24	3117.41	2684.89	2619.11	3310.88
chr5	38854068	38854386	319	3.10758	0	4.05675	-0.00589372	0.0422885	0.602611	1.98	0	0	0	0	1.6	46.57	0	52.04	1.24	0	0
chr2	237674638	237675355	718	11.1607	11.044	11.2687	-0.0217185	0.0422952	0.602614	2215.16	2247.94	2190.78	2095.25	2145.52	1773.93	2034.47	1923.78	2435.64	2639.67	2742.91	3027.1
chr8	48318349	48319557	1209	6.84156	6.45283	7.14746	-0.0147743	0.0423271	0.602958	101.05	89.83	95.74	97.45	78.33	63.18	177.54	111.22	317.47	106.55	73.32	64.55
chr13	40146608	40147144	537	5.43063	5.14709	5.66749	-0.0164236	0.0423322	0.602958	21.79	36.95	45.39	35.95	42.94	29.59	40.75	61.69	46.84	30.36	55.29	70.03
chr2	113978109	113978607	499	5.17271	4.59909	5.58205	-0.0124475	0.0423487	0.603016	21.79	20.28	28.37	27.96	19.82	27.19	34.93	19.99	145.72	39.03	26.44	21.31
chr5	157471605	157472069	465	5.55442	5.79985	5.2585	0.0177778	0.0423491	0.603016	57.46	61.58	53.19	63.9	42.94	55.19	17.46	58.22	36.43	34.07	40.87	42.63
chr16	55338709	55339063	355	3.56149	3.95644	3.01589	0.0104289	0.0423701	0.603072	15.85	17.39	12.06	19.17	25.48	3.2	0	1.74	26.02	10.53	8.41	1.83
chr11	64355097	64355406	310	6.39115	6.18487	6.57159	-0.0198166	0.0423713	0.603072	104.02	58.68	65.25	79.08	62.28	67.18	116.42	100.79	93.68	92.3	90.15	77.34
chr4	121252282	121252524	243	4.37395	3.63848	4.85874	-0.011046	0.0423785	0.603072	9.91	12.32	18.44	22.37	8.49	3.2	34.93	11.3	83.27	19.82	14.42	10.35
chr17	72592476	72592961	486	4.1711	3.30657	4.70793	-0.0103267	0.0423798	0.603072	17.83	15.94	6.38	5.59	8.02	5.6	64.03	20.85	57.25	5.58	2.4	6.7
chr6	24851212	24851497	286	5.10039	5.40256	4.7177	0.0153497	0.0423939	0.603072	42.6	48.54	45.39	54.32	32.56	30.39	32.02	23.46	5.2	17.97	40.87	38.36
chr14	24279249	24280293	1045	8.93422	8.78942	9.0658	-0.0213823	0.042405	0.603072	439.86	486.1	447.52	469.69	423.73	387.9	474.42	371.03	484	664.1	578.15	643.66
chr17	18922695	18923211	517	4.01928	4.47018	3.35979	0.0116477	0.0424054	0.603072	32.69	10.14	22.69	21.57	38.69	7.2	5.82	11.3	0	13.63	15.63	15.22
chr20	47712576	47712782	207	3.55359	2.94436	3.98061	-0.0114613	0.0424109	0.603072	16.84	3.62	4.26	7.19	7.08	7.2	20.37	18.25	26.02	16.73	3.61	9.74
chr5	78344	78895	552	4.75394	4.00127	5.24605	-0.0109531	0.0424111	0.603072	21.79	10.87	21.99	11.98	17.46	12	20.37	16.51	145.72	14.25	15.63	15.22
chr9	72280788	72281431	644	5.96464	6.13165	5.77572	0.0197477	0.0424451	0.603464	74.3	66.65	80.85	76.68	56.62	65.58	52.39	60.82	62.45	55.75	56.49	40.8
chr20	38550354	38550559	206	2.82625	3.33114	2.0428	0.0106618	0.0424617	0.603608	20.8	5.07	5.67	16.77	5.66	6.4	5.82	6.08	0	5.58	4.81	2.44
chr6	137425743	137426362	620	7.68191	7.82968	7.51726	0.0210751	0.0424882	0.603834	169.41	226.03	229.79	262.01	248.2	229.54	180.45	175.52	182.15	167.26	152.65	241.15
chrX	54819214	54819718	505	5.4374	5.12227	5.69588	-0.0174006	0.0424905	0.603834	33.68	37.67	44.68	35.15	25.01	32.79	32.02	43.45	93.68	41.51	54.09	46.28
chr19	54200249	54201439	1191	10.8364	10.9329	10.7329	0.021445	0.0425079	0.603989	1814.92	2133.48	1943.97	1925.91	1798.71	2112.24	1624.09	1830.81	1290.68	1685.03	1937.58	1843.3
chr1	184491570	184491876	307	3.80219	2.82245	4.38033	-0.0101098	0.0425222	0.604101	13.87	7.97	5.67	1.6	6.13	7.2	46.57	5.21	57.25	9.29	4.81	1.83
chr1	230509560	230510043	484	4.55692	4.00964	4.95275	-0.0118711	0.0425369	0.604218	15.85	22.46	12.06	10.38	15.1	20.79	90.23	21.72	15.61	30.97	9.62	17.66
chr2	88200048	88200568	521	5.36171	5.00041	5.65041	-0.01534	0.0425782	0.60457	27.74	15.94	43.26	44.73	23.59	36.79	40.75	47.79	83.27	56.99	38.46	34.1
chr16	30741502	30741763	262	3.99337	2.67714	4.67001	-0.00952885	0.0425792	0.60457	2.97	8.69	7.09	7.19	2.83	9.6	87.32	6.08	52.04	2.48	3.61	1.22
chr2	3535316	3537087	1772	7.38761	7.13475	7.60269	-0.0185689	0.0425811	0.60457	140.68	123.15	194.33	112.63	113.25	159.16	273.59	124.26	249.81	150.54	211.55	156.5
chr21	28781698	28781904	207	3.58944	2.74554	4.11838	-0.0107138	0.0426076	0.604627	4.95	5.8	7.8	7.99	3.3	10.4	17.46	7.82	52.04	13.63	10.82	2.44
chr9	85699942	85701060	1119	6.74117	7.01439	6.40382	0.0148886	0.0426164	0.604627	148.6	119.53	46.1	209.29	164.21	87.98	84.41	97.32	93.68	115.23	55.29	62.11
chr16	88437215	88438135	921	6.45544	6.17699	6.68874	-0.0175058	0.0426201	0.604627	87.18	60.85	60.99	79.08	58.04	87.98	162.99	101.66	114.5	104.08	50.48	85.25
chr2	12319538	12320680	1143	6.964	7.16105	6.73571	0.0188778	0.0426274	0.604627	176.34	86.93	114.18	146.98	143.92	190.35	104.78	127.73	98.88	117.08	110.58	80.38
chr12	31905544	31905992	449	4.7191	5.05458	4.28119	0.0130324	0.0426355	0.604627	52.51	42.74	23.4	20.77	47.19	12.8	11.64	22.59	20.82	24.78	24.04	12.79
chr12	94267579	94268378	800	6.77024	7.00315	6.49236	0.0171954	0.0426402	0.604627	123.83	103.59	130.5	131	215.17	65.58	96.05	99.93	67.66	100.36	75.72	100.48
chr9	133973114	133974228	1115	7.41881	7.2283	7.58708	-0.0206501	0.042641	0.604627	129.78	180.39	192.2	127.81	151.94	117.57	195.01	165.96	234.2	157.35	193.52	207.65
chr2	47016502	47016952	451	4.44507	3.74677	4.9136	-0.0107733	0.0426423	0.604627	13.87	19.56	12.06	8.79	7.08	19.19	104.78	6.95	20.82	17.35	8.41	22.53
chr2	109331777	109332851	1075	7.8063	7.48085	8.07167	-0.0154682	0.0426433	0.604627	162.47	189.8	151.06	90.26	324.64	153.56	215.38	346.7	333.08	159.83	396.65	162.59
chr7	1927905	1929071	1167	8.54509	8.34756	8.7188	-0.0195598	0.0426632	0.604753	381.41	265.15	326.24	237.24	323.69	420.69	419.12	357.99	312.26	384.71	383.43	670.46
chr10	60647117	60647730	614	5.44158	5.67699	5.16012	0.016403	0.0426821	0.604753	72.32	66.65	46.81	48.73	37.28	35.19	46.57	23.46	31.23	36.55	45.68	31.06
chr21	35616230	35616449	220	3.79495	4.14034	3.33993	0.0123696	0.0426829	0.604753	22.79	11.59	15.6	15.98	17.46	22.39	17.46	6.95	5.2	14.87	13.22	3.04
chr21	36134922	36136723	1802	10.4538	10.5602	10.3389	0.0215679	0.0426867	0.604753	1390.91	1468.44	1540.42	1429.05	1344.31	1885.9	1286.46	1295.56	1046.07	1214.83	1459.2	1468.79
chr17	67441000	67441470	471	4.53747	3.87629	4.98916	-0.0110848	0.0426988	0.604753	18.82	8.69	36.88	11.18	6.13	6.4	49.48	16.51	57.25	16.11	40.87	10.35
chr8	17927949	17928108	160	6.37733	6.54928	6.18207	0.0202399	0.0427029	0.604753	125.82	75.34	98.58	79.88	96.73	85.58	69.85	78.2	67.66	68.14	79.33	72.47
chr8	26373594	26374765	1172	6.07791	6.23261	5.90461	0.0187595	0.0427131	0.604753	68.36	82.59	78.01	63.9	67.95	90.38	81.5	58.22	78.07	57.61	45.68	38.36
chr11	106063002	106063404	403	5.84939	6.0946	5.55379	0.0182345	0.0427154	0.604753	68.36	65.92	68.79	51.92	83.05	71.98	61.12	44.31	10.41	56.99	45.68	63.33
chrX	151151549	151151958	410	4.42566	3.61932	4.93982	-0.0106692	0.0427243	0.604753	14.86	10.14	18.44	15.18	4.72	10.4	23.28	12.16	114.5	14.87	10.82	8.53
chr16	1325540	1326914	1375	7.30615	7.02139	7.54387	-0.0161008	0.0427274	0.604753	139.69	158.65	97.87	170.14	109.94	103.17	180.45	103.4	98.88	299.84	287.27	149.8
chr2	152486048	152486371	324	3.69447	2.69833	4.27815	-0.0101374	0.0427286	0.604753	11.89	3.62	7.09	5.59	7.55	3.2	8.73	2.61	78.07	17.35	6.01	3.65
chr8	59960360	59960961	602	6.19103	6.47891	5.831	0.0151329	0.0427342	0.604753	121.85	45.64	72.34	82.28	93.9	119.17	72.76	84.28	20.82	34.07	52.89	76.73
chr9	83754370	83754848	479	5.38906	5.05293	5.66149	-0.016081	0.0427362	0.604753	40.62	18.11	34.75	42.34	27.37	35.99	55.3	56.48	72.86	49.56	40.87	28.62
chr18	36672799	36673011	213	3.7409	2.88638	4.27391	-0.0104112	0.0427586	0.604909	8.92	5.8	3.55	17.57	6.13	2.4	14.55	17.38	57.25	14.25	10.82	1.83
chr7	6536240	6537219	980	6.63876	6.44401	6.81031	-0.0196073	0.0427778	0.604909	84.21	89.11	73.05	67.1	92.96	115.97	139.71	138.16	83.27	97.26	90.15	124.84
chr1	65068583	65069525	943	9.00147	9.16473	8.81735	0.0207496	0.0427793	0.604909	555.77	586.07	555.32	492.86	547.35	706.21	352.18	567.4	286.24	399.57	574.54	526.74
chr1	87292650	87293242	593	5.52704	5.74462	5.27071	0.0176174	0.0427816	0.604909	46.56	79.69	51.77	46.33	50.96	46.39	29.11	49.53	41.63	29.12	43.27	38.97
chr12	123742261	123743511	1251	7.57497	7.72791	7.40387	0.0206303	0.0427924	0.604909	165.44	177.49	226.95	238.84	271.32	191.95	116.42	170.31	202.97	157.35	181.5	187.56
chr1	12159871	12160115	245	5.82038	5.5984	6.01271	-0.0182757	0.0427991	0.604909	43.59	53.61	43.26	67.9	49.54	32.79	43.66	60.82	62.45	68.76	86.54	65.16
chr6	3209128	3209697	570	4.83128	3.88831	5.39672	-0.00994451	0.0428082	0.604909	21.79	21.73	4.26	28.76	9.91	2.4	113.51	21.72	62.45	30.36	18.03	6.7
chr7	5670132	5670953	822	6.37436	6.17871	6.54662	-0.0203297	0.042809	0.604909	63.4	69.55	70.21	85.47	86.82	59.18	96.05	108.61	98.88	91.07	88.95	77.34
chr7	24846866	24847544	679	7.01635	7.31141	6.64502	0.0144982	0.0428119	0.604909	146.62	222.4	106.38	224.46	191.57	61.58	40.75	94.71	83.27	163.55	122.6	95.61
chr17	46361029	46362447	1419	6.81736	6.24146	7.22785	-0.0113283	0.0428119	0.604909	63.4	36.95	117.73	121.42	79.27	35.19	302.7	76.46	218.58	91.69	55.29	154.67
chr11	69012533	69012768	236	3.49856	2.56857	4.05941	-0.0100511	0.0428273	0.605035	7.93	6.52	4.26	5.59	3.3	8	49.48	13.03	20.82	15.49	0	1.22
chr20	62065393	62067393	2001	9.87062	9.63643	10.072	-0.0185277	0.0428417	0.605088	644.93	921.49	721.27	722.91	747.42	1017.33	1219.52	1577.95	1488.45	680.83	602.19	889.68
chr3	187367844	187369401	1558	8.51253	8.64997	8.3606	0.0213717	0.0428556	0.605088	390.33	367.29	444.68	356.26	394.94	456.68	212.47	343.22	343.49	395.24	369.01	308.74
chr1	175514335	175515083	749	5.91019	5.49727	6.23084	-0.0146913	0.0428578	0.605088	37.65	45.64	39.72	51.92	40.11	55.99	40.75	55.61	182.15	50.18	80.53	41.41
chr1	230972490	230973355	866	9.10027	9.26285	8.917	0.0206104	0.0428653	0.605088	577.57	429.59	700.71	730.1	688.91	559.05	390.01	566.53	348.69	480.73	650.27	464.02
chr6	163704240	163704451	212	5.66868	5.37994	5.90915	-0.0159393	0.0428796	0.605088	33.68	37.67	55.32	44.73	52.85	25.59	101.87	57.35	20.82	53.9	48.08	78.55
chr17	77914746	77914925	180	5.26239	4.93552	5.52871	-0.0141003	0.0428815	0.605088	25.76	22.46	40.43	31.15	38.22	25.59	72.76	51.27	0	63.81	27.65	61.5
chr4	174222336	174222774	439	4.8001	5.00484	4.56144	0.0166395	0.0428881	0.605088	38.64	26.8	31.21	24.76	34.45	36.79	23.28	24.33	31.23	24.16	22.84	15.83
chr10	784549	785282	734	5.25642	4.81034	5.59665	-0.013461	0.0428908	0.605088	28.73	34.77	20.57	47.13	25.95	11.2	90.23	31.28	62.45	44.6	25.24	36.54
chr6	31606625	31606814	190	3.56848	3.89779	3.14107	0.012841	0.0428937	0.605088	14.86	15.94	14.18	12.78	18.87	12.8	11.64	14.77	5.2	7.43	9.62	4.26
chr1	206220656	206220948	293	3.07384	3.54571	2.36802	0.0109818	0.0428957	0.605088	13.87	7.24	13.48	19.17	9.91	6.4	5.82	2.61	0	9.29	10.82	2.44
chr1	41366038	41367039	1002	8.17635	8.00009	8.33341	-0.020367	0.0429027	0.605095	178.32	313.68	247.52	212.48	258.58	325.51	343.44	369.29	270.63	340.1	239.19	372.68
chr2	225282937	225283160	224	4.46285	3.72202	4.94993	-0.0111531	0.0429117	0.605131	13.87	17.39	11.35	14.38	11.8	10.4	32.02	13.9	104.09	14.87	9.62	10.96
chr7	129095009	129095938	930	8.83515	9.07312	8.55002	0.0167915	0.0429235	0.605205	443.82	537.53	618.44	632.65	508.19	491.07	162.99	408.39	265.42	236.03	586.56	589.47
chr12	107319777	107320661	885	6.86091	6.60165	7.0806	-0.0173838	0.0429782	0.605885	69.35	130.4	121.28	59.11	90.6	111.97	171.72	145.98	109.29	81.77	129.81	173.55
chr10	69348832	69349325	494	7.29042	7.09071	7.46582	-0.0203879	0.0429932	0.605949	140.68	113.01	168.08	155.77	138.73	101.57	180.45	164.23	223.79	163.55	195.92	132.75
chr12	104504761	104505755	995	7.22911	7.46574	6.9459	0.0171727	0.0429956	0.605949	197.14	152.13	139.72	268.4	200.07	103.17	119.33	121.65	83.27	198.24	103.37	113.87
chr1	23810621	23811322	702	8.46067	8.33007	8.58041	-0.0215232	0.0430114	0.605989	319.99	332.52	364.54	342.69	286.42	284.72	369.64	321.5	411.14	342.58	462.76	389.12
chr16	78796028	78796660	633	4.99002	5.29271	4.60648	0.0153769	0.0430137	0.605989	36.66	36.22	31.21	40.74	28.78	61.58	26.19	26.07	10.41	21.68	22.84	38.97
chr12	48971468	48972054	587	6.31237	6.08241	6.51065	-0.0197879	0.0430277	0.605989	63.4	71.72	69.5	79.88	74.08	47.99	110.6	95.58	109.29	74.96	80.53	76.12
chr19	7929197	7929700	504	7.11591	6.95726	7.25883	-0.021218	0.0430295	0.605989	123.83	139.09	134.04	131.8	118.44	98.37	148.44	126.86	176.95	158.59	141.83	166.24
chr1	32072542	32073662	1121	11.7384	11.849	11.6186	0.0215215	0.0430362	0.605989	3583.28	4030.78	3326.94	3109.73	3391.69	4690.76	2797.04	3519.98	2622.99	2973.58	3346.3	3606.83
chr11	129750326	129751317	992	6.84207	6.45099	7.14942	-0.0146432	0.0430495	0.605989	71.33	97.07	86.52	55.12	100.51	114.37	133.89	109.48	343.49	81.15	99.76	84.04
chr1	225554294	225554665	372	3.79525	4.15807	3.30938	0.013013	0.043058	0.605989	16.84	18.11	19.86	12.78	17.93	21.59	8.73	19.99	5.2	5.58	8.41	11.57
chr15	31440774	31441493	720	7.61767	7.47298	7.74916	-0.0211217	0.0430605	0.605989	150.58	197.05	179.43	169.35	194.4	175.15	241.58	205.06	171.74	218.68	174.29	279.51
chr4	81648229	81649472	1244	8.21456	8.09233	8.32723	-0.0215182	0.0430617	0.605989	241.73	331.07	285.81	275.59	276.98	226.34	285.23	310.2	327.87	318.42	347.37	337.97
chr11	46113495	46113826	332	4.17189	4.54002	3.6764	0.0136737	0.0430649	0.605989	18.82	24.63	21.99	15.98	22.18	35.99	8.73	12.16	5.2	14.25	13.22	23.14
chr14	101969598	101970034	437	5.85786	6.11527	5.54432	0.0153217	0.0430698	0.605989	77.27	52.88	49.65	99.05	93.9	43.19	46.57	38.23	52.04	72.48	43.27	27.4
chr22	28679140	28680196	1057	5.62869	5.33116	5.87524	-0.0165608	0.043081	0.606056	42.6	35.5	58.16	27.96	42.94	34.39	93.14	45.18	52.04	54.52	36.06	71.25
chr1	156804350	156804934	585	5.15246	4.57931	5.56156	-0.0118638	0.0430908	0.606103	27.74	23.18	29.79	23.96	15.57	23.19	122.24	24.33	72.86	21.06	27.65	15.22
chr2	127479244	127479695	452	5.34511	5.55379	5.10104	0.0183666	0.0431062	0.606162	56.47	47.09	45.39	53.52	35.39	43.99	29.11	35.63	36.43	29.74	36.06	38.97
chr5	10631864	10632915	1052	10.26	10.057	10.4379	-0.0194187	0.043115	0.606162	1212.59	1350.36	1300	1146.28	745.06	637.43	1301.01	1088.75	973.21	1516.52	1820.99	1622.25
chr2	89048234	89048835	602	5.03864	4.6578	5.33966	-0.0151899	0.0431206	0.606162	31.7	21.73	29.79	20.77	30.67	16.8	23.28	28.67	72.86	40.89	51.68	25.58
chrX	155094513	155094798	286	5.06455	4.72367	5.34007	-0.0162468	0.0431209	0.606162	37.65	18.11	34.75	23.17	24.06	20.79	43.66	31.28	62.45	40.89	30.05	34.71
chr2	101386583	101388035	1453	7.97983	7.80718	8.13401	-0.0210471	0.0431284	0.606171	156.53	262.97	245.39	225.26	260.94	192.75	296.88	272.84	343.49	252.75	266.84	252.72
chr19	54415130	54416082	953	5.77807	5.53666	5.98481	-0.0187234	0.0431346	0.606171	42.6	59.4	49.65	39.14	42.94	44.79	55.3	71.25	83.27	50.8	45.68	73.68
chr8	100150937	100151106	170	6.41306	6.63058	6.15682	0.019608	0.043148	0.60627	84.21	107.22	118.44	83.08	102.39	99.17	61.12	85.15	31.23	81.15	80.53	88.91
chr9	73026168	73027041	874	5.09578	5.38745	4.72981	0.0144577	0.0431648	0.606414	29.72	29.7	29.08	51.12	73.14	38.39	40.75	20.85	10.41	32.21	32.45	22.53
chr14	31937763	31938164	402	5.21675	4.73464	5.57747	-0.0132255	0.0431805	0.606516	41.61	14.49	22.69	21.57	35.39	23.99	75.67	36.49	83.27	18.58	44.47	28.01
chr6	3258362	3260006	1645	10.31	10.4209	10.1898	0.0214791	0.0431855	0.606516	1285.9	1713.3	1173.76	1226.96	1355.17	1470.01	1132.2	1279.05	1009.64	1027.74	1197.17	1362.23
chr4	140742375	140743897	1523	10.1446	10.2648	10.0135	0.0214799	0.0432026	0.606516	1114.51	1140.99	1246.1	1385.92	1268.82	1225.28	966.3	1166.96	723.41	1058.1	1318.57	968.23
chr4	153599936	153600782	847	4.87804	5.15501	4.53497	0.0141048	0.0432103	0.606516	43.59	38.4	21.99	34.35	30.67	44.79	17.46	39.97	31.23	10.53	21.64	18.27
chr1	178896043	178896474	432	4.36903	4.70567	3.92913	0.0134677	0.0432157	0.606516	24.77	31.88	13.48	18.37	32.09	35.99	8.73	19.99	10.41	14.87	26.44	10.96
chr3	155323151	155323345	195	3.84273	3.25022	4.26153	-0.0122348	0.0432181	0.606516	6.93	10.14	12.77	7.19	5.66	14.4	34.93	10.43	31.23	15.49	9.62	13.4
chr1	230169437	230170783	1347	7.57104	7.74279	7.37603	0.0205486	0.0432243	0.606516	166.43	187.63	272.34	194.11	235.93	228.74	139.71	189.42	124.9	195.76	153.85	193.04
chr6	143536275	143537798	1524	9.42214	9.23598	9.587	-0.0202306	0.0432295	0.606516	443.82	799.78	528.37	560.76	597.37	687.82	1012.87	873.26	806.67	633.74	502.43	785.55
chr6	26364231	26365639	1409	9.81645	9.92066	9.70413	0.0213611	0.0432304	0.606516	894.58	1014.94	1034.75	885.87	967.77	1017.33	774.21	875.87	655.75	784.28	1001.25	913.43
chr20	20333831	20334875	1045	7.59016	7.85858	7.2601	0.01532	0.0432478	0.606601	255.59	291.95	146.81	361.06	236.4	100.77	157.17	162.49	98.88	240.36	169.48	91.34
chr20	34021954	34023152	1199	7.39705	7.18366	7.5829	-0.0194742	0.0432494	0.606601	144.64	134.75	205.67	138.99	143.44	104.77	174.63	144.24	249.81	227.97	145.44	208.26
chr10	43390697	43391122	426	5.29236	5.00382	5.5327	-0.0180168	0.0432729	0.606839	35.66	31.15	34.75	32.75	30.2	27.99	43.66	34.76	72.86	50.18	32.45	43.84
chr19	982584	983199	616	8.18652	8.04393	8.31629	-0.0214512	0.0432866	0.60694	258.57	300.64	254.61	257.21	247.72	264.73	407.48	285	353.9	293.02	269.24	303.87
chr8	58780954	58781172	219	3.22195	3.76363	2.34453	0.0106063	0.0433166	0.607247	17.83	9.42	9.93	21.57	7.55	15.2	0	1.74	0	14.25	9.62	4.87
chr17	46162984	46163595	612	4.51587	4.0588	4.86244	-0.013737	0.0433258	0.607247	26.75	15.21	12.06	9.59	23.59	12.8	34.93	33.02	46.84	20.44	20.43	18.88
chr10	60942756	60944896	2141	10.5478	10.4226	10.663	-0.0214347	0.043328	0.607247	1023.37	1650.27	1509.22	1185.42	1500.5	1366.04	1603.71	1510.18	1373.95	1602.02	1665.94	1972.4
chr17	19513612	19514485	874	7.64261	7.81189	7.4508	0.0207257	0.0433541	0.607522	200.12	234.72	260.28	230.85	246.31	175.95	148.44	191.16	119.7	229.21	177.89	183.29
chr19	15197300	15198284	985	6.05885	5.80912	6.27167	-0.0192056	0.0433876	0.607669	50.52	60.85	48.94	68.7	61.81	45.59	75.67	63.43	114.5	72.48	56.49	80.99
chr1	14923749	14925224	1476	6.73649	6.26104	7.09349	-0.0125426	0.0433975	0.607669	72.32	94.18	48.23	92.66	102.39	50.39	256.13	119.04	249.81	104.69	28.85	60.9
chr14	69574115	69575205	1091	8.18617	8.31627	8.04317	0.0211927	0.0434107	0.607669	306.12	286.88	393.62	234.05	338.32	353.51	279.41	292.82	260.22	241.6	266.84	241.75
chr18	9073641	9074167	527	8.18489	8.29701	8.06332	0.0213797	0.0434113	0.607669	292.25	325.27	330.5	323.51	297.27	318.32	360.91	263.28	255.01	278.77	231.98	214.96
chr4	1771526	1771926	401	5.55355	5.21549	5.82724	-0.0161192	0.0434303	0.607669	29.72	50.71	22.69	46.33	43.88	29.59	49.48	62.56	93.68	47.7	33.66	53.59
chr6	44002096	44003699	1604	8.44267	8.27644	8.5917	-0.0210716	0.0434413	0.607669	292.25	349.18	331.91	322.72	328.41	235.94	381.28	286.74	520.44	410.11	360.59	355.63
chr1	110380694	110381181	488	7.76423	7.96326	7.53329	0.0184196	0.0434505	0.607669	275.41	163	246.1	346.68	211.86	254.33	238.66	154.67	156.13	267	163.47	131.53
chr1	68232036	68232737	702	5.16391	4.59708	5.5698	-0.0118687	0.0434543	0.607669	25.76	38.4	18.44	13.58	22.65	26.39	75.67	47.79	93.68	9.91	39.67	18.27
chr2	121818421	121818912	492	4.52081	3.95748	4.92491	-0.0121517	0.0434571	0.607669	10.9	14.49	13.48	15.18	10.38	28.79	46.57	33.89	57.25	13.63	9.62	21.31
chr8	7091800	7092041	242	3.6194	2.8306	4.12649	-0.0106896	0.0434584	0.607669	2.97	5.07	7.8	8.79	10.85	7.2	46.57	3.48	26.02	11.15	6.01	11.57
chr22	30485293	30486210	918	6.78322	6.58843	6.95482	-0.0203381	0.043459	0.607669	113.93	94.18	87.23	98.25	75.02	108.77	145.53	123.39	145.72	129.47	102.17	98.04
chr16	10818306	10818750	445	4.40729	3.95076	4.75355	-0.0131651	0.0434596	0.607669	11.89	15.94	21.99	16.77	11.8	14.4	34.93	43.45	36.43	16.73	9.62	20.7
chr12	105195929	105196224	296	4.31762	4.67782	3.83644	0.0135094	0.0434628	0.607669	29.72	28.98	21.28	10.38	26.42	36.79	17.46	16.51	0	13.63	19.23	18.88
chr5	134070757	134072139	1383	6.52211	6.31214	6.70537	-0.0197213	0.0434735	0.607669	107.98	83.31	72.34	69.5	76.44	67.18	128.06	100.79	114.5	116.47	86.54	79.77
chr5	71445555	71447727	2173	6.522	6.35895	6.66847	-0.0200911	0.0434745	0.607669	105.01	81.86	92.2	70.29	78.33	64.78	125.15	98.19	62.45	115.85	105.77	102.91
chr4	1356272	1356454	183	4.8513	4.38705	5.20196	-0.0134	0.0435004	0.607669	29.72	23.18	19.86	10.38	18.4	23.99	46.57	23.46	67.66	29.74	12.02	41.41
chr12	79347943	79348154	212	3.38168	2.53886	3.9102	-0.0106046	0.043516	0.607669	7.93	3.62	4.26	7.99	7.08	4	8.73	11.3	46.84	15.49	4.81	3.04
chr16	47574561	47575189	629	5.03618	5.26668	4.76171	0.013733	0.0435161	0.607669	57.46	25.36	25.53	40.74	28.31	53.59	20.37	22.59	62.45	22.3	20.43	14.61
chr16	29335506	29335795	290	8.17919	8.03571	8.30969	-0.0210575	0.0435233	0.607669	260.55	226.75	310.64	266.8	274.62	235.14	340.53	324.97	255.01	260.19	302.9	420.18
chr19	2722893	2723318	426	5.58152	5.10931	5.93669	-0.0121972	0.0435302	0.607669	24.77	43.47	65.25	35.15	32.09	6.4	87.32	53.87	52.04	95.4	21.64	57.24
chr11	120684936	120685251	316	5.02591	4.65532	5.3205	-0.014911	0.0435314	0.607669	40.62	24.63	17.02	23.96	27.37	17.6	69.85	29.54	41.63	27.26	28.85	42.63
chr16	88382936	88384763	1828	7.09577	6.79101	7.34724	-0.0165188	0.0435375	0.607669	87.18	125.33	99.29	82.28	120.79	149.56	227.02	122.52	244.6	149.92	68.51	164.42
chr19	10593923	10594609	687	6.94759	6.76812	7.10718	-0.0199366	0.0435449	0.607669	128.79	114.46	82.98	135.8	94.37	97.57	98.96	118.17	145.72	153.63	170.68	140.06
chr9	71861191	71862077	887	5.81842	6.1624	5.36586	0.0133595	0.0435458	0.607669	112.94	79.69	43.26	45.53	109.94	38.39	37.84	45.18	10.41	53.9	28.85	71.25
chr6	69987939	69989058	1120	6.80658	7.01331	6.5652	0.0180049	0.0435527	0.607669	103.03	73.89	194.33	112.63	134.48	156.76	84.41	86.02	98.88	96.64	88.95	113.27
chr10	11272933	11273173	241	4.29492	3.85863	4.62945	-0.0142375	0.0435538	0.607669	16.84	19.56	9.93	19.17	12.74	8.8	20.37	20.85	46.84	22.3	16.83	21.31
chr9	80922616	80922848	233	3.74143	2.93419	4.25596	-0.0106104	0.043556	0.607669	1.98	13.76	4.26	4.79	12.27	8.8	11.64	12.16	52.04	8.67	25.24	4.87
chr2	60553564	60553753	190	8.20581	8.05692	8.34077	-0.0209495	0.0435577	0.607669	218.94	335.42	266.67	257.21	270.84	248.73	305.61	331.06	270.63	255.23	397.85	384.86
chr12	75471817	75472926	1110	8.92668	9.0591	8.78087	0.0213175	0.043561	0.607669	423.02	443.36	590.78	617.47	580.38	545.46	398.74	480.51	343.49	486.3	445.93	484.12
chr15	90019920	90020707	788	5.12768	4.67652	5.47086	-0.0130613	0.0435621	0.607669	39.63	18.11	19.15	11.98	22.18	42.39	37.84	66.04	78.07	26.02	24.04	34.1
chr9	137808792	137809569	778	6.93259	6.73444	7.10677	-0.0200516	0.0435659	0.607669	94.11	97.07	96.45	134.2	133.06	83.98	110.6	129.47	171.74	147.44	152.65	115.09
chr1	243726975	243728499	1525	9.35489	9.49034	9.2054	0.0212288	0.0435802	0.607778	638.99	676.63	733.33	825.16	782.34	659.03	529.72	527.43	437.17	654.81	808.93	583.99
chr14_GL000225v1_random	54453	54779	327	4.98134	3.8581	5.60515	-0.00959927	0.0436081	0.608036	22.79	29.7	9.93	15.18	1.42	8	32.02	36.49	187.36	21.06	7.21	7.92
chr17	7242149	7243230	1082	10.2563	10.3653	10.1385	0.0213666	0.0436118	0.608036	1204.66	1588.7	1350.35	1112.73	1214.08	1443.62	1120.56	1315.54	1025.26	934.2	1151.49	1216.08
chr10	93427202	93428235	1034	8.99878	9.12392	8.86174	0.0213456	0.0436185	0.608039	475.53	630.99	618.44	603.09	446.85	572.65	422.03	487.46	405.94	421.88	515.65	538.31
chr9	91433220	91433482	263	4.56877	4.04384	4.95284	-0.0123161	0.0436344	0.60809	20.8	13.04	17.73	25.56	14.63	7.2	72.76	17.38	31.23	17.97	30.05	16.44
chr1	40064616	40065466	851	9.76159	9.85944	9.65663	0.0211941	0.0436351	0.60809	938.17	742.55	951.06	982.52	979.57	979.74	739.28	882.82	718.2	858.62	857.01	786.77
chr2	230505155	230506161	1007	5.54213	5.73022	5.32581	0.0184466	0.0436467	0.608093	43.59	53.61	41.84	63.11	52.38	63.98	32.02	44.31	46.84	33.45	46.88	37.15
chr16	56975002	56975185	184	5.85491	5.64785	6.03595	-0.0193335	0.0436483	0.608093	49.53	58.68	45.39	59.91	48.13	39.19	46.57	74.73	78.07	61.33	73.32	59.68
chr11	67391182	67392590	1409	10.063	10.1603	9.95864	0.0212322	0.0436598	0.60812	1087.76	1361.95	1137.59	991.31	1020.62	1266.87	1047.8	1000.12	900.35	933.58	980.81	1107.68
chr1	156052907	156055419	2513	11.594	11.68	11.5025	0.0210535	0.0436633	0.60812	3397.03	3653.35	3160.99	2828.55	2976.46	3670.23	2869.8	2984.73	2711.47	2565.33	3032.58	3244.5
chr12	131710471	131711682	1212	9.75859	9.89892	9.60313	0.0210659	0.0436762	0.608209	999.59	1056.96	816.31	754.07	848.87	1252.47	727.64	874.13	603.7	831.36	689.93	939.61
chr12	53097194	53098638	1445	9.0523	8.91014	9.18171	-0.021172	0.0437011	0.608298	397.26	599.11	495.74	442.54	475.16	476.67	753.83	681.23	468.39	524.09	531.27	525.53
chr22	44664141	44664495	355	6.02435	5.7411	6.26101	-0.0172131	0.0437086	0.608298	60.43	55.78	65.25	44.73	54.74	39.99	66.94	84.28	98.88	45.84	108.18	56.02
chr4	76199481	76200313	833	8.93888	8.80349	9.06265	-0.0211884	0.0437115	0.608298	379.43	395.54	547.52	452.92	459.11	446.28	576.29	429.24	416.35	547.63	581.76	657.06
chr5	158743971	158745059	1089	6.61801	6.7974	6.4131	0.0201653	0.0437133	0.608298	83.22	106.49	118.44	108.64	135.42	115.17	98.96	91.24	52.04	91.69	78.13	99.26
chr5	144189792	144190401	610	7.22816	6.97035	7.4468	-0.0170429	0.0437159	0.608298	108.97	150.68	119.15	112.63	166.56	94.38	261.95	132.08	83.27	240.36	206.74	122.4
chr20	59120548	59120769	222	6.856	6.61117	7.06524	-0.017595	0.0437216	0.608298	118.88	84.76	126.95	88.67	113.72	53.59	160.08	145.11	104.09	86.11	137.03	171.12
chr17	63990123	63991096	974	7.73015	7.9287	7.49984	0.0183971	0.0437391	0.608452	269.46	191.98	253.9	161.36	247.72	337.51	215.38	232.87	161.33	200.1	103.37	172.94
chr17	47530680	47532409	1730	9.18257	9.06055	9.29506	-0.0213324	0.0437752	0.608863	461.66	521.6	651.77	523.21	567.17	478.27	611.21	647.34	676.57	513.56	623.83	696.64
chr2	190807377	190808065	689	4.90802	5.16863	4.58972	0.0150466	0.0437853	0.60888	31.7	31.88	25.53	41.54	33.97	51.19	5.82	24.33	41.63	25.4	15.63	31.67
chr17	58112868	58113579	712	6.22283	6.37936	6.04723	0.0201318	0.0437894	0.60888	90.15	72.44	97.16	71.09	72.67	95.97	72.76	59.96	67.66	67.52	62.5	66.38
chr2	16613535	16613820	286	5.85175	5.98502	5.70489	0.0198644	0.0438271	0.609242	61.42	64.48	62.41	68.7	64.64	58.38	64.03	42.58	62.45	47.7	46.88	49.33
chr6	137201782	137202384	603	5.66508	5.89384	5.39307	0.0166609	0.0438285	0.609242	78.26	58.68	47.52	70.29	50.02	51.99	49.48	19.99	41.63	55.14	43.27	42.63
chr11	61949560	61949926	367	4.77215	4.32672	5.11201	-0.0135034	0.04384	0.609299	17.83	20.28	24.11	11.98	11.8	34.39	58.21	19.99	46.84	30.97	20.43	31.06
chr21	26390196	26390633	438	4.52847	3.76915	5.02338	-0.0105215	0.0438575	0.609299	13.87	3.62	16.31	7.99	8.02	31.99	49.48	13.03	88.47	23.54	7.21	13.4
chr10	6305680	6306175	496	5.17545	4.88187	5.41926	-0.0161245	0.0438599	0.609299	36.66	23.91	25.53	21.57	29.25	39.99	64.03	49.53	31.23	26.02	39.67	46.28
chrX	130831485	130831671	187	3.75074	3.07411	4.20952	-0.0112762	0.0438621	0.609299	1.98	4.35	12.06	11.18	8.97	12	14.55	22.59	41.63	9.29	15.63	7.31
chr2	201962090	201962605	516	4.88108	5.27692	4.33375	0.0120853	0.0438652	0.609299	22.79	47.09	43.97	26.36	39.64	52.79	11.64	29.54	5.2	5.58	30.05	38.97
chr1	39098592	39098937	346	7.1527	6.94266	7.33601	-0.0200915	0.0438879	0.609523	135.72	111.56	110.64	137.39	125.99	116.77	235.75	136.42	192.56	146.2	116.59	141.89
chr13	98930104	98930657	554	4.89523	5.22207	4.47196	0.0132741	0.0439101	0.60969	29.72	28.25	31.21	18.37	50.02	66.38	11.64	20.85	26.02	30.36	13.22	31.06
chr8	85963737	85963893	157	2.47475	2.94363	1.77567	0.0102347	0.0439129	0.60969	2.97	5.8	11.35	2.4	10.85	12.8	2.91	2.61	5.2	5.58	1.2	3.04
chr13	31177837	31178336	500	4.05358	4.41448	3.57115	0.0124607	0.0439279	0.609807	36.66	29.7	17.02	12.78	11.8	19.99	5.82	9.56	15.61	14.25	8.41	17.66
chr1	112394247	112394443	197	5.38983	4.94154	5.73134	-0.0128119	0.043955	0.610093	12.88	22.46	43.97	51.12	25.95	27.99	116.42	44.31	41.63	58.85	24.04	33.49
chr12	56998805	56999534	730	6.59718	6.85764	6.27909	0.0160613	0.0439727	0.610116	122.84	85.48	107.8	177.33	120.79	81.58	72.76	58.22	46.84	141.24	81.73	65.16
chr16	50161553	50162232	680	4.42489	4.83627	3.84722	0.012741	0.0439738	0.610116	31.7	21.73	32.62	33.55	30.2	21.59	2.91	15.64	0	30.97	24.04	12.79
chr11	57324355	57325755	1401	11.0803	11.1636	10.992	0.0208685	0.0439762	0.610116	2298.37	2468.89	2075.17	2187.11	2260.66	2472.95	1979.17	2117.55	1634.17	2198.59	2132.31	2158.13
chr3	136787538	136787754	217	3.83036	3.26661	4.23468	-0.0118604	0.0439904	0.610165	0.99	6.52	10.64	8.79	13.21	17.6	32.02	15.64	20.82	13.01	14.42	17.05
chr8	95018657	95018950	294	5.76593	5.49069	5.99698	-0.0179236	0.0439954	0.610165	43.59	31.15	58.16	48.73	45.77	42.39	43.66	46.92	104.09	68.14	60.1	60.29
chr19	35272406	35272668	263	6.67251	6.43061	6.87962	-0.0177522	0.0439993	0.610165	77.27	113.01	101.42	74.29	89.18	62.38	98.96	77.33	119.7	92.3	157.46	160.76
chr1	36576106	36576451	346	5.06866	4.59626	5.42394	-0.0137266	0.0440284	0.610478	24.77	19.56	31.21	23.96	16.04	29.59	34.93	34.76	104.09	37.79	19.23	26.79
chr6	10638097	10638390	294	5.30189	4.98804	5.55951	-0.0149181	0.0440466	0.61064	39.63	16.66	36.88	43.93	34.92	18.4	29.11	32.15	52.04	59.47	48.08	62.11
chr12	4538184	4539178	995	10.2817	10.3741	10.183	0.0210097	0.0440557	0.610676	1348.31	1463.37	1259.57	1198.2	1205.12	1488.41	1164.22	1178.25	962.81	1132.44	1295.73	1241.65
chr19	2719749	2722080	2332	8.49793	8.34517	8.63605	-0.0209364	0.0440657	0.610724	289.28	371.64	295.03	385.02	340.68	269.53	497.7	469.22	369.51	361.17	312.51	376.94
chr9	104859863	104860909	1047	8.77329	8.95331	8.56756	0.0194663	0.0440844	0.610836	446.8	413.66	619.15	452.12	461	581.45	404.57	338.01	228.99	302.31	585.36	417.13
chr8	128619931	128620765	835	6.24549	6.4197	6.04732	0.0189396	0.0440998	0.610836	58.45	79.69	92.91	94.26	89.18	99.17	49.48	60.82	83.27	49.56	75.72	77.95
chr11	9765517	9766259	743	4.95477	4.32963	5.38948	-0.0115182	0.0441079	0.610836	19.81	33.32	14.18	19.97	14.16	19.19	66.94	20.85	109.29	22.3	12.02	20.1
chr11	86954764	86956673	1910	8.46208	8.22919	8.66254	-0.0186816	0.0441102	0.610836	320.98	314.41	314.89	221.27	303.4	325.51	643.23	341.48	530.84	307.89	359.39	248.45
chr17	77318919	77319668	750	8.17601	7.97811	8.35001	-0.0195224	0.0441129	0.610836	181.29	207.19	307.8	326.71	314.73	175.15	320.16	264.15	338.28	392.14	325.74	317.26
chr11	128582941	128583279	339	4.5395	3.85479	5.00193	-0.010821	0.044113	0.610836	22.79	14.49	17.02	11.98	6.13	14.4	84.41	23.46	52.04	13.63	12.02	6.7
chr2	195387897	195388420	524	4.94545	5.26466	4.53494	0.0137788	0.044143	0.611021	46.56	33.32	21.99	45.53	42.47	40.79	34.93	31.28	10.41	26.02	6.01	30.45
chr5	64979223	64979999	777	7.82726	8.02684	7.59558	0.018173	0.044147	0.611021	152.56	199.22	198.58	367.45	367.1	279.93	183.36	185.08	187.36	164.79	210.35	229.58
chr14	89340880	89341273	394	4.20844	3.78702	4.53419	-0.0136315	0.0441586	0.611021	17.83	9.42	16.31	11.98	13.68	13.6	34.93	21.72	26.02	30.36	14.42	11.57
chr2	70516504	70517155	652	6.20795	6.48869	5.85904	0.0140175	0.0441593	0.611021	91.14	63.03	109.93	145.38	98.15	31.19	37.84	51.27	83.27	79.3	63.7	32.88
chr7	19972984	19973190	207	3.37134	2.94739	3.69858	-0.0121219	0.0441627	0.611021	11.89	3.62	7.09	8.79	8.49	6.4	26.19	15.64	0	15.49	9.62	10.96
chr4	140100100	140100331	232	5.16892	4.76282	5.48546	-0.0146281	0.0441678	0.611021	27.74	26.08	21.28	20.77	27.84	39.19	43.66	54.74	83.27	22.92	25.24	38.97
chr3	142586832	142587298	467	5.30991	4.98036	5.578	-0.0154898	0.0441721	0.611021	39.63	30.43	28.37	32.75	27.84	30.39	87.32	48.66	41.63	50.8	19.23	38.97
chr7	1060350	1060967	618	6.75457	6.43769	7.01423	-0.0153761	0.0441786	0.611021	91.14	110.11	106.38	63.11	106.17	43.19	180.45	72.12	124.9	126.38	79.33	192.43
chr3	13083588	13084452	865	10.3681	10.215	10.5065	-0.0207348	0.0441885	0.611068	1177.92	1119.98	1280.14	1122.31	1375.93	1054.92	1391.24	1375.5	941.99	1225.36	1760.89	2033.29
chr6	130961138	130961785	648	5.75373	6.05952	5.36519	0.0134233	0.0442067	0.611178	70.34	44.92	48.23	63.11	139.2	34.39	26.19	31.28	52.04	68.76	30.05	38.97
chr16	31365006	31365528	523	4.91834	5.31092	4.37728	0.0108193	0.0442141	0.611178	68.36	29.7	26.95	32.75	68.42	12	5.82	26.94	46.84	19.82	22.84	2.44
chr2	71220842	71221059	218	3.72908	4.13224	3.16758	0.0128414	0.0442161	0.611178	18.82	17.39	13.48	23.96	15.57	16	8.73	6.08	0	16.73	12.02	10.35
chr1	85027244	85028416	1173	7.70049	7.8414	7.54432	0.021067	0.0442408	0.611429	210.02	228.92	200	236.44	251.97	248.73	165.9	175.52	161.33	240.36	188.71	188.17
chr12	56242332	56242547	216	3.19807	2.5519	3.64277	-0.01054	0.0442677	0.61171	12.88	3.62	0.71	10.38	5.19	2.4	8.73	16.51	15.61	12.39	16.83	4.87
chr6	157751659	157751951	293	4.48767	4.10154	4.79197	-0.013898	0.044285	0.611859	17.83	18.11	8.51	23.96	16.99	17.6	37.84	19.99	31.23	35.31	12.02	29.84
chr1	241330439	241331642	1204	9.53671	9.73681	9.30432	0.018116	0.0443289	0.612331	598.37	597.66	927.66	1045.63	1123.96	826.18	442.4	645.61	608.91	578.61	1074.57	443.32
chr1	174968054	174968437	384	5.46941	5.71012	5.18032	0.0166849	0.0443322	0.612331	56.47	34.05	62.41	43.93	47.66	69.58	29.11	36.49	36.43	52.04	33.66	29.84
chr15	78539910	78541125	1216	10.6223	10.7233	10.5138	0.0210868	0.0443393	0.612339	1661.37	1876.3	1580.85	1464.2	1666.12	1894.7	1402.88	1711.77	1139.75	1446.52	1587.81	1483.41
chr10	8053355	8054066	712	6.35642	6.53763	6.14913	0.0181574	0.0443685	0.612484	97.09	125.33	82.98	91.06	82.57	78.38	32.02	80.81	114.5	55.75	73.32	69.42
chr2	233262311	233262843	533	3.88071	4.22521	3.42727	0.0120013	0.0443701	0.612484	31.7	15.94	12.77	15.98	27.84	8	8.73	9.56	15.61	16.11	6.01	8.53
chrX	53281104	53281823	720	4.84102	4.22016	5.27367	-0.0110949	0.0443735	0.612484	20.8	11.59	27.66	11.18	11.8	28.79	116.42	21.72	41.63	12.39	19.23	20.7
chr19	16654204	16654499	296	3.66065	2.95457	4.13263	-0.0106397	0.0443761	0.612484	16.84	5.07	5.67	3.99	6.13	8.8	43.66	3.48	20.82	17.97	12.02	7.31
chr5	80333553	80333808	256	3.63983	3.06888	4.0478	-0.0121084	0.0443955	0.612662	7.93	4.35	9.93	11.18	8.97	8	26.19	13.9	26.02	17.35	4.81	10.96
chr8	60233231	60233759	529	5.43802	5.6874	5.13634	0.0163129	0.044419	0.612854	53.5	57.96	38.3	46.33	36.33	76.78	26.19	25.2	36.43	41.51	38.46	43.24
chr2	197205610	197206421	812	10.1985	10.3137	10.0733	0.0211659	0.044425	0.612854	1058.04	1236.62	1357.44	1473.79	1134.81	1375.64	788.76	1021.85	1113.73	1095.89	1179.14	1264.79
chr12	125983199	125983758	560	4.93012	4.25378	5.38876	-0.0111221	0.0444291	0.612854	17.83	24.63	26.24	15.98	16.99	12.8	52.39	22.59	130.11	15.49	19.23	11.57
chr15	98547286	98548936	1651	8.27353	8.07921	8.44476	-0.0196245	0.0444744	0.613265	197.14	253.55	368.79	219.67	338.79	244.74	264.86	282.4	416.35	326.47	384.63	415.91
chr6	127120908	127121720	813	5.7373	5.40864	6.00481	-0.0168051	0.0444773	0.613265	47.55	42.02	50.35	32.75	48.6	33.59	87.32	53	98.88	62.57	39.67	43.84
chr6	129709360	129710541	1182	9.3756	9.28727	9.45883	-0.0209242	0.0444864	0.613265	571.62	672.28	660.99	581.53	647.38	615.04	750.92	676.02	577.68	690.74	808.93	717.96
chr12	80270114	80270283	170	3.68713	2.91572	4.18707	-0.0105026	0.0444878	0.613265	14.86	4.35	7.8	5.59	7.08	5.6	20.37	15.64	46.84	14.87	0	11.57
chr1	83768694	83769854	1161	5.44392	5.68523	5.15397	0.0145159	0.0444916	0.613265	30.71	29.7	57.45	55.92	87.76	47.19	43.66	20.85	46.84	30.97	42.07	29.23
chr4	101086824	101087068	245	6.01837	5.78029	6.22266	-0.0173648	0.0445243	0.613451	44.58	53.61	71.63	67.1	52.85	39.99	90.23	68.64	52.04	109.65	73.32	54.2
chr1	97895363	97895610	248	4.09289	4.39378	3.71225	0.0134519	0.0445243	0.613451	16.84	19.56	21.99	19.97	22.18	25.59	5.82	18.25	20.82	19.2	4.81	9.74
chr19	39196883	39197577	695	5.53817	5.15376	5.8414	-0.0155937	0.0445417	0.613451	29.72	42.02	38.3	30.35	31.61	41.59	69.85	55.61	109.29	39.03	30.05	40.19
chr12	110368181	110368963	783	6.18512	6.40004	5.93248	0.0184118	0.0445504	0.613451	85.2	115.91	75.18	79.88	92.96	57.58	58.21	79.94	41.63	62.57	56.49	67.59
chr10	109987896	109988371	476	3.54266	3.91209	3.04481	0.010705	0.0445554	0.613451	20.8	12.32	11.35	7.19	30.67	8	14.55	8.69	10.41	7.43	7.21	1.22
chr3	9914844	9916242	1399	8.2333	8.06333	8.38534	-0.0207603	0.0445591	0.613451	230.83	237.62	291.49	258.81	314.26	271.93	395.83	350.17	421.55	313.46	251.21	274.03
chr4	74335645	74336165	521	5.22617	4.81702	5.54456	-0.0132886	0.0445694	0.613451	29.72	45.64	30.5	30.35	11.32	21.59	75.67	26.94	41.63	48.94	62.5	24.36
chr10	116741967	116743397	1431	7.25541	6.60162	7.70367	-0.0105755	0.0445695	0.613451	77.27	127.5	137.59	73.49	131.65	35.19	366.73	116.43	494.41	100.98	98.56	73.68
chr16	33339489	33340036	548	3.84171	2.4611	4.53408	-0.00919657	0.0445702	0.613451	11.89	15.21	0.71	2.4	2.83	0	11.64	19.99	88.47	5.58	4.81	8.53
chr17	47161728	47162646	919	7.30728	7.49091	7.09683	0.0192617	0.0445707	0.613451	160.49	114.46	220.57	172.54	208.09	203.15	113.51	182.47	124.9	152.4	123.8	124.23
chr5	131504826	131505386	561	5.17814	5.49763	4.76716	0.0143116	0.0446057	0.613614	50.52	29.7	39.72	51.92	63.23	35.99	32.02	32.15	0	34.07	46.88	18.27
chr20	1130707	1131634	928	7.07083	6.83996	7.2698	-0.0178998	0.0446102	0.613614	106.99	76.07	133.33	154.97	147.22	68.78	195.01	145.11	114.5	175.94	134.62	160.76
chr1	117595869	117596955	1087	9.74733	9.59736	9.88316	-0.0207442	0.0446106	0.613614	738.05	757.04	934.75	899.45	737.04	581.45	748.01	848.06	910.76	814.02	1232.03	1113.17
chr20	53412663	53413642	980	6.42862	6.17172	6.64661	-0.0190784	0.0446151	0.613614	76.28	69.55	77.3	66.3	59.93	83.18	98.96	91.24	166.54	82.39	88.95	73.07
chr17	77834532	77834964	433	4.60966	4.06692	5.00311	-0.0117903	0.0446154	0.613614	32.69	16.66	13.48	23.96	8.97	4.8	34.93	19.12	62.45	39.03	19.23	17.66
chr11	23539933	23540582	650	5.41474	4.94868	5.76644	-0.013262	0.0446323	0.613712	42.6	28.98	31.91	27.96	22.65	31.19	98.96	39.1	98.88	25.4	21.64	42.63
chr15	78454675	78455520	846	8.00591	7.81433	8.17502	-0.019485	0.0446356	0.613712	246.68	163.72	231.21	268.4	226.96	213.54	224.11	201.59	307.06	355.59	393.05	252.72
chr19	44808080	44808471	392	4.08157	3.22086	4.61695	-0.00989886	0.0446514	0.61378	24.77	10.14	5.67	4.79	8.97	1.6	81.5	23.46	20.82	13.01	6.01	2.44
chr19	57746418	57747627	1210	10.1877	10.2725	10.0976	0.0207236	0.0446537	0.61378	1242.31	1289.5	1274.47	1196.6	1091.4	1326.85	1140.93	1091.36	889.94	1143.59	1134.67	1173.45
chr8	115429129	115429724	596	6.90225	7.09546	6.67911	0.0199556	0.0446741	0.613811	126.81	113.01	155.32	152.57	144.86	127.97	78.58	118.17	62.45	120.18	108.18	127.27
chr21	36104339	36105286	948	6.53321	6.82341	6.16954	0.0148175	0.0446828	0.613811	94.11	102.87	104.26	68.7	118.44	191.15	34.93	112.96	46.84	88.59	46.88	101.7
chr9	132586028	132586852	825	6.88199	7.09895	6.62653	0.0179733	0.0446874	0.613811	192.19	130.4	167.38	101.45	133.53	97.57	78.58	100.79	83.27	106.55	80.53	143.1
chr1	19390720	19391885	1166	9.70937	9.82103	9.58834	0.0210786	0.0446887	0.613811	850	870.05	968.08	882.67	889.45	966.94	678.16	987.96	603.7	766.94	829.36	752.67
chr15	41970138	41970340	203	7.22347	6.99881	7.41782	-0.0180038	0.0446888	0.613811	130.77	140.54	134.75	158.16	141.56	61.58	215.38	137.29	114.5	166.64	183.9	208.26
chr18	73135831	73136660	830	5.64175	5.94829	5.25201	0.014244	0.0447148	0.613876	77.27	52.88	48.23	28.76	45.77	117.57	34.93	41.71	20.82	49.56	43.27	38.36
chr18	4068671	4068988	318	3.56393	2.65053	4.11883	-0.0102388	0.0447172	0.613876	7.93	6.52	3.55	6.39	8.49	4.8	2.91	6.08	67.66	14.87	4.81	7.92
chr8	66490776	66491099	324	6.81214	7.01264	6.5792	0.0187551	0.0447228	0.613876	141.67	76.79	129.08	158.16	112.3	156.76	87.32	106.01	78.07	120.18	87.74	94.39
chr17	4583675	4585087	1413	7.77941	7.63489	7.91076	-0.0210266	0.0447333	0.613876	192.19	195.6	198.58	175.74	234.51	195.95	256.13	262.41	270.63	223.02	188.71	242.97
chr13	48151081	48151934	854	7.67063	7.82195	7.50155	0.0205135	0.0447347	0.613876	181.29	211.54	225.53	306.74	214.22	218.34	186.28	212.02	150.93	199.48	182.7	155.89
chr10	59875789	59876643	855	6.93876	7.21123	6.60256	0.0149259	0.0447381	0.613876	144.64	219.51	147.52	178.93	84.93	113.57	37.84	59.09	109.29	137.53	91.35	147.98
chrX	132092512	132092957	446	5.16418	4.86267	5.41344	-0.0165369	0.0447447	0.613876	15.85	27.53	36.17	35.95	25.48	33.59	55.3	33.89	46.84	47.7	36.06	35.93
chr11	102047159	102047835	677	5.1932	4.59478	5.61492	-0.0116638	0.044746	0.613876	11.89	29.7	22.69	25.56	31.14	23.99	34.93	19.99	150.93	45.22	19.23	23.75
chr16	68608503	68608851	349	3.66018	4.068	3.08955	0.0106125	0.0447537	0.613892	6.93	9.42	36.88	27.16	4.25	16	11.64	9.56	10.41	4.34	7.21	7.92
chr1	157659646	157660007	362	4.53467	4.01418	4.91636	-0.0126869	0.044778	0.614135	22.79	18.11	8.51	17.57	15.57	14.4	40.75	25.2	57.25	26.02	22.84	9.13
chr8	29087004	29087874	871	6.23708	6.41069	6.03968	0.0187234	0.0447896	0.614164	92.13	64.48	99.29	89.47	83.52	81.58	72.76	85.15	72.86	46.46	50.48	66.98
chr16	48430839	48431389	551	7.3794	7.62405	7.08462	0.0164777	0.0448053	0.614164	136.71	150.68	231.21	250.82	211.86	202.35	145.53	182.47	41.63	107.17	212.75	124.84
chr3	47849050	47849656	607	5.10198	4.71605	5.40615	-0.0151487	0.0448059	0.614164	20.8	42.02	21.99	20.77	29.73	22.39	37.84	37.36	72.86	24.78	46.88	34.71
chr1	178055979	178056498	520	4.86799	4.28163	5.28372	-0.0118923	0.0448086	0.614164	30.71	17.39	16.31	15.98	28.31	8	34.93	29.54	104.09	22.3	27.65	15.22
chr19	1101869	1102161	293	7.64466	7.34771	7.8908	-0.0157	0.0448138	0.614164	88.17	210.09	210.64	250.02	128.82	89.58	299.79	139.9	208.17	232.31	224.77	319.09
chr2	1400403	1400839	437	5.69703	5.35092	5.97596	-0.0146887	0.0448195	0.614164	35.66	47.09	48.23	22.37	54.74	36.79	43.66	84.28	78.07	27.88	87.74	56.02
chr1	29202567	29203422	856	6.83853	6.5696	7.06511	-0.0174081	0.044832	0.614199	121.85	76.07	80.14	99.05	92.01	100.77	247.4	118.17	130.11	104.08	114.19	89.52
chr1	55143757	55144031	275	4.26075	3.73727	4.64404	-0.0134273	0.0448392	0.614199	10.9	11.59	12.06	15.98	15.1	14.4	34.93	18.25	46.84	19.2	19.23	11.57
chr1	39092245	39093169	925	5.814	6.02118	5.57199	0.0175479	0.0448455	0.614199	87.18	60.13	49.65	61.51	81.63	49.59	43.66	44.31	52.04	62.57	44.47	38.36
chr3	70969410	70970119	710	4.4767	4.80404	4.0526	0.0141967	0.0448522	0.614199	17.83	28.25	27.66	32.75	17.93	43.19	17.46	20.85	5.2	16.11	19.23	20.7
chr20	32469886	32470712	827	5.69582	5.36833	5.96255	-0.015376	0.0448577	0.614199	77.27	32.6	35.46	29.56	27.37	45.59	64.03	72.99	88.47	43.98	50.48	54.2
chr3	60504737	60505400	664	5.97922	5.65838	6.24153	-0.0156069	0.0448629	0.614199	65.38	70.27	41.84	35.95	36.8	52.79	107.69	39.97	93.68	79.3	46.88	86.47
chr19	40358570	40359446	877	8.3661	8.17812	8.53239	-0.0197873	0.0448715	0.614199	252.62	304.26	339.72	322.72	295.38	223.14	227.02	296.3	504.82	363.02	384.63	445.75
chr17	78313687	78314641	955	8.45171	8.33436	8.56023	-0.0210373	0.0448746	0.614199	298.19	370.91	295.03	341.89	327.47	303.12	416.21	395.36	369.51	343.82	408.67	331.27
chr13	60009519	60009802	284	3.56202	4.01434	2.89947	0.0100989	0.0448896	0.614248	38.64	5.07	6.38	17.57	26.9	2.4	11.64	4.34	10.41	9.91	4.81	3.65
chr10	50067344	50068549	1206	9.07978	9.30339	8.81503	0.0168189	0.0448913	0.614248	643.94	703.43	939	403.39	316.61	784.59	535.54	477.9	348.69	262.67	528.87	548.67
chr5	163809538	163809985	448	5.1536	5.41152	4.83933	0.0152065	0.0449237	0.614595	25.76	44.92	26.24	63.11	45.77	49.59	32.02	33.89	26.02	21.68	22.84	35.32
chr18	63312544	63313261	718	8.23697	8.39696	8.057	0.0204634	0.0449305	0.614595	345.75	253.55	349.64	316.32	358.14	399.09	197.92	304.99	192.56	283.73	320.93	297.78
chr20	15807164	15808460	1297	7.79299	7.98487	7.57162	0.0190431	0.0449364	0.614595	200.12	295.57	269.5	242.84	268.01	243.94	157.17	152.93	119.7	175.94	292.08	243.58
chr9	117815130	117816264	1135	7.05381	6.88012	7.20882	-0.0202667	0.0449435	0.614603	102.04	104.32	117.02	146.98	142.03	94.38	125.15	155.54	166.54	130.71	159.86	149.8
chr2	196199699	196200266	568	5.01706	5.28475	4.68813	0.0134531	0.0449568	0.614656	40.62	29.7	50.35	61.51	34.92	16.8	23.28	16.51	41.63	31.59	27.65	14.01
chr19	45498170	45499636	1467	9.35959	9.48193	9.2259	0.0210217	0.0449646	0.614656	703.38	825.14	702.13	622.26	644.08	793.39	515.17	623.88	530.84	751.45	522.86	648.53
chr13	99119671	99120126	456	4.89436	4.45705	5.22949	-0.0121512	0.0449671	0.614656	14.86	19.56	21.99	34.35	33.03	8	34.93	19.99	26.02	82.39	25.24	36.54
chr15	32715238	32715493	256	3.65479	3.11402	4.04721	-0.0116502	0.0449738	0.614657	7.93	7.24	6.38	16.77	8.02	5.6	23.28	4.34	20.82	22.3	13.22	15.22
chr2	111897702	111899731	2030	8.77612	8.64032	8.90023	-0.020943	0.0449946	0.61473	370.51	460.02	374.47	324.31	447.32	417.49	585.02	545.68	431.96	462.76	387.04	454.28
chr13	50991486	50992881	1396	8.29128	8.47812	8.07661	0.0190763	0.0449979	0.61473	319.99	275.29	371.63	428.16	384.56	359.91	145.53	296.3	244.6	405.77	259.63	267.94
chr12	79373988	79374199	212	3.52759	2.65473	4.06756	-0.0103103	0.0450134	0.61473	3.96	5.8	2.13	5.59	9.91	10.4	14.55	11.3	52.04	14.25	4.81	3.65
chr9	117825682	117827333	1652	9.29662	9.42856	9.15138	0.0208478	0.0450138	0.61473	810.37	504.93	648.23	755.66	805.93	609.44	520.99	496.15	515.23	575.51	673.11	630.87
chr8	122918488	122919496	1009	8.85607	8.97775	8.72318	0.0210091	0.0450192	0.61473	480.48	440.46	505.67	605.49	469.02	523.86	375.46	405.78	374.71	490.64	506.03	383.03
chr4	87330853	87331037	185	2.95258	3.44733	2.1936	0.0106805	0.0450222	0.61473	11.89	7.24	13.48	11.18	5.66	16	5.82	0.87	0	6.81	4.81	9.13
chr5	132494811	132495051	241	8.83371	9.00257	8.64244	0.0198739	0.0450305	0.61473	553.79	391.2	547.52	473.69	513.85	597.44	273.59	388.41	291.44	397.1	573.34	473.77
chr9	98791068	98791466	399	5.97877	5.63695	6.25491	-0.0157599	0.0450431	0.61473	50.52	62.3	52.48	45.53	42.94	44.79	145.53	69.51	93.68	55.14	48.08	46.28
chr17	40323902	40324419	518	9.93101	9.70534	10.1261	-0.018077	0.0450486	0.61473	894.58	1035.95	839.71	734.9	1097.53	406.29	966.3	768.12	869.13	1205.54	1287.32	1608.85
chr16	89560034	89561400	1367	11.0664	11.1531	10.9741	0.0207691	0.0450609	0.61473	2184.44	2429.77	2472.33	2004.99	2072.86	2499.34	1807.45	2119.29	2050.52	1735.21	2187.6	2169.7
chr9	122040318	122040482	165	2.9784	3.36891	2.44129	0.0107844	0.0450648	0.61473	11.89	5.8	14.18	7.99	6.13	16	0	5.21	10.41	2.48	9.62	4.87
chr5	81425563	81425982	420	5.2595	5.53475	4.91904	0.0163327	0.0450761	0.61473	28.73	54.33	46.81	39.14	44.35	64.78	29.11	34.76	10.41	33.45	37.26	36.54
chr7	150322389	150324270	1882	9.52119	9.42786	9.60885	-0.0208031	0.0450788	0.61473	612.24	663.59	666.67	654.22	756.85	778.99	730.55	854.15	775.45	708.08	786.09	830.61
chr17	76000318	76000887	570	5.57852	5.3451	5.77938	-0.0179418	0.0450791	0.61473	43.59	43.47	34.75	45.53	32.56	43.99	52.39	58.22	62.45	70.62	45.68	40.19
chr3	36881318	36881558	241	4.20853	4.5268	3.79956	0.0135068	0.0450809	0.61473	21.79	21.73	21.28	20.77	31.14	21.59	0	7.82	20.82	19.2	16.83	18.88
chr2	232523499	232524529	1031	6.72379	6.52397	6.89928	-0.0201551	0.0450857	0.61473	99.07	107.22	92.91	75.89	93.9	83.18	145.53	118.17	145.72	101.6	93.75	111.44
chr6	152124495	152125074	580	4.91796	5.19401	4.57628	0.0141724	0.0450997	0.61473	38.64	18.84	31.91	40.74	41.52	47.99	8.73	35.63	36.43	27.88	18.03	16.44
chr1	107785590	107786928	1339	9.21835	9.37709	9.03996	0.0202606	0.0451007	0.61473	700.41	567.96	711.35	637.44	758.27	614.24	410.39	636.92	322.67	481.97	679.12	627.22
chr20	20690645	20690803	159	3.37974	2.81655	3.78377	-0.0116482	0.0451111	0.61473	13.87	2.9	5.67	5.59	9.44	4.8	14.55	15.64	20.82	8.05	13.22	10.35
chr8	119416124	119417012	889	5.71736	4.94205	6.21891	-0.010044	0.0451186	0.61473	21.79	47.09	14.18	51.92	17.46	31.99	183.36	47.79	140.52	31.59	14.42	29.23
chr2	105731428	105731910	483	5.61979	5.29616	5.88395	-0.0155053	0.0451228	0.61473	17.83	47.09	65.25	35.15	34.45	35.99	84.41	63.43	57.25	44.6	54.09	50.54
chr3	134794767	134796046	1280	7.44258	7.11096	7.71204	-0.0154147	0.0451237	0.61473	164.45	186.91	132.62	154.17	97.67	93.58	221.2	137.29	437.17	179.03	167.07	116.31
chr6	70108297	70108556	260	4.20145	4.50216	3.8211	0.0146112	0.0451315	0.614746	25.76	26.8	21.99	21.57	17.46	22.39	8.73	18.25	15.61	17.97	8.41	15.83
chr9	121946375	121946917	543	5.77775	6.17619	5.22543	0.0113646	0.0451488	0.614838	68.36	78.24	17.73	166.15	61.81	41.59	23.28	37.36	20.82	73.1	55.29	14.61
chr4	67564078	67564281	204	3.942	4.29041	3.48172	0.013877	0.0451514	0.614838	21.79	20.28	12.06	19.17	21.71	22.39	14.55	10.43	0	13.01	14.42	14.61
chr21	36859864	36860469	606	5.73002	5.43654	5.97377	-0.0154173	0.0452018	0.615436	64.39	55.78	29.79	39.94	25.95	43.99	75.67	33.02	52.04	70.62	78.13	67.59
chr9	129777088	129777979	892	5.71155	4.88771	6.23267	-0.00986291	0.0452092	0.615447	39.63	31.88	23.4	16.77	25.95	39.99	250.31	62.56	72.86	35.31	21.64	8.53
chr16	68865030	68865880	851	6.81396	7.1163	6.43099	0.012964	0.0452314	0.615658	205.07	70.27	77.3	151.77	255.27	72.78	43.66	121.65	161.33	71.24	57.69	62.11
chr16	80670935	80672041	1107	8.52452	8.69774	8.32763	0.0193182	0.0452379	0.615658	367.54	386.13	395.03	527.21	566.7	248.73	340.53	305.86	265.42	384.71	352.18	278.9
chr9	96771339	96771616	278	4.23078	3.81349	4.55405	-0.0146383	0.0452596	0.615787	13.87	12.32	17.02	10.38	15.57	15.2	29.11	17.38	36.43	22.92	15.63	19.49
chrX	48020484	48021872	1389	9.30449	9.45888	9.13158	0.0202246	0.0452606	0.615787	662.76	795.44	709.22	631.85	594.54	828.58	739.28	645.61	301.85	531.53	610.6	536.49
chrX	129843039	129843212	174	5.02829	5.29818	4.69602	0.0164084	0.0452787	0.6159	38.64	54.33	39.72	31.15	41.05	31.19	29.11	33.02	10.41	27.88	22.84	32.27
chr17	82980637	82981011	375	4.82731	4.42778	5.13985	-0.012911	0.0452828	0.6159	42.6	26.08	24.82	9.59	10.85	15.2	49.48	29.54	26.02	33.45	48.08	24.97
chr14	70780133	70781419	1287	9.86628	10.0058	9.7118	0.0206613	0.0452886	0.6159	1031.3	709.23	1087.94	1040.84	1010.24	1289.26	803.31	1008.81	588.09	862.34	879.85	889.07
chr2	1750733	1751310	578	5.7052	5.10939	6.12563	-0.0111515	0.0452983	0.615934	31.7	42.74	29.79	17.57	24.54	60.78	98.96	72.99	176.95	16.73	20.43	32.88
chr13	45847646	45848198	553	4.98365	4.51035	5.33943	-0.0134399	0.0453043	0.615934	33.68	20.28	16.31	24.76	21.71	19.99	23.28	33.02	98.88	32.21	37.26	18.27
chr12	103462439	103463410	972	5.72446	5.42022	5.97559	-0.0157466	0.0453139	0.615975	22.79	26.08	59.57	55.92	40.58	51.99	66.94	63.43	72.86	78.06	42.07	54.2
chr4	184313857	184314832	976	9.58005	9.41332	9.7295	-0.0201059	0.0453247	0.616033	647.9	725.89	786.52	593.51	844.62	492.67	867.34	708.17	702.59	728.53	866.62	1220.34
chr14	64704054	64704929	876	6.4451	6.11044	6.71656	-0.0156429	0.0453424	0.616136	40.62	107.22	78.01	57.51	55.21	75.98	122.24	87.76	171.74	66.91	116.59	65.77
chr4	127997486	127998405	920	7.81484	7.95838	7.65542	0.0207679	0.0453455	0.616136	246.68	259.35	225.53	230.05	293.97	236.74	157.17	192.03	171.74	214.96	230.78	242.97
chr17	63927493	63927774	282	8.23861	8.03366	8.41803	-0.0187121	0.0453616	0.61625	167.42	239.79	356.74	341.09	255.27	211.94	407.48	325.84	239.4	270.72	403.86	404.95
chr16	23843018	23843653	636	7.26845	7.1142	7.40779	-0.0205566	0.0453738	0.61625	116.9	124.6	159.57	170.94	134.48	124.77	192.1	183.34	161.33	179.03	152.65	150.41
chr10	5817379	5817631	253	8.11046	7.90264	8.29209	-0.018555	0.045402	0.61625	207.05	218.78	319.15	240.44	307.18	143.16	363.82	303.25	202.97	271.34	409.87	329.44
chr8	24293820	24294409	590	9.83756	9.7193	9.94685	-0.0209184	0.0454073	0.61625	813.35	785.29	964.54	865.9	785.64	842.98	887.72	875.87	806.67	959.6	1335.4	1056.53
chr7	144474747	144475800	1054	7.38503	7.54896	7.20005	0.0194508	0.0454146	0.61625	134.73	148.51	187.94	187.72	233.57	231.14	113.51	136.42	171.74	128.86	151.45	180.25
chr8	55981331	55982236	906	7.50654	7.66337	7.33055	0.0195532	0.0454177	0.61625	188.23	198.5	206.38	230.85	197.24	195.15	139.71	112.96	197.77	117.08	185.1	213.13
chr17	7997173	7997666	494	4.98616	4.68712	5.23373	-0.014849	0.0454241	0.61625	18.82	25.36	17.02	44.73	27.84	20.79	34.93	27.81	31.23	43.36	34.86	53.59
chr7	19116160	19118155	1996	7.01709	6.73359	7.25392	-0.0170942	0.0454258	0.61625	115.91	102.87	114.89	79.08	119.38	106.37	259.04	138.16	202.97	116.47	88.95	110.22
chr22	33021509	33021921	413	3.46435	3.89434	2.84901	0.0108348	0.0454351	0.61625	23.78	6.52	13.48	15.18	7.08	23.19	0	13.9	10.41	8.05	7.21	3.65
chr11	118521619	118522353	735	5.49024	5.88778	4.93963	0.0114768	0.0454434	0.61625	74.3	56.51	24.11	37.54	134.01	28.79	20.37	28.67	10.41	61.95	45.68	17.05
chr8	8706688	8707416	729	6.92502	7.13254	6.68256	0.0180508	0.0454449	0.61625	168.42	130.4	105.67	183.72	132.12	121.57	113.51	124.26	72.86	143.1	92.55	70.03
chr17	75261023	75262316	1294	10.9454	11.0412	10.8428	0.020771	0.0454602	0.61625	2001.17	2512.36	2089.36	1863.6	1960.08	2217.02	1830.73	2081.92	1462.42	1836.8	1847.44	1960.22
chr11	116972764	116973510	747	4.5752	4.91126	4.1363	0.013369	0.0454681	0.61625	33.68	46.36	23.4	16.77	17.93	42.39	17.46	14.77	10.41	21.68	16.83	24.36
chr10	929988	930322	335	7.73417	7.53787	7.90693	-0.0190011	0.045474	0.61625	164.45	199.95	207.8	208.49	225.55	108.77	282.32	177.26	182.15	276.29	265.64	256.37
chr13	100203734	100204010	277	4.67223	4.88457	4.42315	0.0143763	0.045475	0.61625	35.66	18.84	29.79	32.75	25.01	35.19	14.55	22.59	41.63	17.35	21.64	10.96
chr16	84724652	84724950	299	5.14675	5.44746	4.76641	0.0142202	0.0454759	0.61625	46.56	28.98	39.01	71.09	35.39	40.79	29.11	33.02	15.61	41.51	30.05	14.01
chr14	39060769	39061414	646	9.44157	9.60325	9.25946	0.0198152	0.0454759	0.61625	747.96	648.37	799.29	900.25	839.9	731.01	503.52	493.54	494.41	748.97	942.35	494.47
chr6	25974257	25975521	1265	6.49014	6.68174	6.26913	0.0184752	0.0454794	0.61625	105.01	134.75	81.56	115.83	94.84	83.98	55.3	60.82	83.27	94.78	99.76	68.81
chr12	120200648	120201898	1251	11.3555	11.4418	11.2638	0.0206248	0.0454835	0.61625	2688.7	2954.99	2756.73	2613.67	2545.66	3131.17	2404.11	2357.37	2003.68	2517.63	2751.32	2718.97
chr7	90568204	90568744	541	6.22319	5.89422	6.4909	-0.0148125	0.0454857	0.61625	37.65	86.93	73.05	53.52	76.91	28.79	116.42	64.3	78.07	53.28	104.57	123.01
chr6	84033562	84034240	679	5.12273	4.59326	5.50921	-0.0120204	0.0455319	0.616748	48.54	18.84	21.28	19.97	25.01	11.2	58.21	45.18	98.88	32.83	15.63	22.53
chr7	12403439	12404391	953	5.92212	5.51027	6.24214	-0.0141802	0.0455448	0.616748	58.45	55.06	31.21	26.36	55.21	47.19	93.14	58.22	156.13	42.75	60.1	43.84
chr3	177824170	177824472	303	3.6852	2.3092	4.37648	-0.0090954	0.0455508	0.616748	4.95	5.8	6.38	6.39	1.42	4.8	52.39	3.48	57.25	3.1	8.41	0
chr19	10251475	10252688	1214	11.1948	11.2749	11.11	0.0205311	0.0455512	0.616748	2494.53	2680.43	2374.46	2273.38	2255.47	2788.86	2019.92	2298.29	2019.29	2207.88	2488.09	2228.16
chr4	22634557	22634851	295	4.16936	3.34324	4.69137	-0.00996314	0.045574	0.616748	29.72	11.59	2.84	8.79	2.36	5.6	46.57	13.03	62.45	8.67	4.81	19.49
chr2	3409589	3410109	521	4.46143	4.14725	4.71927	-0.013778	0.0455831	0.616748	15.85	18.84	14.89	12.78	20.76	23.19	32.02	27.81	10.41	21.68	18.03	48.11
chr11	118803840	118804676	837	5.671	5.38657	5.90848	-0.0176072	0.0455845	0.616748	35.66	35.5	56.03	43.14	43.88	36.79	64.03	45.18	83.27	42.13	66.11	59.68
chrX	49958686	49959433	748	5.63378	5.92442	5.26944	0.0142745	0.0455865	0.616748	60.43	26.8	47.52	98.25	61.81	69.58	14.55	56.48	41.63	33.45	42.07	43.24
chr19	3881911	3882293	383	4.62896	4.2799	4.90979	-0.014663	0.0455906	0.616748	19.81	16.66	24.11	21.57	18.4	16	11.64	36.49	52.04	37.17	16.83	26.18
chr7	102431809	102432221	413	8.28153	8.09678	8.44529	-0.0194861	0.0455966	0.616748	245.69	360.77	322.69	263.6	290.66	159.16	325.98	287.61	333.08	345.68	406.27	392.77
chr12	12890410	12891768	1359	7.50746	7.20457	7.75767	-0.0159909	0.0455988	0.616748	160.49	126.78	173.05	103.05	152.88	168.76	410.39	158.14	281.04	168.5	114.19	166.24
chr1	223726251	223727128	878	6.56704	6.18185	6.87075	-0.0132519	0.0456035	0.616748	90.15	79.69	42.55	123.81	53.79	45.59	195.01	79.07	78.07	190.19	114.19	45.67
chr1	6489930	6491158	1229	8.96359	8.82483	9.09017	-0.0208594	0.0456081	0.616748	405.19	449.88	516.31	443.33	458.17	447.88	617.04	570.01	660.95	492.5	522.86	406.78
chr1	225944487	225945708	1222	7.72238	7.59076	7.84298	-0.0206477	0.0456218	0.616844	174.36	155.03	215.6	210.08	184.02	217.54	215.38	239.82	202.97	278.77	200.73	239.93
chr5	523608	524740	1133	5.90831	5.58733	6.17071	-0.0160255	0.0456505	0.61711	36.66	56.51	48.23	47.13	57.57	42.39	81.5	74.73	109.29	51.42	30.05	85.25
chr6	16215582	16215898	317	4.17339	3.42037	4.66564	-0.0102191	0.0456592	0.61711	19.81	15.21	7.09	9.59	6.13	6.4	87.32	6.08	26.02	8.05	12.02	12.79
chr15	44592718	44594085	1368	7.3734	7.48594	7.25134	0.0206537	0.0456645	0.61711	164.45	191.98	184.4	177.33	211.86	145.56	151.35	142.5	182.15	143.1	159.86	135.19
chr14	91817536	91818602	1067	8.23664	8.06104	8.39316	-0.0196696	0.0456679	0.61711	225.87	278.19	264.54	339.49	327.94	166.36	273.59	307.6	312.26	382.85	383.43	357.46
chr7	152894470	152894724	255	4.05696	3.31766	4.54338	-0.0108907	0.0456807	0.617181	8.92	5.8	14.89	11.18	9.44	9.6	11.64	16.51	78.07	17.35	7.21	9.13
chr1	119549665	119549966	302	4.52058	3.91648	4.94509	-0.0113767	0.0456926	0.617181	20.8	22.46	8.51	14.38	10.85	13.6	58.21	11.3	57.25	29.12	20.43	8.53
chr15	66254240	66254784	545	5.60108	5.31295	5.84114	-0.0167084	0.0456929	0.617181	41.61	52.88	36.88	37.54	36.8	32.79	72.76	76.46	67.66	49.56	32.45	45.06
chr22	20885356	20886049	694	5.90648	5.4024	6.27931	-0.0122281	0.0457122	0.617326	53.5	32.6	48.94	32.75	42	43.99	130.97	54.74	176.95	41.51	19.23	42.63
chr22	40462605	40464253	1649	9.72985	9.87929	9.56313	0.0202711	0.0457348	0.617326	987.71	648.37	1028.37	1075.18	976.27	934.95	622.86	993.17	546.46	805.34	883.45	687.51
chr2	184730180	184731130	951	6.69821	6.41461	6.93511	-0.015889	0.0457349	0.617326	60.43	65.92	46.1	135	105.22	99.17	174.63	144.24	88.47	99.12	91.35	136.41
chr11	303331	304066	736	8.08818	8.22606	7.93571	0.0207014	0.0457405	0.617326	248.66	328.17	295.03	274.79	291.61	358.31	279.41	249.38	171.74	289.3	231.98	247.23
chr15	48001555	48002010	456	4.73598	4.32527	5.0553	-0.0143603	0.0457472	0.617326	26.75	21.73	14.89	26.36	19.35	11.2	26.19	24.33	62.45	30.36	34.86	21.31
chr15	66835590	66835834	245	4.91031	4.60079	5.16502	-0.0146031	0.0457476	0.617326	28.73	19.56	18.44	31.95	16.51	30.39	52.39	49.53	20.82	21.68	30.05	40.8
chr1	32611810	32613013	1204	7.26629	6.97639	7.50757	-0.0162854	0.0457498	0.617326	127.8	170.24	124.11	95.86	123.15	114.37	358	119.04	176.95	164.17	164.67	109
chr1	80641060	80641394	335	7.29136	7.50052	7.04664	0.0180932	0.0457569	0.617332	171.39	137.64	175.18	242.84	185.91	173.55	107.69	129.47	83.27	171.6	200.73	100.48
chr6	624974	625372	399	3.96909	3.38099	4.3857	-0.0106098	0.0458157	0.617907	27.74	5.8	6.38	9.59	6.61	6.4	32.02	24.33	10.41	9.29	42.07	7.31
chr11	128671006	128671287	282	3.89921	3.50907	4.206	-0.0135708	0.0458187	0.617907	7.93	13.76	15.6	11.18	9.44	10.4	20.37	22.59	20.82	13.01	12.02	21.92
chr19	1275259	1276316	1058	11.886	11.9748	11.7912	0.0206522	0.0458193	0.617907	3978.56	4640.76	3949.64	3434.04	3854.58	4293.27	3382.06	3475.67	3851.22	3596.79	2913.59	4045.88
chr3	18335260	18335496	237	3.52736	3.10348	3.85456	-0.0117573	0.0458315	0.617982	7.93	3.62	13.48	11.18	8.97	6.4	14.55	28.67	5.2	11.15	14.42	12.79
chr5	81225564	81225764	201	3.55877	3.88267	3.14044	0.0121434	0.0458461	0.618064	17.83	10.87	15.6	15.98	14.63	13.6	11.64	13.03	10.41	10.53	1.2	6.09
chr3	41117100	41117897	798	6.57753	6.16371	6.89872	-0.0133099	0.0458508	0.618064	58.45	89.83	66.67	78.28	66.53	70.38	285.23	92.11	156.13	70.62	61.3	50.54
chr11	62033298	62033985	688	5.60835	5.25459	5.89222	-0.0147754	0.0458959	0.618364	30.71	31.88	50.35	43.14	35.39	37.59	61.12	56.48	93.68	57.61	16.83	70.64
chr15	40507072	40507573	502	7.07458	6.89078	7.23759	-0.0195048	0.0458963	0.618364	111.95	139.09	125.53	104.64	105.22	125.57	183.36	110.35	140.52	201.34	126.21	143.71
chr8	23764369	23764849	481	5.58287	5.14308	5.91944	-0.012735	0.0458987	0.618364	43.59	31.15	50.35	48.73	30.2	8	69.85	41.71	93.68	82.39	45.68	29.84
chr17	12665469	12666030	562	3.70055	2.62352	4.3103	-0.00953473	0.0458995	0.618364	7.93	9.42	2.13	8.79	4.72	4	29.11	7.82	72.86	6.81	0	2.44
chr17	47821168	47822450	1283	8.96252	8.82337	9.08943	-0.0206602	0.0459114	0.618421	507.23	397.72	375.18	424.16	448.26	565.45	608.3	554.37	520.44	581.71	591.37	412.26
chr10	93742586	93743333	748	8.0851	7.9075	8.24322	-0.0198769	0.0459169	0.618421	221.91	183.28	267.38	333.1	253.39	181.55	305.61	255.46	348.69	336.39	268.04	303.87
chr1	167120897	167121924	1028	6.36874	6.1179	6.58237	-0.0177503	0.0459263	0.618437	101.05	67.37	63.12	58.31	66.06	60.78	87.32	116.43	135.31	66.29	67.31	102.3
chr1	112607106	112607396	291	5.08808	4.72867	5.37557	-0.0149714	0.0459422	0.618437	36.66	22.46	25.53	29.56	32.09	12.8	29.11	37.36	72.86	32.21	30.05	47.5
chr5	160262583	160262965	383	4.26483	3.72263	4.658	-0.0116087	0.0459528	0.618437	3.96	11.59	16.31	9.59	8.97	28.79	29.11	24.33	41.63	29.12	8.41	18.88
chr10	119750293	119751040	748	8.08575	8.23548	7.91866	0.020164	0.0459544	0.618437	293.24	258.63	344.68	254.82	337.85	319.12	256.13	284.14	192.56	252.13	293.28	173.55
chr6	31702565	31703801	1237	10.7463	10.8477	10.6371	0.0207209	0.0459577	0.618437	1830.77	1969.03	1776.59	1584.02	1751.05	2145.83	1551.32	1711.77	1207.41	1564.23	1776.52	1744.04
chr8	24299115	24299631	517	6.88502	7.1004	6.63176	0.0171827	0.0459618	0.618437	105.01	113.74	195.74	178.13	146.75	83.98	104.78	87.76	78.07	122.04	125.01	77.34
chr19	14943330	14944229	900	7.83207	8.0313	7.60085	0.0179728	0.0459672	0.618437	211.01	202.84	372.34	169.35	287.83	326.31	218.29	219.84	145.72	144.96	188.71	247.23
chr11	12964119	12964566	448	5.18099	4.61306	5.58744	-0.0119299	0.045971	0.618437	25.76	16.66	31.91	21.57	24.54	26.39	61.12	35.63	130.11	22.92	19.23	19.49
chr5	80190735	80192336	1602	6.3636	5.97386	6.67013	-0.0129342	0.0460069	0.618686	55.48	35.5	65.25	39.14	64.17	117.57	160.08	80.81	46.84	73.72	52.89	196.69
chr1	157736079	157736370	292	4.49391	4.91696	3.89279	0.0112176	0.0460279	0.618686	36.66	19.56	9.22	49.53	51.9	14.4	8.73	16.51	5.2	27.88	19.23	11.57
chr17	82105811	82107134	1324	8.92338	8.83307	9.00838	-0.0206171	0.0460298	0.618686	444.81	459.3	441.84	445.73	417.59	527.06	509.35	577.83	468.39	511.08	536.08	487.16
chr19	34171635	34173235	1601	11.2553	11.3399	11.1654	0.0205022	0.0460412	0.618686	2361.78	2916.6	2516.31	2535.39	2507.91	2714.48	2342.99	2361.72	2050.52	2372.67	1979.65	2672.69
chrX	41184249	41184752	504	7.80322	7.63646	7.95268	-0.0198523	0.0460485	0.618686	169.41	154.31	253.19	245.23	198.18	173.55	267.77	207.67	202.97	232.93	302.9	272.2
chr6	118565344	118566099	756	7.75354	7.92983	7.55268	0.0195745	0.0460489	0.618686	237.76	206.47	256.74	298.75	209.03	254.33	247.4	223.31	83.27	184.61	182.7	205.22
chr2	89836402	89836642	241	3.54395	2.54863	4.12735	-0.00967153	0.0460567	0.618686	7.93	10.14	2.84	9.59	1.42	3.2	32.02	10.43	52.04	3.1	2.4	4.87
chr6	16741073	16741374	302	4.3762	3.28656	4.98985	-0.00933695	0.0460616	0.618686	11.89	8.69	14.18	9.59	11.8	2.4	104.78	8.69	41.63	22.92	12.02	0.61
chr5	174910219	174910523	305	3.96324	3.11284	4.49467	-0.0101791	0.0460644	0.618686	11.89	5.8	7.09	5.59	12.74	8.8	29.11	13.03	72.86	11.77	2.4	6.09
chr8	6732497	6733515	1019	7.65695	7.90575	7.35611	0.0158576	0.0460769	0.618686	191.2	106.49	337.59	237.24	220.83	345.51	128.06	237.21	98.88	184.61	143.04	191.21
chr12	6329856	6330929	1074	9.42642	9.31728	9.52788	-0.0207567	0.0460773	0.618686	671.68	774.43	597.87	554.37	684.66	544.66	715.99	715.99	671.36	775.61	698.35	851.92
chr9	137762407	137762957	551	8.12029	7.9707	8.25582	-0.0203273	0.0460855	0.618686	251.63	252.83	234.75	240.44	319.92	205.55	328.89	301.51	255.01	383.47	320.93	244.19
chr6	45323750	45324130	381	4.20981	4.59355	3.68547	0.0117879	0.0460873	0.618686	20.8	8.69	30.5	18.37	21.71	44.79	0	18.25	15.61	16.11	13.22	14.01
chr20	31835810	31836485	676	5.69747	5.17247	6.08156	-0.0115924	0.046094	0.618686	58.45	29.7	20.57	29.56	34.92	43.19	171.72	38.23	88.47	62.57	25.24	20.1
chr5	126544179	126544428	250	3.52987	3.9102	3.0119	0.0119283	0.0461058	0.618686	25.76	12.32	8.51	16.77	10.85	16	2.91	6.95	10.41	12.39	7.21	8.53
chr9	128127277	128128616	1340	11.712	11.8033	11.6144	0.0205897	0.0461311	0.618686	3581.3	4158.29	3380.84	3089.76	3151.05	4082.92	3018.24	3410.5	2727.08	3004.55	3304.23	3347.41
chr4	180423458	180423654	197	3.34452	2.52025	3.8658	-0.0098073	0.0461394	0.618686	0	2.17	7.8	2.4	10.85	11.2	17.46	0.87	15.61	14.25	22.84	16.44
chr8	129411289	129411614	326	3.60492	3.11116	3.9721	-0.0122331	0.04614	0.618686	9.91	7.97	5.67	7.19	9.91	11.2	29.11	13.9	15.61	16.73	4.81	14.01
chr7	30184748	30185713	966	7.41986	7.59474	7.22083	0.0195462	0.0461405	0.618686	163.46	183.28	248.94	230.85	182.14	151.16	151.35	139.9	104.09	145.58	159.86	194.26
chr16	85420560	85421326	767	7.10054	6.87921	7.29238	-0.0190208	0.0461422	0.618686	110.96	120.26	134.75	108.64	116.55	115.17	244.49	135.55	176.95	143.1	98.56	141.89
chr12	113298920	113300031	1112	6.10673	5.71944	6.41175	-0.0138004	0.0461447	0.618686	53.5	42.02	53.19	33.55	75.5	58.38	189.19	86.02	78.07	42.13	66.11	49.33
chrX	149650018	149650510	493	5.79319	5.48416	6.04757	-0.0168081	0.0461496	0.618686	28.73	33.32	51.06	63.9	44.35	47.19	72.76	56.48	104.09	59.47	50.48	53.59
NC_007605.1	10339	11800	1462	8.04584	7.46666	8.45798	-0.0107545	0.0461507	0.618686	266.49	120.98	182.98	204.49	139.2	147.16	890.63	162.49	156.13	158.59	572.14	169.9
chr9	76465863	76466517	655	5.97196	6.16529	5.74865	0.0184821	0.0461517	0.618686	78.26	67.37	60.99	59.11	87.29	77.58	66.94	66.91	36.43	43.36	49.28	59.68
chr12	46153319	46153785	467	4.64063	4.94608	4.25264	0.0153673	0.0461549	0.618686	25.76	36.22	34.75	23.96	30.67	33.59	26.19	17.38	0	25.4	20.43	24.97
chr20	36484241	36484882	642	5.11021	5.49425	4.58529	0.0116448	0.0461737	0.618788	21.79	51.44	17.73	107.84	47.66	23.99	23.28	21.72	10.41	40.27	27.65	20.7
chr12	93399104	93399803	700	4.3104	4.72175	3.7328	0.0121507	0.046178	0.618788	26.75	28.25	16.31	45.53	25.48	16	5.82	14.77	0	24.16	22.84	12.18
chr1	198763328	198763686	359	4.79708	5.03003	4.51914	0.014543	0.0461834	0.618788	17.83	28.25	30.5	43.93	36.33	39.19	8.73	28.67	41.63	20.44	20.43	17.66
chr4	84965627	84967446	1820	6.71679	6.11158	7.14184	-0.0106824	0.0461906	0.618788	57.46	73.89	99.29	99.85	42	42.39	305.61	105.14	244.6	50.18	97.36	44.45
chr6	36660749	36661152	404	4.83039	4.4614	5.12397	-0.0142538	0.0461991	0.618788	12.88	31.88	24.11	17.57	19.35	26.39	61.12	29.54	31.23	29.12	18.03	40.19
chr2	16617451	16617636	186	3.82814	3.44811	4.12865	-0.0135179	0.0462086	0.618788	11.89	9.42	12.77	8.79	14.63	8	14.55	12.16	20.82	23.54	16.83	17.05
chr11	110312236	110312548	313	4.59695	4.33119	4.82128	-0.0147271	0.0462088	0.618788	23.78	15.21	21.28	29.56	14.16	16.8	32.02	38.23	10.41	30.97	34.86	23.14
chr6	36700770	36702050	1281	6.8436	6.68579	6.98583	-0.0200465	0.0462158	0.618793	111.95	108.67	108.51	93.46	115.13	79.98	101.87	129.47	135.31	155.49	119	119.35
chr14	22226169	22227082	914	9.02759	9.16652	8.87383	0.0205476	0.046238	0.618987	498.31	605.63	619.15	528.81	586.52	609.44	334.71	523.96	379.92	490.02	475.98	610.17
chr2	64881021	64881650	630	4.82301	5.08422	4.50383	0.0122845	0.0462497	0.618987	57.46	14.49	30.5	34.35	44.35	22.39	23.28	17.38	52.04	17.35	8.41	17.66
chr1	17186230	17186988	759	4.40993	3.73218	4.86922	-0.010602	0.0462502	0.618987	14.86	15.21	9.93	26.36	3.77	9.6	64.03	20.85	52.04	16.11	15.63	6.7
chr2	100150174	100150347	174	3.20332	3.60842	2.63801	0.0117761	0.0462765	0.619218	15.85	12.32	11.35	9.59	13.68	10.4	8.73	12.16	0	4.34	4.81	7.31
chr8	30467330	30467764	435	5.67023	5.36838	5.91972	-0.0161539	0.0462806	0.619218	51.52	34.05	35.46	52.72	34.92	39.19	49.48	28.67	93.68	60.71	64.91	65.77
chr3	46059101	46059857	757	5.51731	5.15956	5.80373	-0.0144505	0.046331	0.619351	23.78	47.81	19.15	52.72	48.6	22.39	40.75	70.38	83.27	42.75	48.08	49.93
chr10	132627641	132628573	933	6.13529	5.90956	6.33043	-0.0178661	0.0463335	0.619351	79.25	68.1	64.54	36.74	52.85	59.18	87.32	73.86	83.27	68.76	66.11	103.52
chr13	76745270	76746144	875	4.95203	5.26279	4.55542	0.012986	0.0463439	0.619351	52.51	26.08	21.99	63.9	38.69	27.19	5.82	32.15	36.43	30.97	16.83	18.88
chr8	133456228	133456884	657	5.6253	5.87412	5.32443	0.0159852	0.0463474	0.619351	63.4	66.65	48.23	35.15	58.51	79.98	49.48	44.31	20.82	26.64	52.89	46.28
chr14	62116658	62118088	1431	9.76691	9.87503	9.65002	0.0206711	0.0463474	0.619351	842.08	1012.77	883.69	890.66	906.9	1098.11	724.73	907.15	655.75	754.55	855.81	922.56
chr18	75247066	75247447	382	4.90482	5.19979	4.53362	0.0150848	0.0463577	0.619351	42.6	31.88	41.13	31.15	27.37	46.39	40.75	26.07	0	30.36	16.83	24.97
chr11	14300367	14301414	1048	7.40476	7.54465	7.24984	0.0205373	0.0463622	0.619351	198.14	165.17	204.96	168.55	177.89	205.55	160.08	134.68	124.9	167.88	147.84	177.81
chr4	2597736	2598231	496	7.14399	6.89954	7.35296	-0.0179732	0.0463688	0.619351	137.7	113.01	124.82	147.78	125.04	67.98	209.56	111.22	208.17	141.86	176.69	133.36
chr7	102409134	102409320	187	5.16206	5.43168	4.83019	0.0145113	0.0463694	0.619351	39.63	37.67	48.23	62.31	49.54	21.59	11.64	28.67	36.43	37.17	36.06	20.7
chr4	6180866	6181237	372	4.04311	3.33951	4.51399	-0.0102307	0.0463721	0.619351	18.82	7.24	11.35	13.58	0.94	8.8	40.75	19.12	31.23	8.67	32.45	4.87
chr5	70400891	70401764	874	9.52535	9.72368	9.29534	0.0176465	0.0463722	0.619351	764.8	1482.2	747.52	601.5	819.61	657.43	692.71	440.54	603.7	628.79	927.93	476.2
chr12	50760843	50761194	352	7.78748	7.90705	7.65709	0.0205055	0.0463812	0.619351	220.92	244.86	239.72	273.19	254.33	207.15	221.2	151.19	223.79	204.43	182.7	227.75
chr3	18827413	18828575	1163	6.76705	7.0597	6.39953	0.0135998	0.0463817	0.619351	40.62	149.96	217.02	165.35	73.14	154.36	52.39	125.99	93.68	61.95	78.13	94.39
chr2	54103751	54104144	394	9.18218	9.02948	9.32025	-0.0202527	0.0463933	0.619351	458.68	428.14	613.47	599.9	416.18	619.04	619.95	543.07	614.11	558.78	843.79	655.84
chr2	174341376	174342849	1474	7.60552	7.80306	7.37657	0.0181521	0.0463957	0.619351	271.45	258.63	195.74	158.96	160.9	294.32	177.54	238.08	119.7	136.91	164.67	160.15
chr7	5897589	5899549	1961	7.74894	8.03131	7.39751	0.0136539	0.0463965	0.619351	526.05	381.06	210.64	165.35	96.26	190.35	247.4	148.58	218.58	158.59	109.38	129.1
chr6	33111897	33113059	1163	9.71254	9.81814	9.5986	0.020651	0.0464205	0.619544	1005.54	880.92	880.85	803.59	1043.27	802.19	759.65	790.71	671.36	763.22	727.2	939.61
chr10	16843322	16843754	433	4.60137	4.89579	4.23103	0.0158479	0.0464283	0.619544	24.77	29.7	28.37	31.15	27.84	36.79	11.64	21.72	10.41	22.92	22.84	23.14
chr18	13800878	13801377	500	4.90664	4.21145	5.37378	-0.0107176	0.0464309	0.619544	21.79	18.84	18.44	11.18	21.71	19.19	14.55	22.59	156.13	16.73	14.42	24.36
chr17	45490213	45491585	1373	9.97725	9.87709	10.0709	-0.0205457	0.0464756	0.61997	939.16	1132.3	880.14	912.23	865.85	912.56	1082.72	976.66	1134.55	931.1	1162.31	1166.14
chr1	34781053	34781937	885	5.12323	4.74751	5.42104	-0.0144981	0.0464965	0.61997	33.68	22.46	36.17	23.96	21.71	23.19	29.11	52.14	78.07	44.6	32.45	20.7
chr1	150572809	150574004	1196	8.47623	8.63489	8.29793	0.0197632	0.0464977	0.61997	478.5	476.68	330.5	407.39	371.35	320.72	267.77	245.9	281.04	408.25	390.64	294.73
chr6	160455810	160456394	585	6.09864	5.73969	6.38583	-0.0157364	0.0464978	0.61997	48.54	52.88	65.25	48.73	50.02	55.19	87.32	74.73	176.95	53.28	56.49	52.98
chr2	201104732	201104927	196	3.31533	2.66258	3.76311	-0.0102392	0.0465094	0.61997	9.91	3.62	2.13	16.77	2.36	3.2	23.28	14.77	10.41	16.11	12.02	4.87
chr7	144738781	144739205	425	5.03329	5.34678	4.63221	0.015476	0.0465101	0.61997	39.63	48.54	39.01	39.14	30.67	47.19	20.37	26.07	5.2	37.79	24.04	35.32
chr6	88499948	88500671	724	5.66123	5.94639	5.30544	0.013854	0.0465142	0.61997	29.72	88.38	68.08	50.32	51.9	81.58	61.12	16.51	26.02	43.36	36.06	54.2
chr9	83005996	83007123	1128	6.65039	6.33494	6.90909	-0.0158395	0.0465293	0.61997	66.38	56.51	82.98	57.51	127.4	93.58	160.08	77.33	171.74	79.3	135.82	96.82
chr6	52262990	52264238	1249	6.39019	6.58703	6.16219	0.0176418	0.0465488	0.61997	85.2	75.34	78.72	91.06	103.34	143.16	104.78	84.28	52.04	71.24	60.1	57.24
chr6	32432041	32432443	403	5.58549	5.8297	5.29134	0.0162685	0.0465496	0.61997	74.3	59.4	55.32	38.34	57.09	56.79	61.12	32.15	15.61	31.59	38.46	56.02
chr5	179657371	179658722	1352	6.31843	6.51046	6.09686	0.0188085	0.0465519	0.61997	67.37	94.9	125.53	82.28	92.96	83.98	66.94	75.6	52.04	79.91	63.7	72.47
chr18	48844002	48844388	387	4.25999	3.92948	4.52872	-0.0141814	0.0465584	0.61997	10.9	18.84	24.82	10.38	13.68	12.8	20.37	19.99	20.82	22.3	30.05	24.97
chr1	148385298	148385949	652	7.19817	7.35699	7.01968	0.0200574	0.0465595	0.61997	156.53	145.61	173.05	192.51	159.96	155.96	116.42	178.13	109.29	135.67	112.99	126.05
chr6	68127719	68128482	764	4.50451	4.95127	3.85394	0.0101284	0.0465694	0.61997	76.28	7.24	24.11	9.59	13.21	55.19	32.02	19.99	10.41	4.96	7.21	12.18
chr18	48446559	48447092	534	5.36301	4.77546	5.77934	-0.0113524	0.0465769	0.61997	44.58	19.56	27.66	29.56	22.18	20.79	61.12	37.36	161.33	33.45	20.43	15.83
chr10	133009276	133009854	579	4.02449	3.30412	4.50274	-0.0103087	0.0465831	0.61997	18.82	7.97	12.06	8.79	2.83	8.8	17.46	35.63	57.25	13.01	8.41	4.26
chr7	50659900	50660744	845	8.14471	7.92283	8.33697	-0.0179067	0.0465998	0.61997	128.79	381.78	236.88	237.24	221.77	249.53	227.02	385.8	359.1	324.62	281.26	362.33
chr7	143002834	143003771	938	6.70738	6.83785	6.56392	0.0201945	0.0466147	0.61997	96.1	120.26	114.18	107.04	110.41	138.36	84.41	97.32	109.29	85.49	96.16	95
chr6	125192331	125192618	288	4.65255	4.03135	5.08538	-0.0115033	0.0466206	0.61997	21.79	9.42	21.28	12.78	16.04	16.8	49.48	13.9	88.47	17.35	15.63	18.88
chr20	63029756	63029959	204	3.44343	4.01923	2.47057	0.00930344	0.0466222	0.61997	21.79	39.12	1.42	1.6	32.56	0.8	2.91	9.56	10.41	2.48	1.2	6.7
chr4	103091520	103092857	1338	7.43657	7.57038	7.28906	0.0206053	0.0466256	0.61997	191.2	184.73	186.52	207.69	180.72	189.55	186.28	152.93	98.88	156.73	175.49	168.07
chr3	9916442	9917491	1050	6.93681	6.68485	7.15124	-0.0180145	0.0466263	0.61997	93.12	109.39	109.93	92.66	98.62	113.57	206.65	153.8	182.15	110.89	117.79	81.6
chr6	106555758	106556905	1148	6.10778	6.3132	5.86817	0.0180214	0.0466275	0.61997	66.38	83.31	76.6	75.09	69.36	106.37	32.02	53	67.66	70	52.89	74.9
chr17	48526824	48527690	867	5.24142	5.41009	5.05038	0.0159834	0.0466306	0.61997	59.44	32.6	41.84	31.95	45.3	43.99	34.93	28.67	57.25	24.16	28.85	24.97
chr7	30681836	30683141	1306	6.71188	6.41284	6.95946	-0.0159625	0.0466348	0.61997	126.81	79.69	73.05	61.51	95.79	74.38	98.96	152.06	202.97	135.05	94.96	62.72
chr15	90009450	90010301	852	7.87123	7.64904	8.06372	-0.0179574	0.0466351	0.61997	135.72	264.42	303.55	169.35	187.33	143.96	302.7	277.18	244.6	193.28	278.86	308.74
chr12	45268811	45269411	601	4.57817	3.87936	5.04693	-0.0102964	0.0466776	0.620246	21.79	9.42	8.51	8.79	11.8	27.99	107.69	19.99	36.43	14.87	8.41	10.96
chr12	47414522	47415069	548	5.25351	5.47157	4.99651	0.0156709	0.0466789	0.620246	48.54	63.75	39.01	43.14	48.6	23.19	29.11	25.2	41.63	26.64	34.86	34.1
chr2	152468189	152468406	218	3.94728	3.24678	4.4168	-0.0104338	0.0466864	0.620246	5.94	6.52	7.09	11.98	19.82	5.6	11.64	6.08	46.84	34.07	24.04	5.48
chr4	105405911	105406302	392	4.59732	4.32721	4.82474	-0.0146919	0.0467062	0.620246	14.86	24.63	22.69	14.38	25.48	18.4	29.11	25.2	10.41	26.64	36.06	42.63
chr14	91330629	91332397	1769	6.98865	6.77437	7.17519	-0.018851	0.0467065	0.620246	115.91	118.81	135.46	70.29	117.96	98.37	110.6	139.9	197.77	128.24	169.48	121.18
chr16	56519360	56520565	1206	10.6053	10.6985	10.5056	0.0204799	0.0467163	0.620246	1646.51	1774.88	1500	1451.42	1560.42	2037.06	1516.39	1464.99	1264.66	1393.25	1528.91	1554.66
chr12	6922031	6922473	443	6.93726	6.72634	7.12124	-0.0175726	0.0467203	0.620246	100.06	97.8	126.95	97.45	133.06	79.98	142.62	130.34	62.45	137.53	224.77	137.62
chr17	39737674	39740274	2601	8.54907	8.41259	8.67375	-0.0204081	0.0467214	0.620246	387.35	373.09	358.86	269.99	373.71	281.53	494.79	442.28	307.06	366.12	394.25	445.75
chr5	81909503	81910234	732	6.68812	6.9283	6.39982	0.0159891	0.0467219	0.620246	136.71	68.82	87.23	144.58	185.44	107.97	96.05	88.63	62.45	121.42	57.69	80.38
chr1	16146340	16146640	301	3.93243	3.15253	4.43588	-0.00997808	0.0467269	0.620246	2.97	8.69	9.93	7.19	3.77	20.79	69.85	6.08	20.82	17.97	6.01	9.13
chr1	64789834	64790219	386	4.09267	4.33648	3.79909	0.014107	0.0467323	0.620246	21.79	15.94	15.6	22.37	23.12	22.39	8.73	15.64	20.82	11.15	16.83	10.35
chr4	6688816	6689338	523	4.26626	3.45312	4.78314	-0.00994154	0.0467355	0.620246	15.85	11.59	12.77	7.19	4.72	13.6	55.3	13.9	67.66	22.3	3.61	2.44
chr3	169939836	169941173	1338	9.77578	9.88275	9.66024	0.020557	0.0467478	0.620322	996.62	906.27	943.26	916.22	876.71	1025.33	823.68	883.69	567.27	774.37	945.95	859.84
chr20	47274541	47274852	312	4.33306	3.56159	4.83302	-0.00997841	0.0467612	0.620335	12.88	18.11	9.93	15.98	7.55	6.4	96.05	8.69	31.23	24.78	6.01	4.26
chr9	136231808	136232329	522	5.43528	5.13052	5.68676	-0.0148718	0.0467621	0.620335	42.6	35.5	42.55	16.77	39.16	33.59	46.57	35.63	52.04	40.27	48.08	86.47
chr15	90482297	90482671	375	5.04255	5.25782	4.78943	0.0157694	0.0467766	0.62044	27.74	40.57	43.97	37.54	32.56	47.19	43.66	19.99	20.82	19.2	34.86	27.4
chr1	87083806	87084941	1136	5.93431	6.13538	5.70061	0.0182384	0.046793	0.620548	62.41	56.51	76.6	66.3	65.59	94.38	49.48	49.53	46.84	66.29	43.27	56.63
chr6	142702450	142703365	916	7.05785	6.9259	7.17873	-0.0200073	0.046798	0.620548	125.82	106.49	121.28	111.03	148.16	116.77	122.24	152.06	98.88	159.21	173.08	163.81
chr14	52124872	52125703	832	4.78851	4.20712	5.20176	-0.0106794	0.0468132	0.620554	26.75	21.73	12.06	6.39	15.1	28.79	116.42	26.94	0	26.02	24.04	27.4
chr8	54006688	54006964	277	4.1888	4.49128	3.80561	0.0133104	0.0468132	0.620554	20.8	15.21	16.31	31.95	30.67	19.99	8.73	9.56	15.61	18.58	19.23	12.18
chr18	13549025	13550146	1122	7.06747	6.92928	7.19357	-0.020065	0.0468183	0.620554	128.79	99.25	117.73	112.63	142.5	130.37	136.8	185.95	114.5	153.63	139.43	147.98
chr12	121792839	121793099	261	9.11139	8.97977	9.232	-0.0205231	0.0468303	0.620574	497.32	548.4	446.1	576.73	454.4	506.27	535.54	438.8	650.54	646.13	713.97	622.96
chr9	111039220	111039454	235	3.37944	1.79743	4.11582	-0.00868513	0.0468331	0.620574	6.93	1.45	9.93	0	0.94	1.6	20.37	3.48	62.45	3.72	0	14.01
chr6	166908697	166909162	466	6.24139	5.95505	6.48021	-0.0162369	0.0468466	0.620588	32.69	72.44	54.61	93.46	75.02	43.99	61.12	83.42	124.9	86.73	103.37	76.12
chr2	39778396	39780131	1736	8.86592	8.98103	8.74082	0.0205541	0.0468475	0.620588	533.98	502.76	453.19	488.87	494.03	559.05	404.57	490.07	322.67	476.39	420.69	452.45
chr2	207141434	207141626	193	6.76173	6.5859	6.91844	-0.018867	0.0468546	0.620595	73.31	101.42	109.22	96.65	114.19	81.58	157.17	117.3	62.45	138.77	105.77	144.32
chr19	4589646	4589913	268	4.64725	4.29785	4.92831	-0.0147642	0.046865	0.620644	16.84	18.84	16.31	16.77	29.25	19.99	29.11	33.02	41.63	33.45	14.42	31.06
chr3	145089386	145089588	203	3.55557	2.9663	3.97276	-0.0115094	0.0468969	0.620979	6.93	5.8	3.55	6.39	14.63	9.6	26.19	13.03	20.82	9.91	8.41	15.83
chr9	72355171	72355654	484	4.26284	4.62029	3.78658	0.0128897	0.0469126	0.621058	34.67	33.32	25.53	19.97	18.87	15.2	5.82	8.69	10.41	16.73	19.23	21.92
chr21	42668326	42668754	429	4.4859	4.09311	4.79431	-0.0139386	0.0469287	0.621058	9.91	14.49	17.02	12.78	25.01	23.19	23.28	23.46	36.43	24.16	39.67	19.49
chr11	118895461	118896183	723	9.937	9.80709	10.0562	-0.0204987	0.0469319	0.621058	797.5	978.72	1024.11	835.54	964.94	774.2	975.03	855.88	1020.05	932.34	1323.38	1281.24
chr7	18085925	18087411	1487	7.75261	7.50876	7.96115	-0.017862	0.0469336	0.621058	203.09	209.36	197.16	148.58	156.18	178.35	395.83	198.11	338.28	180.89	164.67	217.4
chr17	1865502	1865824	323	5.11558	5.38459	4.78464	0.0155425	0.0469361	0.621058	51.52	34.05	31.91	61.51	37.28	34.39	17.46	33.89	26.02	37.17	24.04	26.79
chr11	297599	298220	622	5.47265	4.64752	5.99427	-0.00972389	0.0469584	0.621266	34.67	28.98	20.57	15.18	11.8	39.19	26.19	34.76	234.2	40.89	33.66	12.79
chr2	205813604	205813826	223	3.10817	3.49142	2.58477	0.0108934	0.0469715	0.621287	17.83	5.07	12.77	16.77	9.44	5.6	2.91	4.34	10.41	7.43	4.81	6.09
chr4	77731643	77732036	394	4.28213	4.62448	3.83238	0.0116384	0.0469786	0.621287	34.67	10.87	14.18	35.95	36.33	16	17.46	24.33	15.61	8.67	7.21	12.18
chr9	5843714	5845124	1411	6.51701	6.22107	6.76246	-0.0159476	0.0469799	0.621287	63.4	56.51	96.45	37.54	76.91	116.77	130.97	120.78	135.31	83.01	102.17	79.16
chr18	839055	839656	602	5.72068	5.30583	6.04249	-0.0140052	0.0469922	0.621361	30.71	39.12	64.54	28.76	38.22	35.99	90.23	46.92	130.11	45.22	32.45	50.54
chr5	169636765	169638161	1397	10.7285	10.6479	10.8049	-0.0202477	0.0470001	0.621367	1594	1703.16	1556.73	1553.67	1567.03	1652.36	1574.61	1649.2	1795.5	1673.26	2092.64	1948.65
chr17	4986839	4988570	1732	10.3566	10.2574	10.4495	-0.0204601	0.047006	0.621367	1068.94	1448.16	1195.03	1107.14	1276.37	1248.47	1644.46	1351.17	1186.59	1451.48	1275.3	1480.97
chrX	56059743	56060509	767	5.46169	5.73226	5.1284	0.0160648	0.0470292	0.621587	50.52	58.68	58.16	59.11	45.3	47.19	46.57	39.97	0	27.26	56.49	39.58
chrX	39823906	39824340	435	5.91937	5.62023	6.16701	-0.0163418	0.047038	0.621616	30.71	56.51	75.18	43.14	55.21	34.39	81.5	53.87	93.68	54.52	76.93	70.64
chr15	59501600	59501763	164	3.16602	2.69419	3.52098	-0.0116763	0.0470499	0.621685	4.95	7.24	7.09	3.99	7.55	8	14.55	13.9	10.41	13.01	3.61	13.4
chr1	25204744	25205158	415	5.20872	5.47866	4.87636	0.0139883	0.0470796	0.621932	43.59	66.65	51.77	25.56	28.78	51.19	8.73	38.23	46.84	33.45	26.44	22.53
chr7	143884894	143885594	701	5.54683	5.24134	5.7988	-0.0157103	0.0470819	0.621932	40.62	42.74	36.88	25.56	33.97	47.19	81.5	44.31	62.45	68.76	26.44	50.54
chrY	20575554	20575853	300	3.10322	0	4.0807	-0.00452411	0.0470915	0.621958	0	0	0	1.6	0	0	49.48	0	52.04	0	0	0
chr7	4204544	4205249	706	6.00739	4.42279	6.74428	-0.00857462	0.0470998	0.621958	17.83	0	19.86	3.99	85.41	1.6	5.82	7.82	239.4	140.63	144.24	105.35
chr2	112706159	112706555	397	7.0219	6.78541	7.22504	-0.017143	0.0471038	0.621958	74.3	102.15	143.97	131	126.46	83.98	148.44	169.44	114.5	112.75	234.39	118.14
chr10	88216813	88217709	897	7.13028	7.33779	6.88784	0.0176487	0.0471195	0.622078	177.33	126.78	139.01	151.77	132.59	243.14	87.32	138.16	114.5	154.25	80.53	135.8
chrX	101215327	101215556	230	3.53201	3.93268	2.97536	0.011309	0.0471447	0.622313	9.91	7.97	12.77	27.16	14.63	19.19	0	6.95	10.41	6.81	9.62	13.4
chr8	130142906	130143593	688	5.42926	5.71488	5.07276	0.0144015	0.0471507	0.622313	54.49	21.73	46.81	74.29	69.83	47.99	29.11	43.45	26.02	45.84	25.24	32.27
chr17	41695701	41696266	566	7.6453	7.8474	7.41019	0.0175903	0.0471812	0.622628	185.26	379.61	172.34	200.5	211.39	232.74	145.53	145.98	150.93	138.15	205.54	234.45
chr1	16947583	16947782	200	4.03408	3.33838	4.50145	-0.0107565	0.0472049	0.622813	18.82	8.69	5.67	4.79	9.91	12.8	14.55	16.51	67.66	8.67	8.41	20.1
chr16	16204398	16204970	573	7.98737	8.17238	7.77509	0.0174751	0.0472085	0.622813	333.86	235.44	186.52	425.76	269.43	279.93	209.56	244.17	338.28	140.01	195.92	186.34
chr1	48494046	48494715	670	4.02431	2.42103	4.76491	-0.0085669	0.0472319	0.622908	6.93	9.42	3.55	7.99	4.25	0	87.32	9.56	52.04	13.01	1.2	0
chr12	57287396	57288474	1079	6.42592	6.63231	6.18499	0.0180373	0.0472341	0.622908	90.15	78.96	93.62	88.67	119.85	123.97	66.94	80.81	46.84	87.97	98.56	55.41
chr8	135710256	135710694	439	4.22388	3.61008	4.65312	-0.0107801	0.0472357	0.622908	6.93	11.59	8.51	18.37	17.46	10.4	8.73	13.03	57.25	45.22	4.81	21.92
chr16	11562798	11563266	469	4.37469	4.82243	3.722	0.0107764	0.0472534	0.623053	28.73	24.63	10.64	28.76	61.81	15.2	11.64	8.69	0	32.83	13.22	12.79
chr2	98547349	98547996	648	5.24375	4.89178	5.52647	-0.0154282	0.0472689	0.62317	35.66	25.36	24.82	42.34	25.95	23.99	49.48	26.94	78.07	47.7	39.67	34.71
chrX	150982631	150984103	1473	8.94336	8.7838	9.08702	-0.0201406	0.04728	0.623228	391.32	519.42	485.11	432.95	439.77	375.9	657.78	522.22	676.57	462.14	382.23	562.06
chr8	30170086	30170846	761	5.92055	6.08087	5.74015	0.0188972	0.0472886	0.623254	70.34	71.72	72.34	55.12	64.64	71.98	64.03	50.4	46.84	45.22	66.11	48.11
chr10	112139982	112140683	702	6.7179	6.40477	6.97504	-0.0157885	0.0473003	0.623312	73.31	96.35	88.65	85.47	85.41	79.18	165.9	106.01	208.17	111.51	43.27	119.96
chr3	132536013	132536353	341	4.53548	3.91374	4.96856	-0.0114194	0.0473098	0.623312	15.85	11.59	20.57	13.58	16.04	12.8	61.12	18.25	67.66	12.39	13.22	15.22
chr20	52104788	52105379	592	4.72572	4.2119	5.10383	-0.0128694	0.047313	0.623312	15.85	12.32	17.02	16.77	21.23	27.99	37.84	20.85	78.07	28.5	25.24	15.83
chr17	8158764	8158991	228	9.06052	8.94616	9.16648	-0.0204746	0.0473224	0.623332	466.61	559.99	445.39	501.65	451.56	534.26	550.09	470.95	567.27	542.06	673.11	644.27
chr18	74963905	74964262	358	3.89446	3.09706	4.40504	-0.0101899	0.0473331	0.623332	13.87	5.8	4.26	3.2	14.63	9.6	20.37	19.99	62.45	4.34	9.62	10.35
chr3	108428542	108428960	419	4.05369	4.41351	3.5732	0.0123598	0.0473345	0.623332	18.82	19.56	12.77	24.76	20.76	31.19	23.28	15.64	0	15.49	3.61	13.4
chr20	50895515	50895756	242	3.35681	3.7003	2.90511	0.0110859	0.0473485	0.623397	10.9	16.66	18.44	17.57	8.02	6.4	8.73	2.61	10.41	9.91	8.41	4.87
chr11	120324775	120326230	1456	7.12236	6.85192	7.35002	-0.0169207	0.0473551	0.623397	82.23	117.36	107.8	100.65	188.27	96.77	247.4	125.12	197.77	144.34	140.63	123.62
chr3	177299721	177300726	1006	7.1409	6.9186	7.33348	-0.0183424	0.0473603	0.623397	84.21	123.15	121.28	138.99	175.06	83.18	171.72	163.36	192.56	166.64	137.03	136.41
chr11	82993897	82994338	442	5.13627	5.43643	4.75681	0.0143154	0.0473685	0.623397	44.58	31.88	29.79	45.53	42.47	65.58	46.57	39.97	0	26.64	21.64	27.4
chr1	54715285	54716433	1149	9.95385	10.0674	9.83057	0.0204627	0.0473765	0.623397	1077.86	1269.94	947.52	940.19	958.81	1243.67	986.68	971.45	671.36	921.81	980.81	931.09
chr2	119174540	119174754	215	4.20678	3.46316	4.69505	-0.0105038	0.0473794	0.623397	14.86	8.69	9.93	18.37	4.72	9.6	17.46	14.77	88.47	9.29	12.02	13.4
chr9	93312718	93312902	185	3.6639	3.06796	4.08439	-0.0116979	0.0473949	0.623513	12.88	7.24	5.67	8.79	6.13	9.6	26.19	9.56	31.23	14.87	12.02	7.92
chr2	66434065	66434642	578	5.09327	4.65161	5.43094	-0.0136608	0.0474255	0.623828	24.77	23.18	29.79	22.37	28.31	22.39	87.32	27.81	62.45	32.83	21.64	26.79
chr22	44064020	44064300	281	6.52501	6.14947	6.8227	-0.013382	0.0474364	0.623884	75.29	102.15	60.28	115.03	52.38	20.79	136.8	64.3	130.11	108.41	164.67	74.9
chr22	40243700	40244344	645	5.46283	5.70721	5.16843	0.017161	0.0474495	0.623968	47.55	47.09	51.06	69.5	43.88	54.39	34.93	41.71	15.61	32.21	48.08	43.24
chr21	33894632	33895335	704	6.11504	5.87018	6.32431	-0.0174701	0.0474685	0.624076	76.28	43.47	66.67	43.14	56.62	64.78	69.85	96.45	109.29	74.96	51.68	78.55
chr6	110949605	110950184	580	4.58992	4.96437	4.08284	0.0135904	0.0474713	0.624076	26.75	36.22	32.62	29.56	22.18	39.99	5.82	20.85	0	25.4	25.24	24.36
chr20	57089696	57089917	222	4.73531	4.05761	5.19458	-0.0107858	0.0474778	0.624076	17.83	10.14	15.6	21.57	15.57	19.19	43.66	15.64	114.5	23.54	10.82	11.57
chr2	60641719	60642971	1253	7.49122	7.66098	7.29878	0.0197457	0.0474975	0.624248	192.19	217.33	176.6	221.27	187.8	219.14	119.33	176.39	104.09	163.55	217.56	163.81
chr13	48573877	48574407	531	6.41466	6.18423	6.61331	-0.0183955	0.0475302	0.624591	56.47	59.4	85.82	83.08	81.16	70.38	116.42	106.01	119.7	79.91	64.91	100.48
chr14	21069693	21071862	2170	10.0714	9.948	10.1851	-0.0204008	0.0475379	0.624604	786.6	1202.57	1004.96	914.63	1202.76	814.98	1167.13	1206.93	1020.05	1082.88	1197.17	1311.08
chrX	78800612	78801345	734	5.84665	6.03651	5.62798	0.017458	0.0475762	0.624894	55.48	49.99	80.85	59.11	58.04	90.38	37.84	53.87	62.45	40.89	48.08	53.59
chr12	65278026	65279737	1712	8.52623	8.31251	8.71234	-0.0183431	0.0475789	0.624894	288.29	307.89	300.71	222.87	340.68	447.08	643.23	375.37	457.98	294.88	332.95	412.26
chr1	227947556	227948224	669	5.46388	5.01159	5.8077	-0.0132069	0.0475801	0.624894	26.75	37.67	30.5	35.15	38.69	24.79	107.69	45.18	93.68	26.02	32.45	31.06
chr4	180424442	180424661	220	3.2874	2.63393	3.7355	-0.0100942	0.0475894	0.624894	4.95	0.72	7.8	4.79	3.77	15.2	29.11	5.21	5.2	18.58	8.41	13.4
chr8	39113034	39113388	355	3.79286	2.5389	4.45343	-0.00896539	0.0475988	0.624894	15.85	7.24	2.84	3.99	0.94	4	75.67	7.82	36.43	3.1	7.21	1.22
chr16	49407982	49408252	271	4.42555	3.96906	4.77178	-0.0130436	0.0476002	0.624894	10.9	26.08	16.31	15.18	15.1	10.4	52.39	23.46	31.23	22.92	14.42	19.49
chr7	128405344	128406267	924	8.86743	8.65725	9.05084	-0.0183255	0.0476068	0.624894	306.12	471.61	365.25	424.96	397.77	456.68	622.86	768.12	624.52	384.71	316.12	465.85
chr2	52073795	52074693	899	5.27608	5.66223	4.74721	0.0112312	0.0476516	0.62529	50.52	25.36	29.08	63.9	114.19	20.79	14.55	32.15	20.82	50.8	31.25	11.57
chr6	133130939	133131198	260	3.38683	1.83894	4.11626	-0.00863812	0.0476638	0.62529	6.93	6.52	2.13	3.2	1.89	0.8	49.48	3.48	46.84	1.86	2.4	0
chr3	156825660	156827287	1628	9.85196	9.69937	9.98995	-0.0199773	0.047667	0.62529	670.69	1056.96	866.66	784.42	917.76	691.82	1292.28	782.03	889.94	874.11	1048.12	1214.86
chr2	96260501	96261052	552	7.59991	7.41885	7.76075	-0.019675	0.0476851	0.62529	157.52	163	182.98	206.09	154.77	162.36	285.23	165.96	249.81	194.52	169.48	236.27
chr10	133565404	133565933	530	4.40429	3.66653	4.89006	-0.00996347	0.0476912	0.62529	7.93	5.07	13.48	3.99	29.73	16	52.39	58.22	41.63	11.15	7.21	7.31
chr21	14115779	14116898	1120	8.70055	8.8789	8.49701	0.0187298	0.0476994	0.62529	350.7	459.3	577.3	428.96	468.55	539.86	250.31	285	286.24	372.32	448.34	525.53
chr5	140690741	140692032	1292	9.39247	9.27684	9.49952	-0.0203875	0.0477064	0.62529	528.03	704.16	596.45	633.45	635.12	624.64	925.55	632.57	614.11	664.1	725.99	780.68
chr6	170087819	170090298	2480	9.71691	9.5012	9.90452	-0.0178839	0.0477121	0.62529	579.55	904.1	1095.03	627.06	588.87	553.45	753.83	797.67	926.37	697.55	1479.63	1095.51
chr5	170184129	170184515	387	4.13825	3.33775	4.65007	-0.0100115	0.0477127	0.62529	19.81	9.42	9.93	10.38	4.72	6.4	49.48	7.82	67.66	12.39	7.21	6.09
chr19	4606945	4607440	496	4.42208	4.06801	4.70616	-0.0147939	0.047715	0.62529	17.83	15.21	17.73	19.17	20.29	10.4	20.37	24.33	41.63	27.88	16.83	25.58
chr22	31722323	31722719	397	3.88515	4.38495	3.11406	0.00985947	0.0477179	0.62529	29.72	13.76	12.06	21.57	41.05	7.2	0	11.3	10.41	24.78	1.2	4.26
chr11	21626073	21626336	264	4.07756	3.46195	4.50768	-0.0109437	0.0477204	0.62529	1.98	12.32	14.18	15.98	5.66	16	17.46	17.38	52.04	21.06	6.01	22.53
chr12	65255287	65255723	437	4.2379	4.53576	3.86212	0.0135715	0.0477239	0.62529	28.73	15.94	16.31	27.16	27.84	23.19	8.73	8.69	15.61	17.97	21.64	14.61
chr6	133921733	133921891	159	3.84576	4.12836	3.49397	0.013578	0.0477514	0.625499	13.87	18.84	17.02	20.77	16.04	18.4	17.46	13.9	5.2	8.67	13.22	9.13
chr17	27552398	27552644	247	3.35748	1.65292	4.11722	-0.00840033	0.0477645	0.625499	6.93	6.52	1.42	3.2	0	0.8	40.75	5.21	52.04	3.72	2.4	0
chr11	35272322	35272933	612	5.00023	4.70618	5.24437	-0.0136085	0.0477711	0.625499	17.83	36.95	29.79	28.76	21.71	21.59	8.73	40.84	20.82	45.22	62.5	49.33
chr20	56504469	56504672	204	3.32382	3.74411	2.72829	0.010407	0.0477726	0.625499	16.84	20.28	8.51	17.57	5.19	12	2.91	13.03	10.41	2.48	2.4	8.53
chr17	3695405	3696670	1266	10.73	10.8518	10.5969	0.020317	0.0477762	0.625499	1580.13	1845.15	1812.76	1750.17	1960.08	2140.24	1289.37	1760.43	1202.21	1330.68	1992.88	1717.25
chr17	81399601	81400479	879	6.89267	6.6647	7.08948	-0.0184508	0.0477799	0.625499	93.12	116.63	112.06	79.88	91.07	115.97	148.44	149.45	187.36	86.11	109.38	136.41
chr4	182448093	182449423	1331	7.27145	6.95077	7.53365	-0.0151803	0.047797	0.625503	121.85	128.95	150.35	100.65	150.05	90.38	346.36	151.19	260.22	99.74	114.19	140.06
chr22	29016653	29016904	252	3.40183	2.71568	3.86492	-0.0103268	0.0477992	0.625503	5.94	6.52	2.84	6.39	11.32	6.4	5.82	7.82	26.02	3.72	31.25	12.79
chr9	96217856	96218847	992	6.5811	6.27447	6.83384	-0.0157941	0.0478003	0.625503	91.14	65.2	86.52	66.3	95.31	59.98	136.8	91.24	182.15	120.18	44.47	109.61
chr16	813173	813975	803	6.05092	5.8058	6.26038	-0.0175172	0.047819	0.625629	54.49	64.48	44.68	50.32	50.49	71.18	69.85	97.32	104.09	67.52	46.88	74.29
chr19	13089211	13089477	267	5.69882	5.34913	5.98006	-0.0139129	0.0478233	0.625629	33.68	39.84	40.43	55.92	28.31	46.39	81.5	40.84	72.86	103.46	22.84	57.24
chr6	46371372	46372305	934	7.78995	7.99456	7.55145	0.0170668	0.0478616	0.625734	259.56	123.15	299.29	298.75	225.55	323.91	229.93	244.17	161.33	127.62	170.68	191.82
chr12	65123581	65123825	245	3.83245	4.13837	3.4437	0.0116594	0.0478664	0.625734	20.8	15.21	12.77	12.78	21.71	22.39	23.28	9.56	10.41	7.43	1.2	13.4
chr2	207334521	207335403	883	5.07786	4.13276	5.64405	-0.00930315	0.0478746	0.625734	27.74	10.14	26.95	18.37	10.85	11.2	200.83	5.21	20.82	29.74	30.05	13.4
chr1	52141738	52143022	1285	9.49071	9.3824	9.59146	-0.020333	0.0478792	0.625734	557.75	742.55	614.89	679.78	732.79	676.62	881.9	762.91	697.38	816.49	635.85	834.27
chr3	98553845	98554129	285	4.02298	3.40427	4.4546	-0.0106463	0.0478813	0.625734	12.88	12.32	7.09	14.38	5.66	11.2	52.39	9.56	20.82	22.3	22.84	3.65
chr12	84911386	84912278	893	5.53304	5.01699	5.91234	-0.0118846	0.0478904	0.625734	34.67	34.77	34.04	29.56	39.64	21.59	96.05	55.61	130.11	42.13	21.64	15.83
chr3	185593943	185594492	550	7.14245	7.32617	6.93187	0.0180812	0.0478946	0.625734	134.73	151.41	212.77	141.39	184.97	137.56	81.5	156.41	135.31	83.01	146.64	129.71
chr20	44190276	44190671	396	5.15929	4.83259	5.42549	-0.015369	0.0479118	0.625734	24.77	31.15	33.33	31.95	27.37	22.39	58.21	41.71	52.04	53.9	27.65	24.36
chr2	33275808	33276048	241	3.66962	2.72987	4.23393	-0.00945124	0.0479177	0.625734	4.95	7.24	4.26	8.79	8.97	5.6	49.48	0.87	31.23	22.3	8.41	0.61
chr4	85701560	85702418	859	10.0475	10.1624	9.92266	0.0203345	0.0479352	0.625734	1029.31	1064.93	1221.27	1196.6	1161.71	1202.08	814.95	878.47	801.47	945.35	1268.08	1114.99
chr17	81438622	81439408	787	5.17936	4.84101	5.45324	-0.0149441	0.0479428	0.625734	22.79	27.53	39.01	23.96	20.29	38.39	43.66	36.49	67.66	50.8	21.64	42.63
chr14	94481837	94482193	357	3.91501	2.14543	4.68622	-0.00827461	0.0479432	0.625734	9.91	5.8	3.55	3.99	3.3	0	69.85	3.48	78.07	1.86	0	1.22
chr19	18290239	18290983	745	10.1677	10.0443	10.2814	-0.0203061	0.0479523	0.625734	1171.97	1204.02	1085.81	900.25	1035.25	938.15	1071.08	964.5	1254.25	1286.07	1322.17	1569.27
chr2	172513701	172514440	740	8.22394	8.46704	7.93142	0.0152724	0.0479592	0.625734	225.87	210.09	494.33	412.18	304.82	475.87	148.44	318.02	244.6	157.35	405.07	191.21
chr16	84597490	84598040	551	8.1973	8.37104	7.99974	0.0180305	0.0479596	0.625734	274.42	334.69	385.11	362.66	365.69	263.93	317.25	150.32	322.67	182.13	224.77	338.58
chr1	39720061	39720654	594	5.42097	5.67552	5.11166	0.0154713	0.0479819	0.625734	52.51	47.81	68.08	54.32	49.54	34.39	34.93	44.31	26.02	51.42	28.85	21.92
chr12	39619371	39620515	1145	10.0606	10.1643	9.94897	0.0203	0.0479824	0.625734	1169	1041.74	1004.96	1078.38	1176.81	1414.03	989.59	1029.67	822.29	921.81	1157.5	1009.64
chr10	26799839	26800335	497	5.51722	5.71008	5.29455	0.0170729	0.0479833	0.625734	36.66	65.92	53.19	47.93	55.21	55.19	32.02	26.94	46.84	37.79	49.28	42.63
chr10	70322992	70325249	2258	7.7496	7.55863	7.91823	-0.0192219	0.0479872	0.625734	213.99	144.16	247.52	171.74	164.21	189.55	279.41	272.84	296.65	208.77	206.74	186.95
chr12	89162668	89163109	442	7.9213	7.72382	8.09497	-0.0184429	0.0479899	0.625734	159.5	235.44	273.76	216.47	247.25	135.96	340.53	218.97	208.17	246.56	300.49	325.79
chr1	221068902	221070323	1422	9.99359	10.156	9.81054	0.0192667	0.0479901	0.625734	1189.8	899.03	1131.91	1130.3	1133.39	1361.24	733.46	972.32	478.8	929.24	1223.61	1050.44
chr1	9009919	9010481	563	5.8327	5.59314	6.03809	-0.0170893	0.0479966	0.625734	56.47	47.09	54.61	36.74	54.74	39.99	96.05	71.25	52.04	76.2	39.67	59.07
chr17	77666472	77667581	1110	8.53409	8.40965	8.64864	-0.0202254	0.048002	0.625734	329.9	297.74	392.91	350.67	354.83	314.32	346.36	389.27	338.28	371.7	534.88	427.48
chr18	79843397	79844298	902	6.00449	6.24752	5.71206	0.0156523	0.0480028	0.625734	89.16	94.18	66.67	92.66	68.42	44.79	72.76	50.4	36.43	72.48	27.65	54.81
chr3	48013329	48013540	212	3.05637	1.83627	3.70782	-0.00912281	0.0480063	0.625734	3.96	5.07	2.84	2.4	2.36	4.8	34.93	0.87	36.43	4.96	0	1.22
chr21	43318802	43319778	977	6.90395	6.60688	7.15017	-0.0157761	0.0480075	0.625734	98.08	124.6	65.25	126.21	93.9	76.78	133.89	85.15	234.2	195.76	102.17	101.09
chr4	83581651	83582670	1020	9.39216	9.52085	9.25087	0.0202309	0.048018	0.625734	558.74	666.48	714.18	841.14	833.77	793.39	602.48	637.78	431.96	709.32	646.66	627.22
chr10	133258917	133259549	633	7.75701	7.58879	7.90764	-0.0194854	0.0480201	0.625734	160.49	231.1	216.31	184.52	225.07	137.56	317.25	247.64	187.36	237.27	229.58	221.66
chr11	85941478	85941811	334	3.86156	3.35523	4.23561	-0.0116298	0.048035	0.625734	6.93	11.59	8.51	7.99	10.38	16	43.66	23.46	10.41	17.35	8.41	9.74
chr19	16443598	16444410	813	9.06277	9.18624	8.92772	0.0203113	0.0480367	0.625734	548.84	661.41	533.33	591.11	538.39	622.24	480.24	550.89	317.47	508.61	533.68	531.01
chr17	76406959	76407812	854	7.10449	7.37917	6.76491	0.0141	0.048045	0.625734	187.24	126.05	88.65	189.32	299.63	107.97	52.39	91.24	114.5	185.23	115.39	93.78
chr4	1183981	1185086	1106	8.32665	8.44051	8.20302	0.0203112	0.0480454	0.625734	334.85	331.79	378.01	354.67	391.64	293.52	273.59	304.99	270.63	319.04	272.85	327.01
chr4	139665326	139666544	1219	7.73766	7.57813	7.8813	-0.0200562	0.0480556	0.625739	178.32	182.56	224.82	214.08	189.21	157.56	259.04	264.15	275.83	201.96	212.75	200.95
chr11	86219340	86220339	1000	9.83024	9.97687	9.66701	0.0197372	0.0480591	0.625739	896.56	791.81	1107.8	1290.86	1152.27	806.99	666.52	718.59	650.54	969.51	1014.47	858.01
chr16	24670569	24671309	741	5.42342	4.98308	5.76032	-0.0134398	0.0480723	0.625813	34.67	31.88	42.55	37.54	23.12	19.99	69.85	26.07	114.5	43.36	31.25	40.19
chr17	31936466	31937894	1429	10.4482	10.5586	10.3286	0.0203048	0.0480782	0.625813	1583.1	1761.11	1368.08	1254.91	1352.81	1729.14	1193.32	1365.94	1072.1	1168.37	1500.07	1415.81
chr19	11496395	11497108	714	5.57222	5.32581	5.78261	-0.016914	0.0480958	0.6259	44.58	51.44	24.11	32.75	40.58	47.19	61.12	51.27	57.25	65.67	46.88	48.11
chr13	42465875	42467137	1263	6.46614	6.7348	6.13573	0.0154244	0.0480983	0.6259	121.85	82.59	83.69	146.18	75.97	128.77	55.3	68.64	31.23	127	72.12	67.59
chr5	120055957	120056177	221	3.71945	3.0299	4.18407	-0.0104169	0.0481211	0.625924	9.91	5.8	3.55	2.4	8.97	18.4	32.02	14.77	31.23	6.19	8.41	16.44
chr5	126449648	126450823	1176	6.88548	6.60402	7.1209	-0.0155019	0.0481271	0.625924	128.79	133.3	119.86	45.53	109	47.19	145.53	141.63	130.11	157.97	147.84	112.05
chr3	53269850	53270519	670	6.07811	5.39989	6.53761	-0.0100171	0.0481306	0.625924	51.52	36.22	58.16	33.55	38.69	35.19	323.07	49.53	67.66	45.22	40.87	31.06
chr21	34936395	34936627	233	5.27204	5.60751	4.83416	0.0134592	0.0481336	0.625924	22.79	41.29	51.06	49.53	62.28	65.58	11.64	46.05	10.41	30.36	28.85	43.84
chr11	77660704	77662031	1328	7.67637	7.84079	7.49078	0.0191887	0.0481385	0.625924	217.95	156.48	243.97	291.56	231.21	234.34	145.53	182.47	161.33	178.41	245.2	166.24
chr20	57435371	57435972	602	7.55409	7.35424	7.7296	-0.0191569	0.0481403	0.625924	139.69	144.89	153.9	178.93	162.79	201.55	224.11	212.88	301.85	177.8	138.23	218.61
chr2	201060009	201060388	380	4.05789	3.36671	4.52323	-0.0102609	0.0481638	0.626023	9.91	5.07	19.86	13.58	7.08	6.4	5.82	12.16	57.25	26.02	32.45	4.26
chr2	165952838	165953083	246	6.53313	6.75706	6.26795	0.0175793	0.0481659	0.626023	88.17	88.38	126.24	97.45	141.56	107.17	58.21	70.38	41.63	99.74	93.75	98.65
chr10	100996415	100996644	230	7.52841	7.3773	7.66518	-0.0199609	0.0481689	0.626023	133.74	189.8	168.08	203.69	164.68	137.56	174.63	202.46	223.79	185.23	228.38	203.39
chr4	141643583	141643888	306	4.5272	3.91082	4.9577	-0.0105684	0.0481746	0.626023	14.86	21.73	4.26	23.96	9.44	16	49.48	14.77	52.04	50.8	9.62	9.74
chr17	74513799	74515240	1442	8.64841	8.88328	8.36773	0.0157372	0.0482009	0.626258	421.04	712.85	487.23	486.47	502.53	223.14	145.53	302.38	312.26	361.17	356.99	503.6
chr8	85846367	85846629	263	3.4992	3.83055	3.06832	0.0102911	0.0482075	0.626258	14.86	7.97	5.67	16.77	32.09	8	5.82	7.82	20.82	6.81	6.01	3.04
chrX	107701402	107702244	843	8.19298	8.00979	8.35552	-0.0184884	0.0482129	0.626258	210.02	317.3	306.38	268.4	254.8	189.55	291.05	294.56	187.36	338.86	441.13	412.26
chr8	22597227	22597793	567	7.19487	6.90444	7.43652	-0.0155108	0.0482428	0.62656	138.69	128.23	114.89	127.01	107.58	102.37	346.36	81.68	130.11	160.45	194.72	126.05
chr1	181038496	181038749	254	6.43125	6.22332	6.61296	-0.0178901	0.0482568	0.626607	65.38	84.76	62.41	71.89	72.67	91.18	145.53	87.76	67.66	96.02	67.31	123.01
chr6	151758135	151758523	389	4.03442	4.45005	3.44828	0.0108695	0.048266	0.626607	31.7	10.87	19.15	33.55	25.48	10.4	2.91	19.12	10.41	18.58	10.82	3.65
chr12	116594095	116594957	863	9.33115	9.15791	9.4858	-0.0191128	0.0482665	0.626607	415.09	581	751.77	540.79	596.42	542.26	689.8	687.31	504.82	551.35	937.54	931.09
chr19	36488844	36490451	1608	11.8487	11.931	11.7614	0.0200268	0.0482784	0.626656	3956.77	3975	3937.58	3648.12	3642.25	4268.47	3061.9	3720.7	2976.89	3414.66	4096.33	3558.72
chr2	32262077	32262712	636	6.58614	6.2889	6.83248	-0.0161134	0.048285	0.626656	81.24	52.88	101.42	65.5	95.31	72.78	189.19	79.07	140.52	72.48	109.38	93.17
chr15	85346582	85347052	471	3.96331	3.19392	4.46242	-0.0102234	0.0483028	0.626656	9.91	6.52	7.09	10.38	6.61	14.4	46.57	10.43	52.04	11.15	7.21	4.87
chr18	36087063	36087370	308	4.18475	4.49135	3.7949	0.014304	0.0483076	0.626656	21.79	23.91	21.99	22.37	21.71	23.19	0	16.51	15.61	16.11	20.43	14.61
chr2	230219530	230220245	716	9.5714	9.6713	9.46408	0.0201414	0.0483323	0.626656	782.64	803.4	803.54	834.75	736.09	931.75	689.8	723.81	551.66	703.13	784.89	784.33
chr16	87077149	87077578	430	4.68415	3.9869	5.15222	-0.0102841	0.0483365	0.626656	15.85	32.6	10.64	8.79	5.66	21.59	69.85	18.25	83.27	11.77	16.83	13.4
chr10	80518213	80519556	1344	6.54732	6.78233	6.26644	0.0158956	0.0483436	0.626656	133.74	97.07	63.83	113.43	115.6	136.76	58.21	136.42	72.86	58.85	64.91	70.64
chr5	130595481	130596319	839	4.11712	4.46802	3.65246	0.0105958	0.0483464	0.626656	8.92	12.32	43.97	42.34	10.85	14.4	8.73	13.9	26.02	9.29	12.02	5.48
chr1	204684807	204685638	832	5.27014	4.92539	5.54819	-0.0148831	0.0483613	0.626656	41.61	27.53	26.24	31.15	30.2	25.59	66.94	35.63	62.45	60.09	28.85	26.79
chr5	124735184	124736139	956	5.79245	5.54793	6.00146	-0.0166386	0.0483722	0.626656	43.59	49.99	29.08	48.73	42.94	66.38	81.5	67.78	57.25	70	39.67	68.2
chr6	52536695	52537730	1036	5.17153	4.74874	5.49809	-0.0127139	0.0483739	0.626656	30.71	36.22	19.86	41.54	16.99	16	37.84	63.43	72.86	42.75	38.46	15.83
chr10	30687573	30688126	554	5.8722	5.49351	6.17187	-0.0136371	0.048385	0.626656	30.71	60.85	66.67	39.94	37.75	34.39	162.99	58.22	62.45	52.66	42.07	54.2
chr3	15635796	15636751	956	5.48273	5.09494	5.78806	-0.0136518	0.0483911	0.626656	42.6	46.36	34.75	31.95	30.2	19.19	119.33	38.23	52.04	44.6	46.88	30.45
chr20	17504535	17505829	1295	9.53045	9.6515	9.39831	0.0202097	0.0483919	0.626656	744.99	976.55	800	662.2	821.97	819.78	666.52	812.44	504.82	613.92	739.22	711.87
chr19	892344	893806	1463	10.3792	10.4732	10.2786	0.0201277	0.0483958	0.626656	1350.29	1595.94	1231.2	1312.43	1490.59	1548.39	1196.23	1383.32	1072.1	1120.05	1353.42	1327.52
chr12	26749846	26751445	1600	7.34923	7.57287	7.08445	0.0163766	0.0483966	0.626656	235.78	126.78	158.86	255.62	216.58	148.76	104.78	181.6	119.7	190.8	137.03	80.38
chr17	30236792	30237139	348	4.24224	3.8296	4.56273	-0.0140686	0.0483969	0.626656	14.86	12.32	12.77	19.17	11.8	14.4	23.28	18.25	41.63	24.16	18.03	16.44
chr12	50842841	50843228	388	4.2367	3.82212	4.55835	-0.0116482	0.0484008	0.626656	35.66	6.52	16.31	7.19	10.38	8.8	26.19	22.59	15.61	29.12	19.23	28.62
chr17	56715748	56716540	793	6.58024	6.36533	6.76725	-0.0179636	0.0484017	0.626656	94.11	57.23	88.65	72.69	78.8	103.17	160.08	101.66	93.68	115.85	74.52	107.78
chr10	113705134	113705357	224	3.75644	4.19175	3.13008	0.0112625	0.0484114	0.626656	23.78	18.84	12.77	16.77	15.1	22.39	0	21.72	5.2	6.19	6.01	13.4
chr17	75337148	75337764	617	6.21289	6.39956	5.99842	0.0180919	0.0484163	0.626656	75.29	72.44	75.18	109.44	103.81	70.38	49.48	73.86	62.45	53.9	78.13	65.77
chr22	24259583	24259733	151	3.06223	2.35664	3.534	-0.0104007	0.0484177	0.626656	10.9	1.45	5.67	4.79	4.72	3.2	17.46	10.43	20.82	9.91	6.01	4.87
chr4	77353802	77355069	1268	6.43929	6.69405	6.12968	0.0136452	0.0484387	0.626841	119.87	92.73	56.74	79.88	192.04	79.98	58.21	65.17	130.11	83.63	32.45	50.54
chr15	70266230	70267155	926	7.69815	7.44666	7.91224	-0.0169344	0.0484699	0.627057	142.66	187.63	223.4	117.42	226.02	149.56	189.19	298.04	359.1	143.72	198.33	256.98
chr4	74098720	74099816	1097	6.34171	5.93927	6.65603	-0.0134094	0.0484794	0.627057	57.46	52.88	83.69	41.54	56.62	75.98	183.36	61.69	176.95	57.61	44.47	80.99
chr1	247408137	247408471	335	3.69827	3.29795	4.0113	-0.0122799	0.0484845	0.627057	10.9	10.87	4.96	16.77	9.91	5.6	23.28	14.77	10.41	21.06	13.22	14.01
chr1	150165393	150166300	908	8.09296	8.22944	7.94221	0.0201161	0.0484969	0.627057	304.14	281.08	279.43	305.14	285.47	345.51	238.66	291.09	176.95	280.01	276.45	212.52
chr8	122678900	122679167	268	4.24857	3.85389	4.55814	-0.0132377	0.0485021	0.627057	20.8	16.66	14.89	16.77	8.02	9.6	20.37	19.99	36.43	15.49	19.23	29.84
chr7	126658977	126659526	550	4.32826	3.76049	4.73463	-0.0110294	0.0485021	0.627057	10.9	15.21	26.95	7.99	12.27	8	46.57	9.56	31.23	25.4	38.46	8.53
chr13	66830943	66832106	1164	8.1255	8.31272	7.9103	0.0180807	0.0485023	0.627057	272.44	242.69	314.89	317.92	288.78	471.08	197.92	240.69	213.38	196.38	222.37	372.68
chr16	28901795	28904019	2225	7.82133	8.03312	7.57302	0.0167775	0.0485384	0.627249	312.06	257.9	176.6	217.27	254.33	353.51	104.78	279.79	192.56	143.1	256.02	166.24
chr22	43127684	43128552	869	5.49771	5.17321	5.76246	-0.0145301	0.0485403	0.627249	36.66	34.77	46.1	44.73	27.84	26.39	37.84	91.24	72.86	46.46	48.08	29.23
chr22	24066877	24067403	527	6.20727	6.05185	6.34756	-0.0195199	0.0485428	0.627249	67.37	68.82	53.9	73.49	68.89	65.58	84.41	80.81	72.86	83.01	87.74	79.77
chr4	42127509	42127793	285	3.0996	3.51834	2.5072	0.0102305	0.048547	0.627249	4.95	4.35	12.06	19.97	14.63	12.8	14.55	6.08	0	7.43	3.61	2.44
chr6	27871728	27874021	2294	11.1853	11.306	11.0536	0.0201371	0.0485935	0.627249	2437.07	2766.64	2311.34	2271.79	2366.82	3037.6	1775.43	2381.7	1576.92	2078.41	2769.35	2171.53
chr22	50179901	50180265	365	4.37772	3.9955	4.6796	-0.0123005	0.0486188	0.627249	13.87	13.76	18.44	5.59	16.04	27.99	23.28	26.94	20.82	39.65	12.02	31.06
chr17	81322395	81322672	278	2.72025	2.09868	3.15326	-0.00982039	0.0486193	0.627249	5.94	2.9	2.84	6.39	2.83	4.8	0	20.85	10.41	14.25	3.61	4.26
chr14	69428411	69429050	640	5.6124	5.9348	5.19658	0.0118547	0.048622	0.627249	106	31.88	36.17	99.05	73.14	20.79	23.28	33.89	62.45	52.04	26.44	21.92
chr3	121998020	121998277	258	6.18219	5.8725	6.437	-0.0143564	0.0486237	0.627249	33.68	57.96	93.62	77.48	65.59	23.19	87.32	81.68	62.45	69.38	106.98	112.05
chr16	88467472	88467987	516	4.74324	5.09791	4.27191	0.0106285	0.0486289	0.627249	36.66	28.25	14.18	49.53	60.87	16	8.73	6.95	46.84	33.45	12.02	7.92
chr6	3118092	3119384	1293	11.4442	11.5314	11.3514	0.0200228	0.048629	0.627249	2964.11	3429.5	2692.19	2498.65	2885.39	3290.33	2683.52	2720.58	2263.89	2471.79	2710.46	2826.76
chr3	111650271	111650883	613	5.22243	5.489	4.89519	0.0152331	0.0486509	0.627249	53.5	30.43	43.26	45.53	39.16	57.58	29.11	26.94	15.61	21.68	49.28	35.93
chr4	163665634	163666855	1222	8.66849	8.77931	8.54843	0.0201781	0.0486539	0.627249	371.5	409.31	471.63	442.54	503	438.28	355.09	371.9	338.28	335.15	448.34	397.65
chr17	57433457	57433915	459	4.76837	4.40617	5.05765	-0.0139937	0.0486752	0.627249	16.84	29.7	25.53	9.59	20.76	24.79	17.46	40.84	52.04	24.16	33.66	31.67
chr17	2282295	2282752	458	4.39833	4.65789	4.08158	0.012896	0.0486775	0.627249	38.64	27.53	21.99	15.18	19.35	28.79	34.93	11.3	15.61	17.35	9.62	12.79
chr18	48896603	48897618	1016	7.70072	7.48205	7.89057	-0.018107	0.0486826	0.627249	193.18	210.81	190.78	155.77	198.18	123.97	375.46	174.65	244.6	237.27	210.35	181.47
chr11	123069127	123069551	425	7.58916	7.76862	7.38415	0.0188461	0.0486914	0.627249	206.06	181.83	219.86	241.24	206.67	252.73	142.62	139.9	109.29	208.77	242.8	158.94
chr12	96420936	96421331	396	4.60928	4.89964	4.24537	0.0142118	0.0486945	0.627249	31.7	22.46	26.24	28.76	25.95	43.99	8.73	18.25	20.82	29.74	20.43	15.83
chrX	136690942	136692011	1070	8.42881	8.56269	8.28122	0.0200644	0.0487066	0.627249	365.56	289.78	384.4	397	412.87	419.09	264.86	373.63	249.81	311.61	331.75	334.92
chr4	156970699	156972303	1605	6.8783	6.4468	7.21002	-0.0124651	0.0487087	0.627249	86.19	94.18	105.67	39.94	83.05	114.37	259.04	92.11	286.24	76.82	46.88	127.27
chr11	129994179	129994825	647	6.0251	6.29296	5.6959	0.0162257	0.048717	0.627249	68.36	81.14	60.99	94.26	84.93	80.78	26.19	74.73	20.82	73.72	56.49	59.07
chr5	112520466	112521051	586	6.62706	6.8389	6.37867	0.0178836	0.0487219	0.627249	87.18	143.44	91.49	103.05	121.74	139.96	69.85	112.96	46.84	95.4	88.95	85.25
chr16	381236	383959	2724	10.4085	10.2646	10.5393	-0.0198823	0.0487237	0.627249	903.5	1647.38	1268.08	1067.2	1255.13	1239.67	1318.48	1824.73	1478.04	1256.34	1313.76	1737.34
chr5	1073368	1074404	1037	4.99646	4.41842	5.40802	-0.010843	0.0487396	0.627249	27.74	35.5	2.84	15.98	17.46	28.79	34.93	59.09	93.68	23.54	24.04	19.49
chr18	58887046	58888027	982	8.18651	8.0127	8.34162	-0.0189748	0.0487409	0.627249	190.21	350.63	254.61	265.2	295.38	193.55	372.55	327.58	228.99	290.54	395.45	331.27
chrX	23952945	23954231	1287	8.0875	7.97719	8.18997	-0.0201581	0.0487437	0.627249	238.75	227.47	238.3	289.17	256.69	261.53	247.4	333.66	296.65	319.66	271.65	283.16
chr5	141570499	141571187	689	6.59493	6.78919	6.37038	0.0170555	0.0487438	0.627249	110.96	81.14	94.33	150.97	111.83	114.37	81.5	51.27	98.88	118.32	70.92	75.51
chr1	226608610	226609066	457	5.49007	5.24191	5.70174	-0.0169789	0.048751	0.627249	36.66	36.22	38.3	35.95	31.14	48.79	46.57	33.89	62.45	56.37	66.11	46.89
chr12	53267410	53268888	1479	10.1704	10.2954	10.0337	0.0200835	0.0487552	0.627249	1292.83	1338.77	1162.41	1095.15	1323.08	1327.65	902.27	1007.94	801.47	1013.49	1091.39	1472.45
chrX	46529762	46530103	342	2.68866	1.5067	3.32951	-0.00914304	0.0487583	0.627249	6.93	1.45	2.13	3.2	0.94	2.4	0	9.56	41.63	3.1	4.81	1.22
chr19	34253745	34255430	1686	10.3132	10.1734	10.4406	-0.0199843	0.0487602	0.627249	985.72	1201.85	1278.72	1075.18	1145.19	1242.07	1373.78	1917.7	1550.9	1057.48	1132.26	1306.2
chr12	122545667	122546422	756	5.75201	5.97715	5.48511	0.0155441	0.0487644	0.627249	81.24	42.74	53.19	93.46	56.15	51.19	29.11	55.61	62.45	52.04	37.26	32.27
chr10	56823816	56824212	397	4.21122	3.71758	4.57833	-0.0121567	0.0487693	0.627249	12.88	15.94	21.28	13.58	5.66	9.6	32.02	18.25	36.43	20.44	25.24	10.96
chr5	80070185	80070785	601	4.85512	4.39566	5.20305	-0.0130176	0.0487722	0.627249	25.76	15.21	13.48	17.57	25.48	28.79	52.39	25.2	67.66	26.64	14.42	34.71
chr6	134511873	134512665	793	6.1874	5.87891	6.44141	-0.0155957	0.0487787	0.627249	30.71	53.61	65.25	58.31	86.82	58.38	66.94	108.61	135.31	54.52	79.33	76.73
chr20	50848387	50849535	1149	6.56452	6.30228	6.78634	-0.0159959	0.0487817	0.627249	57.46	76.79	75.89	138.99	60.4	63.98	113.51	127.73	109.29	144.34	96.16	71.25
chr3	16648300	16648541	242	3.86467	4.21444	3.402	0.0119016	0.048784	0.627249	20.8	10.14	14.18	26.36	15.1	24.79	5.82	17.38	10.41	9.91	14.42	5.48
chr3	125054564	125056603	2040	9.96538	9.83415	10.0857	-0.0200696	0.0487906	0.627249	921.33	899.03	998.58	766.05	877.65	1014.13	1015.78	1383.32	1134.55	765.08	1127.45	1093.68
chr18	32909520	32910639	1120	8.37875	8.19193	8.54413	-0.0185563	0.0487921	0.627249	213.99	247.76	409.93	362.66	317.09	203.15	334.71	384.06	322.67	324	427.9	446.36
chr10	43120656	43121782	1127	8.71344	8.56288	8.84976	-0.0194441	0.0487925	0.627249	419.06	330.34	373.76	389.81	381.73	374.3	416.21	547.42	296.65	357.45	540.89	609.56
chr10	92681505	92681988	484	4.58055	4.86349	4.22825	0.0130212	0.0487963	0.627249	24.77	24.63	14.89	41.54	34.45	34.39	20.37	15.64	20.82	27.26	19.23	9.13
chr2	87476209	87477369	1161	5.39969	5.80212	4.83961	0.0112457	0.0487988	0.627249	94.11	44.92	70.92	49.53	58.51	16.8	20.37	23.46	0	68.76	36.06	23.14
chr6	13259387	13259826	440	8.04139	7.80577	8.24387	-0.0165694	0.0488108	0.627318	173.37	257.18	267.38	169.35	318.5	156.76	305.61	369.29	130.11	262.05	384.63	367.2
chr10	62243361	62244651	1291	8.34343	8.4911	8.1789	0.01974	0.0488408	0.627616	303.15	362.94	417.73	303.54	412.4	359.11	337.62	290.22	166.54	287.45	329.34	327.62
chrX	12709136	12709427	292	3.90326	4.31462	3.32561	0.0102987	0.0488534	0.627693	7.93	19.56	30.5	41.54	7.08	12.8	11.64	15.64	10.41	2.48	8.41	11.57
chr7	26331020	26331280	261	6.43724	6.58832	6.26846	0.0189337	0.0488635	0.627736	100.06	78.24	95.04	126.21	98.62	79.18	78.58	84.28	83.27	71.86	75.72	68.81
chr12	123238233	123238390	158	6.33477	6.48552	6.16642	0.0181972	0.0488975	0.627966	97.09	101.42	90.78	63.9	102.86	81.58	87.32	75.6	83.27	67.52	67.31	49.93
chr12	27185531	27185958	428	4.272	3.55958	4.74678	-0.0102796	0.0488998	0.627966	14.86	18.11	13.48	5.59	9.91	8.8	64.03	6.08	52.04	11.77	18.03	9.13
chr7	70645719	70646410	692	5.19204	5.58043	4.65896	0.0104271	0.0489125	0.627966	73.31	36.22	19.86	45.53	100.98	11.2	8.73	17.38	52.04	40.27	25.24	7.92
chr8	41507466	41508669	1204	7.06096	7.29045	6.78792	0.0158844	0.0489143	0.627966	205.07	79.69	154.61	148.58	221.77	129.57	128.06	159.01	83.27	124.52	86.54	81.6
chr18	50194289	50195697	1409	8.54332	8.33699	8.72379	-0.0184793	0.0489155	0.627966	254.6	366.57	294.33	314.73	383.62	326.31	567.56	347.57	572.48	450.99	264.43	333.71
chr13	96993890	96994813	924	5.3331	4.77617	5.73392	-0.0112465	0.0489283	0.627966	18.82	19.56	41.84	41.54	22.65	19.99	55.3	35.63	135.31	53.28	28.85	10.96
chr19	6459674	6461053	1380	11.1576	11.2438	11.0658	0.0199531	0.0489308	0.627966	2460.84	2640.58	2064.53	2346.07	2205.92	2832.85	2092.68	2099.3	1967.25	2373.29	2295.77	2033.29
chr1	2212278	2213597	1320	7.44718	7.22243	7.64159	-0.0177483	0.0489402	0.627966	113.93	165.17	192.91	158.16	141.08	124.77	279.41	196.38	218.58	198.24	105.77	199.74
chr11	1485646	1486517	872	6.00971	5.72624	6.24652	-0.0158669	0.0489511	0.627966	55.48	48.54	25.53	79.08	61.81	47.19	87.32	56.48	88.47	84.87	78.13	60.29
chr1	12031144	12031572	429	5.43321	5.11011	5.69702	-0.0159999	0.0489632	0.627966	38.64	31.15	28.37	34.35	36.33	38.39	61.12	31.28	78.07	51.42	56.49	32.88
chr7	73212976	73213400	425	5.44215	5.02274	5.7667	-0.012432	0.048966	0.627966	12.88	43.47	58.87	26.36	43.88	9.6	52.39	40.84	62.45	48.32	72.12	50.54
chr21	24428408	24429571	1164	7.06873	7.2515	6.8594	0.0177041	0.0489683	0.627966	122.84	118.81	154.61	120.62	185.44	211.94	101.87	154.67	124.9	86.11	125.01	104.13
chr15	42059445	42060420	976	6.49739	6.69576	6.26732	0.017023	0.0489688	0.627966	127.8	70.27	79.43	142.99	125.51	75.98	72.76	93.84	83.27	73.72	66.11	72.47
chr3	113754243	113755283	1041	7.67071	7.84867	7.46766	0.0183946	0.0489758	0.627966	221.91	163	206.38	244.43	313.78	233.54	206.65	156.41	135.31	237.27	137.03	189.38
chr5	141591823	141592733	911	7.34298	7.47152	7.20185	0.0197855	0.0489821	0.627966	130.77	205.74	168.79	178.93	191.1	189.55	157.17	144.24	145.72	161.07	146.64	128.49
chr4	109729353	109730701	1349	10.5141	10.6323	10.3852	0.0200759	0.0489944	0.628038	1436.48	1925.56	1461.7	1344.38	1542.96	1812.32	1356.31	1464.99	994.03	1217.31	1369.05	1622.86
chr7	7986203	7986568	366	3.99163	4.29442	3.60793	0.0131782	0.0490045	0.62808	16.84	21.73	15.6	20.77	23.59	19.19	8.73	9.56	10.41	16.11	20.43	7.92
chr17	2792533	2793131	599	6.79596	6.99942	6.55902	0.0161	0.0490149	0.628128	153.56	141.99	91.49	98.25	202.43	79.98	96.05	62.56	124.9	94.78	100.97	86.47
chr10	77594516	77594760	245	4.02566	3.61421	4.34544	-0.0131757	0.0490264	0.628189	17.83	10.14	7.8	15.18	11.32	11.2	20.37	17.38	31.23	13.01	15.63	24.36
chr15	39213602	39213796	195	2.83551	0.839425	3.6423	-0.00786905	0.0490344	0.628206	5.94	1.45	0	0	0.94	2.4	29.11	1.74	41.63	1.24	1.2	0
chr2	241734053	241735699	1647	10.9806	11.0955	10.8558	0.0200596	0.0490439	0.628241	1905.07	2881.1	1906.38	1993.01	2013.4	2429.76	1886.03	2236.59	1894.38	1643.52	1530.12	1928.55
chr7	18610434	18610653	220	3.36739	3.78889	2.76943	0.0109558	0.0490709	0.628502	6.93	11.59	17.73	19.17	9.91	17.6	5.82	7.82	5.2	9.29	1.2	11.57
chr6	166586800	166587094	295	7.84121	7.63058	8.02496	-0.0181632	0.0490811	0.628507	194.17	165.17	185.11	240.44	156.18	247.93	227.02	159.88	369.51	289.92	223.57	292.91
chr12	79920599	79921170	572	5.26343	5.47144	5.02029	0.0158446	0.0490871	0.628507	46.56	33.32	38.3	64.7	48.13	35.19	46.57	33.89	31.23	29.74	21.64	31.67
chr12	73452048	73452290	243	4.23231	4.43233	4.00003	0.0123703	0.0490915	0.628507	15.85	14.49	23.4	21.57	27.84	26.39	17.46	12.16	36.43	13.63	9.62	6.7
chr19	13621442	13621790	349	4.43868	3.37666	5.04374	-0.0089936	0.0491161	0.628557	28.73	8.69	1.42	2.4	1.89	19.19	104.78	8.69	31.23	22.3	10.82	20.1
chr19	51344221	51344825	605	8.8074	8.99203	8.59564	0.0180225	0.0491226	0.628557	576.57	328.17	544.68	488.87	604.92	511.86	261.95	439.67	301.85	317.8	602.19	397.65
chr11	68340401	68340750	350	5.17166	4.78738	5.47482	-0.013775	0.0491251	0.628557	18.82	19.56	24.82	51.12	27.37	23.99	34.93	37.36	72.86	38.41	57.69	25.58
chr8	16423543	16423748	206	3.238	2.30797	3.79887	-0.00947571	0.0491273	0.628557	2.97	2.17	0.71	13.58	7.08	3.2	26.19	5.21	31.23	11.77	2.4	6.7
chr4	141132487	141134294	1808	8.1214	7.88673	8.32318	-0.0175852	0.049129	0.628557	181.29	246.31	305.67	171.74	248.67	266.33	398.74	288.48	489.21	254.61	198.33	292.3
chr22	45287857	45288409	553	9.45341	9.2998	9.59223	-0.0195102	0.0491472	0.628691	577.57	751.97	553.19	764.45	699.29	435.09	651.96	662.11	686.97	772.51	933.94	923.78
chr10	112949580	112950497	918	6.76221	6.44849	7.01975	-0.0153557	0.049153	0.628691	93.12	90.56	96.45	55.12	83.99	104.77	229.93	98.19	176.95	73.1	86.54	113.87
chr19	7729185	7731111	1927	8.61965	8.47922	8.74761	-0.0197318	0.0491815	0.628956	282.34	390.47	420.57	341.09	385.98	320.72	413.3	545.68	359.1	381.61	371.41	507.87
chr14	105574716	105575934	1219	7.02558	7.31039	6.67036	0.0137182	0.0491871	0.628956	186.25	163	89.36	141.39	218	154.36	40.75	119.91	72.86	66.29	218.76	92.56
chr11	26087116	26087956	841	9.36947	9.55838	9.15203	0.0176133	0.0492018	0.629017	677.62	541.16	783.69	773.24	809.23	938.95	617.04	702.08	426.76	273.2	701.95	692.38
chr2	148971611	148971928	318	3.66236	4.11563	2.99774	0.00984959	0.0492053	0.629017	31.7	8.69	4.26	17.57	35.39	6.4	11.64	12.16	5.2	8.67	8.41	1.83
chr20	4720065	4721277	1213	10.1753	10.2674	10.077	0.0199036	0.0492133	0.629033	1290.85	1231.55	1255.32	1140.69	1151.33	1325.25	977.94	1212.14	889.94	1028.36	1201.98	1170.41
chr7	72878981	72880205	1225	8.11749	7.9142	8.29563	-0.0182645	0.0492435	0.629193	239.74	270.94	197.87	196.5	207.14	335.11	419.12	386.67	322.67	221.78	289.68	245.41
chr17	63954091	63955397	1307	9.8371	9.71918	9.94611	-0.0200283	0.0492519	0.629193	673.66	830.93	978.72	897.05	908.32	768.6	774.21	1071.37	874.33	936.68	1111.83	1150.31
chr16	29248047	29248904	858	5.31862	4.8631	5.6643	-0.011786	0.0492546	0.629193	33.68	24.63	29.79	27.96	27.37	31.19	17.46	87.76	78.07	16.73	81.73	22.53
chr9	35839808	35840322	515	6.83616	6.60799	7.03312	-0.0176216	0.049259	0.629193	81.24	76.79	104.26	125.41	120.79	76.78	197.92	139.9	119.7	114.61	93.75	119.96
chr14	102102562	102103972	1411	7.65764	7.82125	7.47308	0.0193914	0.0492611	0.629193	228.85	262.97	239.01	202.9	195.35	227.94	122.24	238.95	145.72	180.27	177.89	200.95
chr14	22847736	22848285	550	4.98409	4.40614	5.39561	-0.0108448	0.0492715	0.629193	24.77	41.29	12.77	12.78	13.21	22.39	84.41	20.85	72.86	17.97	10.82	45.67
chr9	107024054	107024603	550	5.09699	4.5866	5.47325	-0.0118486	0.0492934	0.629193	8.92	25.36	37.59	29.56	25.95	16.8	78.58	30.41	78.07	29.74	14.42	35.32
chr3	195862916	195863907	992	7.07386	6.90627	7.22399	-0.0194455	0.0492974	0.629193	136.71	122.43	90.78	106.24	117.96	145.56	165.9	140.76	156.13	128.86	164.67	140.67
chr5	150499432	150499942	511	4.95618	4.67005	5.19485	-0.015702	0.0493129	0.629193	36.66	20.28	25.53	25.56	23.12	21.59	29.11	35.63	52.04	27.88	30.05	45.06
chr19	18304224	18305665	1442	10.5868	10.4881	10.6791	-0.0199796	0.0493221	0.629193	1643.53	1618.4	1328.37	1284.47	1461.81	1281.26	1554.23	1388.53	1514.47	1750.69	1804.17	1825.64
chrX	46643671	46644225	555	5.26244	5.03157	5.46142	-0.0164491	0.049333	0.629193	30.71	37.67	27.66	37.54	30.67	31.99	49.48	61.69	31.23	45.84	45.68	30.45
chr5	131338973	131339310	338	3.67447	4.03414	3.19423	0.0106859	0.0493343	0.629193	13.87	30.43	6.38	18.37	10.85	18.4	8.73	7.82	15.61	14.87	2.4	5.48
chr1	66254389	66254782	394	4.54274	4.1138	4.87294	-0.0139448	0.0493387	0.629193	15.85	21.73	23.4	13.58	16.51	12.8	34.93	23.46	52.04	27.26	18.03	20.1
chr6	15887111	15888255	1145	7.47347	6.9112	7.87703	-0.0104743	0.0493463	0.629193	123.83	97.8	73.05	170.94	153.35	103.17	480.24	145.98	109.29	74.96	121.4	478.64
chr12	89801296	89802060	765	6.23333	6.05722	6.39026	-0.018495	0.0493488	0.629193	59.44	60.13	72.34	66.3	79.74	61.58	81.5	109.48	72.86	91.69	62.5	85.25
chr15	63581211	63582474	1264	7.16341	7.30539	7.00593	0.0188761	0.0493573	0.629193	150.58	138.37	173.05	142.99	150.52	193.55	183.36	87.76	130.11	114.61	125.01	130.32
chr17	8832711	8833139	429	4.24517	3.80344	4.58288	-0.0124148	0.0493643	0.629193	14.86	19.56	15.6	7.19	8.97	17.6	20.37	36.49	36.43	13.01	20.43	17.05
chrX	51737126	51737416	291	4.67836	4.17711	5.04964	-0.0121093	0.0493714	0.629193	14.86	5.8	33.33	21.57	16.99	16	32.02	17.38	67.66	26.64	28.85	26.18
chr2	87475570	87476038	469	3.39346	3.98874	2.36203	0.00931275	0.0493805	0.629193	23.78	11.59	31.21	11.98	15.1	1.6	0	4.34	0	20.44	2.4	3.65
chr9	134128650	134129230	581	5.4626	5.08282	5.76296	-0.0131493	0.049382	0.629193	13.87	57.96	51.77	31.15	30.2	18.4	46.57	57.35	67.66	60.09	63.7	30.45
chr6	134822932	134823425	494	6.25455	5.96452	6.49593	-0.0166508	0.0493847	0.629193	68.36	64.48	71.63	52.72	51.9	65.58	133.89	66.04	124.9	66.91	92.55	57.24
chr19	47232403	47232684	282	6.89223	6.50122	7.19955	-0.0125435	0.049407	0.629193	41.61	169.52	78.01	117.42	111.36	25.59	154.26	79.94	124.9	159.83	133.42	229.58
chr14	22737055	22737403	349	4.97348	4.7269	5.184	-0.0153409	0.0494093	0.629193	24.77	22.46	19.15	35.95	22.18	34.39	37.84	50.4	26.02	41.51	27.65	34.71
chr17	69451467	69451753	287	4.13333	3.69485	4.46915	-0.0125121	0.0494096	0.629193	17.83	16.66	12.77	14.38	5.66	10.4	32.02	22.59	26.02	12.39	24.04	15.83
chr17	21452383	21452806	424	5.81671	5.55259	6.03987	-0.0166504	0.0494117	0.629193	41.61	57.23	59.57	39.94	42.47	40.79	75.67	61.69	83.27	60.71	34.86	78.55
chr6	132135456	132135920	465	7.11299	7.33621	6.84879	0.016626	0.049418	0.629193	149.59	118.08	181.56	151.77	122.21	246.34	122.24	88.63	67.66	132.57	110.58	169.9
chr17	55735880	55736092	213	3.98876	4.27161	3.63658	0.0129575	0.0494182	0.629193	23.78	14.49	19.15	18.37	21.71	18.4	26.19	9.56	5.2	16.73	8.41	8.53
chr5	60520556	60520773	218	5.58162	5.32985	5.79591	-0.016777	0.0494218	0.629193	37.65	49.99	48.23	35.15	41.52	28.79	81.5	47.79	46.84	43.98	48.08	65.16
chr7	30163197	30163811	615	6.50557	6.32516	6.66591	-0.0190033	0.0494279	0.629193	77.27	64.48	90.78	77.48	80.69	90.38	93.14	87.76	109.29	99.74	131.02	88.3
chr18	76823732	76823900	169	5.62036	5.40335	5.80896	-0.0174484	0.0494312	0.629193	38.64	55.06	46.81	39.14	33.5	40.79	66.94	43.45	52.04	61.33	49.28	63.33
chr6	141391169	141391819	651	4.97578	5.23692	4.65667	0.0141735	0.0494344	0.629193	38.64	25.36	51.06	29.56	42.47	39.19	26.19	16.51	26.02	41.51	22.84	18.27
chr17	79796346	79796546	201	6.92688	7.10096	6.72887	0.0186404	0.0494601	0.629424	113.93	162.27	131.21	159.76	145.33	111.17	101.87	139.03	83.27	81.77	115.39	115.09
chr7	138515183	138515533	351	4.72878	4.42029	4.98278	-0.0145351	0.0494659	0.629424	28.73	23.91	17.02	11.18	21.23	26.39	49.48	36.49	20.82	29.12	28.85	24.97
chr6	53290624	53291863	1240	8.62105	8.80295	8.41286	0.018309	0.0495013	0.629726	466.61	330.34	443.97	434.55	397.3	607.04	337.62	406.65	166.54	315.94	435.12	383.03
chr19	44211968	44213218	1251	9.79259	9.91073	9.66391	0.0199854	0.0495031	0.629726	961.95	909.17	934.04	861.9	902.19	1206.08	692.71	910.62	629.73	802.25	953.17	878.72
chr12	2291270	2291506	237	4.0168	3.58115	4.35096	-0.0116558	0.0495141	0.629738	21.79	10.87	10.64	14.38	6.13	8	23.28	22.59	20.82	31.59	15.63	8.53
chr1	10457579	10457746	168	3.40054	2.87239	3.7863	-0.0113037	0.0495175	0.629738	7.93	7.24	2.84	11.98	7.55	6.4	20.37	15.64	15.61	14.25	10.82	6.09
chr15	58726366	58727344	979	7.73699	7.959	7.4745	0.0163757	0.0495439	0.629905	250.64	214.43	441.13	195.71	238.29	152.76	139.71	176.39	124.9	191.42	193.52	241.15
chr8	52150393	52151212	820	6.57341	6.83403	6.2551	0.0148764	0.0495441	0.629905	115.91	73.89	113.47	71.89	93.43	215.94	66.94	104.27	52.04	81.15	61.3	92.56
chr17	31158639	31159274	636	5.33441	5.62506	4.97004	0.0135227	0.0495644	0.63007	42.6	32.6	43.97	42.34	51.43	83.18	23.28	56.48	31.23	30.97	14.42	31.67
chr6	73515176	73515945	770	9.21591	9.36024	9.05552	0.0195164	0.049571	0.63007	771.74	625.19	560.28	600.7	704.01	681.42	416.21	537.86	426.76	543.92	784.89	482.9
chr11	69166509	69167058	550	5.4999	5.07618	5.82702	-0.0126989	0.049584	0.63007	49.53	26.08	36.88	46.33	23.59	19.99	87.32	54.74	83.27	49.56	49.28	16.44
chr14	73394374	73394635	262	4.44026	3.9676	4.79568	-0.011946	0.0495874	0.63007	5.94	24.63	10.64	27.96	15.1	9.6	29.11	30.41	41.63	32.83	16.83	15.83
chr1	237562387	237562579	193	3.33198	2.40659	3.89119	-0.00948145	0.0495987	0.63007	9.91	1.45	7.09	5.59	3.77	4	32.02	5.21	36.43	9.29	1.2	4.87
chr9	27491176	27491496	321	6.4326	6.24679	6.59719	-0.0180076	0.0496142	0.63007	106.99	92	60.99	62.31	69.36	63.98	104.78	96.45	72.86	84.87	116.59	105.35
chr3	48548622	48549462	841	7.05567	6.86183	7.22652	-0.019121	0.0496332	0.63007	112.94	137.64	88.65	123.02	113.25	122.37	186.28	139.03	182.15	145.58	128.61	116.92
chr17	27238733	27239547	815	5.92671	6.18958	5.60503	0.0146957	0.0496354	0.63007	95.11	68.82	79.43	79.08	75.5	39.99	55.3	82.55	31.23	58.23	32.45	32.27
chr11	61833520	61834120	601	5.96629	5.47645	6.3313	-0.0109473	0.0496398	0.63007	17.83	39.84	82.27	27.96	34.45	64.78	72.76	39.1	41.63	232.93	55.29	41.41
chr10	125061251	125061430	180	5.00863	4.58433	5.33609	-0.0122364	0.0496479	0.63007	20.8	18.11	26.95	8.79	26.9	42.39	61.12	27.81	41.63	34.69	16.83	60.29
chr19	38683569	38684073	505	5.07487	4.08841	5.65529	-0.00907627	0.0496498	0.63007	16.84	18.11	21.28	17.57	12.27	16	151.35	25.2	98.88	16.11	8.41	2.44
chr10	95940985	95941695	711	5.2959	5.69149	4.74906	0.0105392	0.0496515	0.63007	46.56	32.6	68.79	63.9	56.62	41.59	52.39	48.66	10.41	19.82	28.85	1.22
chrX	915075	916080	1006	7.18883	7.4917	6.80499	0.0124595	0.049654	0.63007	128.79	82.59	197.87	132.6	182.14	355.91	58.21	173.78	176.95	41.51	137.03	83.43
chr10	92914535	92914829	295	5.31662	4.93813	5.61618	-0.014744	0.0496648	0.63007	31.7	20.28	25.53	35.95	32.09	38.39	61.12	26.94	88.47	42.13	36.06	39.58
chr5	169583313	169584255	943	9.8769	9.96391	9.78431	0.0198275	0.0496746	0.63007	976.81	1171.42	929.08	923.41	912.57	1078.92	887.72	981.88	863.92	835.08	818.55	903.69
chr3	57755350	57757287	1938	11.1804	11.2636	11.0922	0.0197752	0.0496784	0.63007	2409.33	2770.98	2431.91	2210.28	2188.46	2740.08	2066.49	2236.59	1977.65	2057.34	2436.4	2324.37
chr3	14847770	14848234	465	4.76173	4.27201	5.12669	-0.011744	0.0496803	0.63007	22.79	31.15	14.18	23.17	9.44	15.2	55.3	24.33	46.84	22.3	49.28	11.57
chr15	76286302	76286988	687	6.26949	6.49665	5.99975	0.0154921	0.0496846	0.63007	106	50.71	65.96	89.47	105.7	123.97	49.48	68.64	78.07	89.83	55.29	42.63
chr7	98137563	98138509	947	9.55659	9.46819	9.63989	-0.0198464	0.0496867	0.63007	816.32	725.16	682.98	621.47	695.99	707.81	844.06	783.76	686.97	753.31	808.93	909.78
chr4	77994202	77994763	562	5.12858	4.61116	5.50862	-0.0121034	0.0496979	0.63007	26.75	18.84	19.15	24.76	25.95	31.19	58.21	22.59	109.29	37.79	30.05	15.22
chr12	10409451	10409737	287	4.78412	4.42489	5.07149	-0.0135082	0.0496999	0.63007	16.84	14.49	29.79	23.17	30.2	14.4	46.57	21.72	31.23	47.7	20.43	34.1
chr13	112711492	112712404	913	6.02579	5.36461	6.47748	-0.00993783	0.0497084	0.63007	55.48	24.63	41.84	32.75	34.92	57.58	282.32	28.67	93.68	48.32	42.07	39.58
chr18	56113034	56113352	319	4.94526	4.52213	5.27202	-0.0115127	0.0497121	0.63007	24.77	21.73	21.99	22.37	19.82	27.19	26.19	109.48	20.82	15.49	32.45	27.4
chr7	29408842	29409068	227	3.88845	4.22028	3.45676	0.0115578	0.0497328	0.630247	22.79	15.94	17.73	27.96	14.63	12.8	17.46	6.08	10.41	19.82	6.01	6.09
chr3	193447050	193447419	370	4.42839	3.83108	4.84957	-0.0115242	0.0497545	0.630437	16.84	13.04	12.77	15.18	15.57	12	11.64	20.85	88.47	23.54	10.82	17.66
chr17	45575028	45576063	1036	5.27402	4.86147	5.59445	-0.0123802	0.0498035	0.630731	47.55	18.11	19.86	22.37	19.35	47.19	34.93	22.59	78.07	78.68	36.06	39.58
chr4	56649656	56650700	1045	7.96691	7.71262	8.18303	-0.0157778	0.0498044	0.630731	185.26	290.5	218.44	123.81	185.44	255.13	264.86	384.93	166.54	166.02	350.98	410.43
chrX	118522563	118522840	278	3.95206	3.4912	4.3008	-0.0116968	0.0498096	0.630731	13.87	13.04	10.64	17.57	7.55	4.8	43.66	20.85	10.41	14.25	10.82	18.27
chr4	43556167	43556857	691	5.7911	6.04355	5.48491	0.0147175	0.0498132	0.630731	58.45	37.67	73.05	105.44	52.38	68.78	17.46	57.35	57.25	51.42	48.08	37.15
chr19	8513564	8514550	987	11.2738	11.3558	11.1869	0.0197425	0.0498266	0.630731	2724.36	2830.39	2321.27	2489.06	2341.34	3018.4	2360.45	2400.82	2102.56	2164.52	2545.78	2413.28
chr16	58197053	58198723	1671	8.48295	8.27783	8.66251	-0.0183753	0.0498284	0.630731	238.75	368.02	302.84	309.14	304.35	339.11	518.08	397.1	577.68	303.55	253.62	381.2
chr22	20925701	20927392	1692	6.60316	6.85029	6.30477	0.0148887	0.0498299	0.630731	106.99	75.34	134.75	155.77	151.47	67.98	26.19	76.46	98.88	103.46	88.95	80.38
chr11	121427121	121427614	494	7.61195	7.42046	7.78098	-0.0184637	0.0498316	0.630731	150.58	189.8	213.47	117.42	177.42	179.15	224.11	218.97	239.4	159.21	188.71	289.25
chr10	11253547	11254038	492	5.87806	5.54475	6.14863	-0.0136172	0.0498388	0.630736	52.51	42.02	66.67	53.52	40.58	24.79	40.75	72.99	83.27	34.69	67.31	126.66
chr1	117572271	117573482	1212	8.07201	7.95326	8.18172	-0.0198648	0.0498639	0.630873	234.79	211.54	287.23	243.63	222.72	287.12	279.41	340.62	260.22	271.96	282.46	307.52
chr12	8396629	8396956	328	5.27066	4.82508	5.61061	-0.0120782	0.0498708	0.630873	39.63	13.04	29.08	35.15	23.59	29.59	110.6	37.36	46.84	30.97	15.63	51.76
chr8	80253503	80253665	163	2.93618	2.32007	3.36654	-0.0104768	0.0498761	0.630873	7.93	6.52	5.67	2.4	4.25	3.2	20.37	6.08	10.41	6.81	4.81	13.4
chr8	95162553	95162842	290	7.58786	7.76925	7.38033	0.0185174	0.0498848	0.630873	213	152.86	292.2	226.06	216.11	208.74	157.17	181.6	98.88	156.73	205.54	199.74
chr1	156627434	156627870	437	6.12874	6.32984	5.895	0.017329	0.0498875	0.630873	82.23	101.42	70.21	87.87	66.53	74.38	29.11	78.2	72.86	55.75	50.48	70.64
chr7	50409688	50410808	1121	10.247	10.0448	10.4243	-0.0178459	0.0498917	0.630873	734.09	1488.72	1193.61	1041.63	1223.05	656.63	1414.53	1241.68	926.37	1160.31	1604.64	1897.5
chr1	117512526	117513225	700	5.16734	5.37551	4.92397	0.0156839	0.0499095	0.630873	57.46	31.88	43.26	27.96	42.94	45.59	17.46	26.94	46.84	33.45	30.05	27.4
chr22	31230666	31231664	999	6.37829	6.53349	6.20436	0.0183214	0.0499101	0.630873	74.3	107.22	109.22	68.7	97.2	99.17	61.12	76.46	93.68	81.15	68.51	61.5
chr15	82832570	82833103	534	4.84097	4.21981	5.27377	-0.0102689	0.0499196	0.630873	32.69	16.66	14.18	17.57	20.29	10.4	110.6	34.76	36.43	32.83	12.02	5.48
chr5	9544528	9544807	280	3.9057	2.54902	4.59234	-0.00860062	0.0499236	0.630873	3.96	19.56	2.84	2.4	2.36	4	66.94	20.85	52.04	2.48	1.2	1.22
chrX	39860331	39860963	633	5.51596	5.0592	5.86236	-0.0125458	0.0499344	0.630873	46.56	45.64	17.02	34.35	37.28	19.19	49.48	39.1	135.31	53.9	44.47	26.79
chr15	69185506	69186043	538	4.66204	4.94178	4.31469	0.0128042	0.0499369	0.630873	29.72	17.39	40.43	28.76	29.73	38.39	8.73	35.63	31.23	12.39	18.03	13.4
chr10	46545133	46545288	156	3.81866	3.19104	4.25456	-0.0112674	0.0499564	0.630873	6.93	9.42	7.09	6.39	8.97	16	23.28	13.03	41.63	14.25	15.63	6.7
chr18	55466065	55466277	213	3.98475	4.37402	3.44998	0.0119963	0.0499575	0.630873	16.84	23.91	23.4	15.98	20.29	23.99	2.91	22.59	5.2	17.35	10.82	6.7
chr20	34495928	34496355	428	5.06025	5.28948	4.78758	0.0161174	0.0499718	0.630873	39.63	31.88	39.72	39.94	46.71	36.79	11.64	26.07	36.43	32.21	24.04	35.32
chr1	6180188	6181650	1463	6.21039	5.97412	6.41336	-0.0168556	0.0499759	0.630873	84.21	51.44	86.52	44.73	62.28	47.99	116.42	91.24	72.86	66.29	78.13	86.47
chr2	16718270	16719047	778	4.97538	5.32252	4.51732	0.0112644	0.0499767	0.630873	49.53	29.7	14.89	43.14	76.44	26.39	5.82	19.99	36.43	37.17	27.65	10.35
chr7	106010453	106010768	316	5.19249	4.77137	5.51806	-0.0128486	0.0499788	0.630873	13.87	30.43	50.35	27.16	29.25	12.8	52.39	29.54	72.86	34.69	30.05	55.41
chr8	66485444	66486505	1062	8.90173	9.04245	8.74578	0.0195275	0.0499956	0.630873	583.51	356.42	566.67	586.32	494.98	575.85	483.15	455.31	301.85	448.51	488	398.86
chr9	99177994	99178457	464	6.61861	6.45924	6.76211	-0.0191978	0.0499961	0.630873	94.11	80.41	73.05	99.05	90.12	91.18	96.05	126.86	109.29	96.02	126.21	96.82
chr19	52941638	52943243	1606	10.1412	10.2411	10.0337	0.0198449	0.0500038	0.630873	1215.56	1276.46	1204.25	1040.84	1122.54	1402.03	1030.33	1126.12	848.31	957.74	1145.48	1181.37
chr17	2955078	2955450	373	4.13355	3.44926	4.5958	-0.00988273	0.0500101	0.630873	17.83	9.42	6.38	6.39	4.72	20.79	75.67	12.16	15.61	23.54	13.22	4.87
chr9	105661768	105663021	1254	9.32692	9.47575	9.16096	0.0193277	0.0500205	0.630873	746.97	630.99	828.37	608.69	622.85	834.18	582.11	563.06	364.3	511.08	640.65	773.37
chr3	46873042	46875044	2003	6.69169	6.46054	6.89087	-0.0181769	0.0500241	0.630873	81.24	81.14	93.62	80.68	87.76	103.97	107.69	126.86	187.36	83.63	86.54	119.96
chr19	4981414	4981971	558	5.62247	5.16431	5.96966	-0.012003	0.0500302	0.630873	52.51	48.54	23.4	49.53	23.59	17.6	46.57	28.67	135.31	87.97	34.86	42.63
chr7	149772943	149773391	449	6.70384	6.52251	6.86491	-0.0189853	0.0500304	0.630873	101.05	105.04	83.69	94.26	89.18	78.38	165.9	105.14	98.88	97.26	126.21	105.96
chr4	99859596	99860048	453	7.21376	7.41911	6.97426	0.0167745	0.0500317	0.630873	149.59	175.31	162.41	176.53	267.07	95.97	136.8	107.75	104.09	167.26	105.77	132.75
chr2	43152671	43153160	490	4.71579	4.36033	5.00076	-0.0138583	0.0500428	0.630928	28.73	10.14	18.44	26.36	15.57	23.99	43.66	36.49	36.43	21.06	26.44	28.01
chr1	16979595	16981171	1577	6.82603	6.60475	7.01783	-0.0179609	0.0500649	0.63096	103.03	81.14	94.33	126.21	97.67	81.58	142.62	108.61	166.54	156.73	117.79	85.25
chr21	38126810	38126970	161	3.49655	2.64864	4.02703	-0.00985875	0.0500698	0.63096	7.93	6.52	4.26	5.59	6.13	7.2	32.02	5.21	41.63	6.19	2.4	10.35
chr9	128511938	128512399	462	4.24615	4.74819	3.46967	0.00976706	0.0500849	0.63096	36.66	11.59	7.09	40.74	52.38	12.8	5.82	18.25	0	29.12	8.41	4.87
chr3	155995649	155995858	210	3.29345	2.33359	3.86478	-0.00937909	0.0500908	0.63096	10.9	6.52	2.84	0	5.19	4.8	23.28	6.08	41.63	3.72	7.21	5.48
chr5	124040267	124040565	299	4.14407	3.72844	4.46635	-0.0118961	0.0500909	0.63096	5.94	24.63	10.64	14.38	12.74	11.2	32.02	13.03	10.41	14.87	31.25	31.06
chr20	31696165	31696537	373	4.09352	2.42695	4.84627	-0.00817019	0.050092	0.63096	13.87	2.9	2.13	1.6	3.77	8	90.23	0	67.66	5.58	0	9.13
chr5	119439093	119439905	813	7.41385	7.64586	7.13723	0.015775	0.0500986	0.63096	142.66	170.24	239.01	141.39	205.26	303.12	151.35	232.87	78.07	100.98	134.62	146.76
chr20	35893926	35894321	396	3.82624	4.29212	3.13387	0.0102438	0.0501072	0.63096	38.64	13.04	13.48	24.76	21.23	6.4	11.64	7.82	0	21.68	3.61	7.92
chr18	55384108	55385663	1556	7.29414	7.44258	7.12865	0.0195816	0.0501514	0.63096	165.44	168.07	163.12	175.74	153.82	217.54	151.35	133.81	98.88	154.25	145.44	155.89
chr16	56701974	56702695	722	8.35803	8.47012	8.2365	0.0198532	0.0501524	0.63096	366.55	365.12	373.05	377.83	289.25	355.91	308.52	305.86	255.01	304.17	299.29	336.75
chr16	22013982	22014766	785	6.54502	6.34666	6.71938	-0.0181482	0.0501631	0.63096	94.11	59.4	65.25	75.89	97.67	95.97	139.71	95.58	93.68	103.46	85.34	114.48
chr11	47359615	47360223	609	4.77914	4.36398	5.10115	-0.013712	0.0501684	0.63096	20.8	20.28	20.57	20.77	17.93	23.19	46.57	39.1	57.25	29.12	14.42	19.49
chr2	45695262	45695487	226	5.00755	5.28434	4.66474	0.0153475	0.0501715	0.63096	35.66	44.19	50.35	33.55	37.28	32.79	17.46	23.46	15.61	26.02	30.05	39.58
chr11	102268340	102269367	1028	9.16291	9.03014	9.28449	-0.0197465	0.0501777	0.63096	525.06	670.11	541.84	491.26	469.5	439.08	617.04	490.07	660.95	661.62	576.95	735.01
chr3	44105703	44105878	176	3.36046	2.57014	3.86816	-0.00979634	0.0501777	0.63096	0.99	3.62	4.26	16.77	5.19	4.8	11.64	9.56	36.43	16.11	9.62	4.26
chr10	79022627	79023559	933	5.64652	5.18697	5.99451	-0.0118377	0.0501784	0.63096	43.59	73.17	19.15	43.14	17.93	21.59	46.57	49.53	119.7	58.23	82.94	25.58
chr17	17391488	17392554	1067	7.4923	7.72016	7.22157	0.0161399	0.0501797	0.63096	205.07	307.16	197.87	134.2	158.54	262.33	75.67	181.6	114.5	144.96	185.1	193.65
chr5	1133456	1135014	1559	8.9026	8.70144	9.07911	-0.0179033	0.0501829	0.63096	268.47	469.44	283.69	476.08	489.79	510.27	631.59	593.47	468.39	346.92	622.62	582.16
chr12	31498348	31498778	431	3.72769	4.15153	3.12498	0.0114456	0.050184	0.63096	8.92	14.49	15.6	30.35	18.87	18.4	2.91	14.77	0	9.29	15.63	9.74
chr16	81478584	81479558	975	9.68181	9.55553	9.79793	-0.0197903	0.0501842	0.63096	674.65	890.34	929.79	651.02	749.31	619.84	911	779.42	817.08	820.83	959.18	1053.49
chr10	73252179	73253444	1266	10.5207	10.6148	10.42	0.0197605	0.0501935	0.63096	1484.04	1713.3	1677.3	1428.25	1425.47	1680.36	1510.57	1438.93	1014.85	1412.45	1427.95	1415.21
chr14	104137040	104139041	2002	7.52706	7.35796	7.67841	-0.0192688	0.0501937	0.63096	177.33	149.96	172.34	131	189.69	163.96	238.66	224.18	223.79	156.73	164.67	221.05
chr14	102164469	102164665	197	3.13176	3.45579	2.71323	0.0110489	0.0502162	0.631157	13.87	9.42	8.51	8.79	10.85	14.4	5.82	7.82	10.41	8.05	4.81	2.44
chr4	143018679	143018879	201	3.12289	2.0899	3.71868	-0.00901235	0.0502273	0.631212	0.99	0.72	4.26	11.18	5.19	3.2	0	19.12	36.43	19.82	2.4	1.22
chr17	77821130	77821438	309	4.37843	4.07136	4.63147	-0.0136584	0.0502529	0.631351	9.91	14.49	20.57	19.17	12.74	23.99	37.84	23.46	10.41	33.45	21.64	21.92
chr21	42048192	42048540	349	3.88104	1.90329	4.68519	-0.00771141	0.0502545	0.631351	10.9	0.72	0	5.59	2.83	2.4	98.96	6.95	41.63	6.81	0	0
chr13	48500442	48501239	798	8.02775	8.19118	7.8434	0.0187577	0.0502646	0.631351	293.24	188.35	314.89	368.25	266.6	322.31	203.74	298.04	202.97	252.13	204.34	216.79
chr10	11993633	11994926	1294	7.21469	7.40491	6.99553	0.0183094	0.0502653	0.631351	158.51	164.45	163.83	160.56	188.74	180.75	93.14	141.63	78.07	162.93	183.9	105.96
chr16	15154524	15155360	837	6.85681	6.53412	7.12035	-0.0148385	0.0502723	0.631353	138.69	72.44	92.2	102.25	68.89	81.58	145.53	106.88	270.63	120.18	62.5	129.1
chr1	231918655	231919001	347	4.80987	4.297	5.18747	-0.0117539	0.0502849	0.631422	9.91	16.66	18.44	15.98	27.37	29.59	49.48	24.33	62.45	9.91	45.68	26.79
chr7	30445590	30446458	869	9.878	9.99239	9.75374	0.019829	0.0502913	0.631422	1076.87	1010.59	1031.91	910.63	1110.75	970.94	768.38	943.64	640.14	781.8	1024.08	1021.82
chr8	119784229	119785220	992	6.01667	6.23388	5.76085	0.0158197	0.0503001	0.631448	95.11	51.44	67.38	79.88	109	48.79	32.02	52.14	67.66	51.42	67.31	54.81
chr9	121939710	121940103	394	4.55321	5.04528	3.80061	0.00963741	0.0503133	0.631491	16.84	27.53	10.64	110.23	13.68	19.19	11.64	13.9	5.2	37.17	10.82	4.87
chr4	40246581	40247899	1319	8.85141	9.00635	8.67781	0.0190241	0.050317	0.631491	462.65	441.18	534.75	529.6	448.73	668.62	291.05	465.74	348.69	400.19	575.75	375.72
chr1	172753941	172755318	1378	6.98012	7.15638	6.77927	0.0189207	0.0503373	0.631541	133.74	118.08	145.39	141.39	142.97	174.35	110.6	101.66	62.45	113.37	139.43	131.53
chr2	60492161	60493334	1174	8.30789	8.49026	8.09908	0.0182834	0.0503404	0.631541	322.96	433.94	389.36	332.3	364.74	314.32	183.36	278.05	182.15	413.82	263.23	324.57
chr8	10547944	10548511	568	5.10459	4.63687	5.45724	-0.0122923	0.0503412	0.631541	19.81	21.01	12.77	43.93	32.56	19.19	26.19	48.66	98.88	39.03	24.04	26.79
chr17	50782817	50783601	785	6.96802	6.75859	7.15087	-0.0181156	0.0503558	0.631555	120.86	126.05	92.2	136.59	89.18	84.78	174.63	125.99	166.54	162.31	114.19	109
chr17	2214952	2216409	1458	9.23013	9.3415	9.10944	0.0198133	0.0503559	0.631555	667.72	534.64	674.47	776.43	668.15	571.05	459.87	569.14	551.66	628.17	596.18	509.08
chr2	223930635	223930843	209	3.35715	2.47502	3.90058	-0.00947337	0.0503665	0.631592	10.9	9.42	1.42	3.2	2.83	5.6	11.64	3.48	46.84	17.35	3.61	6.7
chrX	74290550	74290770	221	6.16903	6.35583	5.9544	0.0172316	0.0503788	0.631592	91.14	48.54	76.6	86.27	87.29	101.57	81.5	51.27	52.04	68.14	64.91	54.2
chr20	25090807	25091101	295	4.35622	3.76997	4.7719	-0.0110571	0.0503814	0.631592	9.91	22.46	19.86	8.79	16.04	4.8	17.46	26.94	62.45	14.25	31.25	11.57
chr13	46374589	46375222	634	9.68979	9.57241	9.79833	-0.0198014	0.0503936	0.631592	714.28	812.1	841.13	698.95	747.42	754.2	777.12	733.37	895.15	784.9	1109.42	1042.53
chr9	34646159	34647366	1208	10.5476	10.6281	10.4624	0.0196257	0.0503956	0.631592	1542.49	1777.78	1487.23	1461	1425	1801.92	1484.38	1483.24	1295.88	1378.38	1357.03	1466.36
chr10	60732289	60733716	1428	9.67842	9.52267	9.81899	-0.0192281	0.0504094	0.631592	668.71	901.2	742.55	796.4	746.95	557.45	846.97	758.56	811.88	839.42	1354.63	808.08
chr12	14418381	14418827	447	4.85623	5.11818	4.53591	0.0134732	0.0504172	0.631592	35.66	48.54	24.82	23.96	43.41	31.99	5.82	16.51	41.63	32.83	18.03	24.36
chr9	33158744	33160101	1358	9.84159	9.7123	9.96025	-0.0196576	0.0504185	0.631592	835.14	828.04	1034.75	844.33	800.74	690.22	940.11	808.96	759.84	1103.94	1132.26	1231.91
chr3	66304294	66304667	374	5.73788	5.97997	5.44682	0.0150003	0.0504199	0.631592	68.36	26.08	67.38	83.08	69.83	63.98	34.93	44.31	46.84	58.23	42.07	35.32
chr3	40505514	40506627	1114	8.36902	8.22641	8.49879	-0.0193661	0.0504372	0.631592	213.99	273.11	348.94	294.76	359.08	307.12	366.73	405.78	270.63	328.95	369.01	429.31
chr22	36862261	36862684	424	7.42642	7.1839	7.63398	-0.0165675	0.0504386	0.631592	118.88	165.9	197.16	151.77	138.73	99.97	186.28	117.3	228.99	141.24	246.41	271.59
chr16	48457802	48458733	932	7.4254	7.67537	7.12285	0.0143841	0.0504418	0.631592	235.78	159.38	153.19	310.73	235.46	131.97	209.56	123.39	119.7	219.3	99.76	64.55
chr1	225809583	225811022	1440	8.4518	8.24354	8.63376	-0.0181337	0.0504611	0.631592	249.65	334.69	367.38	300.35	302.46	263.93	567.56	373.63	536.05	333.91	252.41	319.7
chr1	24150159	24151511	1353	8.51475	8.60926	8.41361	0.0197291	0.0504871	0.631592	406.18	399.89	391.49	355.47	353.42	436.68	311.43	363.21	348.69	321.52	350.98	350.15
chr11	13897635	13898235	601	5.50909	5.10114	5.82675	-0.0122926	0.050491	0.631592	26.75	24.63	41.84	14.38	20.76	77.58	34.93	63.43	83.27	38.41	50.48	70.03
chr11	60570732	60571881	1150	7.47391	7.29873	7.63009	-0.0190631	0.0504926	0.631592	152.56	182.56	146.81	167.75	185.44	109.57	235.75	218.1	208.17	170.36	185.1	171.12
chr17	78924933	78925949	1017	8.93751	8.77292	9.08524	-0.0191236	0.0504988	0.631592	407.17	461.47	392.91	347.48	460.53	555.05	442.4	669.93	676.57	393.38	501.22	575.46
chr9	36739517	36740364	848	6.72655	6.49578	6.92545	-0.0180941	0.0504992	0.631592	70.34	80.41	100.71	111.83	85.41	92.78	133.89	124.26	176.95	113.37	91.35	89.52
chr12	121807731	121807942	212	7.37055	7.15561	7.55758	-0.0180093	0.0505033	0.631592	106.99	144.89	172.34	189.32	117.96	123.97	139.71	152.93	286.24	174.7	197.12	179.64
chr3	111978598	111979850	1253	10.9861	11.0781	10.8878	0.0197043	0.0505095	0.631592	2048.72	2221.13	2170.21	2032.95	2112.02	2386.57	1897.68	2055.86	1602.94	1549.98	2203.22	2058.87
chr4	185133962	185134938	977	6.26365	6.4251	6.08184	0.0185678	0.0505144	0.631592	88.17	84.04	95.74	99.85	67	80.78	66.94	65.17	72.86	70.62	54.09	76.73
chr14	98984706	98985148	443	3.71613	2.245	4.42921	-0.00838142	0.0505166	0.631592	8.92	2.17	9.22	7.19	0.94	0	14.55	38.23	62.45	6.81	7.21	0
chr3	186424982	186425557	576	5.07396	4.67533	5.38596	-0.0127432	0.0505216	0.631592	19.81	28.25	28.37	47.13	19.35	10.4	37.84	39.1	62.45	58.23	24.04	29.23
chr3	177050673	177051661	989	6.09268	6.24598	5.92114	0.0176216	0.0505255	0.631592	63.4	80.41	70.21	72.69	80.69	87.98	93.14	52.14	62.45	65.05	40.87	49.93
chr1	94246743	94248184	1442	6.80616	6.48927	7.06583	-0.0148142	0.0505276	0.631592	73.31	98.52	117.73	87.07	110.41	51.99	227.02	151.19	166.54	88.59	91.35	79.16
chr4	41882124	41883447	1324	7.11421	7.24372	6.97193	0.0193381	0.0505381	0.631631	123.83	133.3	175.18	142.99	166.09	167.96	96.05	113.83	156.13	128.24	126.21	132.75
chr16	68283476	68283710	235	6.63363	6.37743	6.85112	-0.0154783	0.0505443	0.631631	57.46	73.17	109.22	107.04	104.75	47.19	136.8	88.63	62.45	105.31	145.44	154.07
chr11	9506236	9507216	981	6.37455	6.54051	6.18699	0.0184697	0.0505738	0.63177	113.93	78.96	83.69	85.47	82.1	114.37	81.5	69.51	62.45	76.82	84.14	62.72
chr17	16953405	16953677	273	4.15787	3.70193	4.50378	-0.0119715	0.0505854	0.63177	18.82	17.39	4.96	8.79	11.32	16.8	29.11	12.16	31.23	30.36	16.83	16.44
chr8	1695655	1696100	446	4.54892	4.08597	4.89885	-0.0124971	0.050597	0.63177	25.76	15.94	14.18	23.17	10.85	12	49.48	25.2	46.84	25.4	14.42	17.66
chr7	74012900	74013276	377	4.47424	3.95449	4.85553	-0.011285	0.0505998	0.63177	21.79	7.24	17.02	23.17	11.8	12	55.3	20.85	36.43	30.97	22.84	7.31
chr12	1204430	1205555	1126	9.26496	9.4067	9.10777	0.0193746	0.050616	0.63177	653.85	457.85	819.86	689.36	722.88	728.61	483.15	589.99	411.14	581.09	675.51	569.37
chr5	172868684	172869575	892	5.7243	5.28491	6.06065	-0.0122142	0.0506257	0.63177	37.65	38.4	32.62	30.35	34.92	59.98	177.54	49.53	62.45	35.93	36.06	38.97
chr13	47498017	47498424	408	4.31986	3.59506	4.80004	-0.0101062	0.0506258	0.63177	10.9	6.52	14.18	10.38	11.32	19.19	29.11	30.41	83.27	6.81	8.41	9.13
chr2	58031728	58033056	1329	9.19707	9.05413	9.32711	-0.0194678	0.0506301	0.63177	443.82	443.36	626.95	657.41	596.42	421.49	561.74	536.12	655.75	706.84	682.72	710.65
chr5	161286356	161286693	338	3.74434	2.92628	4.26318	-0.00983939	0.0506313	0.63177	3.96	10.14	9.93	2.4	10.38	8.8	11.64	19.12	62.45	7.43	3.61	10.96
chr1	201538465	201541199	2735	7.90236	7.7179	8.06589	-0.0190056	0.0506385	0.63177	202.1	215.88	200.71	241.24	187.33	215.94	395.83	232	312.26	228.59	227.17	211.92
chr12	3935064	3935456	393	5.34625	4.87441	5.70121	-0.011235	0.0506459	0.63177	9.91	18.84	29.79	19.17	51.9	46.39	11.64	63.43	67.66	25.4	67.31	76.73
chr17	78735911	78737082	1172	9.9541	9.85269	10.0488	-0.0197407	0.050658	0.63177	873.78	906.27	1051.77	1006.49	950.32	759	908.09	991.43	957.6	1111.37	1150.29	1236.78
chr19	17292153	17293127	975	9.94431	10.0367	9.84564	0.0196797	0.0506612	0.63177	1023.37	1267.05	955.32	974.54	928.61	1153.3	980.85	981.88	827.49	890.21	929.13	910.99
chr1	112722748	112723508	761	5.94557	5.63806	6.19892	-0.0158248	0.0506744	0.63177	61.42	49.99	45.39	59.91	45.3	36.79	55.3	73.86	140.52	66.29	40.87	63.94
chr6	26054675	26056634	1960	11.9168	12.0435	11.7778	0.0195579	0.0506897	0.63177	3701.17	4215.52	4097.15	3779.12	3741.34	5794.47	2855.25	3641.63	2982.09	3337.84	4795.88	3455.81
chr9	136107136	136107407	272	6.50735	6.30798	6.68249	-0.0179999	0.0507019	0.63177	52.51	80.41	100	88.67	80.22	73.58	101.87	104.27	98.88	105.31	128.61	77.34
chr16	77971481	77971996	516	5.19643	4.60522	5.61458	-0.0110328	0.0507074	0.63177	14.86	26.08	24.82	19.17	28.31	32.79	46.57	14.77	150.93	26.02	25.24	30.45
chr1	226196681	226197644	964	7.17858	6.94561	7.3791	-0.0179924	0.0507079	0.63177	137.7	124.6	114.18	141.39	103.34	118.37	209.56	137.29	260.22	137.53	116.59	137.62
chr14	34227930	34228293	364	3.95717	2.74543	4.60632	-0.00872084	0.0507081	0.63177	11.89	2.9	7.8	8.79	5.66	3.2	40.75	4.34	83.27	7.43	0	10.35
chr16	86016070	86016700	631	5.97574	6.17777	5.74073	0.0183091	0.0507089	0.63177	65.38	71	67.38	76.68	73.14	80.78	52.39	56.48	31.23	70	52.89	57.85
chr1	78620811	78621029	219	4.31427	4.65871	3.86092	0.0132105	0.0507091	0.63177	24.77	31.88	25.53	21.57	19.82	27.99	17.46	8.69	0	23.54	20.43	17.05
chr3	138114538	138115934	1397	7.3825	6.99177	7.68964	-0.0128309	0.0507097	0.63177	165.44	126.78	104.96	79.08	145.8	141.56	378.37	151.19	379.92	146.2	67.31	115.7
chr1	178542080	178543853	1774	11.123	11.2382	10.9978	0.0197161	0.0507107	0.63177	2142.84	2711.58	2180.85	2092.86	2456.95	2908.83	1993.72	1950.72	1608.15	1808.93	2358.28	2549.68
chr22	38655960	38657575	1616	10.3379	10.4576	10.2074	0.0197054	0.0507276	0.6318	1656.41	1438.74	1303.54	1099.15	1378.76	1560.39	1068.17	1253.85	848.31	1294.75	1332.99	1295.85
chr6	167042470	167042634	165	4.34269	3.94852	4.65195	-0.014253	0.0507358	0.6318	14.86	15.94	15.6	13.58	17.46	15.2	17.46	16.51	46.84	19.82	25.24	24.97
chr17	44556169	44558331	2163	10.1442	10.2586	10.02	0.01967	0.0507401	0.6318	1061.02	1469.16	946.81	1159.86	1312.23	1401.23	954.66	1131.33	1238.64	1097.75	961.58	845.84
chr16	68365192	68365757	566	5.89653	5.59302	6.14715	-0.014098	0.0507402	0.6318	49.53	54.33	29.08	71.09	47.19	38.39	43.66	137.29	72.86	61.33	55.29	54.81
chr10	117004337	117005471	1135	6.04487	5.51434	6.43189	-0.0111369	0.050749	0.631812	39.63	44.92	64.54	47.93	58.04	19.19	139.71	47.79	213.38	47.7	44.47	24.97
chr2	69946628	69947065	438	4.96502	4.51977	5.30477	-0.0131148	0.050778	0.631812	21.79	18.11	27.66	23.17	16.51	30.39	66.94	24.33	67.66	32.83	20.43	24.97
chr14	70223364	70224024	661	4.38078	3.25109	5.0065	-0.00870817	0.0507831	0.631812	3.96	17.39	1.42	27.16	0	7.2	29.11	13.03	26.02	85.49	27.65	11.57
chr4	118850149	118851525	1377	7.69549	7.53325	7.84131	-0.0191955	0.0507885	0.631812	170.4	208.64	219.86	172.54	192.04	147.96	224.11	210.28	265.42	198.86	189.91	287.43
chr14	75132409	75132879	471	5.85449	6.09152	5.57071	0.0168296	0.0507929	0.631812	63.4	79.69	65.96	62.31	61.81	75.98	52.39	43.45	20.82	56.99	39.67	71.86
chr7	98266853	98267270	418	3.97879	4.2397	3.66004	0.0127568	0.0507975	0.631812	21.79	15.21	12.06	25.56	17.93	20.79	17.46	12.16	15.61	14.87	7.21	8.53
chrX	43882235	43882707	473	4.66734	4.08418	5.08148	-0.0111653	0.0508015	0.631812	24.77	16.66	9.93	19.17	16.04	15.2	43.66	34.76	83.27	13.01	12.02	16.44
chr15	24786466	24786684	219	3.57565	3.09966	3.93295	-0.0114735	0.0508045	0.631812	6.93	7.24	4.96	11.18	9.91	11.2	23.28	14.77	10.41	14.25	22.84	6.09
chr10	3704977	3705230	254	3.7052	4.02577	3.29242	0.0121821	0.0508177	0.631812	11.89	16.66	19.86	19.97	14.16	15.2	5.82	7.82	10.41	13.63	15.63	5.48
chr6	38571643	38572726	1084	9.82773	9.96652	9.67415	0.0194045	0.0508194	0.631812	967.89	836	921.27	1069.59	965.41	1242.87	672.34	907.15	546.46	840.66	1055.33	879.94
chr1	1182530	1183248	719	4.87164	4.51131	5.15972	-0.0133364	0.0508253	0.631812	29.72	28.98	24.82	26.36	14.16	12.8	49.48	50.4	36.43	32.83	25.24	20.1
chr5	150208980	150209649	670	5.0613	4.49246	5.4682	-0.0113464	0.0508288	0.631812	25.76	22.46	19.86	17.57	19.82	29.59	34.93	28.67	135.31	29.12	13.22	24.36
chr2	152051484	152051686	203	3.66024	3.32567	3.93164	-0.0125044	0.0508295	0.631812	13.87	6.52	9.22	10.38	8.97	11.2	17.46	20.85	10.41	18.58	8.41	15.83
chr13	110575350	110576280	931	6.65912	6.45024	6.84156	-0.017654	0.0508365	0.631812	106.99	76.07	59.57	100.65	95.79	85.58	90.23	92.97	140.52	146.82	123.8	93.78
chr5	60248774	60249657	884	7.28591	7.09764	7.45243	-0.0181425	0.0508463	0.631812	113.93	107.94	182.98	139.79	154.77	122.37	203.74	173.78	145.72	124.52	183.9	219.22
chr7	6476635	6476929	295	4.14264	4.53452	3.60292	0.0110967	0.0508527	0.631812	36.66	22.46	14.89	12.78	30.67	21.59	5.82	17.38	10.41	25.4	8.41	5.48
chr22	41504305	41504735	431	4.53731	4.82877	4.17167	0.0130686	0.0508571	0.631812	43.59	31.15	19.15	22.37	35.86	18.4	29.11	14.77	10.41	25.4	13.22	15.22
chr3	15766477	15766710	234	3.73998	3.225	4.11871	-0.0114624	0.0508627	0.631812	7.93	5.8	12.06	9.59	12.74	8	20.37	7.82	20.82	13.01	31.25	10.96
chr9	18255150	18255373	224	4.10215	3.59168	4.47845	-0.0119494	0.0508776	0.63188	15.85	12.32	14.89	9.59	8.49	11.2	34.93	22.59	36.43	20.44	9.62	9.74
chr3	13281340	13283911	2572	8.16227	7.96096	8.3389	-0.0179884	0.0508941	0.63188	192.19	297.74	263.12	230.05	262.35	249.53	340.53	408.39	395.53	304.79	167.07	326.4
chr11	119374117	119374468	352	4.8789	4.38652	5.24532	-0.011834	0.0508949	0.63188	36.66	18.84	12.77	20.77	18.87	17.6	84.41	19.12	52.04	28.5	24.04	19.49
chr15	36529283	36530035	753	5.91566	5.36711	6.31214	-0.0107511	0.0508971	0.63188	35.66	49.99	14.89	87.07	44.83	15.2	136.8	26.94	156.13	45.22	74.52	37.15
chr15	22240453	22240929	477	4.23092	3.77859	4.57477	-0.0117045	0.0509019	0.63188	9.91	18.11	17.02	5.59	16.51	15.2	29.11	13.03	20.82	11.15	40.87	28.01
chr5	14331156	14331953	798	9.21288	9.3346	9.07993	0.0196191	0.050921	0.632032	507.23	547.68	707.09	698.95	732.32	680.62	506.44	525.69	478.8	473.29	657.48	605.3
chr14	71324922	71325184	263	7.82377	7.67613	7.9577	-0.0189822	0.0509432	0.632076	240.73	205.02	217.73	171.74	233.57	158.36	267.77	212.88	166.54	305.41	269.24	269.77
chr22	41931646	41932117	472	8.81872	8.56881	9.03167	-0.0158656	0.0509498	0.632076	319	499.86	478.01	407.39	329.35	244.74	512.26	310.2	359.1	465.24	534.88	958.49
chr20	3819974	3821143	1170	11.3661	11.4617	11.2636	0.0196479	0.0509523	0.632076	3020.58	3084.67	2475.88	2477.88	2551.32	3312.73	2386.65	2743.17	2029.7	2359.66	2611.89	2620.32
chr2	26184364	26185448	1085	9.14836	9.01414	9.27116	-0.0196696	0.0509557	0.632076	517.13	505.66	537.59	518.42	449.21	574.25	704.35	621.28	785.86	491.88	519.25	584.59
chr11	96046058	96046354	297	3.7848	3.19016	4.20466	-0.0109183	0.0509582	0.632076	9.91	5.8	7.09	5.59	10.38	16	43.66	15.64	20.82	10.53	8.41	11.57
chr12	22442901	22444226	1326	7.85728	7.72683	7.9769	-0.0196463	0.0509712	0.632147	192.19	207.91	253.19	227.66	200.54	189.55	302.7	232.87	244.6	248.42	221.16	261.85
chr4	2862604	2863117	514	4.8548	4.55205	5.1049	-0.0149668	0.0509775	0.632147	17.83	23.18	26.95	19.17	26.42	27.19	58.21	26.94	26.02	35.31	21.64	38.36
chr13	77025597	77025849	253	7.1224	7.31426	6.90106	0.0182172	0.0509913	0.632218	135.72	176.76	156.03	161.36	141.08	183.95	96.05	105.14	67.66	137.53	171.88	138.84
chrX	44012703	44013078	376	4.31864	3.82633	4.68502	-0.0116515	0.0510107	0.632218	7.93	10.87	21.28	12.78	12.27	19.99	55.3	17.38	26.02	19.82	8.41	27.4
chr13	114339843	114340392	550	5.01532	5.18945	4.81725	0.0166769	0.051013	0.632218	37.65	31.15	40.43	39.14	35.39	35.19	26.19	26.07	36.43	27.26	28.85	24.36
chr5	35884130	35885062	933	5.43588	4.95666	5.79499	-0.0115712	0.051015	0.632218	28.73	31.88	27.66	19.17	26.9	51.99	110.6	35.63	78.07	34.69	10.82	63.33
chr5	50553555	50553742	188	3.2161	3.63513	2.62312	0.0111214	0.0510195	0.632218	12.88	15.21	9.22	7.99	10.85	18.4	8.73	8.69	0	6.19	3.61	9.74
chr7	24965802	24966640	839	7.7896	7.61509	7.94526	-0.0183989	0.0510284	0.632218	214.98	187.63	170.21	246.83	209.5	147.16	250.31	246.77	213.38	350.01	230.78	187.56
chr8	142680603	142681446	844	6.26297	6.0329	6.46135	-0.0173939	0.0510363	0.632218	65.38	65.92	65.25	82.28	58.04	55.99	96.05	107.75	104.09	86.11	81.73	52.98
chr4	1763420	1763737	318	5.1271	4.82124	5.37932	-0.0150125	0.0510373	0.632218	22.79	36.95	39.72	22.37	19.82	27.99	40.75	33.89	57.25	40.89	27.65	49.33
chr19	5803682	5806138	2457	9.46574	9.32816	9.59134	-0.0195706	0.0510698	0.632281	699.42	712.12	602.13	492.06	750.25	600.64	849.88	801.14	905.56	586.04	738.01	747.79
chr6	136791173	136791579	407	9.20572	9.10524	9.29965	-0.0196596	0.0510725	0.632281	483.45	618.67	614.18	578.33	517.15	492.67	541.36	600.42	582.89	670.29	718.78	667.41
chr1	166838970	166840427	1458	10.2864	10.161	10.4018	-0.0196415	0.0510909	0.632281	951.05	1385.13	1032.62	1008.09	1159.82	1332.45	1589.16	1355.51	1493.65	1123.76	1164.71	1390.24
chr15	90146394	90146643	250	4.10311	4.38987	3.74484	0.0117333	0.0511093	0.632281	16.84	18.11	14.18	32.75	33.5	10.4	20.37	7.82	15.61	14.87	12.02	9.74
chr2	145022774	145023185	412	3.96991	4.39524	3.36413	0.0107264	0.0511136	0.632281	18.82	11.59	13.48	34.35	26.42	21.59	11.64	18.25	0	19.82	8.41	3.65
chr1	9849684	9851165	1482	10.2846	10.4131	10.1435	0.0195127	0.0511305	0.632281	1272.03	1398.17	1289.36	1258.11	1294.77	1668.36	951.75	1384.18	780.65	1050.04	1354.63	1265.4
chr19	49306498	49307605	1108	7.14212	7.32797	6.92873	0.0182889	0.0511318	0.632281	188.23	139.82	154.61	158.96	144.86	177.55	81.5	164.23	88.47	110.89	161.06	124.84
chr3	115040464	115040989	526	4.75695	5.01592	4.4411	0.0132722	0.0511422	0.632281	18.82	26.8	35.46	23.96	38.69	50.39	43.66	20.85	10.41	16.73	21.64	17.05
chr1	109239278	109240584	1307	6.80393	6.55443	7.01657	-0.0170124	0.0511438	0.632281	107.98	85.48	67.38	83.08	89.65	130.37	157.17	124.26	176.95	104.08	132.22	82.21
chr5	95008249	95008574	326	3.67967	2.86608	4.19673	-0.00935751	0.0511562	0.632281	2.97	5.8	4.26	3.99	17.93	8.8	58.21	6.95	10.41	21.68	1.2	11.57
chr1	157870160	157871087	928	6.50111	6.69133	6.28195	0.0168548	0.0511622	0.632281	124.83	72.44	95.04	115.83	94.37	117.57	66.94	116.43	93.68	68.14	54.09	67.59
chr5	180649067	180649840	774	4.76114	4.13656	5.19558	-0.0105621	0.0511641	0.632281	16.84	28.25	20.57	19.17	15.1	5.6	29.11	40.84	104.09	18.58	10.82	16.44
chr1	84090278	84091422	1145	7.75551	7.93453	7.55108	0.0181035	0.0511666	0.632281	185.26	190.53	237.59	256.41	292.55	305.52	133.89	157.27	156.13	221.16	222.37	234.45
chr17	74466136	74467972	1837	8.77565	8.61756	8.91812	-0.0190513	0.0511847	0.632281	323.95	410.76	459.57	406.59	453.45	302.32	439.49	543.07	489.21	529.67	566.13	334.92
chr11	111938664	111939242	579	6.97455	6.66342	7.23034	-0.0147677	0.0511892	0.632281	79.25	85.48	117.02	139.79	114.66	71.98	253.22	75.6	192.56	169.12	110.58	99.87
chr6	137122838	137123024	187	3.77688	3.40825	4.07023	-0.0129076	0.0512002	0.632281	12.88	11.59	14.89	7.19	7.55	9.6	14.55	14.77	20.82	19.2	16.83	14.61
chr1	157117264	157118124	861	7.34986	7.17209	7.50811	-0.0184234	0.0512021	0.632281	110.96	125.33	154.61	162.16	159.49	152.76	197.92	203.33	166.54	237.89	156.26	130.32
chr8	102585209	102586618	1410	8.94697	9.10111	8.77437	0.0188553	0.0512056	0.632281	613.23	373.09	622.69	498.45	497.33	690.22	395.83	517.01	333.08	438.6	546.9	395.82
chr8	1755259	1756109	851	6.29714	5.9363	6.58555	-0.0133828	0.0512117	0.632281	49.53	40.57	86.52	63.9	63.7	63.18	232.84	61.69	67.66	77.44	76.93	59.68
chr6	169989788	169990811	1024	6.64448	6.44685	6.81827	-0.0176316	0.0512131	0.632281	95.11	78.24	105.67	55.12	100.51	88.78	107.69	124.26	109.29	93.54	94.96	147.37
chr2	96148414	96149043	630	10.9311	10.7893	11.0603	-0.0193912	0.0512137	0.632281	1733.69	2168.97	1849.64	1786.91	1797.77	1281.26	1886.03	1543.2	2492.89	2326.82	1952.01	2611.19
chr10	110864588	110866166	1579	10.5015	10.6097	10.3845	0.0196402	0.0512198	0.632281	1465.21	1466.99	1692.9	1483.37	1616.1	1650.76	1158.4	1296.42	1035.67	1284.21	1691.18	1554.66
chr11	117822098	117822310	213	5.52143	5.72432	5.28527	0.0167123	0.0512371	0.632281	61.42	40.57	62.41	45.53	50.49	56.79	32.02	44.31	41.63	48.32	38.46	29.23
chr6	11830592	11830813	222	2.99973	3.42463	2.39483	0.0102291	0.0512505	0.632281	13.87	12.32	2.84	13.58	14.63	7.2	2.91	6.95	5.2	7.43	6.01	3.04
chr22	22451428	22451722	295	6.44923	6.16762	6.68475	-0.0148822	0.0512536	0.632281	65.38	57.96	102.84	77.48	84.46	43.19	104.78	66.04	93.68	66.91	119	166.85
chr14	96509531	96510009	479	5.75425	5.9601	5.51406	0.0155295	0.0512839	0.632281	44.58	73.17	58.16	93.46	64.17	39.99	26.19	40.84	67.66	43.98	52.89	42.63
chr17	75329111	75329462	352	4.26121	4.46391	4.02531	0.0131956	0.0512889	0.632281	27.74	16.66	16.31	21.57	24.54	25.59	8.73	16.51	36.43	14.25	10.82	10.96
chr4	1556309	1557010	702	4.71888	4.27215	5.05949	-0.0112889	0.0512902	0.632281	33.68	27.53	12.06	17.57	20.29	4.8	34.93	33.89	31.23	61.95	20.43	17.66
chr7	18389910	18391142	1233	8.63495	8.49215	8.76489	-0.0193736	0.0512952	0.632281	378.44	319.48	395.74	453.72	369.93	243.14	404.57	455.31	468.39	412.58	444.73	424.44
chr1	244077306	244077862	557	8.22388	8.0217	8.40117	-0.0174923	0.0512987	0.632281	217.95	186.91	327.66	325.11	252.91	248.73	314.34	548.29	301.85	271.34	269.24	323.35
chr14	103628425	103630082	1658	10.793	10.8874	10.692	0.019575	0.0513202	0.632281	1707.93	2349.36	1859.57	1606.39	1932.24	1909.9	1638.64	1769.98	1504.06	1489.89	1671.95	1851.22
chr12	65823643	65824754	1112	6.55932	6.14705	6.87958	-0.0127047	0.0513265	0.632281	67.37	63.03	65.96	45.53	74.55	108.77	142.62	100.79	260.22	35.93	85.34	81.6
chr4	20251555	20252502	948	5.71698	5.15098	6.12244	-0.0105673	0.0513471	0.632281	38.64	85.48	17.02	28.76	32.09	11.2	119.33	36.49	140.52	59.47	39.67	22.53
chr15	68277379	68278810	1432	11.6486	11.7439	11.5467	0.019573	0.0513473	0.632281	3220.69	3880.1	3192.9	3043.43	3146.8	4094.12	2654.42	2992.55	2586.56	3012.61	3464.09	3239.02
chr5	176521426	176522085	660	4.86638	4.46465	5.18026	-0.0127179	0.0513532	0.632281	16.84	27.53	12.06	31.95	21.71	22.39	40.75	32.15	41.63	19.2	62.5	21.31
chr2	138504581	138505450	870	9.62248	9.74784	9.48519	0.0195318	0.0513541	0.632281	767.78	731.68	1004.96	933.8	874.35	846.18	622.86	631.7	546.46	810.3	861.82	826.96
chr5	96875835	96877370	1536	9.02648	9.15166	8.88939	0.019568	0.0513599	0.632281	474.53	602.01	585.81	559.96	614.35	575.85	477.33	434.46	317.47	512.94	576.95	526.14
chr22	23770988	23771328	341	7.85031	7.73356	7.95831	-0.0196074	0.0513601	0.632281	222.9	212.26	224.11	206.09	194.88	216.74	308.52	227.66	213.38	221.16	254.82	266.72
chr19	7676471	7676712	242	6.52759	6.29549	6.72748	-0.0170348	0.0513608	0.632281	52.51	102.15	85.82	103.84	77.38	49.59	113.51	91.24	119.7	92.3	104.57	114.48
chr9	71685211	71686456	1246	8.10134	8.28293	7.89355	0.0173135	0.0513669	0.632281	329.9	254.28	353.9	236.44	259.99	434.29	186.28	245.9	275.83	143.1	308.91	266.72
chr22	37425890	37426238	349	4.19848	3.84138	4.48449	-0.0127562	0.0513898	0.632281	11.89	23.18	11.35	14.38	13.21	12	17.46	29.54	26.02	30.36	9.62	21.31
chr16	8589484	8590012	529	4.72267	4.13825	5.13744	-0.011	0.0513938	0.632281	33.68	18.84	13.48	6.39	18.87	14.4	26.19	16.51	98.88	26.64	20.43	22.53
chr1	78651016	78651724	709	5.87218	6.12201	5.56985	0.0160401	0.0513996	0.632281	71.33	57.96	68.79	66.3	78.33	75.18	37.84	75.6	20.82	61.95	54.09	34.71
chr10	122416615	122417844	1230	7.07118	7.26336	6.84942	0.0173031	0.0514075	0.632281	115.91	125.33	165.25	142.99	162.79	209.54	148.44	134.68	78.07	101.6	81.73	147.37
chr10	124152550	124153848	1299	7.92394	7.76292	8.06878	-0.0193257	0.0514086	0.632281	166.43	219.51	234.75	226.06	237.34	219.14	358	247.64	291.44	239.74	245.2	228.97
chr4	83260205	83261025	821	7.17532	7.31127	7.02521	0.0193441	0.051416	0.632281	147.61	147.79	188.65	144.58	146.75	177.55	142.62	127.73	114.5	139.39	112.99	144.32
chr17	67307411	67307685	275	3.90954	4.28281	3.40464	0.011363	0.051419	0.632281	12.88	9.42	27.66	22.37	18.87	25.59	5.82	8.69	10.41	21.68	8.41	8.53
chr3	179196606	179197192	587	5.3119	5.54904	5.02798	0.0163101	0.0514208	0.632281	36.66	38.4	49.65	51.12	46.71	58.38	40.75	37.36	15.61	39.65	25.24	37.15
chr6	43687156	43688430	1275	8.83839	8.74991	8.92176	-0.0195216	0.0514245	0.632281	404.2	479.58	418.44	434.55	415.23	431.09	491.88	425.77	437.17	529.67	515.65	509.69
chr11	116924934	116925377	444	8.16562	8.01621	8.301	-0.018879	0.0514247	0.632281	300.18	233.27	316.31	250.02	239.23	214.34	264.86	287.61	255.01	294.26	353.38	437.23
chr3	142993547	142994762	1216	7.16258	7.30703	7.00204	0.0187209	0.0514259	0.632281	148.6	130.4	172.34	154.97	164.68	179.15	104.78	139.9	161.33	115.23	91.35	156.5
chr14	76784677	76785164	488	6.07596	5.69787	6.37525	-0.0140776	0.0514278	0.632281	41.61	47.81	57.45	46.33	54.26	63.98	101.87	56.48	171.74	37.79	55.29	74.9
chr16	28553604	28554752	1149	9.96995	10.1023	9.82426	0.0193835	0.0514308	0.632281	1075.88	1293.85	985.81	967.35	982.4	1290.06	980.85	1080.06	572.48	849.33	913.5	1043.14
chr14	32432893	32433900	1008	5.49581	5.78532	5.13324	0.0125143	0.0514363	0.632281	72.32	54.33	39.01	35.15	53.32	76.78	61.12	62.56	26.02	17.35	24.04	19.49
chr19	43432919	43433308	390	5.69857	5.34913	5.97967	-0.0147324	0.0514394	0.632281	50.52	53.61	28.37	31.95	29.73	50.39	61.12	56.48	119.7	43.98	52.89	44.45
chr6	37102248	37103789	1542	10.0609	9.91906	10.1901	-0.0192807	0.0514414	0.632281	1056.06	1130.13	911.35	1087.97	986.65	636.63	1350.49	995.78	905.56	1369.08	1183.95	1204.51
chr12	53483491	53484171	681	5.8041	5.52895	6.03509	-0.0154023	0.0514468	0.632281	54.49	53.61	42.55	49.53	42.47	34.39	29.11	67.78	93.68	74.96	87.74	40.19
chr22	40898817	40899396	580	5.40151	5.55567	5.22889	0.0165222	0.0514594	0.632281	49.53	50.71	44.68	41.54	50.96	44.79	23.28	26.07	67.66	40.89	36.06	31.06
chrX	110276665	110277107	443	5.00924	4.60176	5.32662	-0.013293	0.0514608	0.632281	24.77	14.49	39.72	21.57	25.95	19.19	52.39	31.28	62.45	42.13	33.66	18.88
chr3	189132317	189132674	358	4.26621	3.68401	4.67985	-0.0110368	0.0514646	0.632281	18.82	14.49	17.73	11.18	8.49	6.4	46.57	13.9	46.84	22.92	14.42	9.13
chr9	94638538	94640042	1505	9.78675	9.67245	9.89264	-0.0195896	0.0514742	0.632281	930.25	836.73	709.93	716.52	946.07	756.6	870.25	962.76	1098.12	978.18	772.87	1021.21
chr8	23335917	23336583	667	4.57255	4.00755	4.9775	-0.0107179	0.051484	0.632281	15.85	22.46	12.77	17.57	17.46	10.4	93.14	19.12	26.02	17.97	7.21	25.58
chr2	230893450	230893763	314	5.67302	5.40646	5.89792	-0.0163078	0.0514855	0.632281	46.56	41.29	44.68	40.74	50.02	31.19	93.14	66.91	57.25	52.66	36.06	51.76
chr3	53592807	53593186	380	3.89723	4.32272	3.29114	0.0103268	0.0514891	0.632281	30.71	15.21	12.06	33.55	24.54	4	2.91	14.77	10.41	16.11	6.01	8.53
chr8	28769490	28770498	1009	6.04047	6.20055	5.86038	0.0159042	0.0514922	0.632281	84.21	60.85	85.82	49.53	68.89	91.98	46.57	46.05	114.5	46.46	45.68	49.33
chr14	68401828	68402155	328	7.01368	6.83963	7.16898	-0.0177839	0.0514923	0.632281	148.6	95.63	101.42	99.05	121.74	120.77	157.17	147.72	72.86	146.82	207.94	130.92
chr5	123906457	123907840	1384	7.22522	7.43612	6.97813	0.0164455	0.0515022	0.632281	160.49	94.18	158.16	206.09	172.23	247.93	110.6	183.34	98.88	113.99	140.63	109
chr13	40992766	40993603	838	6.44533	6.59368	6.27997	0.0189283	0.0515078	0.632281	101.05	105.04	102.13	96.65	88.24	86.38	75.67	69.51	78.07	94.78	74.52	73.68
chr1	6179434	6179973	540	4.76463	4.28407	5.12449	-0.0120973	0.0515094	0.632281	24.77	10.14	21.99	14.38	26.42	19.19	40.75	39.1	67.66	24.78	9.62	27.4
chr17	44186210	44187489	1280	11.5712	11.6522	11.4855	0.019433	0.0515156	0.632281	3255.37	3435.3	3082.97	2805.38	3006.66	3725.42	2773.75	3153.3	2607.38	2616.13	3033.79	3019.8
chr7	116809596	116810174	579	5.25869	5.46795	5.01385	0.0163292	0.051528	0.63235	56.47	40.57	44.68	45.53	41.52	36.79	17.46	36.49	41.63	39.03	33.66	25.58
chr17	81427042	81430146	3105	8.46674	8.28917	8.62484	-0.0181575	0.0515558	0.632608	278.38	354.98	409.93	194.11	320.39	319.12	387.1	497.89	291.44	342.58	363	486.55
chr12	132475379	132475928	550	6.51047	6.70755	6.28213	0.014921	0.0515704	0.632705	72.32	99.97	85.11	124.61	130.7	114.37	81.5	92.11	135.31	38.41	72.12	47.5
chr20	50815048	50816934	1887	9.65159	9.45359	9.82566	-0.0176464	0.0515988	0.632947	652.86	677.35	787.23	917.82	726.18	445.48	614.13	827.21	853.51	811.54	1479.63	858.62
chr10	130060724	130061186	463	4.65629	4.9766	4.24395	0.0120961	0.0516037	0.632947	23.78	26.8	52.48	19.17	20.29	46.39	8.73	23.46	20.82	10.53	30.05	20.1
chr11	66726833	66729396	2564	8.54342	8.34444	8.71825	-0.0180634	0.0516139	0.632989	241.73	382.5	361.7	290.76	343.98	329.51	573.38	466.61	520.44	324.62	265.64	376.33
chr17	36657447	36658590	1144	6.3887	6.06005	6.65621	-0.0147845	0.0516385	0.633207	71.33	57.96	54.61	59.91	61.34	95.17	69.85	119.04	208.17	76.2	64.91	66.98
chr8	143401773	143402468	696	6.59529	6.31415	6.83048	-0.0158572	0.0516664	0.633467	91.14	80.41	65.25	101.45	65.59	73.58	49.48	107.75	218.58	94.16	110.58	102.3
chr7	30148705	30149688	984	8.39076	8.53291	8.23305	0.0191788	0.0516981	0.633636	274.42	390.47	421.98	383.42	342.57	409.49	241.58	326.71	270.63	291.16	284.87	390.34
chr19	22633691	22634932	1242	9.34272	9.17325	9.49436	-0.0185368	0.051714	0.633636	658.8	420.9	690.07	512.83	682.3	499.07	614.13	766.38	655.75	501.79	938.74	850.71
chr7	139118701	139119599	899	10.3657	10.4905	10.229	0.0194448	0.051716	0.633636	1413.7	1135.92	1508.51	1661.5	1401.41	1510.8	945.93	1268.62	874.33	1352.36	1413.52	1346.39
chr8	22588921	22589521	601	4.99717	4.34933	5.44264	-0.00998739	0.0517176	0.633636	36.66	28.25	16.31	15.98	9.91	15.2	122.24	22.59	67.66	26.02	7.21	15.22
chr13	96052693	96053986	1294	6.79047	6.16952	7.22317	-0.00992105	0.0517283	0.633636	87.18	88.38	31.91	115.83	77.38	31.19	267.77	57.35	296.65	143.72	86.54	44.45
chr1	234723394	234725295	1902	8.65748	8.50819	8.79275	-0.01927	0.0517321	0.633636	280.36	440.46	378.72	333.9	404.85	346.31	515.17	414.47	457.98	374.18	527.67	371.46
chr10	28984435	28984942	508	4.70839	3.7759	5.27012	-0.00897461	0.0517343	0.633636	12.88	14.49	4.96	20.77	20.29	8.8	64.03	13.03	93.68	42.75	16.83	1.22
chr2	219441032	219442619	1588	7.2648	7.02637	7.46936	-0.0171667	0.0517462	0.633636	112.94	150.68	143.26	110.23	141.08	123.97	241.58	177.26	239.4	121.42	102.17	181.47
chr6	53231202	53232584	1383	9.71401	9.85288	9.56034	0.0191916	0.0517478	0.633636	874.77	851.94	968.79	1107.14	945.12	800.59	614.13	826.34	525.64	766.32	1057.74	739.88
chr8	144684297	144686997	2701	9.90442	10.1079	9.66745	0.0163418	0.0517479	0.633636	936.19	1156.21	1400.71	800.4	869.63	1458.02	1007.05	901.07	624.52	345.06	931.53	1069.93
chr16	16201204	16202078	875	8.49207	8.60973	8.36395	0.019508	0.0517665	0.633679	413.11	347.73	353.19	484.07	419.48	326.31	328.89	335.4	291.44	350.01	326.94	344.06
chr9	13278159	13279029	871	4.43271	3.23288	5.07856	-0.00858565	0.0517761	0.633679	18.82	13.04	9.22	11.18	0.94	3.2	87.32	6.08	88.47	11.77	2.4	6.7
chr19	14384037	14384490	454	7.41456	7.12402	7.65629	-0.0145373	0.0517811	0.633679	142.66	210.09	121.28	151.77	159.96	51.19	293.97	134.68	135.31	258.33	215.15	172.94
chr5	671443	673317	1875	8.29004	8.09369	8.46283	-0.017757	0.0517882	0.633679	268.47	322.38	251.06	314.73	273.68	208.74	317.25	346.7	390.33	532.77	310.11	219.83
chr1	98766282	98766576	295	5.14461	4.70982	5.47826	-0.0126144	0.051801	0.633679	18.82	14.49	36.88	29.56	37.28	19.99	61.12	33.02	72.86	53.9	24.04	22.53
chr14	70232008	70232719	712	5.17527	4.67194	5.5477	-0.0109979	0.0518085	0.633679	11.89	38.4	29.79	30.35	29.73	12.8	34.93	17.38	78.07	94.16	38.46	17.66
chr21	45554521	45556376	1856	10.1699	10.0107	10.3133	-0.0188477	0.0518119	0.633679	950.06	974.37	776.59	1266.1	889.45	1333.25	1330.12	1589.25	1170.98	855.52	1337.8	1350.66
chr19	37468804	37469876	1073	10.9695	11.062	10.8707	0.0194446	0.0518151	0.633679	2018.01	2297.2	2204.96	1943.48	2020.95	2342.58	1600.8	1935.08	1540.49	1939.02	2093.84	2125.24
chr14	95489076	95489295	220	4.88612	4.58932	5.13216	-0.0151838	0.0518158	0.633679	14.86	29.7	26.95	26.36	27.37	19.19	34.93	25.2	41.63	42.75	34.86	31.06
chr9	99326741	99327122	382	3.55802	2.76458	4.06699	-0.00981123	0.0518192	0.633679	1.98	13.76	5.67	7.19	8.97	3.2	14.55	6.08	46.84	18.58	8.41	6.09
chr1	172699063	172699563	501	6.28405	6.11587	6.43465	-0.0182999	0.0518296	0.633723	57.46	55.78	70.21	72.69	83.99	75.98	104.78	87.76	57.25	80.53	98.56	90.12
chr9	69035594	69036671	1078	10.427	10.523	10.3241	0.0194862	0.0518407	0.633723	1375.06	1589.42	1356.03	1379.53	1324.5	1804.32	1292.28	1400.69	1176.18	1100.84	1313.76	1407.9
chr18	13216140	13219040	2901	9.1092	8.88109	9.30612	-0.0166142	0.0518431	0.633723	391.32	519.42	494.33	292.36	546.88	584.65	727.64	701.22	619.32	468.34	337.76	943.88
chr20	45456722	45456949	228	3.82117	3.32368	4.1904	-0.0115397	0.051858	0.633751	6.93	15.21	16.31	3.99	8.02	9.6	29.11	15.64	20.82	19.2	14.42	10.35
chr4	1218638	1219634	997	9.96041	10.0765	9.83418	0.0194904	0.0518589	0.633751	943.13	1111.29	1102.83	1074.39	1121.6	1125.3	774.21	840.24	744.22	898.27	1263.28	956.66
chr22_KI270733v1_random	172692	173632	941	6.58698	6.91773	6.15713	0.0122139	0.0518677	0.633775	140.68	128.95	134.04	88.67	120.32	112.77	40.75	162.49	20.82	39.65	40.87	123.62
chr17	50207014	50207283	270	3.687	3.08806	4.10898	-0.0107041	0.0518825	0.633873	5.94	6.52	12.77	7.99	6.61	11.2	34.93	19.12	20.82	12.39	12.02	4.26
chr7	29319738	29320482	745	6.96324	7.13772	6.76471	0.0175884	0.0519151	0.634188	137.7	131.85	119.86	191.71	148.63	115.17	136.8	112.09	98.88	139.39	73.32	91.95
chr7	128166376	128168949	2574	7.97054	7.79659	8.12575	-0.0189813	0.0519319	0.634207	233.8	222.4	226.24	188.52	246.31	216.74	311.43	297.17	374.71	276.29	201.93	214.35
chr4	24658047	24658346	300	4.18198	3.5705	4.6101	-0.0110849	0.0519441	0.634207	6.93	13.04	10.64	19.17	15.1	6.4	29.11	17.38	57.25	20.44	13.22	9.13
chr10	69629902	69630799	898	6.38526	6.06269	6.64873	-0.0150076	0.0519476	0.634207	82.23	76.07	67.38	55.12	85.88	34.39	110.6	90.37	176.95	69.38	87.74	66.98
chr17	63082367	63082742	376	3.91262	4.23596	3.49523	0.0120183	0.0519548	0.634207	17.83	14.49	17.02	21.57	14.16	27.99	0	9.56	20.82	13.63	7.21	16.44
chr6	108872095	108872607	513	5.37305	5.74264	4.87489	0.0114149	0.0519549	0.634207	45.57	66.65	37.59	92.66	60.4	18.4	8.73	25.2	15.61	59.47	42.07	24.97
chr2	121803499	121804156	658	5.32812	4.98801	5.60315	-0.0143488	0.0519573	0.634207	20.8	24.63	58.87	26.36	32.56	27.19	43.66	53.87	72.86	38.41	43.27	39.58
chr3	31132253	31132485	233	3.28912	3.7175	2.67709	0.0110353	0.0519673	0.634247	8.92	10.87	16.31	8.79	10.85	23.19	5.82	6.95	0	8.05	8.41	9.13
chr6	166556869	166557353	485	4.73344	4.13797	5.15371	-0.0102901	0.0519885	0.634422	16.84	27.53	19.15	7.99	6.13	27.99	90.23	27.81	41.63	29.74	13.22	10.96
chr17	39813390	39814167	778	6.07948	6.36937	5.7163	0.013662	0.0520075	0.634506	120.86	79.69	51.77	76.68	119.85	47.19	61.12	57.35	10.41	70.62	73.32	42.63
chr5	56685521	56687261	1741	10.2668	10.4139	10.103	0.0188431	0.0520102	0.634506	1216.55	1144.62	1521.27	1365.15	1316.95	1621.17	881.9	1108.74	739.02	1013.49	1609.45	1245.92
chr1	21490894	21491188	295	4.25613	3.66514	4.67417	-0.010733	0.0520157	0.634506	18.82	10.87	14.89	9.59	7.55	14.4	58.21	19.12	36.43	6.81	20.43	12.18
chr10	2981951	2982493	543	6.12081	6.35725	5.83788	0.014493	0.0520294	0.634524	94.11	49.99	96.45	61.51	96.26	93.58	72.76	41.71	62.45	56.37	25.24	84.64
chr13	77459987	77460783	797	6.62904	6.47557	6.76774	-0.0184388	0.0520331	0.634524	72.32	81.86	99.29	89.47	93.43	97.57	90.23	113.83	93.68	147.44	110.58	98.04
chr6	5334935	5335461	527	5.88062	5.53011	6.1624	-0.012508	0.0520375	0.634524	56.47	56.51	19.86	85.47	32.56	26.39	69.85	103.4	31.23	76.2	100.97	48.11
chr9	114616576	114617523	948	9.61779	9.49965	9.72699	-0.0194289	0.0520717	0.634613	642.95	824.41	809.93	726.91	741.76	597.44	916.82	854.15	629.73	755.78	897.88	1030.35
chr2	226891886	226892309	424	4.94048	4.66152	5.17415	-0.015748	0.0520741	0.634613	30.71	17.39	30.5	23.96	26.9	22.39	46.57	31.28	36.43	32.83	38.46	31.06
chr2	134208905	134209197	293	5.32388	5.03631	5.56354	-0.0151712	0.0520785	0.634613	33.68	31.88	31.91	31.15	49.07	19.19	29.11	58.22	62.45	40.89	51.68	41.41
chr7	36943374	36944472	1099	7.55146	7.77408	7.2881	0.015774	0.0520827	0.634613	245.69	125.33	170.92	230.85	240.65	299.92	145.53	271.1	109.29	123.9	145.44	142.49
chr15	69451970	69453572	1603	11.3801	11.469	11.2855	0.0193772	0.0520888	0.634613	2802.63	3169.43	2778.72	2473.88	2713.64	3069.59	2206.19	2635.42	2097.35	2457.54	2736.9	2843.2
chr1	54481040	54481770	731	5.79049	5.96926	5.58638	0.0162895	0.0520914	0.634613	74.3	57.23	49.65	47.13	68.42	79.18	58.21	45.18	57.25	54.52	42.07	31.06
chr17	15171509	15171736	228	3.25331	2.20429	3.85425	-0.00893037	0.052098	0.634613	11.89	0.72	4.26	4.79	5.19	0.8	29.11	2.61	41.63	3.72	2.4	7.31
chr7	143620120	143621571	1452	5.34367	2.95287	6.19912	-0.0069622	0.0521048	0.634613	0	1.45	0	1.6	43.41	0	46.57	74.73	124.9	117.7	76.93	0
chr11	111221714	111222121	408	3.13179	3.68576	2.22095	0.00924903	0.0521059	0.634613	6.93	18.84	22.69	5.59	2.36	20.79	0	6.08	0	7.43	12.02	2.44
chr5	7816202	7816720	519	4.80645	4.19815	5.23301	-0.0108547	0.0521163	0.634654	19.81	16.66	12.06	23.96	16.04	21.59	34.93	26.07	114.5	21.06	9.62	19.49
chr4	38464274	38464796	523	4.61419	4.9787	4.12527	0.0114297	0.0521228	0.634654	52.51	26.08	14.18	35.95	37.28	23.19	2.91	14.77	20.82	35.31	12.02	18.88
chr3	184284819	184285058	240	3.44174	2.82762	3.87113	-0.0107623	0.0521454	0.634846	5.94	10.87	7.8	3.99	5.19	8.8	29.11	6.08	20.82	13.01	7.21	11.57
chr21	25649161	25649552	392	4.69391	4.92597	4.41723	0.0135957	0.0521691	0.635052	27.74	24.63	43.97	20.77	26.9	38.39	23.28	13.9	31.23	17.35	14.42	28.01
chr5	64161268	64161872	605	4.08205	4.37132	3.71985	0.0114468	0.0521889	0.635131	17.83	15.94	19.86	23.17	35.39	12	5.82	14.77	26.02	17.35	9.62	5.48
chr9	7060816	7061054	239	3.63698	2.87111	4.13463	-0.00933314	0.0521898	0.635131	2.97	23.91	4.96	4.79	5.66	1.6	14.55	32.15	26.02	4.96	22.84	4.87
chr9	78107060	78107352	293	3.5248	3.08729	3.86005	-0.0106906	0.0522051	0.635131	11.89	7.24	7.09	6.39	10.38	8	5.82	15.64	10.41	5.58	19.23	30.45
chr1	198669131	198669429	299	6.09737	5.75331	6.37498	-0.0139687	0.0522075	0.635131	59.44	63.75	52.48	59.91	60.87	27.19	136.8	57.35	104.09	91.69	70.92	37.15
chr3	196684781	196685629	849	8.55851	8.45133	8.65827	-0.0194321	0.0522095	0.635131	357.63	389.02	363.83	324.31	332.66	332.71	369.64	371.03	447.57	366.74	402.66	466.46
chr4	49091249	49091423	175	2.40634	1.0145	3.10137	-0.00854519	0.0522396	0.635252	6.93	2.17	0	1.6	1.42	0	5.82	4.34	36.43	2.48	1.2	1.22
chr6	63504801	63505137	337	4.4006	4.87379	3.69179	0.00960618	0.0522462	0.635252	53.5	33.32	13.48	36.74	37.28	1.6	2.91	12.16	10.41	29.12	15.63	7.31
chr14	105969062	105969338	277	3.3509	2.68486	3.80483	-0.00964358	0.0522488	0.635252	0	2.9	3.55	17.57	8.97	5.6	23.28	8.69	10.41	11.15	9.62	20.7
chr14	90722556	90723048	493	5.64518	5.34413	5.89413	-0.0147707	0.0522493	0.635252	58.45	35.5	46.1	51.12	32.56	19.99	90.23	52.14	62.45	54.52	40.87	56.63
chr9	129487981	129489157	1177	9.38442	9.25659	9.50185	-0.0193316	0.0522534	0.635252	515.15	777.32	691.49	492.06	620.49	573.45	727.64	690.79	676.57	846.85	621.42	786.77
chr14	105201477	105203571	2095	8.61361	8.48808	8.72908	-0.0194238	0.0522707	0.635379	360.61	440.46	372.34	320.32	338.32	322.31	433.67	434.46	484	348.78	420.69	424.44
chr9	77977195	77978027	833	5.42353	5.08225	5.69931	-0.0144033	0.0522784	0.635391	41.61	34.77	29.79	16.77	36.33	43.99	61.12	49.53	72.86	33.45	61.3	33.49
chr17	32523890	32524686	797	9.23936	9.43832	9.00849	0.0166032	0.0522855	0.635394	782.64	866.43	631.91	660.61	821.97	399.09	343.44	690.79	395.53	563.12	741.62	355.63
chr19	18000487	18001905	1419	11.7119	11.7983	11.6201	0.0193375	0.0522995	0.63542	3569.41	3851.85	3604.96	3039.43	3526.64	3777.4	2593.3	3120.28	3143.43	2925.88	3371.54	3731.66
chr3	188358855	188359992	1138	8.72901	8.88339	8.55611	0.0187308	0.0523013	0.63542	491.38	327.45	509.93	447.33	467.14	590.24	296.88	488.33	286.24	389.04	401.46	396.43
chr6	36027372	36028676	1305	11.2439	11.3211	11.1623	0.0192795	0.0523262	0.6356	2514.34	2991.94	2517.72	2263	2384.28	2680.09	2337.17	2276.56	2144.19	2097.61	2384.72	2511.32
chr11	118051181	118052067	887	7.72878	7.93035	7.49441	0.0164344	0.0523296	0.6356	273.43	118.81	285.11	276.38	173.17	336.71	197.92	201.59	150.93	154.25	207.94	169.29
chr12	131819060	131820030	971	7.25203	7.65026	6.7001	0.0102907	0.052352	0.635666	121.85	112.29	436.88	213.28	93.9	227.14	107.69	99.06	62.45	112.13	33.66	208.87
chr11	64771727	64772862	1136	9.81489	9.92936	9.69055	0.0194097	0.052354	0.635666	985.72	896.13	968.79	921.81	983.82	1094.11	663.6	844.59	660.95	865.44	1084.18	839.14
chr7	73866157	73866512	356	4.24277	3.56949	4.70002	-0.0103202	0.0523625	0.635666	20.8	11.59	12.77	14.38	8.49	3.2	29.11	17.38	72.86	13.63	12.02	10.96
chr11	82970398	82971999	1602	7.58199	7.76604	7.37097	0.0171932	0.0523797	0.635666	162.47	223.13	301.42	174.94	203.37	240.74	133.89	123.39	161.33	142.48	248.81	183.29
chr10	101569475	101570931	1457	9.70529	9.8247	9.57509	0.0193621	0.0523798	0.635666	885.67	1038.85	825.53	763.65	790.83	1136.5	748.01	889.77	624.52	748.35	711.57	854.36
chr6	69915795	69916673	879	5.26602	5.53999	4.92753	0.0128092	0.0523804	0.635666	36.66	24.63	53.9	28.76	81.63	53.59	32.02	19.12	31.23	22.3	46.88	31.06
chr19	58562514	58563337	824	9.14313	9.00391	9.27009	-0.0191563	0.0523826	0.635666	435.9	702.71	551.77	379.43	532.25	478.27	619.95	570.88	572.48	593.48	682.72	664.98
chr10	69408440	69409338	899	10.0798	10.0019	10.1537	-0.0192702	0.0523924	0.635703	1009.5	1079.42	1065.96	973.74	979.1	1044.52	1271.91	1067.03	1150.16	1032.08	1092.6	1220.95
chr15	40274521	40275236	716	7.15995	7.30306	7.00107	0.0188927	0.0524153	0.635864	144.64	170.97	145.39	155.77	152.41	178.35	116.42	168.57	130.11	128.86	98.56	126.05
chr2	144833156	144833388	233	3.1674	3.51689	2.70523	0.010514	0.0524193	0.635864	10.9	4.35	12.77	16.77	15.1	8.8	5.82	6.95	10.41	8.67	2.4	4.87
chr17	28749688	28750599	912	8.67578	8.77911	8.56448	0.0193987	0.0524413	0.635901	476.52	534.64	419.86	404.99	417.59	382.3	401.66	357.12	359.1	408.25	365.4	379.99
chr2	128520857	128521215	359	4.3002	3.68058	4.73226	-0.0109637	0.0524446	0.635901	12.88	7.97	9.93	11.18	22.18	12.8	29.11	21.72	67.66	19.82	10.82	10.35
chr19	19806771	19806994	224	2.93988	2.17451	3.43731	-0.009174	0.0524479	0.635901	2.97	0.72	2.84	14.38	3.77	2.4	20.37	1.74	5.2	6.81	14.42	16.44
chr14	22712726	22713827	1102	8.08509	8.24446	7.90591	0.0185396	0.0524583	0.635901	266.49	357.15	325.53	286.77	310.95	272.73	139.71	224.18	223.79	247.8	316.12	287.43
chr1	206707817	206708752	936	7.43923	7.3087	7.55893	-0.0191835	0.0524594	0.635901	178.32	136.19	146.81	180.53	177.42	131.97	192.1	183.34	171.74	188.95	179.09	216.18
chr13	72963413	72964440	1028	6.73139	6.94079	6.48635	0.0156292	0.0524631	0.635901	121.85	56.51	139.72	162.96	132.12	123.97	75.67	102.53	114.5	73.72	61.3	110.22
chr6	27495220	27496091	872	6.24278	5.9265	6.50204	-0.0136552	0.0524883	0.635988	64.39	68.1	43.26	63.11	74.08	51.99	145.53	93.84	36.43	56.99	158.66	52.37
chr5	35673017	35673397	381	5.09158	4.70841	5.39405	-0.0121743	0.05249	0.635988	24.77	12.32	39.01	15.18	36.8	28.79	72.76	31.28	20.82	62.57	21.64	43.24
chr17	43322331	43322672	342	4.37877	4.7328	3.90858	0.0105992	0.0524943	0.635988	41.61	57.96	12.06	10.38	12.74	24.79	14.55	18.25	20.82	9.29	15.63	11.57
chr6	71248261	71249169	909	7.60985	7.3281	7.84546	-0.0149161	0.0525037	0.635988	89.16	172.42	253.19	162.16	165.62	121.57	390.01	180.73	182.15	135.05	276.45	215.57
chr4	7844245	7844562	318	4.05898	3.33921	4.53697	-0.0101167	0.0525103	0.635988	16.84	3.62	11.35	6.39	11.32	11.2	26.19	17.38	67.66	9.29	8.41	10.35
chr3	151439345	151440052	708	5.45348	5.62224	5.26233	0.0154132	0.0525139	0.635988	53.5	39.12	53.19	42.34	43.41	63.98	52.39	29.54	57.25	39.65	22.84	28.62
chr12	67785977	67786421	445	4.18109	3.85374	4.44773	-0.0135365	0.0525214	0.635988	13.87	21.01	9.22	11.18	12.27	19.19	23.28	23.46	20.82	21.06	24.04	18.27
chr10	68559908	68561832	1925	7.88958	7.70344	8.05442	-0.0185476	0.0525248	0.635988	231.82	207.19	192.2	158.96	250.08	210.34	325.98	276.32	338.28	213.73	240.4	200.35
chr16	2659869	2660308	440	4.20475	3.5874	4.63571	-0.0106353	0.0525448	0.636092	12.88	16.66	4.26	6.39	12.74	19.19	23.28	9.56	62.45	25.4	12.02	16.44
chr2	229801024	229801642	619	5.24523	5.50173	4.93304	0.0158096	0.0525475	0.636092	45.57	52.88	29.79	47.93	45.3	50.39	26.19	36.49	15.61	40.89	33.66	30.45
chr11	61071173	61071683	511	8.75834	8.92779	8.56631	0.0180585	0.0525633	0.636092	377.45	450.6	504.96	449.72	448.26	691.02	291.05	420.56	270.63	337.01	526.47	428.7
chr8	98467321	98467660	340	4.14732	3.72687	4.47249	-0.0109124	0.0525662	0.636092	22.79	8.69	19.86	11.98	11.32	4.8	26.19	13.03	5.2	16.11	31.25	41.41
chrX	74382625	74383064	440	5.23138	4.72894	5.60332	-0.0119644	0.0525673	0.636092	33.68	23.18	28.37	30.35	17.93	25.59	55.3	36.49	124.9	26.64	27.65	20.7
chr13	33350025	33350696	672	6.08006	5.68063	6.39254	-0.0129533	0.0526066	0.636484	44.58	74.62	60.28	41.54	54.74	31.99	157.17	67.78	130.11	39.65	63.7	45.67
chr19	52007513	52008773	1261	9.78583	9.90298	9.65833	0.0193365	0.0526398	0.636744	943.13	1067.82	943.97	766.05	896.52	1126.9	730.55	970.58	655.75	817.73	752.44	921.35
chr13	41018680	41019846	1167	9.99607	10.1075	9.87532	0.0193587	0.0526485	0.636744	1178.91	902.65	1053.9	1126.31	1060.26	1297.26	858.61	918.45	718.2	1055	1055.33	1029.74
chr17	8849774	8849981	208	3.44291	2.58568	3.97695	-0.00923002	0.0526592	0.636744	6.93	2.9	4.26	12.78	7.55	1.6	0	17.38	46.84	4.96	20.43	4.87
NC_007605.1	134719	135419	701	7.71005	7.17843	8.09765	-0.0103458	0.0526635	0.636744	213.99	122.43	132.62	157.36	109.94	132.76	605.39	157.27	88.47	122.04	510.84	159.55
chr16	89505323	89505974	652	9.60124	9.50256	9.69361	-0.0193168	0.05268	0.636744	722.2	696.91	752.48	705.34	737.04	738.21	724.73	726.41	879.54	728.53	954.37	954.84
chr13	108266677	108267638	962	6.84733	7.02881	6.6397	0.0174157	0.0526839	0.636744	123.83	101.42	148.23	100.65	169.4	139.96	75.67	136.42	98.88	105.93	99.76	81.6
chr4	156968594	156968844	251	4.43238	3.84043	4.85091	-0.0106891	0.0526883	0.636744	8.92	10.87	20.57	11.18	8.02	26.39	55.3	22.59	52.04	9.91	14.42	18.88
chr16	30896817	30897812	996	9.57192	9.68043	9.45458	0.0193417	0.0526908	0.636744	827.22	838.18	802.84	840.34	712.5	902.16	666.52	758.56	504.82	706.84	769.26	803.82
chr12	65876753	65877334	582	3.76906	2.22544	4.49762	-0.00813133	0.0526933	0.636744	5.94	5.8	7.09	1.6	2.83	4.8	29.11	2.61	98.88	4.34	0	0.61
chr12	14454108	14455221	1114	5.8372	6.07851	5.54726	0.0163917	0.0526961	0.636744	84.21	60.85	60.99	59.91	54.74	84.78	32.02	53	31.23	65.05	44.47	54.81
chr9	95426687	95427164	478	5.79823	5.43302	6.08942	-0.0140195	0.0527117	0.63685	44.58	46.36	49.65	39.94	38.69	39.99	133.89	52.14	93.68	51.42	38.46	38.97
chr3	197847624	197848779	1156	8.26343	8.40238	8.10966	0.0190918	0.052736	0.636975	348.72	265.15	359.57	400.2	329.35	327.11	293.97	329.32	202.97	320.28	240.4	270.37
chr16	11201656	11203140	1485	5.82146	5.41509	6.13815	-0.0126215	0.0527405	0.636975	70.34	42.74	17.02	32.75	33.97	59.18	93.14	55.61	124.9	61.95	52.89	34.1
chr5	141604393	141604683	291	5.89086	5.52288	6.18379	-0.0139773	0.0527425	0.636975	40.62	42.02	57.45	43.14	54.26	38.39	133.89	45.18	109.29	55.14	37.26	55.41
chr1	221086011	221086164	154	3.05622	2.49918	3.45709	-0.0104108	0.0527541	0.637034	3.96	4.35	5.67	12.78	2.36	4.8	11.64	8.69	15.61	13.01	8.41	8.53
chr15	84653955	84655032	1078	10.7436	10.854	10.6239	0.0193252	0.0527688	0.637128	1926.87	2086.39	1530.49	1577.63	1679.8	2304.19	1693.94	1516.26	1280.27	1487.41	1702	1788.49
chrX	1384729	1386626	1898	8.086	8.26519	7.88136	0.017434	0.0527764	0.637138	449.77	352.8	300.71	266	254.33	222.34	189.19	179.87	244.6	289.3	210.35	301.43
chr1	165369192	165369564	373	4.58136	4.15879	4.90779	-0.0131899	0.0528061	0.637387	21.79	21.73	19.15	11.98	16.51	16	52.39	18.25	41.63	28.5	18.03	21.31
chr10	129889040	129889424	385	4.03365	3.29635	4.51921	-0.00989867	0.0528107	0.637387	7.93	12.32	12.77	4.79	7.55	13.6	5.82	19.99	78.07	18.58	7.21	7.92
chr12	113048734	113049347	614	7.43445	7.55851	7.2987	0.0189769	0.0528404	0.637617	173.37	189.8	195.74	161.36	186.85	223.94	157.17	173.78	171.74	117.08	159.86	165.03
chr22	36370149	36371562	1414	8.88273	8.72165	9.02763	-0.0184773	0.0528463	0.637617	363.58	401.34	562.41	531.2	373.71	300.72	436.58	483.99	484	537.72	519.25	669.85
chr1	26899823	26901137	1315	9.47853	9.57284	9.37762	0.0192439	0.0528501	0.637617	764.8	858.46	742.55	750.87	723.35	729.41	745.1	692.53	499.62	681.44	652.67	719.78
chr5	107670832	107671908	1077	6.2044	5.83676	6.49712	-0.0139106	0.0528673	0.637741	56.47	52.88	64.54	43.14	46.71	79.18	125.15	76.46	176.95	54.52	54.09	54.81
chr7	67371654	67372277	624	5.72473	5.30188	6.05132	-0.0131315	0.0528883	0.637869	43.59	36.95	38.3	46.33	36.33	35.19	55.3	62.56	166.54	42.13	36.06	35.32
chr3	106420518	106421450	933	7.68999	7.89135	7.45588	0.0171206	0.0528987	0.637869	212.01	207.19	224.82	218.07	287.36	275.13	174.63	159.01	72.86	190.19	183.9	272.81
chr9	120730634	120731017	384	4.46289	3.47365	5.04424	-0.00873243	0.0529026	0.637869	20.8	8.69	5.67	16.77	9.91	4.8	125.15	27.81	26.02	9.91	3.61	5.48
chr1	44807296	44808503	1208	9.44984	9.26977	9.60991	-0.0180767	0.0529166	0.637869	467.6	790.36	748.93	626.26	513.85	556.65	1172.95	600.42	671.36	784.28	619.02	840.35
chr1	157848829	157850312	1484	9.42821	9.55876	9.28466	0.0191516	0.0529182	0.637869	690.5	627.37	865.25	736.49	783.28	822.18	593.75	682.97	411.14	598.43	798.11	657.67
chr12	121227322	121227577	256	5.39008	4.9093	5.75007	-0.010929	0.0529188	0.637869	28.73	29.7	19.15	60.71	31.61	10.4	55.3	13.9	67.66	99.12	56.49	30.45
chr3	156137260	156137856	597	5.09144	5.29704	4.85161	0.0140233	0.0529321	0.637948	35.66	47.09	28.37	52.72	24.06	47.99	20.37	23.46	52.04	25.4	31.25	20.7
chr19	16155518	16156304	787	5.97831	5.69116	6.21769	-0.014645	0.052967	0.638126	60.43	59.4	43.97	70.29	51.9	23.99	84.41	59.96	72.86	92.92	92.55	43.84
chrX	133381303	133381649	347	4.86617	4.47238	5.17519	-0.0133487	0.05297	0.638126	18.82	18.84	16.31	24.76	24.06	30.39	14.55	21.72	72.86	27.88	45.68	34.1
chr9	113512101	113512745	645	5.76999	5.24642	6.15333	-0.0109758	0.0529721	0.638126	54.49	34.77	29.08	47.13	33.5	28.79	52.39	57.35	197.77	53.9	54.09	11.57
chr18	31722432	31722718	287	5.34523	4.88501	5.6936	-0.0125339	0.0529777	0.638126	22.79	36.22	23.4	31.95	24.54	38.39	55.3	23.46	124.9	37.79	26.44	42.63
chr17	17834066	17834777	712	9.528	9.40333	9.64276	-0.0192013	0.0529823	0.638126	713.29	740.38	753.9	602.29	701.18	551.85	849.88	635.18	671.36	812.78	805.32	1021.82
chr8	33512759	33514909	2151	11.2554	11.3596	11.1431	0.0192922	0.0529937	0.638126	2572.79	2876.75	2609.21	2322.91	2444.21	2940.82	1859.84	2259.18	1774.68	2441.43	2717.67	2516.19
chr2	217756517	217756835	319	4.86316	4.51254	5.14502	-0.014445	0.0529947	0.638126	19.81	21.73	29.08	19.97	20.76	25.59	29.11	21.72	62.45	43.36	27.65	28.01
chr6	81984649	81984935	287	3.24181	3.74985	2.45065	0.00899881	0.0530103	0.638232	11.89	11.59	2.13	33.55	20.76	0.8	5.82	1.74	5.2	4.96	10.82	4.26
chr13	50033282	50034360	1079	5.41144	5.67242	5.09258	0.0153837	0.0530201	0.638268	48.54	39.12	39.01	55.92	51.43	71.98	26.19	43.45	20.82	46.46	30.05	37.76
chr10	69123293	69125099	1807	11.7099	11.7878	11.6276	0.0191632	0.0530273	0.638273	3587.24	3903.28	3419.85	3021.86	3460.58	3821.39	3093.91	3326.21	2862.39	2881.27	3271.78	3548.98
chr7	43876020	43876670	651	5.89531	5.51896	6.19352	-0.0125559	0.0530506	0.63837	49.53	47.09	35.46	55.12	12.74	75.18	52.39	53.87	114.5	102.84	58.9	56.63
chr19	8073011	8073318	308	4.10458	3.29952	4.61824	-0.0094896	0.0530518	0.63837	9.91	20.28	7.09	7.99	6.61	7.2	2.91	20.85	93.68	11.15	8.41	10.35
chr5	61672673	61674454	1782	6.91638	7.36148	6.26935	0.00944845	0.0530559	0.63837	40.62	47.09	215.6	218.87	179.78	284.72	107.69	51.27	166.54	79.3	32.45	25.58
chr22	18109683	18111356	1674	7.56766	7.37177	7.74011	-0.0180536	0.0530634	0.638378	156.53	191.25	168.08	117.42	202.9	157.56	299.79	202.46	234.2	206.29	163.47	176.6
chr15	40558041	40559228	1188	9.37243	9.57603	9.1353	0.0163056	0.0530914	0.638561	889.63	571.58	848.23	656.61	602.56	1010.93	430.76	702.95	307.06	410.11	905.09	618.09
chr11	64165533	64166745	1213	9.31241	9.1937	9.4221	-0.0192718	0.0530938	0.638561	573.6	660.69	532.62	524.01	653.05	569.45	791.67	649.95	811.88	608.34	611.81	642.45
chr8	8287526	8287839	314	6.90935	6.69279	7.09761	-0.0162445	0.0530991	0.638561	92.13	77.52	125.53	165.35	72.19	87.98	107.69	171.18	109.29	134.43	170.68	128.49
chr21	34019035	34019251	217	6.01085	5.76391	6.22164	-0.014477	0.0531156	0.638678	62.41	44.92	55.32	71.89	28.31	63.18	96.05	72.12	15.61	85.49	86.54	91.95
chr6	36756583	36757122	540	7.59311	7.74171	7.42743	0.0186994	0.0531257	0.638718	211.01	253.55	214.18	230.05	217.05	158.36	160.08	156.41	145.72	203.81	212.75	154.07
chr6	129393188	129394379	1192	7.18834	7.36595	6.98575	0.0176312	0.0531425	0.638731	110.96	149.23	208.51	176.53	171.76	172.75	110.6	164.23	104.09	135.67	149.04	96.82
chr5	178625977	178627513	1537	10.7571	10.8957	10.6038	0.0188293	0.0531478	0.638731	1527.62	2362.4	1868.08	1589.61	2057.29	2025.87	1513.48	1799.53	978.42	1509.71	1530.12	2005.89
chr22	33315920	33316454	535	5.55171	5.29083	5.77256	-0.0139993	0.053151	0.638731	40.62	36.95	52.48	25.56	32.09	47.19	20.37	72.99	36.43	45.84	82.94	69.42
chr12	42332038	42332790	753	5.69469	5.97305	5.34947	0.0151082	0.0531666	0.638731	75.29	65.2	58.87	75.09	42.47	59.98	37.84	47.79	10.41	63.19	34.86	50.54
chr12	31742745	31743279	535	8.50273	8.3376	8.65089	-0.0183192	0.0531674	0.638731	288.29	255.73	437.59	376.23	333.6	249.53	474.42	378.85	307.06	337.01	432.71	481.68
chr8	133482230	133482811	582	7.13171	7.28751	6.95703	0.01837	0.0531678	0.638731	160.49	141.99	149.65	210.88	139.2	135.16	130.97	123.39	104.09	136.29	150.25	100.48
chr10	92181498	92181977	480	5.48713	5.68242	5.2612	0.0157955	0.0531882	0.638894	65.38	34.05	64.54	55.92	41.05	47.19	40.75	32.15	46.84	34.07	32.45	43.84
chr21	44882241	44882530	290	5.51912	5.23729	5.75479	-0.0149829	0.0532	0.638953	31.7	44.92	36.88	48.73	40.11	23.99	66.94	76.46	52.04	34.07	40.87	53.59
chr10	119919520	119920578	1059	6.88907	7.10449	6.63574	0.0168546	0.0532092	0.638982	172.38	115.91	107.8	119.82	135.42	174.35	84.41	143.37	46.84	113.99	109.38	98.65
chr8	37521450	37521762	313	3.29527	1.60036	4.05325	-0.00785148	0.0532294	0.639004	5.94	4.35	0.71	3.99	0	3.2	46.57	9.56	41.63	1.24	0	0.61
chr1	47436513	47438588	2076	11.0684	11.1456	10.9869	0.0191286	0.0532527	0.639004	2149.77	2577.56	2112.05	2056.91	2146.47	2549.73	2136.34	2037.61	1956.84	1848.57	2222.45	1975.44
chr3	168249449	168250402	954	6.38956	6.00066	6.69558	-0.0131764	0.0532584	0.639004	64.39	57.23	48.23	51.12	63.23	99.97	122.24	78.2	234.2	59.47	52.89	74.9
chr8	28081886	28082508	623	6.62467	6.86706	6.33317	0.0150481	0.0532675	0.639004	78.26	150.68	111.35	175.74	107.58	76.78	93.14	68.64	36.43	112.13	102.17	71.25
chr6	44221602	44221848	247	7.6943	7.53354	7.83893	-0.0188569	0.0532719	0.639004	184.27	220.23	190.07	166.95	169.4	180.75	302.7	176.39	244.6	238.51	192.32	219.22
chr12	958686	959145	460	4.85739	4.571	5.09623	-0.0141407	0.0532939	0.639004	13.87	24.63	29.08	26.36	25.48	23.19	46.57	19.99	20.82	48.32	36.06	33.49
chr16	11597264	11597500	237	3.69008	3.01018	4.15035	-0.0104988	0.0533025	0.639004	7.93	7.97	5.67	10.38	5.19	11.2	26.19	13.03	41.63	11.77	7.21	6.7
chr8	79765181	79765736	556	8.81262	8.68166	8.93268	-0.0191605	0.0533108	0.639004	405.19	496.97	415.6	361.86	424.2	359.91	587.93	412.74	499.62	465.24	412.28	554.15
chr1	167687237	167688282	1046	7.98227	8.09988	7.85422	0.0191539	0.0533134	0.639004	267.48	296.3	229.79	271.59	293.02	287.92	232.84	244.17	213.38	187.09	276.45	234.45
chr3	49807600	49807829	230	7.75794	7.61005	7.89207	-0.0188845	0.0533219	0.639004	175.35	197.77	182.98	213.28	213.28	189.55	212.47	235.48	244.6	188.95	322.13	221.66
chr19	1383101	1384713	1613	10.497	10.5941	10.3929	0.0192083	0.053323	0.639004	1631.65	1800.96	1415.6	1270.89	1427.83	1727.54	1260.27	1528.42	1181.39	1328.82	1381.07	1387.19
chr3	58401417	58402477	1061	7.42782	7.83044	6.86736	0.0101015	0.0533472	0.639004	129.78	155.75	124.11	633.45	219.41	103.17	101.87	83.42	72.86	224.88	128.61	88.91
chr5	125038315	125038758	444	4.88573	4.56501	5.14796	-0.0145593	0.0533498	0.639004	15.85	31.88	29.79	13.58	24.54	26.39	40.75	34.76	41.63	26.64	34.86	34.1
chr14	22492679	22492863	185	3.49978	2.91107	3.91669	-0.0101126	0.0533506	0.639004	12.88	7.24	3.55	10.38	7.08	4	8.73	5.21	26.02	22.92	21.64	6.09
chr5	76851368	76851633	266	3.90876	3.439	4.26255	-0.0118867	0.0533562	0.639004	13.87	10.87	9.93	7.19	8.02	15.2	29.11	23.46	26.02	10.53	10.82	15.22
chr11	36702674	36702916	243	4.07721	3.40169	4.53548	-0.010361	0.0533598	0.639004	12.88	13.04	12.77	8.79	12.74	3.2	40.75	10.43	52.04	11.15	14.42	10.35
chr10	120415944	120416290	347	3.38621	0.922247	4.24916	-0.00675187	0.0533638	0.639004	7.93	2.17	0	0	0.47	0.8	64.03	2.61	46.84	0.62	0	0
chr8	140869116	140869415	300	3.8091	4.25631	3.15755	0.00983289	0.0533692	0.639004	15.85	10.14	10.64	39.94	26.9	11.2	0	13.03	10.41	19.82	6.01	4.26
chr2	174662417	174663450	1034	5.99333	5.6744	6.25437	-0.0142986	0.0533736	0.639004	62.41	37.67	63.83	50.32	53.79	38.39	151.35	72.99	67.66	68.14	56.49	41.41
chr20	32249130	32249679	550	5.60587	5.98176	5.09614	0.0102938	0.0533788	0.639004	71.33	36.22	174.47	45.53	21.23	30.39	8.73	41.71	62.45	45.22	28.85	18.27
chr10	6916357	6916950	594	7.3513	7.13307	7.54082	-0.016853	0.0533809	0.639004	123.83	124.6	176.6	174.14	156.66	86.38	180.45	169.44	218.58	256.47	134.62	157.72
chr19	15107133	15108060	928	5.38315	4.9101	5.73879	-0.0119157	0.0533856	0.639004	27.74	23.18	26.95	20.77	45.77	35.99	90.23	52.14	98.88	20.44	26.44	32.27
chr17	38577870	38579132	1263	6.19167	5.97148	6.38266	-0.0173516	0.0533988	0.639004	48.54	71.72	78.01	56.71	70.31	51.19	69.85	100.79	109.29	71.24	72.12	77.34
chr12	107701753	107702654	902	5.63184	5.90071	5.30111	0.0137251	0.053402	0.639004	104.02	41.29	55.32	51.12	65.12	41.59	32.02	28.67	31.23	38.41	70.92	35.32
chr7	35807046	35807327	282	4.18752	4.56889	3.66762	0.0115324	0.0534127	0.639004	16.84	23.91	31.91	24.76	16.99	27.99	0	15.64	10.41	26.64	14.42	9.13
chr9	34048289	34049764	1476	11.4931	11.5874	11.3922	0.0191845	0.0534164	0.639004	3031.47	3457.03	2910.63	2719.11	2785.83	3559.06	2532.18	2917.82	2289.92	2377.62	3057.83	2950.98
chr5	158766237	158766695	459	4.3663	4.7448	3.85174	0.0118333	0.0534222	0.639004	16.84	17.39	34.04	36.74	35.86	19.99	2.91	26.07	5.2	17.35	16.83	18.27
chr17	39918523	39918761	239	4.1976	3.74478	4.54174	-0.0122097	0.0534298	0.639004	18.82	14.49	17.02	7.99	16.51	5.6	20.37	25.2	41.63	20.44	13.22	18.88
chr15	98421069	98421944	876	5.63278	5.13215	6.00373	-0.0115147	0.0534379	0.639004	37.65	27.53	45.39	24.76	33.5	41.59	78.58	45.18	166.54	42.75	32.45	19.49
chr2	172509530	172511196	1667	9.01112	9.24108	8.73742	0.0149662	0.0534499	0.639004	310.08	544.05	657.45	537.59	872.93	708.61	352.18	519.61	249.81	286.21	762.05	390.95
chr11	19984205	19984924	720	6.94074	6.63764	7.19109	-0.0137354	0.0534557	0.639004	139.69	99.25	148.23	79.08	83.99	47.19	133.89	98.19	124.9	117.08	123.8	278.9
chr8	141095394	141097061	1668	10.2436	10.1446	10.3362	-0.0191813	0.0534584	0.639004	1099.65	1211.26	1297.87	1199	1057.9	926.16	1269	1146.1	1259.45	1197.48	1479.63	1404.85
chr5	80998742	80999024	283	3.73631	2.98667	4.22713	-0.00988365	0.0534647	0.639004	7.93	2.9	11.35	3.99	11.8	9.6	20.37	8.69	52.04	14.87	3.61	12.79
chr8	29078292	29079061	770	5.15648	5.41432	4.84231	0.0145788	0.0534654	0.639004	30.71	42.02	41.84	34.35	69.36	37.59	23.28	34.76	20.82	27.88	28.85	36.54
chr6	36743975	36744212	238	4.49893	4.16676	4.76876	-0.0136659	0.0534655	0.639004	13.87	20.28	14.18	24.76	12.27	22.39	29.11	27.81	31.23	16.73	27.65	31.06
chr4	98920813	98921045	233	3.46643	3.91012	2.82242	0.0100031	0.053469	0.639004	19.81	6.52	9.22	26.36	20.29	8	5.82	8.69	5.2	12.39	1.2	9.13
chr12	124005954	124007086	1133	8.80842	8.95904	8.64022	0.0186351	0.0534696	0.639004	422.03	395.54	568.79	454.52	499.69	645.43	360.91	458.79	260.22	419.4	451.94	442.71
chr15	67120834	67121800	967	10.5426	10.389	10.6814	-0.0185798	0.0534706	0.639004	1421.62	1604.63	1324.82	1036.04	1486.81	1171.69	1624.09	1275.57	1108.53	1805.21	1782.53	2257.39
chr15	28831985	28832490	506	4.10675	3.45987	4.55178	-0.00991887	0.0534837	0.639078	9.91	7.97	30.5	8.79	5.66	3.2	40.75	20.85	36.43	17.97	18.03	6.7
chr9	109817954	109818186	233	4.01404	3.10071	4.56892	-0.00911159	0.0534923	0.639099	7.93	8.69	15.6	7.99	5.66	5.6	37.84	6.08	83.27	4.34	6.01	4.87
chr1	203480539	203481115	577	5.43099	4.93746	5.79805	-0.0110648	0.0535005	0.639115	26.75	37.67	39.01	23.96	18.87	37.59	148.44	50.4	57.25	37.79	16.83	23.14
chr8	30468330	30468950	621	4.88256	4.52806	5.16692	-0.0124012	0.0535303	0.639168	33.68	36.95	14.89	23.96	19.35	9.6	49.48	26.94	20.82	47.08	46.88	24.36
chr2	27218668	27218921	254	5.46738	4.74494	5.94653	-0.00919419	0.0535357	0.639168	7.93	82.59	12.06	27.16	20.76	10.4	64.03	61.69	41.63	118.32	68.51	15.83
chr1	44631395	44632881	1487	11.0539	11.1646	10.934	0.0191771	0.0535383	0.639168	2168.59	2646.38	2082.97	1901.94	2059.17	2913.63	1984.99	2028.05	1524.88	2087.7	1914.75	2198.32
chr12	49903235	49904480	1246	6.7548	6.54258	6.93976	-0.0172185	0.0535389	0.639168	84.21	75.34	85.11	138.19	82.1	94.38	119.33	107.75	150.93	153.63	111.78	93.17
chr10	69449856	69450241	386	5.16749	4.63482	5.55566	-0.0112325	0.0535443	0.639168	33.68	24.63	20.57	18.37	19.82	31.99	61.12	32.15	119.7	35.31	13.22	20.7
chr16	53456727	53456961	235	5.2619	4.82425	5.59723	-0.0123649	0.0535501	0.639168	46.56	25.36	22.69	23.17	25.01	27.19	81.5	45.18	78.07	24.16	42.07	19.49
chr2	8302107	8302293	187	5.0223	4.60883	5.34329	-0.0123654	0.0535576	0.639168	24.77	24.63	19.15	47.93	17.93	12	52.39	26.07	57.25	40.89	45.68	21.31
chr2	46977693	46978415	723	8.30574	8.14121	8.45341	-0.0181417	0.0535629	0.639168	238.75	321.65	327.66	313.93	315.2	176.75	366.73	338.88	260.22	356.21	330.54	450.62
chr2	195330436	195331044	609	4.92337	4.57763	5.20207	-0.0130039	0.0535663	0.639168	17.83	15.94	39.72	23.17	14.63	31.99	55.3	26.07	31.23	48.32	25.24	34.71
chr18	61901302	61901850	549	5.18994	4.80373	5.49429	-0.0140771	0.0535833	0.639267	27.74	30.43	34.75	30.35	28.31	16	37.84	33.89	93.68	42.75	31.25	31.06
chr6	105879985	105880632	648	7.38262	7.14941	7.58332	-0.0160025	0.0535883	0.639267	103.03	144.16	190.78	119.82	197.24	96.77	241.58	196.38	130.11	125.76	217.56	239.32
chr6	158518095	158518867	773	7.10892	6.9487	7.25311	-0.0185046	0.0536018	0.639346	141.67	100.7	100	157.36	127.87	113.57	151.35	128.6	161.33	168.5	152.65	152.85
chr7	112882051	112883298	1248	7.7397	7.89499	7.56566	0.0185459	0.0536101	0.639363	208.04	255	259.57	243.63	228.38	233.54	192.1	166.83	135.31	164.17	210.35	267.94
chr18	24487549	24489198	1650	7.55585	7.66415	7.43874	0.0189444	0.0536392	0.63956	181.29	168.07	223.4	207.69	224.6	211.94	180.45	179	213.38	143.1	149.04	175.99
chr13	23870590	23871923	1334	8.00408	8.20402	7.7719	0.0164259	0.0536459	0.63956	292.25	244.86	195.04	349.08	368.99	319.12	165.9	165.09	202.97	233.55	179.09	364.76
chr6	149028140	149029319	1180	6.21473	6.42693	5.96584	0.0166993	0.0536549	0.63956	92.13	96.35	80.85	93.46	72.67	80.78	104.78	69.51	10.41	69.38	64.91	56.02
chr19	53792694	53793514	821	7.08694	6.81765	7.31379	-0.0161322	0.0536664	0.63956	135.72	106.49	148.23	81.48	113.72	91.18	183.36	117.3	275.83	134.43	131.02	112.66
chr6	132351868	132352297	430	6.17404	6.43699	5.85223	0.0150997	0.0536748	0.63956	71.33	104.32	69.5	77.48	94.84	102.37	32.02	56.48	20.82	63.81	96.16	77.34
chr2	58448085	58448399	315	4.13444	2.92879	4.78191	-0.00842498	0.0536803	0.63956	9.91	9.42	0	10.38	10.38	5.6	49.48	6.95	88.47	5.58	2.4	12.18
chr2	47003150	47003314	165	3.45367	2.93342	3.83524	-0.011079	0.053689	0.63956	8.92	10.14	5.67	2.4	9.91	8.8	20.37	9.56	15.61	9.29	19.23	11.57
chr22	22587601	22588148	548	5.10203	4.77523	5.36829	-0.0147955	0.0536915	0.63956	22.79	28.25	28.37	28.76	19.35	36.79	34.93	46.05	67.66	26.64	38.46	34.1
chr10	100266907	100268197	1291	8.83701	8.94806	8.71669	0.0191544	0.0536926	0.63956	457.69	471.61	549.64	475.29	473.27	535.86	407.48	457.92	312.26	427.45	439.92	479.25
chr17	29949706	29949930	225	4.28229	3.84428	4.61783	-0.0114701	0.0536987	0.63956	21.79	5.07	10.64	13.58	15.1	19.99	14.55	37.36	36.43	11.15	21.64	26.18
chr1	64917251	64918685	1435	6.53895	6.24301	6.7844	-0.0147039	0.0537018	0.63956	69.35	65.2	73.76	114.23	78.33	53.59	200.83	100.79	98.88	73.72	121.4	65.77
chr17	27845596	27845800	205	3.02712	3.46234	2.40091	0.0104346	0.0537463	0.639928	8.92	7.24	13.48	9.59	16.51	10.4	2.91	6.95	0	3.72	12.02	6.09
chr4	39631225	39632820	1596	10.389	10.5177	10.2478	0.0189537	0.0537465	0.639928	1247.26	1597.39	1646.8	1381.12	1483.04	1440.42	972.12	1199.11	879.54	1251.38	1700.8	1292.2
chr3	19272154	19273003	850	7.09657	6.8772	7.28693	-0.0171977	0.053762	0.639928	82.23	108.67	153.9	114.23	104.75	141.56	122.24	119.91	223.79	127	183.9	160.15
chr19	43983497	43985041	1545	8.84221	9.00196	8.66255	0.0178733	0.0537756	0.639928	493.36	522.32	511.35	433.75	488.37	627.03	576.29	348.44	338.28	455.33	239.19	473.77
chr10	101018128	101019576	1449	8.2981	8.18804	8.40037	-0.0191217	0.0537782	0.639928	328.9	323.82	289.36	279.58	293.02	235.14	369.64	380.59	275.83	349.4	302.9	348.93
chr11	35247426	35247822	397	3.92295	3.08685	4.44886	-0.00925353	0.0537856	0.639928	1.98	7.24	21.99	3.2	3.77	12.8	20.37	17.38	67.66	10.53	9.62	5.48
chr6	34468117	34469148	1032	7.61247	7.46504	7.74622	-0.0183105	0.0537872	0.639928	178.32	160.83	160.28	194.91	172.23	193.55	241.58	271.1	130.11	267	207.94	170.51
chr16	15858136	15858466	331	3.80269	3.06652	4.28777	-0.00956254	0.0537874	0.639928	17.83	7.97	4.96	5.59	9.91	4	49.48	15.64	31.23	11.15	3.61	6.09
chr3	111739274	111739760	487	3.74584	2.23987	4.46648	-0.00804738	0.0538027	0.640029	5.94	7.97	4.26	0	3.77	6.4	64.03	5.21	57.25	3.72	0	2.44
chr3	127971054	127971274	221	4.45296	4.03305	4.77781	-0.0133104	0.053826	0.640224	21.79	15.21	15.6	17.57	16.04	12	34.93	15.64	46.84	27.88	20.43	18.88
chr21	5123410	5124051	642	4.51094	4.11346	4.82222	-0.0116369	0.0538387	0.640226	27.74	8.69	8.51	25.56	14.16	19.19	58.21	27.81	10.41	27.26	16.83	29.23
chr15	64101108	64101900	793	6.52263	6.71368	6.30237	0.016295	0.0538398	0.640226	86.19	79.69	127.66	131	94.84	110.37	55.3	119.91	98.88	70	66.11	63.33
chr8	30103630	30104050	421	4.48325	4.74015	4.17047	0.0140946	0.0538641	0.640294	27.74	22.46	22.69	27.16	28.31	31.99	20.37	22.59	10.41	12.39	26.44	15.83
chr6	118808777	118809594	818	8.15625	8.29884	7.99801	0.0187501	0.0538653	0.640294	402.22	263.7	287.23	313.13	326.52	296.72	229.93	218.1	223.79	330.81	257.22	274.03
chr8	102782548	102783609	1062	6.50005	6.31005	6.66792	-0.0177323	0.0538713	0.640294	100.06	71.72	57.45	94.26	67	85.58	98.96	92.97	119.7	113.99	94.96	89.52
chrX	130091684	130092770	1087	10.4876	10.3731	10.5937	-0.0191204	0.0538729	0.640294	1318.59	1339.49	1421.98	1269.29	1141.89	1466.01	1298.1	1322.49	1628.96	1341.21	1991.67	1689.23
chr12	57011561	57011836	276	4.7719	4.468	5.02279	-0.0131136	0.0538806	0.640303	27.74	22.46	20.57	32.75	18.87	10.4	23.28	26.94	26.02	43.36	50.48	24.97
chr22	26377361	26377789	429	4.26616	3.99304	4.49572	-0.0134945	0.0538955	0.640315	20.8	17.39	13.48	15.98	15.1	12.8	23.28	26.07	15.61	34.69	16.83	18.88
chr6	52352296	52352941	646	7.56078	7.25893	7.81027	-0.0142302	0.0539001	0.640315	109.97	178.21	185.11	186.12	199.59	59.98	378.37	150.32	239.4	175.94	170.68	232.01
chr15	40593765	40594926	1162	10.6471	10.7557	10.5297	0.0191214	0.0539036	0.640315	1795.11	1856.02	1702.12	1631.95	1554.29	1834.72	1359.23	1647.47	1046.07	1373.42	1766.9	1676.45
chr7	7687960	7688821	862	5.74902	5.99212	5.45648	0.0153157	0.0539089	0.640315	75.29	38.4	70.92	55.12	67	75.18	29.11	60.82	31.23	36.55	61.3	44.45
chr2	17059501	17059798	298	4.28698	4.72122	3.66283	0.00999647	0.0539379	0.640455	19.81	7.97	14.89	55.12	37.28	23.19	20.37	9.56	0	28.5	7.21	10.35
chr12	24096593	24096764	172	3.0207	3.27784	2.70758	0.010006	0.053938	0.640455	5.94	5.07	13.48	11.98	11.32	10.4	8.73	2.61	15.61	5.58	2.4	4.26
chr8	6763445	6764044	600	4.68942	4.95035	4.37063	0.0127419	0.0539413	0.640455	30.71	21.73	28.37	38.34	20.76	45.59	5.82	29.54	36.43	14.25	21.64	16.44
chr18	72059788	72059978	191	2.38841	2.87154	1.65679	0.00887672	0.0539705	0.640721	6.93	2.9	0.71	17.57	11.8	4	2.91	3.48	5.2	3.1	2.4	1.83
chr14_GL000225v1_random	57759	58056	298	4.26191	3.18376	4.872	-0.00855001	0.05398	0.640752	14.86	13.04	9.22	8.79	1.42	7.2	11.64	33.89	109.29	11.15	1.2	8.53
chr22	38335718	38336737	1020	7.19799	7.00584	7.36753	-0.0167981	0.0540351	0.641215	99.07	165.9	111.35	146.98	138.25	109.57	206.65	179	67.66	141.24	194.72	201.56
chr12	6193929	6194238	310	5.72839	5.3306	6.03988	-0.0115637	0.0540368	0.641215	61.42	23.18	29.79	23.17	51.9	51.99	78.58	72.99	41.63	50.18	19.23	132.14
chr7	12569622	12571377	1756	7.65646	7.51029	7.78917	-0.0184589	0.0540396	0.641215	191.2	151.41	175.89	184.52	163.73	227.14	264.86	190.29	150.93	250.28	269.24	201.56
chr11	111878605	111879823	1219	11.1485	11.2297	11.0624	0.0189967	0.0540491	0.641246	2310.26	2617.4	2331.2	2355.66	2286.61	2508.14	1929.69	2146.22	1759.07	2252.49	2390.73	2352.99
chr6	111740602	111740884	283	4.84285	4.45734	5.14678	-0.013824	0.0540641	0.641344	15.85	18.11	28.37	24.76	23.12	21.59	49.48	37.36	52.04	19.2	25.24	29.23
chr15	90146039	90146248	210	3.382	3.70629	2.96303	0.0105989	0.0540915	0.641399	10.9	16.66	9.22	15.18	20.76	5.6	8.73	8.69	10.41	9.29	6.01	3.65
chr4	15416271	15417501	1231	8.1455	8.27638	8.00155	0.0188274	0.054096	0.641399	253.61	285.43	297.87	357.86	378.43	287.12	270.68	296.3	223.79	229.83	225.97	291.08
chr14	49940658	49941583	926	6.42989	6.67107	6.14012	0.0154362	0.0540988	0.641399	97.09	55.06	99.29	127.81	98.62	133.56	58.21	99.06	36.43	88.59	75.72	65.16
chr2	164986554	164986927	374	4.37452	4.68275	3.98202	0.0127226	0.0540991	0.641399	31.7	17.39	26.95	17.57	26.9	33.59	20.37	26.07	5.2	9.91	18.03	15.22
chr3	152398537	152398929	393	4.53467	4.8261	4.16907	0.0128883	0.0541031	0.641399	19.81	18.11	34.75	35.95	28.78	32.79	0	17.38	26.02	17.97	24.04	22.53
chr12	51269456	51271220	1765	10.1038	10.0028	10.1982	-0.0190763	0.0541334	0.641493	909.44	1170.7	1056.03	927.41	1060.73	1031.73	1254.45	1220.83	931.58	1015.97	1235.63	1390.24
chrX	39477508	39478168	661	6.34014	6.10744	6.54046	-0.017159	0.0541456	0.641493	77.27	69.55	62.41	75.09	77.38	51.99	101.87	105.14	124.9	62.57	75.72	88.3
chr1	120123811	120124159	349	4.61744	4.29856	4.87845	-0.0133218	0.0541458	0.641493	14.86	15.21	16.31	30.35	24.54	16.8	52.39	21.72	10.41	26.02	32.45	33.49
chrX	16436645	16436912	268	4.77742	4.18579	5.19578	-0.0107855	0.0541495	0.641493	25.76	16.66	15.6	17.57	18.4	15.2	64.03	17.38	88.47	19.2	18.03	12.79
chr18	58535078	58535978	901	8.53408	8.33906	8.70585	-0.0172515	0.054155	0.641493	314.04	391.2	363.12	333.9	356.72	183.95	343.44	276.32	437.17	525.95	418.29	504.21
chr10	1425589	1426633	1045	9.32752	9.49244	9.14129	0.0179	0.0541567	0.641493	789.57	561.44	629.08	614.28	762.05	965.35	456.96	725.55	348.69	532.15	668.3	656.45
chrX	65703849	65704242	394	5.10788	4.72264	5.41163	-0.0136178	0.054159	0.641493	29.72	31.88	22.69	27.96	22.18	23.99	84.41	33.02	52.04	27.26	30.05	28.62
chr14_GL000225v1_random	58902	59528	627	5.43751	4.32316	6.05866	-0.00844154	0.0541813	0.6416	31.7	39.84	19.86	11.18	4.72	12.8	17.46	76.46	265.42	27.88	6.01	6.7
chr14	35385356	35385982	627	4.988	4.09335	5.53606	-0.00880537	0.0541817	0.6416	28.73	19.56	10.64	8.79	9.91	24.79	113.51	26.94	109.29	9.91	9.62	9.13
chr12	39442374	39443774	1401	9.5262	9.27293	9.74157	-0.0153966	0.0542107	0.641709	563.7	1089.56	555.32	566.35	584.16	352.71	1164.22	554.37	921.17	1072.97	925.52	498.12
chr1	205315112	205315332	221	6.60656	6.43144	6.7627	-0.0179601	0.0542161	0.641709	91.14	87.66	92.2	99.05	75.02	72.78	93.14	84.28	124.9	138.15	111.78	99.26
chr9	37431788	37433375	1588	7.83532	8.02355	7.61881	0.0168257	0.0542176	0.641709	345.75	214.43	156.74	296.35	320.86	227.14	162.99	237.21	187.36	211.87	143.04	236.88
chr2	40244678	40245015	338	3.88817	3.02074	4.42609	-0.00930712	0.0542184	0.641709	5.94	6.52	9.93	8.79	4.72	12.8	23.28	8.69	78.07	8.67	6.01	4.26
chr1	156130079	156130913	835	7.19672	6.94615	7.41015	-0.0162941	0.0542409	0.641877	136.71	135.47	114.18	100.65	134.48	118.37	291.05	130.34	208.17	154.25	104.57	132.14
chr7	6350027	6350370	344	8.2603	8.42136	8.07897	0.0181877	0.0542519	0.641877	297.2	323.1	388.65	314.73	353.42	379.9	232.84	370.16	182.15	209.39	318.52	309.35
chr21	45140063	45140727	665	7.87848	7.71158	8.02806	-0.0183982	0.0542532	0.641877	200.12	180.39	202.84	300.35	197.24	176.75	293.97	236.35	291.44	282.49	250.01	211.92
chr3	95706095	95706365	271	4.13711	4.44713	3.74171	0.0107396	0.0542658	0.641933	9.91	21.01	25.53	35.15	32.09	7.2	20.37	7.82	15.61	9.29	18.03	9.13
chr7	45068356	45069124	769	4.95193	4.55276	5.26426	-0.013038	0.0542716	0.641933	24.77	26.08	19.86	19.97	14.16	35.99	32.02	39.97	72.86	18.58	32.45	34.71
chr11	75836102	75837716	1615	8.09107	8.25082	7.91141	0.0184655	0.0542924	0.642097	274.42	270.94	331.2	304.34	336.43	310.32	238.66	286.74	114.5	244.08	299.29	261.24
chrX	106378689	106379061	373	4.03698	3.20992	4.55936	-0.00936043	0.0543153	0.642269	5.94	10.87	10.64	8.79	13.68	5.6	5.82	6.95	88.47	16.73	19.23	4.26
chr6	90109158	90109462	305	6.6589	6.47195	6.82438	-0.0172126	0.0543207	0.642269	105.01	58.68	98.58	99.05	105.7	65.58	122.24	100.79	93.68	140.01	109.38	113.87
chr22	18730401	18730769	369	3.04619	2.03046	3.63636	-0.00872785	0.0543378	0.642322	4.95	4.35	2.13	0	1.89	11.2	0	6.95	41.63	3.72	16.83	5.48
chr2	30503143	30504292	1150	7.81983	7.98462	7.63376	0.0181048	0.0543478	0.642322	243.71	229.65	235.46	234.85	308.12	267.93	192.1	251.99	119.7	205.05	262.03	160.76
chr20	62796213	62796800	588	10.1	10.2449	9.93901	0.0182849	0.0543478	0.642322	1071.91	1376.44	1090.07	1099.95	1109.8	1532.4	1178.77	1181.73	952.4	838.18	592.57	1146.05
chr5	140725804	140726509	706	5.84524	5.5088	6.11787	-0.0135689	0.0543526	0.642322	61.42	47.09	52.48	41.54	30.67	39.99	128.06	66.91	72.86	72.48	26.44	49.93
chr5	133321893	133322419	527	4.67473	4.99848	4.25665	0.0115355	0.0543652	0.642389	43.59	45.64	42.55	13.58	16.04	30.39	11.64	25.2	20.82	11.15	30.05	15.83
chr8	1700892	1702075	1184	7.72329	7.52623	7.89664	-0.018031	0.0543809	0.642453	161.48	186.18	192.91	184.52	182.61	198.35	186.28	180.73	400.74	228.59	192.32	241.15
chr5	139733934	139734345	412	4.35789	3.79425	4.76214	-0.0108567	0.0543843	0.642453	18.82	20.28	17.73	11.18	8.02	7.2	11.64	26.94	72.86	23.54	13.22	14.61
chr16	48431568	48432688	1121	9.18527	9.35226	8.9964	0.0177248	0.0544012	0.642547	530.01	433.22	804.25	757.26	616.24	780.59	468.6	636.92	322.67	480.73	625.03	530.4
chr2	196592586	196593772	1187	6.10039	5.73983	6.38861	-0.0134004	0.054406	0.642547	71.33	76.07	41.84	43.14	49.07	39.19	160.08	66.91	114.5	60.71	43.27	57.24
chr5	81506676	81507429	754	7.78835	7.65221	7.91275	-0.0189305	0.0544156	0.642579	205.07	170.24	227.66	206.09	201.95	195.95	259.04	198.98	265.42	221.78	223.57	277.07
chr2	33441313	33441546	234	4.64621	3.98598	5.09745	-0.00999089	0.0544453	0.64279	13.87	11.59	12.06	11.18	10.38	35.99	23.28	22.59	109.29	26.02	9.62	14.61
chr9	124197072	124198139	1068	9.56366	9.66592	9.45359	0.0189971	0.0544551	0.64279	818.3	801.23	786.52	809.98	867.74	790.19	608.3	687.31	546.46	774.99	835.37	754.49
chr3	112735967	112736383	417	4.65369	4.96276	4.25982	0.0125356	0.0544555	0.64279	46.56	23.18	11.35	34.35	37.28	34.39	20.37	20.85	10.41	19.2	26.44	17.66
chr1	15650392	15650745	354	3.08087	3.64762	2.13419	0.00907884	0.0544609	0.64279	10.9	13.76	4.96	20.77	18.4	6.4	0	12.16	0	9.91	0	4.26
chr6	36752883	36753790	908	9.78789	9.66668	9.8997	-0.0189297	0.0544787	0.642831	839.1	921.49	845.39	847.53	835.18	587.84	846.97	976.66	770.24	905.7	1197.17	1034.61
chr13	29817400	29817797	398	5.24354	5.50935	4.91744	0.0145714	0.054479	0.642831	36.66	34.05	58.16	35.15	63.7	45.59	34.93	40.84	10.41	30.36	27.65	37.15
chr2	71049732	71049989	258	4.39091	4.1071	4.62797	-0.0127092	0.054485	0.642831	23.78	9.42	18.44	17.57	11.8	22.39	26.19	30.41	10.41	38.41	22.84	20.1
chr3	47837633	47838177	545	6.21645	5.87222	6.49417	-0.0142237	0.0544997	0.642853	65.38	55.78	58.16	58.31	51.43	62.38	119.33	52.14	171.74	94.16	48.08	55.41
chr1	16248690	16249847	1158	7.7703	7.95812	7.55433	0.017097	0.0545006	0.642853	203.09	173.87	311.35	291.56	301.04	211.14	160.08	233.74	119.7	211.87	237.99	164.42
chr17	241508	241817	310	3.66118	3.98256	3.24707	0.0111838	0.0545353	0.643127	17.83	10.14	20.57	21.57	12.74	12	2.91	8.69	15.61	4.34	12.02	13.4
chr14	65359570	65359850	281	4.1187	3.73194	4.42338	-0.0129178	0.0545439	0.643127	9.91	14.49	16.31	11.98	9.44	17.6	26.19	19.99	26.02	12.39	22.84	21.31
chr12	110717893	110718881	989	8.37053	8.58213	8.12246	0.0157073	0.0545445	0.643127	428.96	281.08	299.29	665.4	341.62	283.13	291.05	274.58	192.56	432.41	245.2	236.27
chr18	13611762	13612811	1050	10.3967	10.2798	10.5048	-0.0189544	0.054595	0.64357	1382	1270.67	1359.57	1098.35	1285.33	1062.92	1082.72	1358.12	1316.7	1835.56	1634.69	1490.11
chr21	23837612	23838339	728	5.46684	5.80326	5.02731	0.0119912	0.054597	0.64357	51.52	18.84	76.6	43.14	53.79	91.18	17.46	46.92	15.61	27.26	37.26	51.15
chr1	107738474	107740390	1917	9.0943	9.25176	8.91753	0.0179501	0.0546096	0.64357	380.42	658.52	704.96	786.02	663.9	463.88	413.3	450.1	411.14	509.23	542.09	575.46
chr10	1420653	1421645	993	9.22785	9.36276	9.079	0.0187361	0.0546138	0.64357	628.09	667.21	502.84	682.97	644.55	824.58	520.99	519.61	400.74	634.36	503.63	665.59
chr5	68252703	68252992	290	5.11658	4.89128	5.3114	-0.0156614	0.0546165	0.64357	33.68	24.63	22.69	31.95	28.31	36.79	40.75	28.67	36.43	47.08	40.87	44.45
chr19	48445188	48446489	1302	10.4278	10.5277	10.3206	0.0189809	0.0546349	0.643706	1521.68	1531.47	1440.42	1323.61	1288.64	1751.54	1071.08	1190.42	1160.57	1462.01	1407.51	1381.1
chr15	64882013	64883841	1829	8.25431	8.44876	8.02951	0.016176	0.0546435	0.643726	486.42	282.53	264.54	385.82	441.18	235.94	235.75	250.25	265.42	300.46	361.79	154.07
chrX	104343526	104344000	475	4.79924	4.38625	5.11994	-0.0118922	0.0546906	0.644003	36.66	14.49	18.44	19.97	23.12	12.8	58.21	11.3	36.43	43.36	25.24	34.1
chr6	160930657	160931198	542	4.91201	4.2802	5.34991	-0.0101228	0.0546913	0.644003	25.76	22.46	14.89	15.18	15.1	23.19	75.67	19.12	104.09	21.06	15.63	9.13
chr10	62924152	62924926	775	6.70164	5.67088	7.29672	-0.00847314	0.0546964	0.644003	19.81	73.89	5.67	17.57	180.72	8	168.81	179.87	182.15	169.74	13.22	229.58
chr17	7483260	7485269	2010	12.2139	12.3068	12.1145	0.018954	0.0546974	0.644003	5120.81	5633.25	4709.21	4449.31	4522.73	5964.83	3917.6	4928.5	3767.95	4347	5041.09	4604.29
chr2	8525388	8527031	1644	7.09189	6.79418	7.33854	-0.0144621	0.0547014	0.644003	88.17	126.78	85.11	195.71	116.55	53.59	128.06	142.5	270.63	147.44	143.04	139.45
chr11	118514050	118514563	514	4.14443	4.47067	3.72216	0.0115984	0.0547241	0.644189	24.77	19.56	18.44	15.18	15.1	39.99	5.82	19.99	15.61	13.63	16.83	7.31
chr9	99368333	99368950	618	5.66365	5.41986	5.87215	-0.016412	0.0547631	0.644567	38.64	57.23	45.39	45.53	37.28	32.79	72.76	53	67.66	50.8	43.27	63.94
chr1	89579013	89579346	334	4.51741	4.81624	4.14006	0.0117854	0.0547792	0.64459	27.74	17.39	19.15	38.34	44.83	21.59	11.64	14.77	26.02	30.36	10.82	12.18
chr11	44775435	44775702	268	4.66058	4.1297	5.04779	-0.0113499	0.0547823	0.64459	24.77	21.01	9.93	16.77	14.16	18.4	23.28	12.16	88.47	29.74	19.23	25.58
chr22	32796790	32797264	475	4.31126	3.67077	4.75328	-0.0103755	0.0547857	0.64459	16.84	13.76	12.06	7.19	8.97	17.6	49.48	13.9	62.45	11.77	10.82	13.4
chr1	27625797	27626944	1148	9.60751	9.81153	9.36981	0.0159021	0.0547989	0.644664	1156.12	650.55	662.41	853.92	996.09	1072.52	372.55	857.62	489.21	439.22	968.79	842.18
chr17	82246620	82247336	717	5.33971	5.05558	5.57699	-0.0137344	0.0548205	0.64478	27.74	57.23	24.11	23.96	21.71	44.79	64.03	39.1	26.02	50.8	54.09	52.37
chr16	20673880	20675489	1610	8.52435	8.69919	8.32537	0.0174655	0.0548225	0.64478	405.19	296.3	452.48	417.77	427.03	495.07	189.19	390.14	249.81	288.68	420.69	386.08
chr17	4427510	4427934	425	5.65557	5.35625	5.90333	-0.0136402	0.0548325	0.644806	40.62	43.47	21.28	58.31	34.92	47.19	84.41	42.58	46.84	70	31.25	84.04
chr7	100720143	100721074	932	5.17603	4.84304	5.44639	-0.0126863	0.0548434	0.644806	26.75	36.22	56.03	12.78	21.23	19.19	49.48	56.48	31.23	39.65	34.86	49.93
chr11	68652679	68652898	220	3.79667	3.23565	4.19958	-0.0103161	0.0548485	0.644806	19.81	2.9	4.96	11.98	5.66	11.2	23.28	20.85	31.23	15.49	7.21	12.18
chr18	55433500	55434241	742	6.0794	5.82335	6.29678	-0.0150877	0.0548523	0.644806	30.71	63.75	72.34	78.28	49.07	45.59	98.96	69.51	67.66	73.72	55.29	106.57
chr1	15384237	15385033	797	5.96614	5.68891	6.19859	-0.0149511	0.0548707	0.644861	80.24	52.88	29.79	57.51	57.09	31.99	75.67	58.22	93.68	86.11	67.31	59.68
chr15	59318565	59319066	502	4.57026	4.82566	4.25971	0.0126851	0.0548962	0.644861	14.86	39.12	36.88	35.95	19.35	23.99	8.73	16.51	31.23	19.2	24.04	15.22
chr4	81502494	81502937	444	7.18418	7.401	6.9289	0.0160749	0.0549	0.644861	189.22	105.77	212.77	213.28	159.49	133.56	128.06	128.6	52.04	165.41	139.43	117.53
chr18	63155101	63156071	971	9.11707	9.24068	8.98188	0.0188477	0.0549034	0.644861	615.21	715.75	519.86	654.22	601.61	523.06	491.88	482.25	400.74	644.28	551.71	462.8
chrX	12951669	12951830	162	6.29583	6.51984	6.03054	0.0161597	0.0549152	0.644861	81.24	93.45	65.96	121.42	79.74	108.77	46.57	91.24	41.63	75.58	78.13	59.07
chr17	78254198	78254916	719	9.15286	9.27244	9.02248	0.0189059	0.0549306	0.644861	536.95	709.95	610.64	590.31	614.83	647.83	553	550.02	359.1	523.47	494.01	640.62
chr17	1470371	1470577	207	5.31378	5.04151	5.54273	-0.0137913	0.054935	0.644861	28.73	34.05	35.46	24.76	43.41	31.19	46.57	86.89	26.02	37.79	30.05	52.37
chr11	36492633	36493570	938	5.62738	5.81534	5.41121	0.0171451	0.054942	0.644861	55.48	60.13	69.5	53.52	52.85	46.39	46.57	45.18	31.23	46.46	44.47	41.41
chr5	150457186	150457398	213	5.39047	5.01667	5.68707	-0.0127003	0.0549446	0.644861	19.81	46.36	56.74	31.95	27.37	12	66.94	46.92	62.45	35.93	42.07	54.81
chr12	116533026	116534370	1345	9.35192	9.48416	9.20632	0.0186851	0.05495	0.644861	750.93	787.47	548.23	627.86	748.36	834.18	663.6	717.73	400.74	552.59	576.95	632.7
chr5	143365932	143366481	550	5.43069	5.18895	5.63767	-0.0159217	0.0549502	0.644861	46.56	37.67	41.84	31.15	34.45	27.19	61.12	63.43	46.84	39.65	46.88	40.8
chr12	39807155	39807361	207	3.69892	2.93882	4.19415	-0.00983545	0.0549676	0.644861	10.9	5.8	5.67	7.19	10.85	5.6	29.11	11.3	46.84	9.91	8.41	4.26
chr20	19820556	19820977	422	5.25726	4.99311	5.48044	-0.0149963	0.0549718	0.644861	22.79	27.53	28.37	31.15	47.66	33.59	64.03	45.18	26.02	35.31	54.09	43.24
chrX	153469886	153471208	1323	10.5058	10.598	10.4073	0.018902	0.0549817	0.644861	1475.12	1790.09	1405.67	1378.73	1424.06	1825.92	1242.8	1379.84	1332.31	1237.13	1441.17	1515.07
chr17	77506376	77506941	566	4.64422	4.28075	4.9343	-0.0131095	0.0549958	0.644861	12.88	25.36	21.99	16.77	21.23	18.4	32.02	48.66	36.43	19.82	27.65	18.88
chr22	22422649	22423371	723	10.3585	10.2515	10.458	-0.0189209	0.0550071	0.644861	1375.06	1058.41	1307.09	1151.87	1094.7	1326.85	1312.66	1199.11	1321.91	1279.88	1681.56	1644.78
chr16	58417510	58418012	503	5.29608	5.8028	4.50818	0.00884583	0.0550202	0.644861	97.09	40.57	11.35	58.31	123.63	4	20.37	26.07	31.23	33.45	12.02	13.4
chr3	117997144	117997780	637	5.86843	5.47824	6.17525	-0.0133926	0.055024	0.644861	53.5	41.29	51.77	39.14	45.77	35.99	93.14	58.22	150.93	55.75	42.07	33.49
chr18	12726611	12727876	1266	6.48657	6.70082	6.23486	0.0168568	0.0550257	0.644861	103.03	141.27	85.82	83.08	103.81	107.17	72.76	92.97	31.23	84.25	79.33	91.34
chr14	68271912	68272437	526	8.32734	8.48503	8.15026	0.0180223	0.0550402	0.644861	282.34	311.51	423.4	429.75	407.68	295.12	195.01	298.04	249.81	275.68	337.76	348.32
chr2	162328182	162329215	1034	7.26427	7.52151	6.951	0.0138913	0.0550594	0.644861	159.5	131.12	141.84	109.44	308.59	251.93	84.41	215.49	78.07	119.56	135.82	109
chr15	89399013	89400621	1609	7.91987	8.05586	7.7697	0.018695	0.0550604	0.644861	243.71	277.46	235.46	282.78	294.91	262.33	165.9	268.5	197.77	253.99	229.58	193.65
chr21	44374883	44376028	1146	7.57724	7.40306	7.73265	-0.0179765	0.0550658	0.644861	172.38	133.3	195.04	181.33	170.34	163.16	200.83	265.89	239.4	138.15	217.56	214.35
chr15	33194307	33195563	1257	9.80879	9.61201	9.98192	-0.0170723	0.0550659	0.644861	873.78	941.77	578.01	558.36	580.38	1162.89	1193.32	835.9	968.01	711.18	1150.29	1208.77
chr6	12504456	12504657	202	3.64369	2.77118	4.18352	-0.00923025	0.0550671	0.644861	5.94	6.52	6.38	13.58	6.13	2.4	26.19	7.82	57.25	8.67	3.61	5.48
chr8	142623918	142624595	678	5.83704	5.48642	6.1189	-0.0140526	0.0550717	0.644861	58.45	39.84	53.19	35.95	39.16	42.39	64.03	72.99	140.52	61.95	33.66	43.84
chr5	56893346	56894132	787	6.59133	6.83886	6.29236	0.0148073	0.0550727	0.644861	117.89	99.97	90.07	131	115.13	132.76	61.12	106.01	31.23	60.09	145.44	66.38
chr8	142615434	142615732	299	4.33149	3.89834	4.66419	-0.011724	0.0550776	0.644861	8.92	23.91	17.02	16.77	10.85	12	49.48	30.41	20.82	24.16	10.82	16.44
chr21	18646217	18646432	216	3.15522	3.43435	2.8088	0.0101935	0.055084	0.644861	4.95	10.14	16.31	12.78	7.08	13.6	5.82	7.82	15.61	3.72	4.81	4.26
chr11	60447045	60447220	176	4.44588	4.75299	4.05519	0.0138539	0.0550873	0.644861	18.82	32.6	29.08	27.96	24.54	28.79	11.64	22.59	5.2	19.82	24.04	16.44
chr17	50772197	50772776	580	4.12514	4.45451	3.6976	0.01003	0.0550932	0.644861	17.83	10.87	19.15	59.91	11.8	12	14.55	8.69	26.02	6.19	10.82	11.57
chr14	65791506	65792586	1081	5.76946	5.26946	6.14006	-0.0105767	0.0550935	0.644861	35.66	26.8	36.88	34.35	37.75	59.98	221.2	52.14	36.43	63.19	26.44	23.75
chr10	14673245	14674592	1348	6.26291	6.46485	6.02801	0.017464	0.0550952	0.644861	85.2	75.34	107.8	83.87	90.6	87.18	58.21	77.33	36.43	70	64.91	84.64
chr13	99176445	99177446	1002	8.43284	8.55915	8.2944	0.0188735	0.0550985	0.644861	361.6	442.63	386.52	344.28	358.61	369.5	293.97	358.86	223.79	317.18	323.33	366.59
chr7	55085796	55087261	1466	6.79391	7.08985	6.42118	0.0120391	0.0551144	0.644861	128.79	143.44	52.48	227.66	182.61	82.38	101.87	53	93.68	161.69	60.1	43.84
chr22	35257113	35258328	1216	10.1906	10.3146	10.055	0.0187156	0.0551258	0.644861	1292.83	1501.04	1022.69	1012.08	1120.65	1691.55	1024.51	1127.85	988.83	931.72	1087.79	1222.17
chr7	106704087	106704868	782	6.4911	6.2518	6.6963	-0.0155262	0.0551268	0.644861	60.43	75.34	130.5	63.11	72.67	55.19	110.6	113.83	93.68	80.53	85.34	138.23
chr20	4829416	4830175	760	6.65826	6.29161	6.95035	-0.0120267	0.0551269	0.644861	99.07	74.62	73.05	57.51	72.19	93.58	235.75	119.04	20.82	218.68	64.91	82.82
chr6	42409647	42409958	312	4.52918	4.09157	4.86448	-0.0122158	0.0551409	0.644861	19.81	8.69	22.69	19.97	23.12	8	37.84	23.46	41.63	24.16	31.25	16.44
chr12	96502683	96503016	334	3.73137	3.01374	4.20842	-0.00985693	0.0551424	0.644861	4.95	5.07	16.31	5.59	6.13	10.4	37.84	10.43	36.43	9.91	9.62	6.7
chr15	66619073	66619541	469	5.32335	4.94292	5.6241	-0.0125248	0.0551449	0.644861	45.57	28.98	31.21	16.77	21.23	40.79	107.69	37.36	41.63	35.93	28.85	44.45
chr17	14359114	14360021	908	10.0206	9.9232	10.1118	-0.0188737	0.0551489	0.644861	990.68	1062.75	1077.3	927.41	1000.33	767	1073.99	1012.29	1139.75	1052.52	1097.4	1262.97
chr16	58418618	58419942	1325	7.00687	7.47072	6.31902	0.00918375	0.0551571	0.644861	281.35	157.2	54.61	179.73	358.61	32.79	96.05	59.09	72.86	177.18	32.45	41.41
chr7	2431989	2432451	463	3.88132	4.23343	3.41454	0.0113338	0.0551603	0.644861	24.77	26.8	14.89	12.78	8.02	25.59	5.82	13.03	10.41	10.53	13.22	10.96
chr14	89899845	89900413	569	4.52123	4.77633	4.21113	0.0121873	0.0552185	0.645236	30.71	23.91	21.28	22.37	22.18	43.99	17.46	26.94	31.23	15.49	6.01	14.01
chr3	64225122	64226058	937	6.40311	6.02752	6.70084	-0.0120962	0.0552189	0.645236	101.05	90.56	54.61	71.89	45.3	27.99	162.99	45.18	83.27	151.16	129.81	51.76
chr9	111896226	111898186	1961	11.3089	11.3956	11.2168	0.0188401	0.0552339	0.645236	2597.56	3032.51	2416.31	2405.19	2513.57	3199.16	2549.64	2447.74	2315.94	2129.21	2198.41	2639.2
chr2	120680181	120680562	382	5.093	4.50264	5.51072	-0.0104711	0.0552345	0.645236	14.86	18.84	26.95	22.37	25.01	27.99	55.3	33.02	130.11	25.4	8.41	21.31
chr5	157668988	157669406	419	6.74057	6.57513	6.88898	-0.0181466	0.0552411	0.645236	96.1	98.52	88.65	71.89	92.96	123.97	119.33	112.09	130.11	118.94	103.37	127.27
chr10	47047620	47048042	423	4.62012	4.05853	5.02332	-0.0108421	0.0552508	0.645236	9.91	21.73	18.44	21.57	17.93	10.4	40.75	39.97	72.86	16.73	10.82	14.01
chr20	51664984	51665330	347	4.21224	2.83494	4.90383	-0.00798854	0.0552526	0.645236	2.97	3.62	8.51	4.79	16.51	6.4	0	2.61	10.41	144.34	20.43	1.83
chr3	52262046	52262953	908	6.43786	6.67641	6.15189	0.0143951	0.0552527	0.645236	156.53	73.89	93.62	147.78	75.5	66.38	34.93	89.5	88.47	83.01	61.3	69.42
chr11	87352608	87353497	890	6.79144	6.38177	7.11014	-0.0121943	0.0552569	0.645236	92.13	112.29	70.92	71.09	65.12	88.78	215.38	76.46	317.47	75.58	67.31	76.73
chr7	2757939	2758666	728	5.75302	5.2601	6.11974	-0.0110856	0.0552694	0.645236	57.46	29.7	29.79	39.94	41.05	31.99	133.89	34.76	135.31	42.75	54.09	16.44
chr7	23595053	23595586	534	8.77213	8.03406	9.25803	-0.00899266	0.0552809	0.645236	91.14	81.14	89.36	671.79	588.87	50.39	614.13	541.34	473.6	594.72	739.22	710.65
chr8	122909526	122910396	871	6.07644	6.29787	5.81475	0.0157053	0.0552831	0.645236	100.06	54.33	56.03	82.28	72.19	107.17	46.57	77.33	46.84	50.8	55.29	60.9
chr8	55853217	55853762	546	4.78632	4.3612	5.11426	-0.0119853	0.0552964	0.645236	24.77	14.49	26.95	11.98	17.93	27.19	61.12	40.84	41.63	25.4	10.82	28.01
chr2	55311575	55311998	424	4.274	3.70553	4.68072	-0.0103786	0.0553002	0.645236	10.9	11.59	14.18	7.99	8.02	25.59	58.21	17.38	31.23	23.54	16.83	6.7
chr2	42098565	42098864	300	7.46587	7.17145	7.71027	-0.013783	0.0553119	0.645236	88.17	273.11	119.86	150.17	147.22	86.38	259.04	309.33	119.7	132.57	239.19	196.69
chr8	27334223	27335227	1005	6.88642	6.64142	7.0958	-0.0165047	0.0553256	0.645236	89.16	104.32	118.44	89.47	81.63	115.97	218.29	112.96	166.54	105.93	121.4	95.61
chr1	8746637	8747023	387	4.52584	4.044	4.88642	-0.011995	0.0553324	0.645236	17.83	13.76	24.11	10.38	13.68	19.19	46.57	22.59	52.04	26.02	15.63	14.61
chr3	186958762	186959897	1136	8.04641	8.23255	7.83265	0.0162528	0.0553401	0.645236	267.48	464.37	281.56	341.89	279.81	169.56	168.81	217.23	296.65	281.87	223.57	179.64
chr19	36849654	36851321	1668	11.7347	11.8326	11.6297	0.018855	0.0553452	0.645236	3797.27	3493.25	3576.59	3261.5	3445.48	4309.26	2919.28	3346.2	2409.62	3093.14	3753.77	3490.52
chrX	20530392	20530806	415	4.71308	4.95122	4.42771	0.0147918	0.0553504	0.645236	29.72	26.08	41.84	28.76	26.42	32.79	20.37	22.59	20.82	24.16	16.83	24.36
chr6	81979388	81979643	256	2.98308	3.44476	2.30007	0.00888966	0.055357	0.645236	11.89	8.69	2.13	16.77	22.65	3.2	2.91	0.87	10.41	9.91	2.4	3.04
chr17	41527119	41527935	817	5.54681	5.14192	5.86262	-0.0133987	0.0553586	0.645236	41.61	30.43	33.33	27.96	48.13	30.39	49.48	38.23	135.31	35.31	42.07	48.72
chr1	148307662	148307903	242	6.46866	6.27254	6.64128	-0.0168222	0.0553586	0.645236	81.24	62.3	85.82	111.03	67.48	55.99	128.06	108.61	72.86	92.3	108.18	88.91
chr7	63925351	63926998	1648	11.7496	11.9169	11.5604	0.0172673	0.0553682	0.645236	4130.14	3578.01	3939.71	2489.86	3749.36	5313	3000.77	3462.63	2534.52	1807.07	4506.21	2809.1
chr15	66907964	66909035	1072	8.83458	8.66926	8.98288	-0.0179142	0.0553716	0.645236	291.26	381.06	572.34	432.95	417.12	347.91	404.57	455.31	515.23	560.64	441.13	658.89
chr14	74571914	74572445	532	4.75546	3.81669	5.31942	-0.00860761	0.0553718	0.645236	17.83	15.21	6.38	18.37	7.55	19.19	122.24	11.3	72.86	22.3	6.01	4.87
chr7	151400458	151401355	898	9.75178	9.58494	9.90132	-0.0177688	0.0553919	0.64539	632.05	803.4	892.91	889.06	792.24	598.24	683.98	944.51	707.79	1417.41	863.02	1121.08
chr3	172476983	172477794	812	7.50429	7.68511	7.29752	0.0167299	0.0554099	0.645468	307.11	268.04	173.76	185.32	159.02	141.56	136.8	163.36	171.74	186.47	143.04	142.49
chr2	110946930	110947464	535	5.70986	5.35657	5.99343	-0.0124236	0.0554124	0.645468	52.51	47.09	14.18	35.15	76.91	19.99	64.03	73.86	52.04	50.8	73.32	68.2
chr5	75837383	75838250	868	5.03206	5.40408	4.52946	0.0104598	0.0554217	0.645473	9.91	46.36	26.24	91.86	45.3	34.39	2.91	16.51	31.23	32.21	24.04	31.67
chr8	26578434	26578667	234	8.08955	8.2337	7.92938	0.0184005	0.0554266	0.645473	266.49	338.31	322.69	251.62	267.07	359.91	215.38	246.77	197.77	211.25	308.91	282.55
chr1	55150864	55152111	1248	7.93896	8.14959	7.69224	0.015809	0.0554499	0.645527	342.77	165.9	346.1	283.57	309.54	255.93	110.6	290.22	166.54	175.32	219.96	278.29
chr7	8418748	8419090	343	4.24358	3.55479	4.70786	-0.00988817	0.0554516	0.645527	15.85	18.11	8.51	15.18	5.66	7.2	34.93	19.12	72.86	11.15	9.62	9.13
chr3	105830324	105831575	1252	9.10646	9.25393	8.94219	0.0181819	0.055453	0.645527	643.94	493.34	631.91	726.11	664.84	503.07	483.15	554.37	348.69	382.85	667.1	515.17
chr4	87559353	87559840	488	5.94135	5.52171	6.26603	-0.0118263	0.0554588	0.645527	24.77	31.88	49.65	22.37	38.22	108.77	75.67	55.61	135.31	48.94	86.54	59.68
chr8	89995008	89995902	895	6.22679	6.42998	5.99022	0.0149067	0.0554786	0.645665	52.51	83.31	145.39	60.71	88.24	87.18	66.94	77.33	78.07	51.42	56.49	51.15
chr13	99215435	99215873	439	5.68343	5.30286	5.98428	-0.0123279	0.0554846	0.645665	18.82	38.4	48.94	30.35	44.35	55.99	32.02	49.53	109.29	68.76	25.24	95
chr16	87924283	87924992	710	8.61623	8.40262	8.80226	-0.016401	0.0555007	0.645737	302.16	405.69	305.67	429.75	396.83	190.35	433.67	318.89	457.98	630.03	319.73	518.22
chr4	102687117	102688450	1334	7.27912	7.50459	7.01176	0.014914	0.0555112	0.645737	164.45	111.56	153.19	304.34	200.07	155.96	125.15	125.99	98.88	165.41	180.3	78.55
chr4	59824297	59825814	1518	7.82554	8.06679	7.53568	0.0134938	0.0555271	0.645737	240.73	198.5	388.65	191.71	297.27	291.92	177.54	200.72	333.08	60.71	119	222.27
chr3	125316890	125317215	326	4.0662	3.53605	4.45303	-0.0110768	0.0555306	0.645737	4.95	19.56	15.6	9.59	15.1	4.8	32.02	16.51	31.23	13.01	24.04	14.61
chr2	70647600	70648201	602	6.15602	6.31448	5.97799	0.0156617	0.0555422	0.645737	67.37	69.55	75.18	111.03	63.23	91.18	87.32	49.53	93.68	50.18	42.07	55.41
chr6	148306779	148307037	259	4.01602	3.34923	4.47029	-0.0100765	0.0555425	0.645737	8.92	11.59	9.22	3.2	14.63	13.6	34.93	20.85	46.84	8.05	15.63	6.7
chr22	50176201	50176599	399	5.1732	4.93039	5.38097	-0.0150081	0.0555442	0.645737	41.61	22.46	29.08	34.35	30.67	24.79	34.93	43.45	46.84	55.14	26.44	43.24
chr14	92686489	92687669	1181	7.42743	7.23303	7.59871	-0.0171365	0.055546	0.645737	178.32	81.14	172.34	139.79	183.08	147.96	165.9	217.23	218.58	208.77	186.31	166.24
chr12	11486230	11487307	1078	7.10255	7.23914	6.95167	0.0185662	0.0555701	0.645854	131.76	160.83	151.77	155.77	149.58	156.76	139.71	155.54	93.68	123.28	114.19	116.31
chr17	28300044	28300591	548	4.3575	4.81262	3.68885	0.00941483	0.055578	0.645854	33.68	20.28	4.96	30.35	66.53	12.8	23.28	14.77	0	26.02	7.21	6.09
chr2	33475477	33476923	1447	11.4323	11.533	11.3241	0.0188164	0.0555896	0.645854	2859.1	3164.35	2915.6	2623.26	2936.35	3280.73	2276.05	2733.61	1910	2650.2	3184.03	2628.85
chr12	49811296	49811732	437	3.99636	4.40485	3.42441	0.0109629	0.0555902	0.645854	41.61	15.21	12.06	21.57	17.46	19.19	2.91	8.69	5.2	17.97	14.42	15.22
chr7	57305337	57305497	161	1.65301	0	2.46301	-0.00758745	0.0555905	0.645854	0.99	1.45	1.42	0.8	0	0	5.82	0	26.02	1.24	0	0
chr3	151327716	151329055	1340	7.19484	7.43757	6.90283	0.0142977	0.0556204	0.64605	225.87	85.48	168.79	127.81	125.04	307.12	98.96	116.43	93.68	140.01	157.46	111.44
chr11	27701434	27701784	351	4.59518	4.05113	4.98931	-0.0114431	0.0556212	0.64605	17.83	18.84	17.73	14.38	20.29	10.4	49.48	17.38	67.66	20.44	22.84	12.79
chr14	73641087	73641304	218	5.32234	5.52911	5.08089	0.0135973	0.0556377	0.646134	30.71	68.1	39.72	50.32	33.03	55.19	37.84	26.07	57.25	30.97	15.63	35.32
chr3	71102150	71102529	380	3.96812	3.36939	4.38999	-0.00991415	0.0556422	0.646134	13.87	10.14	4.26	15.18	8.97	9.6	58.21	13.9	15.61	24.16	7.21	6.7
chr3	172142121	172142828	708	5.2105	4.72298	5.57423	-0.0110464	0.0556621	0.646284	38.64	20.28	15.6	28.76	28.78	26.39	128.06	26.94	52.04	29.74	18.03	31.06
chr5	180787085	180787287	203	3.70617	3.00918	4.17412	-0.00949725	0.055695	0.646466	14.86	7.24	9.93	8.79	1.89	5.6	29.11	16.51	36.43	6.81	2.4	17.05
chr14	24398596	24399897	1302	7.92161	7.78407	8.04716	-0.0186561	0.0556999	0.646466	179.31	231.1	236.17	214.08	214.69	247.13	200.83	250.25	338.28	288.07	235.59	274.03
chr12	49662980	49663811	832	8.72478	8.57138	8.86343	-0.018186	0.0557066	0.646466	255.59	345.56	509.22	451.32	370.41	350.31	448.22	402.31	437.17	457.19	519.25	530.4
chr9	106104917	106105829	913	5.09791	4.24963	5.62853	-0.00872542	0.0557071	0.646466	7.93	12.32	65.25	7.99	17.46	3.2	93.14	36.49	78.07	23.54	13.22	52.37
chr20	56411610	56412606	997	7.59993	7.79386	7.37582	0.0155053	0.0557165	0.646466	253.61	121.71	193.62	250.02	271.79	240.74	130.97	203.33	255.01	184.61	111.78	110.83
chr16	31187863	31188199	337	5.29395	5.59024	4.92064	0.0131293	0.0557192	0.646466	54.49	41.29	70.92	55.12	34.45	32.79	17.46	17.38	20.82	37.17	46.88	42.02
chr5	179668458	179668698	241	4.11473	3.56054	4.51414	-0.0103102	0.0557378	0.646601	14.86	10.14	11.35	10.38	5.66	18.4	64.03	8.69	15.61	17.97	19.23	11.57
chr12	12736622	12737519	898	8.52105	8.69852	8.31865	0.0171621	0.0557551	0.646722	376.46	286.88	440.42	410.58	468.08	510.27	256.13	416.21	208.17	381.61	405.07	248.45
chr18	36533874	36534399	526	4.20014	3.48926	4.67424	-0.0094771	0.0557647	0.646752	3.96	9.42	25.53	3.99	18.87	5.6	58.21	17.38	41.63	13.63	14.42	7.92
chr20	22716702	22717096	395	5.13725	4.02197	5.75868	-0.0083002	0.0557979	0.646994	8.92	4.35	14.18	7.19	58.04	4.8	151.35	13.9	93.68	11.77	49.28	4.87
chr1	96416869	96417390	522	4.18302	4.64555	3.49811	0.00913528	0.0558046	0.646994	19.81	5.8	13.48	48.73	57.57	4.8	5.82	11.3	15.61	23.54	3.61	7.92
chr4	4488298	4488923	626	6.64407	6.81316	6.45249	0.0172508	0.0558062	0.646994	116.9	78.24	106.38	138.99	111.83	122.37	66.94	92.11	98.88	111.51	81.73	74.29
chr4	70984645	70985102	458	5.05039	5.29241	4.75942	0.0141133	0.0558241	0.647078	41.61	39.84	34.75	32.75	30.2	55.99	23.28	21.72	31.23	42.13	22.84	21.31
chr12	388446	389962	1517	11.0224	11.1227	10.9146	0.0187751	0.05583	0.647078	2273.61	2459.47	2378.72	1948.27	1921.39	2397.77	1859.84	2125.37	1675.8	1572.9	2060.19	2287.84
chr11	118658773	118660114	1342	8.0269	7.82457	8.20431	-0.0172799	0.0558342	0.647078	287.3	216.61	187.94	198.1	193.46	276.73	381.28	246.77	400.74	301.69	218.76	220.44
chr10	13783407	13783820	414	5.92298	5.70459	6.11262	-0.0146556	0.0558447	0.647119	72.32	64.48	51.06	42.34	46.71	35.99	49.48	93.84	26.02	68.76	102.17	74.9
chr18	7566539	7568730	2192	7.33072	6.64048	7.79565	-0.00915731	0.0558627	0.647172	106	170.97	90.78	43.14	126.93	60.78	390.01	106.88	588.09	104.69	64.91	78.55
chr17	42561372	42562504	1133	8.74404	8.87139	8.60436	0.0186708	0.0558656	0.647172	453.73	533.19	432.62	442.54	441.66	506.27	468.6	450.97	234.2	407.01	381.03	393.38
chr19	10738732	10739923	1192	8.87161	9.01073	8.71763	0.0184969	0.0558752	0.647172	445.8	561.44	515.6	547.98	524.23	499.87	291.05	540.47	322.67	441.7	447.13	482.9
chr11	19116254	19117788	1535	10.299	10.2002	10.3915	-0.0187445	0.0558769	0.647172	1207.64	1348.91	1051.06	1143.08	1047.52	1260.47	1507.66	1115.69	1452.01	1246.42	1342.61	1395.11
chr11	9711204	9711980	777	5.81772	5.98278	5.63131	0.0164867	0.0558912	0.647257	41.61	60.13	72.34	64.7	62.28	78.38	66.94	51.27	46.84	47.08	44.47	40.8
chr12	52243966	52244787	822	5.54133	4.81898	6.02045	-0.00903104	0.055905	0.647337	45.57	26.08	36.17	15.98	39.16	6.4	209.56	46.05	31.23	23.54	50.48	28.62
chr12	116066369	116067680	1312	6.41151	6.54928	6.25918	0.018093	0.0559298	0.647544	95.11	87.66	101.42	95.86	83.52	98.37	66.94	72.99	93.68	84.87	60.1	80.99
chr12	1840256	1840463	208	3.48311	2.94379	3.87478	-0.0108827	0.0559524	0.647641	5.94	8.69	5.67	7.99	12.27	5.6	14.55	9.56	26.02	12.39	6.01	19.49
chr3	179083754	179084382	629	5.17034	4.88978	5.40511	-0.0128601	0.0559534	0.647641	41.61	23.18	38.3	23.96	21.23	29.59	55.3	42.58	10.41	45.22	26.44	74.29
chr18	13611004	13611547	544	8.99985	8.75194	9.21133	-0.0150756	0.0559635	0.647641	600.35	512.9	463.12	338.69	452.51	219.14	401.66	430.98	536.05	959.6	453.14	775.2
chr5	151234779	151235165	387	7.82567	7.6735	7.96331	-0.0180698	0.0559659	0.647641	219.93	158.65	216.31	224.46	212.81	192.75	177.54	295.43	249.81	223.02	328.14	223.49
chr7	121437725	121439149	1425	8.47063	8.63176	8.28921	0.017916	0.0559859	0.647721	396.27	412.21	337.59	323.51	410.51	499.87	267.77	331.06	192.56	305.41	361.79	418.35
chr17	37774258	37775301	1044	9.12284	8.98498	9.24866	-0.0185123	0.055997	0.647721	481.47	510.73	624.82	616.67	424.2	382.3	544.27	554.37	666.16	573.03	710.37	601.65
chr5	88761362	88761573	212	3.73622	4.04598	3.34124	0.0118164	0.0560087	0.647721	22.79	17.39	10.64	19.17	17.93	11.2	14.55	6.95	5.2	11.15	14.42	8.53
chr19	3828453	3828693	241	3.75113	3.01903	4.23446	-0.00948279	0.0560247	0.647721	9.91	7.97	5.67	13.58	9.91	1.6	37.84	14.77	36.43	13.63	6.01	4.26
chr19	10615122	10616439	1318	7.40627	7.51853	7.28454	0.0185445	0.0560342	0.647721	182.28	167.35	152.48	205.29	194.4	198.35	174.63	161.62	166.54	161.69	139.43	131.53
chr6	99434800	99435451	652	5.85228	6.10137	5.55102	0.0154349	0.0560347	0.647721	73.31	69.55	73.05	72.69	64.17	59.18	61.12	45.18	10.41	73.1	34.86	56.63
chr10	33004883	33005945	1063	7.30902	7.11156	7.48267	-0.0169635	0.056036	0.647721	159.5	143.44	128.37	159.76	130.7	107.97	250.31	177.26	150.93	215.58	170.68	108.39
chr2	1605193	1606155	963	6.91087	6.53694	7.20756	-0.0119478	0.0560361	0.647721	98.08	186.91	102.84	43.14	67	59.18	180.45	212.88	124.9	118.32	46.88	203.39
chr5	158875289	158875783	495	6.95196	7.13749	6.739	0.0173074	0.0560417	0.647721	117.89	140.54	156.74	180.53	138.73	110.37	81.5	104.27	78.07	141.86	126.21	109
chr5	122529938	122530313	376	3.86214	4.09412	3.58559	0.0112399	0.0560439	0.647721	9.91	11.59	20.57	13.58	21.23	25.59	17.46	8.69	20.82	11.15	7.21	6.7
chr10	33010199	33010713	515	4.91459	4.33412	5.32738	-0.0101947	0.0560513	0.647721	34.67	19.56	22.69	20.77	11.32	12	98.96	24.33	67.66	16.73	19.23	14.01
chr18	32080492	32080765	274	4.98507	5.20681	4.72296	0.0131268	0.0560559	0.647721	52.51	29.7	33.33	37.54	34.92	33.59	17.46	27.81	52.04	21.06	8.41	31.67
chr1	27348924	27350335	1412	7.90462	8.10697	7.6692	0.0154086	0.0560923	0.648054	364.57	270.22	374.47	229.26	161.37	254.33	238.66	99.93	223.79	185.23	237.99	235.66
chr14	105739236	105739646	411	4.05925	3.53942	4.44058	-0.0106269	0.0561166	0.648054	11.89	15.21	6.38	19.17	9.91	7.2	14.55	17.38	36.43	17.97	37.26	6.7
chr14	73414354	73415745	1392	9.30944	9.43162	9.17594	0.0186639	0.0561214	0.648054	574.59	623.02	748.93	731.7	702.12	763	494.79	656.03	421.55	610.82	695.94	591.29
chr15	89974475	89975127	653	6.9148	6.75428	7.05924	-0.0184148	0.0561427	0.648054	113.93	98.52	109.93	105.44	115.13	104.77	133.89	133.81	166.54	116.47	105.77	143.71
chr21	37009651	37010248	598	6.86696	6.58687	7.10141	-0.0156706	0.0561427	0.648054	80.24	120.98	100.71	103.84	85.41	85.58	139.71	108.61	265.42	118.32	88.95	102.91
chr2	189874608	189875687	1080	7.12611	7.3168	6.90632	0.0163211	0.0561444	0.648054	161.48	118.08	170.92	121.42	141.56	243.14	87.32	126.86	130.11	103.46	109.38	162.59
chr6	376885	377188	304	6.59812	6.35886	6.80329	-0.0151149	0.0561539	0.648054	98.08	63.75	91.49	108.64	58.51	71.98	84.41	140.76	109.29	62.57	117.79	155.28
chr1	9680683	9681451	769	6.77291	6.53931	6.97389	-0.0161327	0.0561608	0.648054	84.21	137.64	62.41	108.64	89.18	75.98	133.89	130.34	145.72	97.26	153.85	93.17
chr6	99467609	99468043	435	4.35805	4.62536	4.02969	0.0126926	0.0561712	0.648054	30.71	21.73	24.11	19.97	15.57	35.99	26.19	19.99	10.41	13.01	16.83	11.57
chr21	36329167	36329760	594	5.50139	5.76895	5.17264	0.0132874	0.056176	0.648054	45.57	57.23	55.32	88.67	42	38.39	11.64	36.49	41.63	43.36	57.69	25.58
chr14	67933875	67934399	525	5.69865	5.8665	5.50866	0.0161399	0.0561807	0.648054	64.39	52.88	45.39	53.52	57.09	76.78	69.85	37.36	41.63	37.79	42.07	44.45
chr18	46754251	46754562	312	4.45009	4.01682	4.78286	-0.0117534	0.0561834	0.648054	16.84	7.97	25.53	15.98	13.21	17.6	37.84	40.84	36.43	17.97	13.22	18.88
chr10	49441552	49441796	245	4.11258	3.5637	4.50924	-0.0117804	0.0561936	0.648054	10.9	12.32	9.93	13.58	14.63	9.6	26.19	15.64	52.04	16.11	10.82	15.83
chr3	141552344	141553475	1132	7.71663	7.96004	7.42365	0.0140854	0.0561957	0.648054	319.99	129.67	255.32	214.08	201.48	373.5	122.24	270.23	140.52	91.69	192.32	213.13
chr17	2776218	2777734	1517	6.59927	6.33101	6.82539	-0.015282	0.0561972	0.648054	96.1	97.8	85.82	51.12	80.22	71.98	87.32	152.93	182.15	83.63	72.12	102.3
chr4	26763189	26763374	186	3.5718	3.16202	3.89056	-0.0115727	0.0561993	0.648054	11.89	7.24	12.06	4.79	11.32	6.4	8.73	19.12	20.82	16.11	10.82	13.4
chr14	91022083	91023305	1223	9.13988	9.31701	8.93792	0.0170823	0.0562068	0.648054	540.91	620.85	717.73	618.27	681.36	647.83	296.88	543.07	281.04	547.01	729.6	545.01
chr4	144356376	144356742	367	5.5331	5.05345	5.89245	-0.0112864	0.0562111	0.648054	32.69	34.05	37.59	19.97	32.56	42.39	128.06	42.58	98.88	19.82	39.67	27.4
chr12	108560710	108561749	1040	9.92878	10.0411	9.80696	0.0186867	0.0562164	0.648054	1092.72	1195.33	992.91	879.48	936.63	1224.48	750.92	1047.91	765.04	843.75	1010.86	956.06
chr3	169953821	169955220	1400	8.76332	8.8931	8.62071	0.0184713	0.0562307	0.648058	441.84	378.88	546.81	417.77	542.63	524.66	288.14	435.33	379.92	372.94	455.55	429.92
chr3	185537323	185538035	713	5.8488	5.45894	6.15541	-0.0123483	0.0562373	0.648058	39.63	42.02	29.08	66.3	45.3	41.59	122.24	39.1	98.88	97.88	34.86	34.71
chr3	71729872	71730346	475	6.37726	6.53902	6.19506	0.0170648	0.056254	0.648058	99.07	115.19	91.49	71.09	73.14	107.97	69.85	89.5	83.27	66.91	64.91	65.16
chr7	263900	264476	577	5.20225	4.93288	5.42915	-0.014221	0.0562599	0.648058	19.81	36.95	30.5	29.56	42.47	23.99	23.28	51.27	41.63	40.89	64.91	36.54
chr8	38941680	38941939	260	7.37835	7.12974	7.59036	-0.0157386	0.0562625	0.648058	83.22	151.41	171.63	185.32	143.92	104.77	253.22	140.76	244.6	123.9	195.92	197.91
chr17	48335929	48336497	569	5.43794	5.65175	5.18682	0.0149943	0.0562639	0.648058	59.44	42.74	44.68	37.54	47.66	69.58	46.57	46.92	31.23	25.4	28.85	39.58
chr11	119144904	119145186	283	5.77913	5.49841	6.01403	-0.0147616	0.0562652	0.648058	38.64	57.23	42.55	59.11	40.11	33.59	96.05	59.96	67.66	78.68	33.66	51.76
chr7	76379629	76380692	1064	9.66134	9.519	9.79089	-0.0183925	0.056279	0.648137	713.29	946.84	601.42	683.77	639.36	817.38	1175.86	696.87	848.31	853.66	788.5	951.79
chr6	47413653	47415446	1794	8.56689	8.69636	8.42466	0.0184756	0.056293	0.648218	445.8	351.35	475.89	369.84	392.58	453.48	422.03	338.01	239.4	296.12	407.47	358.67
chr10	110137084	110137856	773	7.64158	7.80737	7.45423	0.0178421	0.0563016	0.648237	208.04	220.95	200	239.64	245.84	229.54	113.51	191.16	135.31	158.59	233.18	220.44
chr15	99359809	99360269	461	5.88918	5.59794	6.13139	-0.0154044	0.0563367	0.648349	45.57	34.77	42.55	71.09	56.62	39.99	66.94	66.04	114.5	60.09	62.5	50.54
chr2	74816498	74817801	1304	7.24968	7.03969	7.43296	-0.0171601	0.0563404	0.648349	118.88	99.25	163.12	163.75	131.65	112.77	206.65	188.55	223.79	149.3	140.63	127.88
chr12	14723736	14724313	578	5.28612	5.51477	5.01427	0.0145838	0.0563474	0.648349	41.61	55.78	51.77	29.56	50.02	45.59	29.11	34.76	36.43	38.41	15.63	39.58
chrX	78687412	78688039	628	5.70234	5.90256	5.4698	0.0152208	0.0563662	0.648349	50.52	37.67	73.05	49.53	64.17	83.98	46.57	49.53	46.84	32.21	44.47	46.28
chr14	99730005	99730724	720	5.68792	5.24962	6.02363	-0.0118332	0.0563677	0.648349	36.66	49.26	43.26	28.76	31.14	39.19	125.15	61.69	109.29	42.75	22.84	28.62
chr7	23001303	23002057	755	5.69604	5.9424	5.39877	0.0153132	0.0563749	0.648349	51.52	49.26	71.63	50.32	54.26	91.98	34.93	48.66	20.82	49.56	52.89	46.28
chr7	37440621	37442045	1425	8.21217	8.40202	7.9935	0.0167859	0.0563853	0.648349	298.19	234.72	353.9	321.12	387.39	434.29	224.11	302.38	114.5	311.61	289.68	286.82
chr6	14372783	14373133	351	4.92448	4.55106	5.22084	-0.0124411	0.0563874	0.648349	28.73	28.25	25.53	7.99	32.56	17.6	55.3	20.85	36.43	46.46	33.66	31.06
chr4	139761379	139761793	415	5.30156	4.8889	5.62206	-0.0121176	0.0564012	0.648349	11.89	23.91	42.55	24.76	30.67	43.99	81.5	33.89	67.66	40.27	20.43	51.76
chr15	89912229	89913222	994	6.39008	6.09274	6.63649	-0.0149927	0.0564045	0.648349	85.2	55.78	68.08	59.11	61.34	79.98	154.26	96.45	145.72	66.91	73.32	60.29
chr4	22190819	22191196	378	3.5229	1.18876	4.37225	-0.00671764	0.0564051	0.648349	1.98	7.97	2.13	0	0	1.6	58.21	1.74	62.45	1.86	0	0
chr2	134351981	134352472	492	4.27844	4.61709	3.8351	0.0120813	0.0564054	0.648349	25.76	16.66	33.33	21.57	17.93	31.99	2.91	13.9	15.61	21.68	10.82	20.7
chr20	41692558	41694121	1564	10.9514	11.0533	10.8417	0.0186755	0.0564062	0.648349	2001.17	2421.8	2008.51	1930.7	1898.74	2489.74	1615.35	1988.95	1519.67	1709.81	2188.8	1988.23
chr1	58755255	58755841	587	6.03155	5.53896	6.39808	-0.0106796	0.0564165	0.648349	22.79	34.05	48.23	67.9	50.02	55.99	244.49	35.63	93.68	41.51	46.88	43.84
chr2	85027077	85027399	323	3.71656	4.04931	3.28331	0.0118969	0.0564179	0.648349	25.76	14.49	14.89	17.57	14.63	12	17.46	8.69	0	8.67	12.02	11.57
chr4	8123955	8124229	275	4.07694	3.48382	4.49603	-0.0101588	0.0564258	0.648349	14.86	10.87	18.44	8.79	3.77	10.4	29.11	6.95	46.84	14.87	9.62	28.01
chr8	80872518	80875031	2514	8.50547	8.27087	8.7072	-0.0158398	0.0564327	0.648349	262.53	278.19	370.21	222.07	322.75	397.5	596.66	443.15	525.64	343.82	194.72	403.74
chr19	35609743	35610530	788	9.9291	9.76378	10.0774	-0.0176995	0.0564361	0.648349	844.06	983.79	1008.51	765.25	1101.78	512.66	948.84	1072.24	837.9	1006.68	1354.63	1262.36
chr10	79146499	79146871	373	5.28964	4.83582	5.63435	-0.011539	0.0564481	0.648408	18.82	13.76	30.5	20.77	28.31	59.18	58.21	28.67	93.68	25.4	37.26	54.81
chr6	31586077	31587155	1079	9.87548	9.69643	10.0347	-0.0172797	0.056475	0.648633	596.39	951.19	1135.46	859.51	867.74	567.85	951.75	1004.47	775.45	872.25	1280.1	1409.73
chr7	155666018	155666289	272	3.18723	2.25252	3.74976	-0.00854744	0.0564816	0.648633	11.89	2.9	1.42	1.6	5.19	5.6	46.57	5.21	10.41	14.87	0	3.65
chr16	89052240	89053443	1204	6.29618	5.87319	6.62286	-0.0111737	0.0565223	0.64887	66.38	99.25	24.82	32.75	82.1	46.39	96.05	225.05	104.09	65.67	45.68	54.81
chr3	181134953	181135363	411	3.76158	2.84086	4.31912	-0.00869018	0.0565257	0.64887	2.97	10.87	14.18	6.39	3.77	4.8	14.55	33.02	62.45	3.72	4.81	1.22
chr7	101201425	101202491	1067	7.05206	6.90137	7.18849	-0.0180771	0.056531	0.64887	120.86	126.78	104.26	142.99	120.79	101.57	119.33	143.37	166.54	174.7	117.79	153.46
chr16	84600571	84601249	679	9.64918	9.54275	9.7483	-0.0186526	0.0565349	0.64887	753.91	730.24	806.38	829.15	782.81	572.65	861.52	760.3	806.67	844.99	1030.09	856.8
chr16	20874124	20875210	1087	9.24445	9.3821	9.09226	0.0181956	0.0565369	0.64887	597.38	518.7	665.25	729.3	656.35	836.58	404.57	669.93	515.23	508.61	686.33	490.21
chr12	94472351	94473078	728	5.00677	4.7281	5.24022	-0.01367	0.0565445	0.648878	46.56	17.39	25.53	26.36	28.78	14.4	34.93	39.97	36.43	45.84	31.25	38.36
chr9	68505785	68506899	1115	7.43443	7.58665	7.26422	0.0176773	0.0565658	0.648975	164.45	148.51	185.82	230.05	198.18	226.34	168.81	127.73	135.31	123.9	182.7	183.9
chr10	62038487	62039295	809	7.787	7.92484	7.6346	0.018439	0.0565731	0.648975	219.93	246.31	260.99	209.29	223.19	298.32	192.1	205.06	150.93	236.03	213.95	194.26
chr2	37822691	37823123	433	5.19734	4.84945	5.47742	-0.0124707	0.0565797	0.648975	26.75	24.63	15.6	53.52	37.28	15.2	26.19	41.71	52.04	49.56	63.7	34.1
chr9	74609679	74611646	1968	7.49992	7.62514	7.36279	0.0179203	0.0565973	0.648975	141.67	178.94	197.87	216.47	210.45	239.14	165.9	137.29	218.58	175.94	137.03	152.85
chr7	135557544	135558826	1283	10.5	10.584	10.4109	0.0185958	0.0566022	0.648975	1509.79	1652.45	1568.08	1373.94	1421.23	1684.36	1327.21	1504.1	1139.75	1286.07	1464.01	1447.48
chr2	104378832	104379300	469	5.20718	5.40159	4.98242	0.01387	0.0566096	0.648975	59.44	28.98	38.3	25.56	50.96	50.39	23.28	28.67	57.25	26.64	27.65	26.18
chr4	52750640	52751915	1276	6.71939	6.46138	6.93818	-0.0164681	0.0566098	0.648975	86.19	95.63	100	83.87	83.05	79.98	154.26	81.68	197.77	92.3	115.39	94.39
chr4	3285724	3286772	1049	8.65452	8.54592	8.75551	-0.0186009	0.0566128	0.648975	403.21	373.81	313.47	326.71	429.39	395.9	390.01	498.76	374.71	465.24	391.84	472.55
chr5	87399658	87400704	1047	7.1221	7.39076	6.79169	0.0136535	0.05662	0.648975	150.58	152.86	191.49	137.39	161.85	212.74	130.97	103.4	10.41	162.93	87.74	169.29
chr20	33666595	33668225	1631	11.0331	10.9366	11.1236	-0.0186298	0.0566223	0.648975	1853.56	2118.26	2014.18	1632.75	2000.19	2141.04	2252.76	2017.63	1878.77	2100.71	2729.69	2407.19
chr5	40223882	40224389	508	5.27878	4.80756	5.6334	-0.0110517	0.0566412	0.649043	30.71	33.32	14.18	40.74	30.67	18.4	122.24	22.59	52.04	49.56	27.65	23.75
chr1	15072056	15072525	470	4.48775	5.05127	3.55023	0.00841851	0.0566486	0.649043	59.44	16.66	4.96	37.54	73.14	7.2	0	15.64	20.82	23.54	4.81	5.48
chr12	89918110	89919808	1699	7.00883	7.20771	6.77808	0.0168907	0.0566574	0.649043	143.65	130.4	161.7	129.41	135.42	186.35	64.03	144.24	72.86	130.71	135.82	110.83
chr22	22902955	22903210	256	5.19473	5.48167	4.83619	0.0128796	0.0566591	0.649043	58.45	30.43	46.81	41.54	26.9	63.98	23.28	46.92	20.82	27.26	36.06	17.05
chr15	48800975	48801442	468	4.51622	4.83759	4.1021	0.0122196	0.0566629	0.649043	30.71	25.36	19.15	24.76	23.59	47.99	29.11	26.94	0	18.58	15.63	12.79
chr2	156399951	156401563	1613	10.3904	10.5099	10.26	0.0185141	0.0567052	0.649262	1404.78	2001.63	1384.39	1384.32	1246.17	1327.65	1280.64	1329.44	910.76	1252.62	1429.15	1154.57
chr21	25913519	25913986	468	4.40874	4.7069	4.03246	0.0129992	0.0567064	0.649262	23.78	14.49	22.69	33.55	30.2	31.99	8.73	18.25	15.61	21.68	14.42	19.49
chr18	24491868	24492943	1076	7.74378	7.99365	7.44138	0.0136947	0.0567081	0.649262	267.48	245.59	167.38	275.59	465.25	107.97	157.17	121.65	130.11	259.57	193.52	180.86
chrX	79337290	79337772	483	4.96062	4.61788	5.23736	-0.0140838	0.0567196	0.649262	15.85	24.63	26.24	19.97	27.84	32.79	49.48	39.97	52.04	28.5	21.64	34.71
chr12	13362293	13362775	483	5.80192	5.48482	6.06172	-0.0143367	0.0567217	0.649262	65.38	39.12	48.94	47.13	29.73	38.39	78.58	46.05	109.29	74.34	49.28	43.24
chr22	46635856	46636114	259	3.74715	3.3145	4.07955	-0.0112232	0.0567301	0.649262	17.83	6.52	9.22	7.19	6.13	12.8	29.11	13.9	15.61	19.82	10.82	12.18
chr11	62041434	62042657	1224	9.49783	9.36354	9.62068	-0.0183184	0.0567307	0.649262	565.68	647.65	743.97	615.87	778.56	600.64	771.29	674.28	619.32	919.33	681.52	1057.75
chr14	100066348	100066540	193	6.79412	6.61739	6.95155	-0.0173293	0.0567462	0.64935	96.1	78.24	97.87	131	112.3	73.58	98.96	112.09	130.11	127.62	150.25	123.62
chr4	140863151	140863741	591	4.95412	5.27557	4.53987	0.0134333	0.0567533	0.64935	49.53	28.98	34.04	36.74	41.52	41.59	20.37	33.02	0	39.03	26.44	20.7
chr4	87975461	87975816	356	5.13193	4.76984	5.42114	-0.0135995	0.0567594	0.64935	24.77	32.6	25.53	16.77	26.42	37.59	64.03	32.15	62.45	40.89	21.64	35.93
chr14	100157518	100158434	917	8.87448	9.05831	8.66375	0.0166609	0.0567661	0.64935	433.92	715.02	580.85	536.79	524.23	407.89	253.22	357.12	275.83	465.24	566.13	515.78
chr13	46171366	46171556	191	5.44347	5.22932	5.6299	-0.0157938	0.056779	0.649353	36.66	47.09	36.17	43.14	39.64	22.39	61.12	45.18	36.43	53.9	45.68	54.81
chr1	218357189	218357590	402	3.91217	4.25643	3.45913	0.0113857	0.0567928	0.649353	12.88	15.94	29.79	20.77	21.71	13.6	2.91	13.03	10.41	16.11	16.83	6.7
chr16	85061658	85062055	398	4.56939	4.14731	4.89552	-0.0119163	0.0567961	0.649353	11.89	15.21	21.99	11.98	29.25	16	37.84	46.92	36.43	22.3	16.83	18.27
chr1	170929551	170930263	713	5.08806	4.50881	5.50024	-0.0103262	0.0568048	0.649353	14.86	26.8	15.6	19.97	27.37	31.99	93.14	19.12	98.88	24.78	20.43	15.22
chr11	123580291	123581116	826	6.91018	6.62187	7.15035	-0.0145675	0.0568143	0.649353	80.24	124.6	114.18	91.06	89.65	91.18	238.66	101.66	182.15	110.89	63.7	155.28
chr2	144586569	144586755	187	3.78753	4.08252	3.41629	0.0122866	0.0568152	0.649353	19.81	12.32	19.15	16.77	18.4	15.2	14.55	9.56	5.2	13.01	14.42	7.31
chr1	159177195	159177624	430	4.18028	4.49216	3.78184	0.0121662	0.0568169	0.649353	23.78	20.28	21.28	33.55	19.35	16.8	29.11	17.38	0	12.39	7.21	16.44
chr17	50630492	50631005	514	5.68746	5.3459	5.96343	-0.0141155	0.0568244	0.649353	42.6	37.67	34.04	44.73	35.39	49.59	110.6	37.36	88.47	50.18	39.67	48.11
chr6	27772310	27773290	981	7.79981	7.67149	7.91765	-0.0185049	0.0568298	0.649353	190.21	211.54	187.23	254.02	169.87	210.34	221.2	241.56	270.63	225.5	240.4	251.5
chr11	47248278	47249390	1113	9.72332	9.83049	9.60754	0.0185944	0.0568358	0.649353	859.91	926.56	873.05	786.82	809.7	1206.88	791.67	822	671.36	780.56	770.47	844.62
chr15	51625307	51625758	452	5.58961	5.79306	5.35267	0.0146483	0.0568575	0.649355	68.36	60.13	56.03	58.31	49.07	40.79	29.11	49.53	62.45	52.66	25.24	26.18
chr20	63043330	63043809	480	3.76603	4.12574	3.28573	0.00981199	0.0568614	0.649355	8.92	15.21	22.69	33.55	15.57	8.8	0	18.25	20.82	4.34	8.41	6.7
chr1	221203191	221203990	800	6.03472	6.20208	5.84537	0.0158128	0.056863	0.649355	67.37	61.58	79.43	77.48	51.9	103.97	78.58	54.74	67.66	52.66	46.88	44.45
chr3	43389716	43390033	318	5.35128	5.05822	5.59474	-0.0137276	0.0568763	0.649355	24.77	34.05	48.94	28.76	25.01	38.39	61.12	59.96	41.63	26.64	36.06	64.55
chr10	32377456	32378314	859	8.49367	8.60774	8.36979	0.018546	0.0568838	0.649355	390.33	360.77	343.97	432.15	372.77	440.68	288.14	351.91	317.47	319.66	414.68	292.91
chr1	109499633	109500306	674	5.15	4.55682	5.56913	-0.0099339	0.0568886	0.649355	33.68	23.18	20.57	16.77	19.82	27.19	90.23	21.72	104.09	39.03	3.61	26.18
chr5	119021780	119022603	824	6.84204	7.02232	6.63597	0.0179124	0.0568927	0.649355	118.88	139.82	122.69	126.21	134.01	138.36	90.23	122.52	46.84	112.13	114.19	110.83
chr12	123131603	123132666	1064	8.85697	8.6567	9.0328	-0.0165485	0.0568938	0.649355	256.59	472.33	436.17	445.73	312.37	498.27	520.99	372.77	499.62	744.01	376.22	629.05
chr2	136245888	136246708	821	9.06823	8.82232	9.27827	-0.0149648	0.0568985	0.649355	773.72	262.25	368.08	380.23	443.07	488.67	535.54	409.26	473.6	691.36	579.35	1036.44
chr1	117612208	117613042	835	7.95247	8.09308	7.79666	0.0181371	0.0569152	0.649366	306.12	228.92	260.99	247.63	330.77	263.93	250.31	169.44	171.74	245.32	248.81	248.45
chr22	19174155	19174546	392	9.12959	8.97785	9.26688	-0.0180448	0.0569184	0.649366	594.41	528.12	580.85	577.53	385.98	358.31	625.77	557.84	614.11	564.98	787.29	546.23
chr17	8935283	8935631	349	3.89824	3.40207	4.26673	-0.0104092	0.0569283	0.649366	14.86	17.39	12.77	3.2	8.02	7.2	11.64	18.25	26.02	19.82	32.45	7.31
chr17	15260365	15261183	819	6.21124	5.78728	6.5385	-0.0117235	0.0569336	0.649366	69.35	42.74	53.19	43.14	50.96	71.98	212.47	66.91	140.52	50.8	48.08	38.97
chr1	176375062	176375290	229	4.17477	3.3729	4.68714	-0.00915085	0.0569386	0.649366	6.93	7.24	14.89	14.38	9.91	8.8	17.46	13.9	93.68	21.06	4.81	3.65
chr18	985063	985617	555	5.01142	4.52808	5.37283	-0.0105347	0.0569441	0.649366	12.88	12.32	51.06	12.78	30.2	19.19	14.55	27.81	62.45	20.44	64.91	58.46
chr6	29650473	29650652	180	6.4044	6.60247	6.17475	0.0162241	0.0569481	0.649366	101.05	135.47	103.55	82.28	88.71	71.98	52.39	80.81	62.45	62.57	103.37	71.86
chr13	36919571	36920593	1023	6.23075	5.82122	6.54937	-0.0122329	0.0569693	0.649529	49.53	51.44	60.28	57.51	45.3	75.18	119.33	73.86	213.38	63.81	27.65	63.94
chr15	55526546	55526792	247	3.99989	3.44729	4.39847	-0.010829	0.0569885	0.649665	12.88	14.49	11.35	10.38	7.55	8.8	11.64	19.99	52.04	23.54	12.02	7.31
chr10	86688135	86689035	901	6.78917	6.92997	6.63314	0.0175738	0.0570135	0.649665	133.74	120.98	122.69	141.39	100.03	112.77	125.15	81.68	98.88	113.37	100.97	75.51
chr19	17334001	17335218	1218	10.2635	10.3517	10.1696	0.0185351	0.0570143	0.649665	1383.98	1414.11	1274.47	1253.32	1131.98	1382.04	1103.1	1229.52	931.58	1157.22	1269.29	1219.73
chr12	67525447	67525651	205	3.8255	4.18992	3.33675	0.0110163	0.0570163	0.649665	27.74	7.24	22.69	16.77	17.46	17.6	2.91	17.38	10.41	12.39	9.62	7.92
chr17	40619984	40620422	439	8.00706	7.8931	8.11268	-0.0185342	0.0570202	0.649665	259.56	236.89	251.06	250.82	202.43	225.54	349.27	283.27	223.79	283.11	269.24	252.11
chr12	24378408	24379561	1154	8.58896	8.78344	8.36413	0.015739	0.0570341	0.649665	511.19	348.46	302.13	622.26	555.84	303.92	334.71	340.62	343.49	464	298.09	196.08
chr10	95762056	95762505	450	7.43013	7.60087	7.23643	0.0173401	0.0570437	0.649665	184.27	179.66	226.95	196.5	185.44	191.95	75.67	154.67	145.72	172.22	211.55	144.93
chr8	42022431	42022691	261	3.80578	3.22928	4.21656	-0.0105998	0.0570484	0.649665	11.89	7.24	11.35	10.38	6.61	8.8	20.37	7.82	41.63	22.92	6.01	12.79
chr6	108163325	108163984	660	5.78094	6.0297	5.48016	0.0143054	0.057055	0.649665	93.12	79.69	75.89	45.53	45.77	51.99	20.37	49.53	46.84	40.89	48.08	62.11
chr8	143890924	143891822	899	5.79007	5.44133	6.07071	-0.0131359	0.0570662	0.649665	47.55	71.72	27.66	44.73	41.05	27.99	52.39	73.86	119.7	73.72	31.25	52.37
chr21	31872424	31874382	1959	8.41025	8.18381	8.60592	-0.0161386	0.0570667	0.649665	212.01	356.42	346.1	254.82	301.04	274.33	459.87	447.49	572.48	267	215.15	375.72
chr13	23020316	23020659	344	5.01412	4.44619	5.42056	-0.0107449	0.0570782	0.649665	16.84	14.49	24.82	27.96	20.29	26.39	37.84	18.25	130.11	26.64	22.84	21.31
chr14	22819200	22819470	271	6.14136	5.86906	6.37033	-0.0139666	0.0570902	0.649665	64.39	39.12	29.79	95.86	49.54	71.98	72.76	119.91	78.07	70.62	66.11	88.91
chr3	30666691	30666953	263	5.15625	4.82627	5.42463	-0.0133432	0.0570911	0.649665	22.79	26.08	29.79	27.16	31.61	32.79	20.37	46.92	62.45	20.44	66.11	41.41
chr4	164012524	164012945	422	4.66899	4.24722	4.99494	-0.012033	0.0570963	0.649665	28.73	18.11	12.77	25.56	10.38	18.4	32.02	13.03	57.25	31.59	31.25	26.18
chr13	45184193	45185189	997	6.71238	6.8874	6.51315	0.0174779	0.0571012	0.649665	121.85	102.15	112.06	113.43	105.7	155.16	84.41	107.75	62.45	85.49	116.59	91.34
chr6	127403690	127404507	818	6.18671	6.39092	5.94875	0.0157054	0.0571059	0.649665	87.18	64.48	73.05	95.06	58.98	124.77	61.12	59.09	52.04	54.52	82.94	60.9
chr8	17914894	17915101	208	3.93725	3.36372	4.34654	-0.0106339	0.0571063	0.649665	14.86	7.97	10.64	6.39	9.91	12	29.11	7.82	41.63	20.44	6.01	17.05
chr14	102760660	102761596	937	6.5986	6.02108	7.0099	-0.00955096	0.0571232	0.649706	49.53	63.75	150.35	51.12	45.3	29.59	90.23	78.2	156.13	321.52	50.48	76.73
chr2	39526806	39527915	1110	8.81116	8.97131	8.63098	0.0176646	0.0571287	0.649706	482.46	396.99	528.37	524.01	613.41	466.28	352.18	402.31	223.79	408.25	445.93	546.23
chr14	65461275	65462661	1387	8.17825	8.32435	8.01566	0.0180259	0.0571377	0.649706	304.14	273.84	292.91	405.79	301.04	345.51	247.4	253.72	208.17	354.35	265.64	223.49
chr19	18477964	18479334	1371	6.9212	6.73422	7.08671	-0.0174756	0.0571388	0.649706	110.96	94.18	102.13	144.58	87.76	99.17	151.35	132.94	161.33	146.82	119	104.13
chr6	106701735	106703309	1575	10.9371	11.0648	10.7969	0.0183087	0.0571446	0.649706	2096.27	1983.52	2254.6	2117.62	2000.66	2400.17	1431.99	1826.46	1212.61	1647.86	2419.58	2135.6
chr2	33583113	33583925	813	5.97041	6.16174	5.74977	0.0167191	0.0571532	0.649725	54.49	70.27	69.5	64.7	80.22	90.38	64.03	67.78	31.23	56.37	51.68	51.76
chr10	119357986	119358478	493	5.56446	5.80234	5.27947	0.0143051	0.0571709	0.649804	43.59	43.47	70.21	59.91	60.87	56.79	17.46	51.27	41.63	23.54	55.29	43.84
chr11	72799454	72799905	452	4.90385	5.22368	4.49232	0.012769	0.0571767	0.649804	37.65	23.91	47.52	43.93	36.8	34.39	2.91	22.59	15.61	35.93	34.86	23.14
chr12	13099014	13099288	275	8.20789	7.96583	8.41511	-0.0150263	0.057181	0.649804	193.18	326.72	325.53	222.87	318.97	112.77	323.07	285.87	234.2	302.93	447.13	454.89
chr8	71975296	71975556	261	4.20022	3.41499	4.70585	-0.00922635	0.0571954	0.649839	8.92	10.14	12.77	20.77	6.61	4.8	11.64	17.38	98.88	11.15	9.62	7.92
chr19	39031220	39032683	1464	7.76282	7.50996	7.9779	-0.0155123	0.0571979	0.649839	186.25	219.51	187.23	160.56	205.73	134.36	366.73	250.25	353.9	144.96	246.41	150.41
chr1	158646103	158646945	843	5.63438	5.83501	5.40128	0.0154697	0.0572062	0.64985	49.53	42.74	70.21	51.92	58.51	69.58	58.21	55.61	31.23	32.83	32.45	43.24
chr7	6105918	6106225	308	7.45141	7.60992	7.2733	0.01776	0.0572133	0.64985	142.66	243.41	192.2	227.66	195.82	170.36	136.8	153.8	124.9	192.04	158.66	161.98
chr5	80307571	80307839	269	3.80938	3.26792	4.20217	-0.0108037	0.0572228	0.64985	4.95	7.97	11.35	7.19	12.74	13.6	37.84	18.25	20.82	9.29	8.41	15.83
chr7	27172957	27174241	1285	7.196	7.39549	6.96442	0.0157054	0.057233	0.64985	200.12	213.71	135.46	98.25	128.34	234.34	87.32	127.73	140.52	141.24	109.38	143.1
chr14	89220782	89221729	948	6.86852	6.64103	7.06498	-0.0158815	0.0572337	0.64985	94.11	97.8	160.99	74.29	113.25	58.38	130.97	132.08	150.93	140.63	112.99	135.8
chr2	85551776	85552597	822	7.63216	7.7518	7.5017	0.0185	0.0572591	0.649938	224.88	195.6	229.79	229.26	184.97	228.74	162.99	190.29	166.54	187.09	192.32	188.17
chr9	33750930	33751422	493	4.25314	3.70776	4.64798	-0.0110331	0.0572651	0.649938	13.87	18.84	10.64	13.58	7.08	14.4	37.84	16.51	52.04	17.97	8.41	17.66
chr8	54551705	54552123	419	4.74441	3.80879	5.30726	-0.00847551	0.0572746	0.649938	25.76	4.35	16.31	7.99	13.68	16	69.85	21.72	119.7	9.29	3.61	13.4
chr1	226699186	226699466	281	7.99977	7.8449	8.13962	-0.0178518	0.0572803	0.649938	189.22	186.91	294.33	195.71	255.75	257.53	224.11	253.72	296.65	267	304.1	346.49
chr18	31658175	31659559	1385	7.11134	6.86567	7.32119	-0.0151656	0.0572944	0.649938	92.13	90.56	109.22	104.64	128.82	174.35	186.28	120.78	166.54	120.18	110.58	255.15
chr3	43180077	43180492	416	5.458	5.09244	5.74941	-0.0126997	0.0572994	0.649938	24.77	18.11	42.55	23.96	29.73	65.58	66.94	58.22	72.86	31.59	46.88	46.28
chr19	4610040	4610541	502	5.5711	5.30523	5.79551	-0.0159858	0.0573002	0.649938	35.66	41.29	32.62	34.35	53.32	39.99	58.21	54.74	78.07	53.28	42.07	46.89
chr18	62729525	62730403	879	5.55356	5.8788	5.13299	0.0117932	0.0573041	0.649938	97.09	24.63	58.16	43.14	84.46	45.59	43.66	26.07	10.41	62.57	27.65	40.19
chr10	32266336	32267681	1346	5.32963	5.53347	5.09216	0.0138355	0.0573051	0.649938	31.7	80.41	34.75	37.54	51.9	41.59	29.11	32.15	52.04	28.5	34.86	28.01
chr2	129877095	129878330	1236	9.19281	9.31456	9.05982	0.0182978	0.0573109	0.649938	481.47	711.4	711.35	570.34	612.47	733.41	500.61	636.05	572.48	426.83	473.58	592.51
chr12	66547975	66549264	1290	7.17204	7.34097	6.98067	0.0168964	0.0573306	0.650072	157.52	120.98	168.08	143.78	220.83	161.56	72.76	121.65	150.93	118.32	138.23	155.89
chr2	171347575	171348013	439	4.93939	4.49453	5.27892	-0.0113028	0.057343	0.650072	23.78	12.32	19.15	31.95	24.06	23.99	98.96	34.76	26.02	29.74	27.65	15.83
chr11	85672575	85672817	243	3.41831	3.00146	3.74132	-0.0101946	0.0573475	0.650072	5.94	6.52	10.64	11.98	8.97	4	14.55	6.08	0	13.63	22.84	23.14
chr5	178461179	178461406	228	3.62936	2.65261	4.20648	-0.00859929	0.0573505	0.650072	6.93	3.62	1.42	6.39	8.97	10.4	0	6.95	78.07	12.39	2.4	10.96
chr17	69553051	69553671	621	5.12125	4.83482	5.36013	-0.0136	0.057387	0.650125	30.71	26.08	31.21	19.17	42.47	21.59	32.02	33.89	41.63	33.45	38.46	66.98
chr4	59595254	59595471	218	3.46844	3.77563	3.07765	0.0103254	0.0573899	0.650125	9.91	11.59	21.99	9.59	9.91	19.19	14.55	10.43	10.41	4.34	2.4	8.53
chr12	14283275	14284522	1248	8.47066	8.63391	8.28657	0.0174826	0.0573918	0.650125	396.27	305.71	386.52	420.97	478.93	395.1	366.73	265.02	156.13	345.68	361.79	378.16
chr6	108175519	108175962	444	4.04476	4.33026	3.68847	0.0112511	0.0573933	0.650125	20.8	27.53	13.48	13.58	16.51	28.79	11.64	15.64	20.82	6.19	6.01	17.05
chr8	81130058	81131195	1138	6.46318	6.88107	5.87251	0.0094522	0.0574078	0.650125	39.63	255	58.87	46.33	256.22	51.19	58.21	65.17	52.04	49.56	55.29	71.25
chr16	74296111	74297632	1522	10.6675	10.761	10.5676	0.0184903	0.0574114	0.650125	1608.86	2013.94	1720.56	1591.21	1648.19	1829.12	1475.65	1600.54	1176.18	1520.24	1562.57	1770.83
chr2	151947078	151948049	972	6.73268	6.87098	6.5797	0.0168542	0.0574148	0.650125	108.97	141.27	124.11	93.46	113.72	120.77	78.58	87.76	156.13	81.15	63.7	106.57
chr14	20327141	20327850	710	5.37625	5.64725	5.0423	0.014554	0.0574185	0.650125	57.46	45.64	43.26	41.54	44.83	67.98	29.11	41.71	15.61	44.6	22.84	43.84
chrX	154546630	154548067	1438	11.5304	11.6211	11.4336	0.0184894	0.0574194	0.650125	2955.19	3593.22	2907.09	2735.09	3045.35	3663.03	2613.67	2735.35	2321.14	2748.7	3045.81	3131.23
chr22	30079861	30080579	719	5.53967	5.26082	5.77325	-0.0138428	0.0574247	0.650125	56.47	26.08	40.43	53.52	20.76	32.79	34.93	66.04	67.66	43.98	57.69	57.85
chr8	37493095	37494296	1202	6.23838	5.87085	6.53103	-0.0118374	0.0574435	0.650136	65.38	78.96	61.7	87.87	13.21	43.99	119.33	99.06	72.86	132.57	82.94	48.11
chr18	2662865	2664213	1349	7.09609	7.32053	6.83019	0.0151952	0.0574538	0.650136	213	162.27	109.22	90.26	173.17	211.14	98.96	102.53	67.66	140.63	127.41	145.54
chr2	174335974	174337812	1839	8.03531	8.23022	7.8099	0.0153385	0.0574577	0.650136	306.12	403.51	235.46	178.93	264.24	413.49	145.53	276.32	348.69	188.95	168.28	218.61
chr4	143558775	143560144	1370	10.202	10.0314	10.3546	-0.0174204	0.0574599	0.650136	854.95	1690.12	922.69	894.66	943.24	973.34	899.36	1259.06	1420.79	1295.36	1328.18	1653.31
chr15	99443792	99444484	693	6.13781	6.43028	5.77058	0.0125703	0.0574742	0.650136	59.44	78.96	92.2	43.14	79.74	163.96	23.28	86.02	41.63	47.08	60.1	69.42
chr5	158194122	158195121	1000	8.91275	8.76905	9.04343	-0.0180036	0.057476	0.650136	324.94	411.48	524.11	381.03	455.34	520.66	494.79	470.08	437.17	471.44	627.43	664.98
chr6	63584157	63584842	686	4.75959	5.08972	4.33079	0.0112272	0.0574773	0.650136	25.76	71.72	26.95	30.35	31.14	18.4	8.73	17.38	26.02	32.21	10.82	25.58
chr11	83014769	83015264	496	4.47023	4.13354	4.74302	-0.0134911	0.0574905	0.650136	17.83	14.49	26.24	11.98	15.57	19.19	34.93	22.59	31.23	21.06	21.64	29.23
chr1	16009028	16009329	302	5.51447	5.16367	5.79643	-0.0133182	0.0574916	0.650136	45.57	44.92	39.01	28.76	26.42	30.39	107.69	39.97	62.45	52.04	40.87	30.45
chr8	127184506	127185433	928	9.07428	9.28534	8.82695	0.0151297	0.0574952	0.650136	862.88	497.69	318.44	604.69	514.79	945.35	422.03	554.37	307.06	405.15	664.69	371.46
chr2	84924785	84925113	329	6.72385	6.92308	6.49263	0.0168566	0.0575234	0.650335	98.08	148.51	124.11	134.2	108.05	115.17	58.21	106.01	57.25	110.89	116.59	91.34
chr6	131116495	131117080	586	5.35282	5.62313	5.0199	0.0139422	0.0575267	0.650335	42.6	39.12	50.35	47.13	42.94	73.58	34.93	33.89	10.41	22.3	48.08	45.06
chr4	77861878	77863601	1724	11.1184	11.2445	10.9803	0.0182674	0.0575591	0.650419	2508.4	2650.73	2511.34	2212.68	2193.18	2480.95	1562.96	2034.13	1342.72	2197.97	2609.49	2374.31
chr7	30800762	30801059	298	4.72646	4.06363	5.17891	-0.0096406	0.0575923	0.650419	28.73	14.49	14.18	17.57	14.16	11.2	43.66	20.85	109.29	26.64	10.82	6.09
chr19	18789126	18789420	295	5.71495	5.48089	5.91629	-0.0166463	0.0575947	0.650419	52.51	39.84	46.81	38.34	42.47	47.99	66.94	60.82	78.07	45.22	56.49	54.81
chr13	30153551	30154530	980	5.88072	6.18003	5.50262	0.0117238	0.0576008	0.650419	131.76	80.41	26.24	79.88	86.35	30.39	64.03	28.67	36.43	59.47	46.88	36.54
chr4	124711525	124711731	207	6.28331	6.02498	6.50233	-0.0157301	0.0576022	0.650419	65.38	63.03	62.41	42.34	75.97	81.58	104.78	63.43	124.9	62.57	85.34	102.91
chr6	141482848	141483072	225	6.61067	6.85426	6.31743	0.0148962	0.0576026	0.650419	123.83	83.31	135.46	78.28	153.35	119.97	58.21	76.46	31.23	96.64	108.18	107.78
chr11	12047405	12047686	282	4.85601	4.30326	5.25466	-0.0108513	0.0576033	0.650419	17.83	19.56	24.11	19.97	16.99	19.99	29.11	39.97	109.29	20.44	14.42	15.83
chr8	33317426	33318432	1007	5.7478	5.35125	6.05852	-0.0115461	0.0576188	0.650419	11.89	54.33	46.1	47.13	62.28	23.19	34.93	119.91	83.27	40.27	66.11	55.41
chr1	3577379	3578564	1186	5.5918	5.2961	5.83707	-0.0128794	0.0576311	0.650419	33.68	47.09	22.69	44.73	44.35	43.19	64.03	66.04	31.23	39.65	33.66	108.39
chr7	155069961	155070353	393	5.47524	5.06316	5.79539	-0.0126659	0.0576505	0.650419	31.7	31.15	54.61	31.15	28.78	23.19	66.94	44.31	114.5	44.6	34.86	28.01
chr16	4271204	4274136	2933	11.7078	11.7938	11.6164	0.0184394	0.0576572	0.650419	3502.05	3743.91	3234.74	3323.01	3422.83	4076.52	3093.91	3601.66	2534.52	2971.72	3132.35	3503.3
chr15	64894577	64895229	653	10.6272	10.4988	10.7451	-0.0182993	0.0576577	0.650419	1382	1559.72	1439.71	1610.38	1282.03	1407.63	1577.52	1333.79	1493.65	1709.81	2512.13	1670.97
chr17	30104021	30105178	1158	8.26236	8.16298	8.35532	-0.0184639	0.0576587	0.650419	286.31	264.42	309.93	243.63	288.3	327.11	352.18	335.4	291.44	323.38	319.73	342.84
chr2	157426838	157427985	1148	6.72095	6.87137	6.55299	0.0169239	0.0576593	0.650419	125.82	88.38	148.23	101.45	143.44	95.17	78.58	82.55	124.9	84.87	88.95	103.52
chr8	66432224	66432822	599	7.74649	7.56547	7.90731	-0.0174521	0.0576612	0.650419	189.22	236.89	171.63	142.99	211.86	183.95	358	233.74	228.99	215.58	201.93	202.17
chr7	20155458	20155644	187	3.78593	3.42275	4.07583	-0.0121005	0.0576646	0.650419	4.95	12.32	13.48	12.78	8.02	12.8	20.37	19.99	15.61	17.97	12.02	15.22
chr1	153670504	153672225	1722	11.524	11.6389	11.3991	0.0183873	0.0576674	0.650419	3467.37	3550.48	3082.26	2806.18	2849.06	3379.11	2401.2	2871.77	1915.2	2687.37	3626.36	2702.53
chr6	108167516	108167716	201	4.68866	4.96173	4.35155	0.0144141	0.0576688	0.650419	39.63	31.88	29.79	22.37	29.73	33.59	17.46	26.94	10.41	22.92	22.84	21.92
chr19	40523281	40523694	414	5.01587	4.55881	5.36244	-0.0111428	0.0576698	0.650419	38.64	21.73	15.6	23.17	25.48	16.8	96.05	35.63	41.63	39.65	16.83	17.05
chr15	74291534	74291926	393	4.29821	3.91154	4.60285	-0.0118064	0.0576775	0.650419	16.84	9.42	13.48	17.57	16.99	16	46.57	27.81	15.61	29.74	8.41	17.66
chr20	62230114	62230399	286	3.93768	3.45024	4.30136	-0.0112805	0.0576825	0.650419	10.9	9.42	19.15	9.59	6.13	10.4	20.37	9.56	36.43	21.68	14.42	15.83
chr6	106939641	106940384	744	6.45695	6.09762	6.7444	-0.0128573	0.0576871	0.650419	74.3	46.36	75.18	119.82	63.23	31.99	90.23	72.99	218.58	90.45	96.16	74.9
chr21	26846532	26846806	275	4.26899	3.70361	4.67414	-0.0105855	0.0577079	0.650575	12.88	13.04	21.28	11.98	11.8	7.2	52.39	19.99	41.63	19.2	9.62	10.35
chr5	88140795	88141852	1058	6.45513	6.09116	6.74552	-0.0127586	0.0577301	0.65071	86.19	88.38	74.47	32.75	79.27	47.99	186.28	86.02	166.54	77.44	72.12	55.41
chr3	138434226	138435005	780	5.52422	5.04751	5.88193	-0.0112167	0.0577338	0.65071	34.67	41.29	57.45	18.37	22.65	23.99	61.12	53.87	140.52	42.13	33.66	22.53
chr3	113635756	113636264	509	5.38372	5.58848	5.14503	0.0153805	0.0577464	0.650712	51.52	42.74	46.1	41.54	68.42	38.39	37.84	42.58	31.23	33.45	28.85	38.36
chr19	38664595	38665087	493	6.54863	6.24828	6.7971	-0.0142231	0.0577478	0.650712	48.54	60.85	113.47	101.45	85.41	46.39	84.41	103.4	187.36	74.96	112.99	104.13
chr12	9739845	9740892	1048	8.4258	8.668	8.13456	0.0139147	0.0577842	0.65088	366.55	478.85	531.2	408.99	261.41	393.5	110.6	273.71	192.56	232.93	545.7	330.66
chr10	6274963	6275744	782	6.77864	6.45731	7.04128	-0.0131409	0.0577929	0.65088	105.01	107.22	100.71	95.06	52.85	66.38	267.77	64.3	114.5	157.97	90.15	95.61
chr20	11219170	11219485	316	3.70677	2.99523	4.18116	-0.00901598	0.057799	0.65088	0.99	10.14	15.6	0	9.91	11.2	43.66	18.25	10.41	11.77	15.63	9.13
chr18	23228259	23228494	236	7.03628	6.86039	7.19303	-0.0166903	0.0578025	0.65088	135.72	91.28	116.31	138.19	110.89	104.77	157.17	99.06	98.88	194.52	176.69	151.63
chr4	16122321	16123766	1446	5.78051	5.4837	6.02655	-0.0140207	0.057808	0.65088	41.61	31.88	39.72	31.95	37.75	85.58	52.39	75.6	93.68	54.52	56.49	58.46
chr5	39211734	39212252	519	5.38458	5.10358	5.61967	-0.0149829	0.0578092	0.65088	38.64	35.5	21.28	44.73	32.56	33.59	66.94	40.84	57.25	50.8	44.47	34.71
chr8	56558506	56560520	2015	9.48677	9.33076	9.62755	-0.0177025	0.0578115	0.65088	461.66	721.54	758.15	585.52	746.47	590.24	908.09	626.49	577.68	712.42	909.9	1011.47
chr8	20302870	20304306	1437	7.42806	7.12626	7.67752	-0.0140085	0.057821	0.650909	100.06	157.93	202.13	79.08	183.08	115.97	206.65	223.31	369.51	128.86	153.85	146.15
chr20	47824537	47825088	552	4.31939	4.68539	3.82779	0.00954439	0.0578432	0.65108	25.76	17.39	10.64	15.98	75.02	9.6	5.82	13.9	31.23	14.25	7.21	12.79
chr17	29706261	29707402	1142	10.0269	10.1589	9.88171	0.0181593	0.0578546	0.651131	1136.31	1189.53	1114.18	972.14	1216.91	1230.08	718.91	1032.27	640.14	952.16	1256.06	1060.8
chr9	123834889	123836099	1211	7.043	7.181	6.89039	0.0175652	0.0578687	0.651193	142.66	116.63	149.65	126.21	183.55	151.96	151.35	134.68	109.29	110.27	108.18	98.04
chr21	31098425	31098873	449	5.87978	5.56886	6.13542	-0.0141433	0.0578741	0.651193	74.3	43.47	40.43	33.55	49.07	43.99	90.23	43.45	104.09	47.7	51.68	84.64
chr15	29139876	29140120	245	4.16473	3.49558	4.62009	-0.0100593	0.057892	0.651317	12.88	10.14	8.51	11.98	8.97	15.2	17.46	20.85	78.07	13.01	8.41	9.74
chr16	17461878	17462843	966	9.41665	9.29897	9.52546	-0.0183191	0.0579004	0.651332	609.27	557.09	704.25	638.24	679.47	591.04	558.83	736.84	645.34	696.93	808.93	974.93
chr5	16625087	16625564	478	6.36645	6.11113	6.58331	-0.014827	0.0579081	0.65134	81.24	45.64	80.14	55.12	46.24	106.37	69.85	79.94	124.9	77.44	112.99	110.22
chr16	4425183	4426357	1175	11.5339	11.6073	11.4565	0.0184363	0.057925	0.651395	2985.9	3235.35	3307.08	2887.66	2878.31	3425.5	2651.51	2879.59	2409.62	2915.35	2909.98	3095.31
chr16	88264877	88265782	906	5.12862	4.54584	5.54257	-0.00978918	0.057927	0.651395	17.83	68.1	18.44	9.59	11.8	14.4	93.14	33.89	78.07	32.21	20.43	21.92
chr8	124751478	124752416	939	7.5765	6.97995	7.9973	-0.00937278	0.0579338	0.651395	69.35	92	382.27	78.28	65.12	70.38	276.5	334.53	322.67	105.93	120.2	373.29
chr11	112004284	112004835	552	5.94584	5.66845	6.1784	-0.0146238	0.0579454	0.651447	56.47	46.36	38.3	57.51	48.13	58.38	87.32	49.53	93.68	106.55	43.27	54.2
chr19	52569700	52570942	1243	10.4587	10.5366	10.3763	0.0183988	0.0579554	0.651454	1341.38	1572.04	1513.47	1359.56	1494.84	1630.77	1274.82	1415.47	1197	1222.88	1435.16	1429.82
chr6	125154816	125155072	257	3.87955	3.39082	4.24395	-0.0109513	0.05796	0.651454	13.87	8.69	17.02	8.79	8.97	5.6	40.75	10.43	15.61	15.49	19.23	12.18
chr6	138499048	138500121	1074	9.33299	9.15078	9.49475	-0.0168874	0.0579741	0.651467	325.93	646.2	541.84	700.55	607.28	588.64	683.98	733.37	530.84	538.96	867.83	973.72
chr21	34351740	34352159	420	5.78945	5.51822	6.01767	-0.0147395	0.0579751	0.651467	59.44	50.71	34.75	63.9	40.58	25.59	66.94	60.82	83.27	73.72	57.69	46.28
chr14	88323007	88324460	1454	6.90969	6.63506	7.1403	-0.0149528	0.0579886	0.651541	67.37	139.09	107.8	105.44	109.47	67.18	165.9	132.94	213.38	148.06	105.77	80.38
chr19	49106527	49107139	613	6.4286	6.21232	6.61665	-0.0161351	0.0580008	0.651553	95.11	65.2	64.54	80.68	82.57	56.79	96.05	106.88	109.29	118.94	98.56	59.07
chr11	26226792	26227722	931	6.68605	6.95157	6.36039	0.0128614	0.0580063	0.651553	81.24	110.84	150.35	123.02	113.25	163.96	72.76	78.2	67.66	25.4	146.64	102.3
chr17	46253676	46254587	912	6.69972	6.48204	6.88881	-0.0156377	0.0580293	0.651553	130.77	92	99.29	57.51	65.59	91.18	93.14	81.68	130.11	133.19	129.81	143.1
chr1	41171337	41172214	878	4.68262	5.04394	4.19943	0.0102846	0.0580295	0.651553	23.78	17.39	24.82	21.57	36.8	73.58	46.57	17.38	0	10.53	13.22	22.53
chr20	1900395	1900641	247	5.71419	5.46731	5.92494	-0.0155233	0.0580301	0.651553	58.45	37.67	41.84	42.34	44.35	40.79	87.32	39.97	62.45	73.72	46.88	54.2
chr17	40727029	40727206	178	4.27447	4.56963	3.90298	0.013018	0.0580346	0.651553	22.79	19.56	34.75	20.77	19.82	24.79	11.64	22.59	10.41	14.25	14.42	16.44
chr17	39199661	39200795	1135	10.2394	10.3389	10.1325	0.0184005	0.0580385	0.651553	1371.1	1510.46	1204.25	1075.18	1240.51	1369.24	1161.31	1215.61	858.72	1100.84	1203.18	1195.37
chr4	1567905	1568515	611	5.42332	5.06373	5.71093	-0.0123919	0.0580497	0.651591	52.51	31.15	27.66	41.54	38.22	9.6	75.67	36.49	57.25	64.43	42.07	38.36
chr9	94498809	94499125	317	4.1246	3.50603	4.55616	-0.00949204	0.0580557	0.651591	10.9	7.97	21.99	4.79	11.32	11.2	40.75	1.74	31.23	37.17	13.22	17.05
chr7	135645204	135645956	753	5.58979	5.73237	5.43157	0.0153811	0.0580794	0.65173	60.43	45.64	53.19	42.34	48.6	68.78	46.57	38.23	72.86	35.31	30.05	35.93
chr8	28202746	28203100	355	4.0114	3.43085	4.42422	-0.011106	0.0580978	0.65173	8.92	11.59	10.64	11.98	10.38	11.2	17.46	11.3	57.25	17.35	8.41	17.05
chr11	47934468	47935181	714	6.95114	7.11179	6.77034	0.017157	0.0581022	0.65173	139.69	117.36	123.4	140.59	152.88	155.96	148.44	131.21	83.27	112.13	69.71	110.22
chr5	178589624	178590958	1335	7.49996	7.29644	7.67829	-0.0168967	0.0581026	0.65173	154.55	176.76	195.04	109.44	161.85	145.56	270.68	216.36	244.6	146.2	155.05	196.08
chr1	94819949	94820839	891	7.13334	6.86691	7.35816	-0.0151378	0.0581128	0.65173	85.2	134.75	117.02	116.62	117.96	128.77	256.13	167.7	223.79	105.93	86.54	144.32
chr1	109576328	109576622	295	2.71309	3.28828	1.74201	0.00856914	0.0581143	0.65173	19.81	5.8	4.26	5.59	20.76	2.4	2.91	6.08	0	6.81	0	4.26
chr8	124782684	124784148	1465	8.50621	8.72592	8.24694	0.0147251	0.058118	0.65173	489.39	293.4	320.57	643.03	486.95	307.12	206.65	403.18	234.2	395.24	405.07	178.42
chr7	28362882	28363112	231	4.35784	4.63254	4.01823	0.0135721	0.0581239	0.65173	25.76	17.39	22.69	28.76	27.84	26.39	14.55	21.72	10.41	13.63	18.03	18.88
chrX	1239365	1240336	972	8.85702	8.60071	9.07458	-0.0146113	0.0581416	0.651851	348.72	656.34	434.75	254.02	398.72	236.74	631.59	324.11	525.64	411.96	492.81	848.88
chr16	970257	971555	1299	10.67	10.7764	10.5553	0.0183409	0.0581603	0.651865	1535.55	2176.22	1635.46	1659.91	1616.1	1900.3	1533.86	1759.56	1691.41	1401.92	1114.23	1527.25
chr3	120450316	120451445	1130	6.25353	5.89969	6.53745	-0.0132311	0.0581614	0.651865	50.52	70.27	78.01	42.34	67.48	49.59	171.72	68.64	140.52	66.91	50.48	59.07
chr17	83174331	83175067	737	4.95843	4.47974	5.31724	-0.0111956	0.0581638	0.651865	42.6	19.56	15.6	21.57	19.35	15.2	34.93	30.41	88.47	37.17	36.06	12.18
chr2	181362669	181362853	185	3.59113	3.19514	3.90151	-0.0118658	0.0581936	0.652064	5.94	7.24	12.06	10.38	11.32	8	14.55	15.64	15.61	14.87	18.03	10.96
chr19	3103574	3103885	312	5.64316	5.86078	5.38678	0.0164039	0.0582005	0.652064	56.47	60.85	53.19	54.32	54.26	69.58	26.19	52.14	31.23	48.32	46.88	46.28
chrX	13722210	13722855	646	5.5867	5.8229	5.30411	0.0159392	0.058207	0.652064	52.51	44.92	60.28	55.92	58.04	67.98	29.11	42.58	20.82	50.18	46.88	47.5
chr3	12840614	12842156	1543	10.7171	10.8241	10.6017	0.0183598	0.0582154	0.652064	1708.92	2097.98	1758.86	1545.68	1633.56	2132.24	1481.47	1717.85	1176.18	1474.4	1746.47	1726.99
chr15	58331724	58332625	902	5.26681	4.46833	5.77781	-0.00864379	0.0582164	0.652064	37.65	9.42	20.57	15.98	31.61	17.6	168.81	29.54	78.07	29.12	7.21	16.44
chr8	140216608	140217008	401	3.29516	2.54511	3.78616	-0.00851279	0.0582266	0.65209	10.9	6.52	0.71	5.59	3.3	8	0	26.07	10.41	37.79	1.2	7.31
chr6	82842740	82843097	358	3.29659	1.08921	4.13128	-0.00673163	0.0582326	0.65209	5.94	3.62	0	0	0	3.2	52.39	3.48	46.84	1.24	1.2	0
chr1	22031406	22032219	814	6.27857	6.48191	6.0418	0.0144066	0.0582527	0.652104	66.38	74.62	114.18	116.62	100.51	63.98	61.12	79.07	88.47	71.86	63.7	31.06
chr9	89753577	89753930	354	4.00879	3.56584	4.34722	-0.0110409	0.0582553	0.652104	14.86	22.46	7.8	9.59	7.55	8.8	17.46	17.38	26.02	11.77	33.66	15.83
chr9	128993106	128993292	187	3.42705	2.6644	3.92334	-0.00936143	0.058259	0.652104	3.96	12.32	4.26	8.79	4.72	4	23.28	4.34	36.43	14.25	4.81	7.92
chr17	75876009	75877162	1154	9.24374	9.1177	9.35964	-0.0182628	0.0582618	0.652104	632.05	578.1	534.75	480.08	453.92	654.23	622.86	584.78	718.2	714.28	762.05	539.53
chr16	2194735	2197092	2358	8.45708	8.2948	8.60293	-0.0178258	0.0582959	0.652285	263.52	325.27	335.46	305.14	302.93	351.91	401.66	469.22	510.03	359.93	264.43	327.62
chr1	174740362	174740884	523	5.09612	5.37031	4.75728	0.0135862	0.0583079	0.652285	42.6	27.53	42.55	34.35	33.97	67.18	20.37	27.81	20.82	26.64	26.44	40.19
chr12	110431037	110432124	1088	9.38245	9.50982	9.24273	0.018172	0.0583106	0.652285	651.87	909.9	707.8	692.56	673.81	738.21	526.81	568.27	457.98	657.9	812.54	611.39
chr1	206716978	206717750	773	7.38844	7.21451	7.54364	-0.0171285	0.0583177	0.652285	140.68	144.16	133.33	200.5	176.47	95.97	186.28	172.05	176.95	227.35	183.9	172.94
chr4	122762348	122763456	1109	6.60524	6.76693	6.42311	0.0160939	0.0583194	0.652285	144.64	105.77	80.85	107.84	141.56	72.78	93.14	85.15	109.29	72.48	81.73	73.07
chr11	59372127	59372803	677	5.95731	6.2302	5.62047	0.01331	0.0583276	0.652285	53.5	75.34	43.97	63.9	74.55	139.16	55.3	53.87	20.82	45.84	46.88	72.47
chr20	1503479	1504512	1034	8.56709	8.4513	8.67427	-0.0183478	0.0583337	0.652285	354.66	305.71	350.35	412.18	331.71	345.51	486.06	377.98	426.76	372.94	365.4	422
chr10	117479190	117479944	755	6.14042	6.34812	5.89769	0.0149606	0.0583551	0.652285	95.11	65.2	106.38	82.28	83.05	56.79	43.66	44.31	72.86	91.69	57.69	47.5
chr8	58721612	58722403	792	7.00495	7.13308	6.86432	0.0181529	0.0583674	0.652285	125.82	125.33	154.61	158.16	133.53	144.76	119.33	112.96	104.09	114.61	120.2	127.88
chr10	132786645	132788023	1379	6.14324	5.85161	6.38571	-0.0142806	0.0583701	0.652285	68.36	76.79	62.41	28.76	69.36	40.79	75.67	82.55	119.7	49.56	87.74	86.47
chr3	52062447	52062907	461	6.36015	6.1319	6.55717	-0.0162653	0.0583783	0.652285	80.24	75.34	62.41	79.08	63.7	59.98	139.71	64.3	104.09	85.49	68.51	102.91
chr15	80033245	80033899	655	6.46291	6.18919	6.69289	-0.0148222	0.0583823	0.652285	74.3	70.27	68.79	83.87	77.38	63.18	183.36	93.84	104.09	107.17	81.73	50.54
chr2	230578186	230578486	301	4.61491	4.21495	4.92771	-0.0120869	0.0583828	0.652285	24.77	16.66	17.73	13.58	20.29	18.4	32.02	44.31	46.84	31.59	12.02	15.83
chr11	115324651	115325058	408	4.46619	3.85581	4.89376	-0.0100801	0.0583858	0.652285	24.77	11.59	10.64	15.98	15.1	8.8	26.19	11.3	83.27	32.83	14.42	10.35
chr3	35664354	35665195	842	7.08082	6.75888	7.34386	-0.0126775	0.058388	0.652285	51.52	139.09	111.35	81.48	139.2	127.17	267.77	103.4	78.07	174.08	90.15	261.24
chr14	75549007	75549727	721	5.4322	5.0797	5.71526	-0.0119286	0.0583896	0.652285	32.69	29.7	34.04	49.53	37.75	19.19	101.87	31.28	15.61	84.87	46.88	34.71
chr2	96527059	96528653	1595	8.69774	8.60037	8.78895	-0.0183284	0.0584346	0.652585	352.68	423.07	421.28	361.06	406.74	363.9	430.76	535.25	343.49	433.65	429.11	481.68
chr4	80912934	80913105	172	2.93029	3.46763	2.06441	0.00911703	0.058477	0.652585	20.8	10.14	5.67	3.2	8.97	17.6	0	4.34	0	7.43	6.01	7.31
chr17	41142570	41143073	504	4.72581	5.10655	4.20709	0.0104739	0.0584866	0.652585	26.75	13.04	42.55	24.76	21.23	78.38	17.46	32.15	5.2	13.63	19.23	23.14
chr9	129202521	129203542	1022	9.44274	9.5468	9.3306	0.0183089	0.0584924	0.652585	746.97	881.64	635.46	689.36	662.48	871.77	634.5	662.98	666.16	593.48	563.73	742.31
chr7	134636095	134636453	359	3.66023	4.06498	3.09562	0.0101174	0.0584935	0.652585	24.77	21.73	7.8	20.77	14.16	11.2	0	13.9	10.41	15.49	6.01	5.48
chr6	36724635	36724837	203	5.06428	4.70622	5.3509	-0.0138711	0.0585053	0.652585	14.86	31.88	34.75	25.56	28.78	20.79	46.57	33.02	67.66	32.83	27.65	37.15
chr2	231648506	231649157	652	6.87898	6.66062	7.0686	-0.0166482	0.0585272	0.652585	120.86	86.21	114.18	107.04	91.54	87.18	183.36	102.53	171.74	111.51	93.75	142.49
chr5	158409483	158409896	414	5.42662	5.67431	5.1274	0.0129003	0.0585415	0.652585	65.38	34.05	28.37	44.73	85.88	47.99	37.84	37.36	36.43	35.93	42.07	20.1
chr22	17771562	17772060	499	8.1656	7.89061	8.39646	-0.013954	0.0585443	0.652585	163.46	344.11	308.51	248.43	268.96	90.38	392.92	265.02	291.44	329.57	235.59	507.26
chr3	186151247	186151845	599	7.74411	7.45858	7.98236	-0.0138221	0.058545	0.652585	192.19	115.19	82.27	230.85	313.31	121.57	232.84	173.78	312.26	305.41	246.41	246.63
chr9	129557315	129557760	446	3.76338	2.41806	4.44724	-0.0078089	0.0585561	0.652585	11.89	8.69	1.42	1.6	0.47	8	58.21	9.56	52.04	6.81	0	4.26
chr16	16073989	16074985	997	5.71653	5.30459	6.03659	-0.0122087	0.0585588	0.652585	33.68	55.06	30.5	44.73	33.97	39.19	119.33	51.27	114.5	42.75	26.44	39.58
chr5	134534090	134534387	298	4.16387	3.67503	4.52834	-0.0118859	0.0585589	0.652585	9.91	15.21	14.18	12.78	14.16	10.4	17.46	24.33	52.04	17.35	9.62	17.66
chr16	4832674	4833974	1301	7.28311	7.66236	6.76717	0.010006	0.0585608	0.652585	71.33	201.39	210.64	297.15	298.21	136.76	61.12	124.26	57.25	246.56	50.48	113.87
chr9	136558427	136559353	927	6.1291	5.91219	6.31762	-0.016412	0.0585674	0.652585	52.51	66.65	65.96	45.53	75.5	55.19	64.03	96.45	98.88	66.29	86.54	66.38
chr10	22230471	22230928	458	7.54538	7.67545	7.40242	0.0181221	0.058568	0.652585	189.22	199.95	209.22	190.91	182.14	255.13	186.28	160.75	130.11	167.88	197.12	172.94
chr2	74958127	74959162	1036	11.2589	11.3578	11.1526	0.0183139	0.0585701	0.652585	2412.3	3202.75	2663.82	2372.43	2067.67	3028	2418.66	2316.53	1936.02	2202.93	2359.48	2425.46
chr8	25198905	25199383	479	4.10613	2.76778	4.78828	-0.00781956	0.0585784	0.652585	10.9	4.35	11.35	3.2	7.08	4	90.23	6.95	62.45	4.34	0	1.83
chr6	41638118	41639318	1201	6.29863	5.99635	6.54842	-0.0149457	0.0585798	0.652585	60.43	56.51	64.54	55.92	89.65	55.99	75.67	86.89	182.15	70.62	84.14	62.11
chr12	106138321	106139892	1572	6.85735	6.54555	7.1136	-0.0139504	0.0585826	0.652585	97.09	82.59	117.02	102.25	104.75	56.79	186.28	92.97	239.4	141.86	99.76	70.64
chr10	132684302	132685730	1429	7.46872	7.2614	7.64995	-0.0165611	0.0585826	0.652585	165.44	97.07	150.35	141.39	188.74	177.55	128.06	179	301.85	198.86	209.14	188.17
chr2	31136928	31137138	211	5.47773	5.21217	5.70192	-0.014953	0.0585831	0.652585	35.66	37.67	43.26	30.35	49.07	26.39	69.85	47.79	52.04	39.03	39.67	63.94
chr22	21754309	21755352	1044	8.39224	8.20078	8.56124	-0.0166127	0.0585896	0.652585	321.97	302.82	252.48	261.21	394.94	231.94	360.91	380.59	405.94	398.96	210.35	509.69
chr19	58538101	58539119	1019	7.5883	7.42546	7.73461	-0.0171934	0.0585913	0.652585	129.78	176.04	173.05	146.98	220.83	184.75	165.9	294.56	182.15	187.09	228.38	219.83
chr19	3670840	3672511	1672	6.86357	6.64172	7.0558	-0.0161922	0.0585986	0.652585	80.24	89.83	99.29	97.45	120.32	111.97	151.35	189.42	156.13	109.65	98.56	93.17
chr7	6614861	6616406	1546	7.92094	7.70739	8.10691	-0.0164415	0.0585999	0.652585	177.33	253.55	175.89	194.91	207.62	244.74	288.14	340.62	405.94	185.85	181.5	252.11
chr5	59574533	59574769	237	3.78962	3.34725	4.1277	-0.0113424	0.058606	0.652585	5.94	5.07	12.06	11.98	13.21	12.8	5.82	13.03	31.23	14.87	19.23	20.7
chr6	138555646	138555932	287	3.75843	2.90071	4.29267	-0.00872728	0.0586238	0.652585	8.92	4.35	4.26	5.59	3.3	18.4	46.57	9.56	46.84	4.34	4.81	5.48
chr2	218860775	218861390	616	5.48568	5.23027	5.7026	-0.0147309	0.0586398	0.652585	33.68	44.19	36.17	20.77	44.83	45.59	37.84	59.96	62.45	38.41	50.48	63.33
chr10	79779260	79780432	1173	5.72178	5.31438	6.03911	-0.0121435	0.0586424	0.652585	40.62	52.88	14.18	31.15	41.52	58.38	87.32	45.18	124.9	43.36	45.68	48.11
chr12	122862499	122863576	1078	8.13873	8.31599	7.93659	0.0169125	0.0586459	0.652585	246.68	376.71	304.25	331.5	309.06	343.91	195.01	251.12	135.31	227.35	334.15	327.01
chr9	8428468	8428870	403	4.36427	3.88169	4.72526	-0.0113085	0.0586485	0.652585	7.93	13.04	18.44	17.57	12.27	19.19	8.73	11.3	62.45	26.02	25.24	24.97
chr14	93967345	93968113	769	9.8504	9.73585	9.95653	-0.0182655	0.0586497	0.652585	832.17	906.27	968.79	959.36	824.8	624.64	881.9	929.74	988.83	943.49	1204.38	1013.3
chr2	120320311	120320867	557	3.92576	4.26448	3.48231	0.0105853	0.0586538	0.652585	9.91	26.08	21.99	33.55	11.8	12	5.82	15.64	15.61	14.87	8.41	6.7
chr12	46186894	46187489	596	5.84342	6.05997	5.58853	0.0159059	0.0586608	0.652585	75.29	49.99	77.3	55.92	80.22	61.58	52.39	56.48	26.02	53.28	40.87	59.68
chr9	129458156	129461153	2998	9.53622	9.41878	9.64481	-0.0182691	0.0586676	0.652585	577.57	678.8	778.72	598.3	797.43	675.82	931.38	698.61	806.67	787.38	679.12	900.03
chr14	74257036	74258653	1618	8.92898	9.03979	8.80895	0.0182787	0.0586791	0.652636	503.26	581.73	579.43	420.97	479.88	592.64	480.24	470.08	359.1	445.42	445.93	490.21
chr12	108690840	108692504	1665	8.76294	8.63767	8.87819	-0.0182122	0.0586881	0.652658	374.48	361.5	406.38	439.34	418.54	389.5	657.78	462.26	405.94	458.43	388.24	450.62
chr14	75400246	75400632	387	3.05359	2.29655	3.54754	-0.00880121	0.058706	0.65278	9.91	4.35	2.84	1.6	5.19	5.6	26.19	22.59	10.41	3.72	4.81	2.44
chr8	33561337	33561660	324	6.25925	6.08579	6.41407	-0.0165795	0.0587287	0.652927	63.4	55.06	94.33	55.12	76.44	63.18	64.03	92.11	78.07	89.83	86.54	101.09
chr6	18277347	18277730	384	4.26658	3.89125	4.56416	-0.0124668	0.0587332	0.652927	21.79	17.39	12.77	15.98	9.91	11.2	37.84	24.33	26.02	21.68	15.63	16.44
chr2	47897348	47897740	393	5.8962	6.12153	5.62905	0.0155587	0.0587427	0.652955	51.52	72.44	82.27	67.9	76.44	67.18	37.84	36.49	31.23	61.33	66.11	63.94
chr12	31773884	31774369	486	6.01937	5.79111	6.21641	-0.0157744	0.0587511	0.65297	46.56	55.06	60.99	77.48	56.15	35.99	72.76	56.48	88.47	90.45	64.91	73.07
chr20	57475754	57476489	736	8.74255	8.56808	8.89818	-0.0167957	0.0587601	0.652993	293.24	375.98	530.5	349.08	378.9	349.51	419.12	481.38	275.83	437.98	597.38	650.97
chr7	72208752	72208906	155	2.91444	3.27668	2.42961	0.00962615	0.0587743	0.653012	2.97	10.87	12.06	8.79	12.27	11.2	5.82	4.34	5.2	1.86	9.62	5.48
chr3	69012911	69014244	1334	9.61418	9.4982	9.72154	-0.0182062	0.0587758	0.653012	594.41	881.64	769.5	621.47	776.2	695.82	937.2	786.37	619.32	872.25	933.94	916.47
chr11	70002362	70002911	550	5.59235	4.92201	6.04825	-0.00884959	0.0587901	0.653031	34.67	15.94	42.55	20.77	57.57	10.4	43.66	99.06	0	53.9	84.14	116.31
chr4	16261428	16262875	1448	8.44426	8.63994	8.21782	0.015852	0.0587914	0.653031	350.7	297.74	470.92	320.32	396.36	557.45	195.01	366.68	202.97	237.89	363	420.79
chr20	17662156	17662869	714	5.16231	5.5202	4.68528	0.010333	0.0588019	0.653069	96.1	42.02	13.48	29.56	56.62	37.59	17.46	13.03	31.23	53.9	16.83	21.92
chr8	89606865	89607087	223	4.06511	3.4906	4.4749	-0.0103541	0.0588182	0.65311	10.9	5.07	12.06	3.99	14.63	20.79	32.02	10.43	41.63	14.25	16.83	18.27
chr1	93615076	93615555	480	4.45163	3.80377	4.89711	-0.00938361	0.0588246	0.65311	16.84	19.56	12.06	19.97	8.97	6.4	87.32	10.43	36.43	22.3	16.83	5.48
chr10	62710288	62710568	281	3.96958	3.5991	4.26409	-0.0122946	0.0588265	0.65311	6.93	11.59	10.64	15.18	15.57	12.8	34.93	19.99	10.41	14.87	16.83	18.27
chrX	78754520	78755974	1455	8.05385	8.18753	7.9065	0.0179493	0.058837	0.653149	289.28	232.55	306.38	273.19	301.52	346.31	218.29	297.17	208.17	213.11	284.87	218.01
chr3	36707609	36707895	287	3.67473	2.70333	4.25003	-0.00836713	0.0588449	0.653159	10.9	0.72	13.48	5.59	5.19	3.2	52.39	7.82	41.63	9.29	1.2	1.83
chr4	6338231	6338529	299	4.12236	3.58526	4.51286	-0.0106221	0.0588741	0.653256	6.93	11.59	10.64	27.16	8.49	7.2	29.11	15.64	41.63	19.2	20.43	10.96
chr3	194255207	194256079	873	8.01279	8.14	7.87326	0.0178943	0.0588752	0.653256	290.27	210.09	261.7	280.38	290.19	359.91	183.36	252.85	275.83	247.8	229.58	217.4
chr4	78775385	78777513	2129	11.6679	11.7819	11.5441	0.0181707	0.0589012	0.653256	3099.83	4295.21	3524.81	3108.93	3261.46	3837.39	3248.17	3393.99	2404.41	2693.57	2405.15	3772.46
chr2	127800437	127801282	846	5.09225	5.36894	4.7496	0.013589	0.0589017	0.653256	49.53	37.67	28.37	60.71	37.28	34.39	17.46	19.99	20.82	37.79	31.25	34.1
chr3	50111592	50112975	1384	7.03119	7.32594	6.66034	0.0119081	0.0589061	0.653256	182.28	152.13	107.8	165.35	301.52	53.59	69.85	88.63	78.07	179.65	131.02	59.68
chr20	47473411	47474410	1000	8.71213	8.86293	8.5437	0.0176005	0.0589244	0.653256	508.22	339.04	465.96	515.23	483.65	481.47	273.59	468.35	275.83	387.8	473.58	359.89
chr3	70120449	70120753	305	4.36804	3.8666	4.73942	-0.0111737	0.0589308	0.653256	21.79	9.42	15.6	21.57	12.74	6.4	20.37	19.99	62.45	24.16	14.42	18.88
chr3	4271945	4272507	563	4.36519	4.60496	4.07747	0.0122743	0.058932	0.653256	28.73	20.28	19.15	22.37	20.29	35.19	17.46	17.38	26.02	21.68	9.62	9.13
chrX	123764888	123766005	1118	7.82749	7.69536	7.94853	-0.0181195	0.0589433	0.653256	193.18	243.41	210.64	193.31	199.12	203.95	323.07	203.33	223.79	250.9	228.38	252.72
chr1	177181557	177181973	417	5.08235	4.24014	5.61063	-0.00855781	0.0589595	0.653256	19.81	14.49	20.57	15.18	19.35	23.99	66.94	13.03	171.74	15.49	16.83	9.13
chrX	42807436	42807883	448	5.64617	5.88607	5.35826	0.0138074	0.0589632	0.653256	30.71	45.64	78.72	77.48	51.9	70.38	17.46	41.71	52.04	52.04	42.07	40.8
chr2	190382725	190383492	768	5.86793	6.01311	5.7065	0.0159146	0.0589648	0.653256	45.57	81.86	60.99	59.11	65.59	74.38	58.21	36.49	72.86	49.56	48.08	48.11
chr4	163520977	163522514	1538	5.96795	6.16965	5.73339	0.0157296	0.0589681	0.653256	63.4	105.04	64.54	74.29	54.26	70.38	58.21	50.4	36.43	55.75	70.92	47.5
chr1	240701433	240701727	295	2.94988	1.00232	3.74959	-0.00708077	0.0589688	0.653256	2.97	1.45	4.26	0	0.94	2.4	32.02	0	46.84	1.24	0	0.61
chr19	40623921	40624322	402	3.53829	2.26234	4.20463	-0.00786965	0.0589716	0.653256	3.96	2.9	0.71	7.99	2.83	10.4	2.91	9.56	62.45	28.5	7.21	0
chr7	47621300	47622732	1433	6.35369	6.18383	6.50565	-0.0171563	0.0589752	0.653256	78.26	57.96	83.69	69.5	78.8	67.98	75.67	100.79	93.68	73.1	109.38	92.56
chr6	291552	293191	1640	12.3683	12.4699	12.259	0.018241	0.0589856	0.653256	5606.24	6078.78	4995.02	5862.39	5024.78	6470.29	4197.01	5510.67	4080.21	4184.69	5573.56	5862.39
chr15	56877723	56878010	288	3.65294	3.20916	3.99185	-0.0101704	0.0589941	0.653256	17.83	7.97	3.55	8.79	14.16	3.2	17.46	11.3	10.41	26.02	13.22	17.05
chr9	114653373	114654289	917	8.23213	8.36465	8.0862	0.0179815	0.0589968	0.653256	283.33	325.27	421.98	331.5	276.51	339.11	261.95	339.75	223.79	255.85	278.86	270.37
chr20	17615177	17616316	1140	6.94893	6.67585	7.17846	-0.0135667	0.0589969	0.653256	162.47	113.74	77.3	74.29	50.49	135.16	110.6	189.42	124.9	190.8	86.54	166.85
chr2	85560990	85562049	1060	10.3693	10.4546	10.2787	0.0182315	0.0590087	0.653256	1298.78	1505.39	1405.67	1326.01	1300.43	1583.58	1219.52	1356.38	1077.3	1281.74	1126.25	1392.07
chr6	129730382	129731161	780	5.62091	5.83316	5.37196	0.0150715	0.0590117	0.653256	56.47	71.72	47.52	48.73	52.85	64.78	46.57	44.31	31.23	54.52	46.88	24.97
chr18	63683213	63683636	424	3.75724	0.60774	4.67357	-0.00551098	0.0590143	0.653256	5.94	0	0	0	0	3.2	75.67	0.87	72.86	3.72	0	0
chr1	173057895	173058404	510	5.64246	5.40025	5.84979	-0.0149486	0.0590476	0.653506	23.78	41.29	46.81	39.14	47.19	55.19	78.58	54.74	41.63	42.13	57.69	71.25
chr6	107866833	107867685	853	5.94715	6.16405	5.69178	0.0159245	0.0590507	0.653506	58.45	67.37	70.21	63.9	78.33	91.98	46.57	71.25	31.23	52.66	43.27	65.16
chr9	27447126	27447406	281	4.90673	4.53133	5.20435	-0.012743	0.0590839	0.653794	28.73	25.36	14.89	37.54	14.63	17.6	29.11	33.02	67.66	31.59	33.66	26.18
chr6	1738272	1738795	524	4.81285	5.08924	4.47066	0.0121294	0.0590908	0.653794	58.45	28.25	18.44	45.53	28.78	24.79	14.55	19.99	31.23	31.59	19.23	16.44
chr13	72839736	72840153	418	4.86672	4.35275	5.24491	-0.0108116	0.0591174	0.653853	35.66	21.01	13.48	18.37	18.87	15.2	61.12	33.89	78.07	24.16	12.02	18.27
chr12	4808917	4810315	1399	8.06189	7.89675	8.21005	-0.017144	0.0591328	0.653853	189.22	228.92	277.3	200.5	252.44	281.53	323.07	407.52	218.58	221.16	330.54	275.86
chr16	88234675	88235020	346	2.45667	0.966713	3.17385	-0.00784672	0.0591354	0.653853	1.98	3.62	0.71	0.8	1.42	3.2	5.82	6.08	41.63	0	0	0.61
chr17	50086329	50088091	1763	7.82177	7.96906	7.65772	0.0175279	0.0591371	0.653853	217.95	257.9	275.89	274.79	232.15	244.74	148.44	248.51	192.56	156.11	266.84	199.13
chr2	137964152	137964791	640	4.28524	3.1583	4.91015	-0.00804556	0.0591382	0.653853	14.86	3.62	7.8	11.18	3.3	12.8	55.3	6.95	104.09	7.43	4.81	1.83
chr17	57810761	57812328	1568	7.1329	6.96622	7.2823	-0.0177076	0.0591474	0.653853	96.1	145.61	135.46	119.02	139.67	114.37	174.63	125.99	176.95	163.55	140.63	152.24
chr7	106166521	106167057	537	5.46681	5.64778	5.25985	0.0149704	0.059151	0.653853	46.56	62.3	46.1	39.94	36.33	69.58	29.11	35.63	57.25	36.55	37.26	34.1
chr12	25130606	25131008	403	4.35709	4.64394	3.99869	0.0131042	0.0591562	0.653853	18.82	22.46	24.82	31.95	20.76	31.19	29.11	17.38	0	17.35	14.42	17.66
chr1	24236254	24236605	352	3.92519	3.36943	4.32541	-0.00998263	0.0591822	0.653853	8.92	9.42	11.35	12.78	7.55	12	58.21	11.3	10.41	21.06	13.22	6.09
chr5	176658759	176659400	642	7.44035	7.57815	7.28797	0.0179545	0.0591826	0.653853	177.33	187.63	203.55	234.85	181.66	161.56	139.71	175.52	135.31	153.63	153.85	179.64
chr4	74919572	74920351	780	5.27141	4.87804	5.58017	-0.012749	0.0591835	0.653853	35.66	21.73	30.5	32.75	30.2	25.59	81.5	46.05	72.86	34.07	31.25	21.31
chr3	11582311	11582920	610	4.73489	4.32061	5.05636	-0.0118031	0.0591872	0.653853	26.75	14.49	20.57	14.38	16.51	27.19	72.76	22.59	31.23	17.35	22.84	32.88
chr22	18076095	18076354	260	6.97305	7.09144	6.84407	0.0178815	0.0591956	0.653853	145.63	127.5	154.61	116.62	138.73	135.16	145.53	109.48	109.29	104.08	99.76	121.18
chr7	143325337	143325617	281	5.07771	5.46047	4.55522	0.0101524	0.0592069	0.653853	69.35	21.01	19.15	97.45	39.64	17.6	20.37	26.07	10.41	36.55	33.66	14.01
chr14	105077008	105077427	420	5.99076	5.73707	6.20644	-0.0147975	0.0592126	0.653853	53.5	43.47	56.03	65.5	49.54	51.99	46.57	98.19	93.68	44.6	100.97	59.07
chr6	45710349	45710778	430	4.38992	3.85957	4.77686	-0.0107553	0.0592153	0.653853	20.8	13.76	9.93	17.57	14.63	10.4	43.66	13.03	52.04	30.97	14.42	10.35
chr8	6628464	6628827	364	4.75235	5.00409	4.44721	0.0130776	0.0592259	0.653853	35.66	22.46	46.1	28.76	33.97	25.59	37.84	27.81	10.41	14.87	16.83	23.14
chr2	151289060	151290488	1429	10.1289	10.2309	10.0191	0.0182084	0.0592333	0.653853	1072.9	1396.72	1224.11	1070.39	1237.67	1208.48	902.27	1049.65	832.7	1051.9	1214	1175.28
chr2	166539211	166539772	562	5.00183	4.52969	5.35696	-0.0114895	0.0592371	0.653853	31.7	21.01	27.66	24.76	17.46	16	52.39	40.84	88.47	29.12	18.03	17.05
chr22	49724714	49725186	473	5.65559	5.24307	5.97601	-0.0119231	0.0592405	0.653853	37.65	28.98	63.12	15.18	41.52	40.79	52.39	67.78	130.11	46.46	50.48	30.45
chr12	56467929	56469047	1119	10.2862	10.3645	10.2034	0.0182098	0.0592429	0.653853	1339.4	1318.48	1331.2	1240.54	1207	1473.21	1219.52	1040.96	1066.89	1227.84	1211.59	1307.42
chr7	47496060	47496428	369	6.25734	6.01149	6.46733	-0.0142225	0.0592626	0.653994	53.5	60.13	58.87	97.45	73.14	43.99	37.84	75.6	83.27	97.88	134.62	101.7
chr19	29880228	29881434	1207	8.04673	8.4659	7.45346	0.00919297	0.0592825	0.654135	387.35	236.89	490.78	397.8	516.68	91.98	151.35	148.58	400.74	169.12	155.05	26.79
chr20	32365686	32365944	259	4.81137	5.14109	4.38325	0.0112887	0.0592917	0.654153	50.52	23.91	28.37	54.32	43.41	11.2	17.46	19.99	15.61	34.07	21.64	16.44
chr20	24980276	24980461	186	2.96053	3.45996	2.19037	0.00933233	0.0593077	0.654153	17.83	13.76	4.96	7.19	7.08	15.2	2.91	10.43	0	4.34	2.4	7.31
chr22	29030223	29031898	1676	6.28786	5.80395	6.64959	-0.0104864	0.059314	0.654153	71.33	54.33	43.97	34.35	52.85	78.38	209.56	84.28	187.36	50.18	18.03	52.98
chr11	3888885	3889206	322	5.72405	5.4646	5.94387	-0.0130397	0.0593446	0.654153	26.75	56.51	28.37	58.31	56.62	38.39	40.75	75.6	20.82	92.92	60.1	79.16
chr20	49630404	49631336	933	5.96002	6.2598	5.58117	0.0113955	0.0593491	0.654153	145.63	76.07	34.04	64.7	103.34	35.99	37.84	33.89	62.45	82.39	43.27	27.4
chr2	182866127	182867359	1233	5.97599	5.52373	6.3198	-0.0114658	0.05935	0.654153	54.49	51.44	39.01	49.53	47.19	34.39	72.76	52.14	218.58	47.7	60.1	28.01
chr17	78242153	78243201	1049	8.29346	8.04079	8.5084	-0.0143637	0.0593501	0.654153	214.98	464.37	180.14	277.98	245.84	196.75	360.91	401.44	265.42	620.11	280.06	256.98
chr1	1358452	1358812	361	5.23794	4.81709	5.56333	-0.0111893	0.0593581	0.654153	40.62	34.77	19.86	21.57	17.93	34.39	113.51	33.89	36.43	48.94	15.63	35.32
chr20	37335729	37337252	1524	9.40903	9.2587	9.54518	-0.017541	0.0593581	0.654153	508.22	799.78	628.37	594.31	724.77	419.89	803.31	680.36	546.46	757.02	813.74	881.76
chr2	241223252	241224779	1528	6.17818	5.85983	6.43882	-0.0141508	0.0593668	0.654153	51.52	61.58	32.62	75.09	66.06	61.58	107.69	60.82	145.72	58.85	87.74	59.68
chr5	177402502	177402700	199	6.75979	6.58401	6.91645	-0.0165366	0.0593678	0.654153	74.3	107.94	117.02	81.48	100.51	94.38	154.26	119.91	72.86	100.98	114.19	162.59
chrX	101759045	101759358	314	4.94853	4.49785	5.29143	-0.0123586	0.0593767	0.654153	21.79	15.21	26.24	21.57	25.95	24.79	32.02	28.67	93.68	34.07	26.44	20.1
chr11	133977028	133977321	294	4.07774	3.383	4.54468	-0.0087718	0.0593805	0.654153	6.93	16.66	1.42	27.96	8.02	1.6	40.75	14.77	15.61	49.56	10.82	8.53
chr2	8456846	8457533	688	5.09161	4.60815	5.45309	-0.0113348	0.0593852	0.654153	24.77	26.8	27.66	24.76	31.14	11.2	37.84	20.85	109.29	42.75	19.23	32.88
chr3	177652716	177653206	491	3.66711	4.04808	3.14794	0.0091845	0.0593919	0.654153	30.71	11.59	11.35	11.98	26.42	7.2	17.46	2.61	10.41	14.87	6.01	1.83
chr21	34865363	34866438	1076	8.39977	8.2551	8.53124	-0.0175638	0.059396	0.654153	330.89	192.7	348.94	352.27	283.58	324.71	311.43	390.14	317.47	377.89	447.13	375.72
chr17	32127002	32127941	940	9.66379	9.57108	9.7509	-0.0181818	0.0594046	0.654155	643.94	757.04	852.48	817.97	779.03	713.41	896.45	810.7	676.57	885.26	906.29	994.42
chr16	89827816	89829242	1427	7.98395	7.73527	8.19601	-0.0151505	0.0594102	0.654155	188.23	259.35	206.38	205.29	179.3	239.94	410.39	344.09	431.96	192.04	150.25	230.79
chr4	11454555	11454812	258	3.1782	3.62388	2.52993	0.00993089	0.0594217	0.654206	20.8	11.59	6.38	19.17	8.02	8	5.82	8.69	0	7.43	6.01	6.7
chr11	108664370	108665564	1195	10.2696	10.3597	10.1735	0.0181757	0.059442	0.654228	1247.26	1563.34	1297.16	1108.73	1186.71	1480.41	1129.29	1147.84	1275.07	1020.93	1090.19	1266.01
chr19	5949852	5950288	437	4.43898	3.98887	4.78155	-0.0112161	0.0594423	0.654228	11.89	26.08	23.4	10.38	9.91	13.6	11.64	33.89	52.04	16.73	32.45	18.27
chr19	17496218	17497028	811	8.2908	8.15624	8.41388	-0.0179505	0.0594448	0.654228	355.65	276.74	261.7	302.75	229.32	285.52	407.48	364.08	338.28	349.4	268.04	319.09
chr14	100132339	100133084	746	4.79565	4.39297	5.11011	-0.0119098	0.0594831	0.654556	26.75	32.6	14.18	16.77	14.16	21.59	64.03	35.63	36.43	16.11	28.85	26.18
chrX	3699554	3700547	994	7.44279	7.60671	7.25782	0.0168737	0.0594885	0.654556	169.41	134.02	207.09	215.68	203.37	239.94	168.81	175.52	130.11	192.66	116.59	134.58
chr13	109706975	109707367	393	3.89582	3.4336	4.24533	-0.0100871	0.0595053	0.654649	6.93	10.87	7.8	8.79	16.04	14.4	11.64	13.9	20.82	29.12	3.61	34.71
chr12	67698401	67699718	1318	9.84911	10.0047	9.67472	0.0171834	0.0595162	0.654649	1025.35	675.18	1026.95	1132.7	1080.08	1223.68	657.78	969.71	499.62	848.71	1054.13	873.85
chr2	6909393	6910436	1044	7.91136	8.10238	7.69113	0.0154318	0.0595215	0.654649	347.73	191.25	197.16	269.2	360.5	283.13	183.36	298.04	223.79	185.85	229.58	119.35
chr2	158034321	158034564	244	4.0404	3.4365	4.46481	-0.0103319	0.0595349	0.654649	12.88	12.32	6.38	7.19	11.8	14.4	32.02	16.51	46.84	13.01	18.03	6.09
chr10	132335162	132335788	627	8.80552	8.5944	8.98965	-0.0159168	0.059535	0.654649	489.39	400.62	280.14	230.85	511.02	407.09	343.44	491.81	666.16	380.99	621.42	546.23
chr14	92563254	92563867	614	5.51298	5.80049	5.15354	0.0121343	0.059539	0.654649	75.29	40.57	53.19	70.29	72.67	22.39	52.39	32.15	15.61	45.84	48.08	19.49
chr4	47836512	47838201	1690	8.68938	8.54502	8.8206	-0.0177812	0.0595522	0.654717	278.38	435.39	374.47	389.81	364.74	398.29	497.7	445.75	437.17	477.01	537.28	317.87
chr10	44963339	44963727	389	6.71738	6.38016	6.99052	-0.0121312	0.0595713	0.654798	94.11	88.38	51.77	109.44	116.08	39.99	133.89	56.48	98.88	237.27	78.13	158.33
chr7	34991965	34992182	218	3.79277	3.049	4.2811	-0.00883896	0.0595735	0.654798	9.91	7.97	5.67	15.98	6.13	4	17.46	13.03	41.63	21.68	22.84	0
chr1	165444846	165445323	478	4.60977	3.94928	5.06114	-0.00967193	0.059595	0.654887	18.82	15.21	21.28	15.18	11.8	10.4	11.64	12.16	119.7	24.16	18.03	14.61
chr10	67763529	67765420	1892	11.6054	11.6982	11.5061	0.0181514	0.0595956	0.654887	3559.5	3757.67	3033.33	2961.15	2871.71	3753.41	2852.34	2896.97	2513.7	2633.47	3488.13	3067.29
chr1	15681741	15682581	841	9.6602	9.79425	9.5124	0.0178057	0.0596052	0.654915	841.09	933.08	981.56	949.77	888.5	733.41	628.68	572.62	551.66	903.84	781.28	943.88
chr12	110661037	110662185	1149	10.2396	10.1096	10.3588	-0.0178982	0.0596377	0.655107	936.19	1306.17	1206.38	861.11	1211.25	1107.71	1106.01	1223.43	1014.85	1323.24	1665.94	1545.52
chr13	47036339	47037484	1146	7.54007	7.35215	7.70632	-0.0173191	0.0596432	0.655107	160.49	118.81	175.18	172.54	171.76	181.55	195.01	205.06	317.47	179.03	162.27	194.26
chrX	2320797	2321082	286	5.63489	6.01878	5.11026	0.00995365	0.0596437	0.655107	14.86	29.7	42.55	58.31	94.84	148.76	43.66	33.02	10.41	68.14	26.44	25.58
chr7	43439674	43440125	452	4.41672	3.94528	4.77146	-0.0109502	0.0596669	0.655225	15.85	23.91	14.89	3.99	16.99	16.8	52.39	25.2	31.23	24.16	12.02	18.88
chr9	98255059	98256555	1497	11.1792	11.2777	11.0734	0.0181391	0.0596741	0.655225	2388.52	2939.05	2352.48	2151.17	2347.48	2717.68	2069.4	2354.76	1654.98	2050.53	2302.99	2496.71
chr22	50306901	50307719	819	7.73901	7.52009	7.92904	-0.0163971	0.0596771	0.655225	144.64	231.82	182.98	188.52	185.44	167.96	253.22	252.85	400.74	202.57	159.86	193.04
chr5	90264773	90265570	798	6.2299	6.39739	6.04039	0.0154088	0.0596824	0.655225	53.5	99.25	117.73	73.49	69.83	91.98	58.21	56.48	98.88	66.91	50.48	63.94
chr14	89331160	89331920	761	7.39553	7.22666	7.54668	-0.017114	0.0596933	0.65525	146.62	128.23	141.84	202.1	172.7	107.17	189.19	191.16	192.56	198.24	143.04	207.65
chr7	140901967	140902980	1014	6.13007	6.33048	5.89725	0.015425	0.0596988	0.65525	79.25	72.44	77.3	55.92	99.56	98.37	64.03	43.45	52.04	86.11	51.68	60.29
chr20	4999880	5000117	238	5.95957	5.75963	6.13515	-0.0150118	0.0597222	0.655293	50.52	65.92	47.52	70.29	50.02	40.79	58.21	68.64	36.43	67.52	115.39	75.51
chr11	117057332	117058556	1225	6.51257	6.35168	6.6573	-0.0170255	0.0597301	0.655293	68.36	75.34	87.94	89.47	95.31	73.58	104.78	130.34	83.27	89.83	84.14	113.27
chr3	58640661	58641049	389	5.79788	5.36303	6.13157	-0.0115284	0.0597329	0.655293	48.54	22.46	39.72	38.34	38.69	59.18	78.58	62.56	161.33	54.52	20.43	43.24
chr2	117803749	117803972	224	3.7099	3.30223	4.0274	-0.0113124	0.059742	0.655293	13.87	7.24	9.93	13.58	8.97	5.6	5.82	17.38	26.02	11.15	21.64	15.83
chr4	139950478	139950955	478	4.94356	4.36575	5.355	-0.00999116	0.0597531	0.655293	24.77	19.56	32.62	10.38	15.57	20.79	40.75	50.4	109.29	14.25	13.22	17.66
chr3	36876099	36877083	985	8.52496	8.66264	8.37275	0.0177535	0.0597552	0.655293	414.1	294.85	456.74	408.99	420.89	435.88	267.77	348.44	286.24	426.21	361.79	298.39
chr1	110772133	110772636	504	4.74526	4.38502	5.03328	-0.0123872	0.0597576	0.655293	21.79	26.8	17.02	31.95	11.8	16	29.11	27.81	52.04	38.41	15.63	33.49
chr4	78661874	78662537	664	7.00622	7.23406	6.73552	0.0149788	0.0597588	0.655293	165.44	118.08	141.13	174.94	174.11	129.57	128.06	157.27	20.82	128.24	110.58	94.39
chr5	23012513	23013895	1383	7.74031	7.92591	7.52725	0.015533	0.0597657	0.655293	189.22	199.95	131.91	277.98	316.14	343.91	195.01	165.96	192.56	165.41	230.78	157.11
chr19	10142806	10143068	263	3.84086	3.14801	4.30696	-0.00896145	0.0598017	0.655551	11.89	18.11	8.51	6.39	1.89	6.4	29.11	7.82	31.23	23.54	25.24	1.83
chr12	42124920	42126140	1221	6.92737	7.11282	6.71452	0.0163088	0.0598084	0.655551	130.77	105.77	146.1	142.19	171.28	134.36	101.87	132.94	83.27	138.77	67.31	105.96
chr7	1086033	1087406	1374	9.83092	9.70017	9.95079	-0.0178423	0.0598152	0.655551	873.78	868.6	716.31	1024.86	691.74	815.78	995.41	759.43	770.24	1247.66	1072.16	1093.07
chr5	138741855	138743163	1309	8.22989	8.37028	8.07436	0.0175744	0.0598251	0.655551	294.23	252.11	351.06	360.26	359.08	368.7	218.29	331.06	249.81	271.96	329.34	216.79
chr3	71355107	71355322	216	4.93271	4.62873	5.18365	-0.0141631	0.0598253	0.655551	20.8	26.8	32.62	27.16	22.65	18.4	26.19	27.81	57.25	42.75	36.06	28.01
chr2	219570412	219571994	1583	6.84885	6.65787	7.01748	-0.0167182	0.0598313	0.655551	90.15	119.53	114.18	75.09	108.53	98.37	183.36	139.9	114.5	136.29	97.36	105.96
chr8	11244209	11244616	408	4.14134	4.60175	3.46112	0.0092893	0.0598599	0.65573	39.63	29.7	13.48	36.74	24.54	1.6	8.73	18.25	0	16.73	12.02	10.35
chr8	122786750	122787432	683	9.6155	9.75753	9.45794	0.0175771	0.0598649	0.65573	854.95	783.12	829.79	831.55	911.15	982.94	459.87	793.32	530.84	653.57	945.95	836.09
chr12	11762773	11763330	558	7.82126	7.63481	7.98635	-0.016465	0.0598711	0.65573	253.61	155.75	195.04	248.43	221.3	118.37	259.04	206.8	244.6	317.8	227.17	266.11
chr2	141206399	141207470	1072	6.31284	6.57861	5.9868	0.0114051	0.0598796	0.65573	95.11	33.32	95.04	103.84	132.59	113.57	64.03	64.3	140.52	30.36	22.84	58.46
chr1	243413245	243414447	1203	5.68476	5.8925	5.44198	0.0142936	0.0598857	0.65573	37.65	45.64	43.26	64.7	78.8	86.38	40.75	46.05	52.04	38.41	34.86	48.72
chr2	152046581	152048258	1678	6.58008	6.28484	6.82505	-0.0131119	0.0598897	0.65573	138.69	37.67	86.52	31.95	90.6	82.38	110.6	137.29	104.09	94.16	114.19	119.96
chr8	70376073	70376498	426	4.845	4.51519	5.11327	-0.0134378	0.0599084	0.655858	20.8	20.28	26.24	23.17	28.31	18.4	14.55	36.49	62.45	43.36	25.24	25.58
chr15	85785472	85785776	305	4.1764	3.64255	4.56518	-0.0108363	0.0599158	0.655862	11.89	14.49	10.64	19.97	7.55	10.4	26.19	19.12	52.04	22.92	12.02	9.74
chr17	17591095	17592518	1424	11.7812	11.8715	11.6849	0.0180993	0.0599253	0.65589	3616.96	4245.94	3615.59	3348.57	3336.01	4318.86	2957.12	3228.03	2961.28	3049.78	3917.24	3640.32
chr11	121466391	121467455	1065	7.74022	7.55018	7.90813	-0.0166523	0.0599366	0.655936	159.5	175.31	244.68	136.59	210.92	197.55	241.58	236.35	265.42	149.3	281.26	267.33
chr16	83807434	83808626	1193	10.2128	10.2962	10.1244	0.0180917	0.059958	0.656035	1075.88	1359.77	1217.02	1286.07	1188.13	1417.23	1108.92	1218.22	1035.67	1022.17	1087.79	1224.6
chr9	127608071	127608876	806	8.99874	9.08384	8.90829	0.0180916	0.0599597	0.656035	540.91	558.54	569.5	528.01	521.4	537.46	494.79	564.8	431.96	465.86	475.98	449.41
chr4	139167543	139168394	852	5.46298	5.64912	5.24922	0.0155007	0.0599686	0.656049	55.48	47.09	46.1	37.54	63.7	51.19	34.93	41.71	41.63	45.22	33.66	31.06
chr20	57432590	57434184	1595	9.87272	9.73909	9.99501	-0.0177889	0.0599749	0.656049	781.64	840.35	923.4	879.48	993.25	709.41	846.97	957.55	858.72	838.18	1346.21	1275.15
chr12	93784370	93784784	415	4.31589	3.62102	4.78289	-0.00911635	0.0599959	0.656201	14.86	7.97	22.69	4.79	9.91	13.6	64.03	16.51	52.04	20.44	2.4	9.74
chr8	120124280	120124502	223	3.71145	3.0063	4.18302	-0.00941387	0.060019	0.656377	7.93	8.69	4.96	11.18	4.25	11.2	32.02	9.56	41.63	13.63	2.4	9.74
chr8	83947704	83948607	904	5.73025	5.96234	5.45354	0.0130979	0.0600371	0.656485	46.56	55.78	34.04	69.5	106.64	61.58	37.84	57.35	57.25	45.84	38.46	26.18
chr18	76588651	76589189	539	3.91115	4.16166	3.6078	0.0105156	0.0600429	0.656485	8.92	14.49	21.28	13.58	17.93	31.19	8.73	10.43	26.02	8.67	14.42	4.87
chr6	89116913	89118370	1458	8.39813	8.28003	8.50729	-0.0179725	0.0600703	0.656577	290.27	333.24	306.38	267.6	354.83	312.72	363.82	437.07	333.08	340.1	295.69	413.48
chr5	57220160	57221446	1287	6.9604	7.10957	6.794	0.0169527	0.0600709	0.656577	136.71	172.42	120.57	115.83	143.92	139.16	110.6	80.81	119.7	142.48	115.39	96.82
chr6	30688696	30688976	281	8.20574	8.09911	8.30503	-0.01802	0.0600723	0.656577	284.32	256.45	278.01	254.82	258.1	313.52	270.68	269.36	296.65	350.01	346.17	364.76
chr6	27866082	27867726	1645	10.3354	10.4774	10.1778	0.0173794	0.0600849	0.656582	1339.4	1574.93	1109.22	1274.09	1257.02	1999.47	951.75	1372.02	1051.28	1032.7	1572.18	970.06
chr12	54364494	54364869	376	5.35796	5.1311	5.55395	-0.013889	0.0600868	0.656582	39.63	32.6	41.84	34.35	41.05	20.79	46.57	71.25	15.61	40.27	62.5	45.67
chrX	129757933	129758714	782	8.76539	8.66972	8.85511	-0.0180744	0.0600947	0.656592	374.48	433.22	450.35	422.57	397.3	365.5	456.96	419.69	421.55	437.36	522.86	520.05
chr9	71637443	71638062	620	5.36059	5.72451	4.87273	0.0108935	0.0601265	0.656672	87.18	36.95	47.52	33.55	60.87	51.19	14.55	61.69	0	21.06	51.68	26.79
chr4	5050498	5052820	2323	7.39167	7.09416	7.63819	-0.0137624	0.0601341	0.656672	112.94	126.05	139.72	99.85	100.51	240.74	244.49	203.33	343.49	123.9	139.43	140.67
chr15	73286862	73287567	706	4.77876	5.15342	4.2713	0.00988381	0.0601358	0.656672	51.52	18.11	15.6	52.72	60.4	15.2	5.82	31.28	26.02	30.97	12.02	9.74
chr18	48488637	48488877	241	3.12609	0.607116	3.99441	-0.00618468	0.0601359	0.656672	5.94	0	0	3.2	0	0	43.66	0.87	46.84	1.86	2.4	0
chr8	102979426	102980429	1004	9.10263	9.22146	8.97312	0.0180222	0.0601372	0.656672	598.37	533.91	609.93	640.64	576.61	622.24	422.03	549.16	369.51	485.06	625.03	564.5
chr3	196096023	196097117	1095	8.52093	8.36754	8.65957	-0.0175989	0.0601492	0.656726	303.15	288.33	329.79	405.79	325.11	329.51	375.46	470.08	489.21	389.66	432.71	269.16
chr2	101773274	101773429	156	3.65595	3.24205	3.9772	-0.0103848	0.0601653	0.656825	7.93	10.14	12.77	7.99	7.55	10.4	26.19	23.46	0	5.58	24.04	15.22
chr6	15691156	15691978	823	8.08202	7.94263	8.20911	-0.0178318	0.0601786	0.656894	252.62	233.99	295.74	240.44	216.58	236.74	358	271.1	307.06	246.56	248.81	344.06
chr4	88858651	88859827	1177	6.6097	6.41516	6.78109	-0.0168441	0.0601861	0.6569	77.27	81.14	76.6	94.26	97.2	85.58	78.58	109.48	161.33	127	78.13	105.35
chr11	130022826	130024128	1303	7.60983	7.42695	7.77211	-0.016632	0.0602189	0.656929	138.69	221.68	200	136.59	154.77	180.75	250.31	148.58	208.17	200.72	216.36	287.43
chr13	46647573	46648542	970	8.37292	8.54214	8.18117	0.0166774	0.0602208	0.656929	389.34	230.37	356.03	463.3	336.9	460.68	232.84	293.69	223.79	350.63	371.41	269.16
chr1	153688791	153689102	312	3.69045	3.28114	4.00893	-0.0109046	0.0602459	0.656929	9.91	9.42	9.22	13.58	6.61	9.6	23.28	14.77	15.61	20.44	3.61	18.88
chr4	85743119	85743772	654	6.60161	6.81308	6.35372	0.0145351	0.060251	0.656929	173.37	78.96	102.13	151.77	84.46	83.98	96.05	87.76	72.86	52.04	98.56	83.43
chr4	25810680	25811348	669	4.6401	4.88819	4.3403	0.0123752	0.0602556	0.656929	30.71	49.99	21.99	23.17	27.84	23.99	11.64	26.94	31.23	12.39	18.03	21.31
chr1	205437219	205437426	208	4.99608	5.32894	4.56263	0.0107448	0.0602561	0.656929	56.47	36.22	16.31	41.54	69.83	20.79	40.75	22.59	10.41	38.41	15.63	14.01
chr5	143353358	143354512	1155	6.65955	6.85521	6.43312	0.0164626	0.060258	0.656929	91.14	95.63	142.55	119.82	123.15	122.37	61.12	116.43	57.25	99.12	90.15	94.39
chr15	67833591	67835002	1412	7.94213	8.06359	7.8095	0.0178788	0.0602619	0.656929	274.42	331.07	260.28	222.87	259.05	257.53	168.81	226.79	239.4	219.92	256.02	235.06
chrX	38192084	38192432	349	4.15881	3.61465	4.553	-0.0107098	0.0602632	0.656929	6.93	21.01	8.51	15.18	12.27	9.6	32.02	19.12	46.84	21.06	8.41	13.4
chr9	112073440	112073595	156	4.1798	4.48187	3.79726	0.0126054	0.0602754	0.656929	19.81	15.21	19.86	20.77	26.42	31.99	14.55	17.38	5.2	13.01	16.83	16.44
chr13	41004839	41005674	836	8.77053	8.90558	8.62152	0.0177541	0.0602847	0.656929	479.49	342.66	512.06	496.85	468.08	578.25	381.28	453.57	275.83	399.57	433.91	418.96
chr2	179251001	179251617	617	7.00413	7.2035	6.77273	0.0157662	0.060286	0.656929	166.43	111.56	126.24	158.16	144.39	177.55	148.44	138.16	52.04	104.08	75.72	137.62
chrX	56089352	56090251	900	6.21976	6.43129	5.9718	0.0140075	0.0602865	0.656929	63.4	44.19	109.93	83.87	76.44	139.96	58.21	66.04	83.27	58.23	46.88	63.94
chr9	34957501	34958790	1290	7.66039	7.42063	7.86593	-0.0155979	0.0602871	0.656929	188.23	179.66	171.63	170.94	141.56	175.95	227.02	241.56	421.55	195.76	123.8	189.99
chr6	5580600	5581729	1130	6.93711	7.17773	6.64817	0.013437	0.0603015	0.656964	137.7	76.79	119.86	93.46	176.95	263.93	87.32	143.37	98.88	70.62	88.95	112.66
chr8	19452549	19453012	464	5.35604	5.00778	5.63637	-0.0126855	0.0603044	0.656964	17.83	21.01	44.68	36.74	28.78	43.99	93.14	35.63	46.84	51.42	32.45	38.97
chr9	110175007	110175593	587	4.99812	5.28564	4.63865	0.012755	0.0603219	0.657078	35.66	31.15	46.81	44.73	26.9	48.79	32.02	26.07	5.2	14.25	40.87	31.06
chr1	201447946	201448895	950	6.42288	6.06203	6.71129	-0.0127809	0.0603464	0.657184	72.32	62.3	54.61	50.32	61.34	99.97	125.15	66.91	223.79	96.02	51.68	65.16
chr10	97202256	97202531	276	5.33089	5.02651	5.5821	-0.0144758	0.0603472	0.657184	26.75	38.4	37.59	33.55	32.09	27.19	49.48	34.76	67.66	35.31	64.91	35.32
chr6	34143395	34146212	2818	8.38575	8.2484	8.51115	-0.017862	0.0603547	0.657184	283.33	314.41	327.66	237.24	354.83	307.12	430.76	393.62	390.33	336.39	289.68	348.32
chr3	179104962	179105422	461	5.0704	4.67744	5.37891	-0.0125122	0.0603604	0.657184	19.81	31.88	26.95	23.96	24.54	26.39	81.5	34.76	52.04	38.41	20.43	22.53
chr1	234980523	234981304	782	8.91434	8.75042	9.06152	-0.0171832	0.0603793	0.657184	327.91	483.93	536.88	485.67	478.46	271.13	672.34	510.05	494.41	532.77	503.63	492.64
chr11	25981906	25983554	1649	8.11682	8.3381	7.85535	0.0140577	0.0603807	0.657184	259.56	256.45	314.89	285.17	365.69	459.88	305.61	276.32	187.36	81.15	313.72	225.31
chr19	54325130	54325863	734	7.27373	7.43337	7.09421	0.0174005	0.0603808	0.657184	170.4	178.94	182.98	166.15	141.08	197.55	142.62	179.87	83.27	146.2	143.04	124.84
chr8	129678918	129679298	381	4.37822	4.01311	4.66934	-0.0130264	0.0603882	0.657188	13.87	13.76	18.44	18.37	21.23	11.2	34.93	24.33	31.23	18.58	18.03	25.58
chr19	7694088	7695119	1032	8.28594	8.08483	8.4624	-0.0159655	0.0604033	0.657276	249.65	265.87	295.03	232.45	323.69	262.33	497.7	211.15	239.4	288.07	497.62	382.42
chr8	28884614	28884843	230	5.26926	5.47653	5.02714	0.0151142	0.0604183	0.657334	35.66	39.84	41.84	41.54	49.07	59.18	29.11	26.07	31.23	41.51	34.86	32.88
chr9	108781012	108781542	531	4.17281	3.58316	4.59018	-0.00985199	0.060425	0.657334	8.92	15.21	8.51	5.59	13.68	19.99	11.64	39.1	57.25	11.77	15.63	9.13
chr3	125936257	125936464	208	3.05666	2.61925	3.39185	-0.010279	0.0604414	0.657334	7.93	5.07	2.84	7.99	4.25	8.8	17.46	10.43	5.2	11.15	10.82	7.92
chr6	43883950	43884380	431	4.54243	4.10373	4.87837	-0.0112782	0.0604447	0.657334	10.9	14.49	23.4	21.57	18.4	14.4	32.02	13.03	46.84	48.32	20.43	15.83
chr2	181410743	181411815	1073	8.81219	8.96198	8.64504	0.0174366	0.0604571	0.657334	502.27	470.89	452.48	487.27	492.14	587.05	337.62	341.48	255.01	506.13	445.93	515.78
chr20	15236695	15237482	788	5.58977	5.82895	5.30289	0.0119996	0.0604633	0.657334	75.29	52.88	37.59	39.14	35.39	100.77	20.37	30.41	83.27	26.02	42.07	34.71
chr22	50314285	50315837	1553	9.86263	9.77034	9.94937	-0.0180183	0.0604639	0.657334	752.91	966.4	826.24	925.81	887.09	881.37	782.94	958.42	962.81	1145.45	1063.75	1018.78
chr1	148844041	148845321	1281	6.32241	5.42312	6.87217	-0.00817973	0.060477	0.657334	29.72	20.28	0	47.93	101.92	57.58	69.85	106.01	135.31	157.35	52.89	181.47
chr19	2696475	2696854	380	6.92118	6.6986	7.11396	-0.0153375	0.0604778	0.657334	73.31	134.75	141.13	86.27	106.17	81.58	128.06	110.35	145.72	106.55	135.82	204.61
chr1	40096730	40097907	1178	9.65919	9.75125	9.56085	0.0180119	0.0604966	0.657334	811.36	945.39	827.66	801.99	853.59	930.95	724.73	862.83	645.34	778.09	682.72	837.92
chr2	46601231	46601683	453	4.64517	4.80995	4.45912	0.0134308	0.0605007	0.657334	22.79	28.98	30.5	30.35	26.9	28.79	17.46	23.46	41.63	19.2	18.03	12.18
chr9	85609947	85611191	1245	8.6282	8.76124	8.48163	0.0176865	0.0605015	0.657334	347.73	405.69	409.93	428.96	468.08	543.06	349.27	386.67	270.63	363.02	461.56	313.61
chr9	125293225	125293444	220	3.22175	3.60784	2.69299	0.0094085	0.0605069	0.657334	10.9	11.59	17.02	11.18	5.66	16.8	5.82	3.48	10.41	13.63	1.2	4.26
chr2	164801274	164801492	219	3.52532	3.89317	3.03034	0.00960194	0.0605079	0.657334	26.75	7.24	9.22	22.37	15.57	8	2.91	12.16	15.61	5.58	2.4	10.35
chr5	77294096	77294563	468	5.5843	5.30684	5.81692	-0.014271	0.0605141	0.657334	20.8	30.43	45.39	37.54	56.15	47.19	66.94	64.3	57.25	39.65	55.29	54.81
chr15	33737775	33738005	231	3.79939	3.10176	4.26763	-0.00944887	0.0605402	0.657463	6.93	15.21	7.09	4.79	7.08	10.4	34.93	13.9	41.63	13.63	7.21	4.26
chr9	6816323	6817306	984	6.15086	6.3753	5.88494	0.0139504	0.0605503	0.657463	106.99	42.02	108.51	52.72	109.47	78.38	55.3	52.14	62.45	52.66	55.29	76.73
chr10	62742390	62743443	1054	6.4578	6.25853	6.63286	-0.0159865	0.0605526	0.657463	83.22	63.03	74.47	89.47	97.2	51.99	130.97	109.48	78.07	86.73	76.93	113.27
chr11	13772295	13773191	897	7.1693	7.30914	7.01443	0.0170633	0.060554	0.657463	179.31	142.71	173.05	120.62	164.68	171.15	139.71	161.62	135.31	96.02	131.02	112.05
chr15	59298091	59298731	641	9.1884	8.98148	9.36933	-0.0157054	0.0605617	0.65747	396.27	623.74	686.52	571.94	528.01	226.34	657.78	568.27	520.44	742.16	792.1	687.51
chr12	123223189	123223532	344	4.25571	3.57305	4.71722	-0.00920247	0.0605876	0.657582	28.73	7.97	7.8	16.77	6.13	4	17.46	19.12	78.07	13.63	21.64	7.92
chr17	59276713	59278241	1529	8.98012	9.0793	8.87362	0.0179967	0.0605911	0.657582	569.64	490.45	547.52	525.61	544.52	567.85	436.58	436.2	447.57	411.34	510.84	571.81
chr21	15001683	15002110	428	3.41306	3.91842	2.62848	0.00913878	0.0605931	0.657582	21.79	6.52	14.18	28.76	12.27	7.2	0	9.56	0	14.87	8.41	4.26
chr2	217902731	217903243	513	4.58926	4.00559	5.00366	-0.0100405	0.0606023	0.657605	14.86	13.04	29.79	12.78	9.91	16	58.21	22.59	67.66	21.06	13.22	9.74
chr16	66426317	66428398	2082	6.9413	6.68919	7.15584	-0.0152845	0.0606141	0.657614	107.98	117.36	88.65	85.47	137.31	82.38	203.74	136.42	192.56	107.79	81.73	133.36
chr6	142029815	142030603	789	4.92914	5.28526	4.45523	0.0102641	0.0606172	0.657614	20.8	38.4	56.03	14.38	23.59	80.78	5.82	33.89	26.02	26.64	25.24	14.01
chr10	71284959	71285541	583	5.18518	4.68251	5.55725	-0.0106426	0.0606312	0.657621	36.66	15.21	14.89	32.75	27.37	27.19	61.12	28.67	109.29	46.46	13.22	23.75
chr11	128834303	128834494	192	5.19016	4.97961	5.37386	-0.0149539	0.0606319	0.657621	29.72	34.05	34.04	32.75	25.95	32.79	46.57	38.23	31.23	32.83	40.87	59.07
chr1	40342293	40342506	214	4.79749	5.06239	4.47274	0.0128302	0.0606544	0.657789	48.54	23.18	32.62	29.56	35.39	31.19	14.55	19.99	20.82	25.4	38.46	14.01
chr3	143674045	143674870	826	9.92218	10.0505	9.78138	0.0177494	0.060679	0.657917	1076.87	1012.77	1008.51	1002.49	1019.21	1242.87	852.79	1001.86	530.84	806.58	1111.83	976.15
chr4	154616400	154616573	174	3.81477	4.13415	3.40397	0.0117908	0.0606803	0.657917	17.83	21.73	16.31	10.38	15.1	23.99	5.82	11.3	10.41	11.77	10.82	13.4
chr11	16923975	16926061	2087	8.19961	7.99265	8.38058	-0.0159201	0.0606985	0.658038	284.32	286.88	216.31	309.14	218	213.54	343.44	211.15	390.33	432.41	414.68	207.65
chr3	113625446	113627363	1918	9.313	9.43824	9.17585	0.0177614	0.0607075	0.65806	755.89	599.84	681.56	754.07	712.03	659.03	555.91	452.71	510.03	789.24	516.85	645.49
chr10	62618858	62619670	813	6.02474	5.80122	6.21823	-0.0154995	0.0607392	0.658269	49.53	46.36	60.28	68.7	58.51	51.19	119.33	67.78	52.04	85.49	70.92	51.15
chrX	2708814	2709203	390	7.49289	7.29995	7.66304	-0.0162429	0.0607409	0.658269	165.44	210.09	159.57	161.36	161.85	87.18	189.19	175.52	213.38	162.93	224.77	250.28
chr4	171628857	171629776	920	7.15925	7.35406	6.93396	0.0156277	0.0607716	0.658292	224.88	166.62	129.79	127.81	190.16	142.36	96.05	106.88	109.29	101.6	128.61	191.21
chr13	67018530	67019422	893	5.51713	5.78217	5.19217	0.0133167	0.0607743	0.658292	48.54	52.16	53.9	32.75	47.66	95.17	17.46	39.1	31.23	42.13	51.68	37.76
chr5	483455	483748	294	3.71916	3.03824	4.17989	-0.00943914	0.0607809	0.658292	5.94	9.42	8.51	12.78	9.44	3.2	14.55	21.72	46.84	6.19	3.61	15.83
chr2	17190948	17191738	791	6.01391	6.45729	5.37053	0.00899096	0.0607817	0.658292	42.6	55.78	59.57	142.99	154.3	71.98	20.37	77.33	20.82	91.69	26.44	11.57
chr16	2026677	2027829	1153	8.1495	7.94944	8.32516	-0.0163184	0.0607836	0.658292	237.76	218.78	260.28	251.62	212.33	302.32	404.57	381.45	405.94	262.67	170.68	299
chr4	155675890	155676364	475	5.50139	5.04004	5.8504	-0.0103458	0.0607852	0.658292	14.86	15.21	58.87	31.95	53.32	23.19	43.66	105.14	78.07	44.6	14.42	60.29
chr1	3624303	3625704	1402	11.3356	11.4356	11.2282	0.0179463	0.0608664	0.65896	2528.21	3282.44	2724.82	2365.25	2473.46	3245.54	2290.6	2810.95	2201.44	2197.97	2135.91	2756.73
chr1	181189690	181190721	1032	6.01048	5.68165	6.2781	-0.0134788	0.0608682	0.65896	59.44	34.05	71.63	55.92	42.94	43.99	98.96	67.78	130.11	79.91	48.08	40.8
chr14_GL000225v1_random	96086	96317	232	3.51832	2.66089	4.05245	-0.00850813	0.0608697	0.65896	7.93	14.49	2.13	7.19	1.42	4.8	8.73	23.46	52.04	7.43	2.4	5.48
chr7	92633230	92633923	694	4.51053	3.79852	4.98513	-0.00899221	0.0608788	0.65896	21.79	6.52	10.64	11.18	14.16	19.19	81.5	12.16	67.66	13.01	9.62	6.09
chr5	158123511	158123946	436	5.60971	5.23005	5.90998	-0.012662	0.0608947	0.65896	40.62	15.94	32.62	43.14	50.49	42.39	55.3	45.18	119.7	42.13	60.1	38.36
chr6	100464882	100465242	361	4.7262	4.16799	5.12768	-0.00992907	0.0608962	0.65896	31.7	15.94	21.28	7.99	14.16	16.8	87.32	14.77	52.04	22.3	12.02	21.31
chrX	40082839	40084486	1648	8.07517	7.93163	8.20571	-0.0174609	0.060914	0.65896	241.73	289.05	275.89	222.87	227.43	207.95	293.97	267.63	286.24	241.6	280.06	401.91
chr10	100370743	100371277	535	7.59963	7.44422	7.73992	-0.0168241	0.0609389	0.65896	144.64	149.96	235.46	154.97	188.74	171.15	224.11	253.72	135.31	201.34	194.72	273.42
chr6	29975168	29977398	2231	8.90363	8.80564	8.99539	-0.0179397	0.0609468	0.65896	508.22	464.37	468.08	361.86	483.18	399.09	512.26	557.84	452.78	535.86	512.04	491.42
chr17	1555503	1556576	1074	8.90687	8.74159	9.05515	-0.0168065	0.0609473	0.65896	361.6	504.21	513.47	450.52	468.08	270.33	512.26	434.46	379.92	595.95	592.57	676.55
chrX	129798776	129799360	585	4.31459	4.62805	3.91354	0.0127145	0.0609558	0.65896	18.82	30.43	19.86	25.56	21.71	31.99	5.82	21.72	10.41	18.58	16.83	17.05
chr2	174593174	174594127	954	9.44056	9.54533	9.32757	0.0179427	0.0609593	0.65896	748.95	709.23	716.31	725.31	748.36	834.98	605.39	628.23	468.39	742.16	693.54	717.35
chr1	64744313	64746106	1794	9.37894	9.23825	9.50713	-0.0176009	0.0609679	0.65896	582.52	671.56	445.39	543.98	627.57	752.6	838.24	763.78	759.84	763.22	515.65	725.26
chr12	56206608	56206966	359	5.47919	5.25289	5.67477	-0.0144931	0.060968	0.65896	42.6	45.64	31.21	29.56	30.2	49.59	78.58	53	20.82	50.18	62.5	41.41
chr10	128047040	128048701	1662	10.4072	10.3337	10.4772	-0.0179745	0.0609714	0.65896	1293.82	1256.18	1417.02	1294.06	1269.29	1212.48	1385.42	1363.33	1249.04	1339.35	1602.23	1613.12
chr8	58722656	58723620	965	6.63145	6.76972	6.4785	0.017201	0.0609727	0.65896	78.26	108.67	109.22	135	107.58	115.97	78.58	88.63	98.88	91.69	88.95	88.3
chr5	89267828	89268862	1035	8.80386	8.96195	8.62629	0.0167755	0.0609761	0.65896	491.38	310.78	567.37	452.12	576.13	594.24	311.43	436.2	359.1	305.41	480.79	478.03
chr14	54782494	54783505	1012	7.142	6.97419	7.2923	-0.0168494	0.0609802	0.65896	139.69	120.26	95.04	150.17	121.27	127.97	90.23	180.73	197.77	173.46	144.24	154.07
chr3	136163632	136163999	368	4.28279	3.92311	4.57046	-0.0114046	0.0609808	0.65896	3.96	11.59	21.28	17.57	19.82	16.8	20.37	16.51	20.82	28.5	20.43	35.93
chr22	50398573	50399382	810	6.7399	6.92001	6.53406	0.0161845	0.0609893	0.658976	144.64	93.45	114.89	148.58	125.04	99.97	87.32	70.38	83.27	88.59	96.16	130.32
chr22	18096753	18097264	512	5.32106	5.70346	4.79924	0.00985519	0.0610132	0.659089	76.28	56.51	15.6	73.49	70.78	19.99	32.02	34.76	10.41	48.32	34.86	6.7
chr6	116017096	116017368	273	5.22589	5.43718	4.97825	0.0133073	0.0610139	0.659089	49.53	44.19	42.55	35.15	61.34	27.19	23.28	33.02	52.04	34.69	14.42	31.67
chr15	77013829	77015104	1276	8.78013	8.63968	8.90812	-0.0176665	0.0610297	0.659104	391.32	368.74	412.06	416.97	460.06	343.91	424.94	450.97	603.7	605.25	377.42	420.18
chr16	87477697	87478105	409	3.65541	3.30786	3.93528	-0.010179	0.0610345	0.659104	13.87	14.49	7.09	7.99	10.38	5.6	11.64	10.43	0	29.74	15.63	24.36
chr22	24175129	24175645	517	5.93183	5.61205	6.19343	-0.0138867	0.0610364	0.659104	60.43	61.58	39.01	39.94	34.92	57.58	98.96	70.38	119.7	53.28	49.28	47.5
chr9	121599242	121599772	531	4.70752	4.20828	5.0777	-0.0105146	0.0610483	0.659157	33.68	18.11	10.64	23.17	16.51	8.8	69.85	16.51	46.84	23.54	30.05	15.83
chr8	101501196	101501722	527	4.87439	4.26881	5.29963	-0.00987574	0.0610597	0.659204	10.9	10.87	19.15	23.96	23.59	27.19	17.46	29.54	130.11	22.92	19.23	17.05
chr7	106767524	106767748	225	5.67886	5.93224	5.37129	0.0139783	0.061068	0.659217	57.46	55.06	89.36	40.74	58.98	64.78	26.19	33.02	31.23	47.08	45.68	65.16
chr16	73064185	73064542	358	4.60479	4.16861	4.93926	-0.0115594	0.0611009	0.659496	24.77	15.94	11.35	18.37	25.48	12	20.37	38.23	62.45	29.12	14.42	19.49
chr19	38877527	38878955	1429	9.91366	9.82385	9.99821	-0.0179211	0.0611107	0.659526	777.68	954.09	957.44	878.68	902.19	967.74	989.59	976.66	796.27	1040.13	1222.41	1111.34
chr16	3023579	3024499	921	11.2604	11.3408	11.1753	0.0179289	0.0611345	0.659704	2605.48	2696.37	2368.79	2432.34	2336.62	3123.18	2409.93	2384.31	2029.7	2274.17	2236.88	2540.55
chr14	71103629	71104340	712	5.65393	5.82772	5.4563	0.0146335	0.0611413	0.659704	59.44	49.26	56.74	70.29	59.45	45.59	55.3	20.85	57.25	49.56	39.67	40.8
chr14	59507230	59507789	560	5.0312	4.61463	5.35404	-0.0122175	0.0611587	0.659789	18.82	23.18	21.28	27.16	32.56	23.99	29.11	52.14	88.47	25.4	19.23	31.06
chr5	159010381	159012091	1711	8.84891	8.98122	8.70322	0.017626	0.0611667	0.659789	524.07	444.81	461.7	647.03	496.39	458.28	366.73	430.98	327.87	509.23	500.02	365.98
chr1	178921376	178922127	752	7.40205	7.5448	7.24362	0.0171553	0.0611704	0.659789	182.28	170.24	163.12	228.46	204.31	171.95	110.6	115.57	171.74	170.98	185.1	155.28
chr19	632877	634154	1278	10.406	10.494	10.3123	0.0179109	0.0611862	0.659832	1427.57	1553.2	1399.29	1369.14	1297.13	1606.78	1487.29	1337.26	1066.89	1146.69	1177.94	1412.77
chr6	27738034	27738980	947	7.49167	7.26304	7.68898	-0.0153727	0.0611884	0.659832	171.39	186.18	97.87	165.35	126.46	174.35	276.5	154.67	255.01	211.87	116.59	223.49
chr8	78542664	78543278	615	5.06963	5.3033	4.79067	0.0138938	0.0612024	0.659836	33.68	38.4	34.75	33.55	32.56	63.98	20.37	33.89	31.23	28.5	21.64	30.45
chr19	18109519	18110757	1239	8.98975	8.89314	9.08028	-0.0179061	0.061203	0.659836	417.08	541.16	496.45	450.52	467.61	479.87	541.36	507.45	515.23	495.6	544.5	643.66
chr6	134229558	134229879	322	5.91729	5.64155	6.14869	-0.0138123	0.0612259	0.659969	48.54	38.4	57.45	55.12	63.23	36.79	96.05	39.1	57.25	48.32	103.37	81.6
chr17	5019706	5019923	218	6.06244	5.87092	6.2315	-0.0162972	0.0612382	0.659969	64.39	44.19	49.65	59.91	61.81	71.18	75.67	58.22	83.27	78.68	67.31	87.69
chr17	74842488	74843313	826	6.21853	5.98134	6.42217	-0.0152389	0.0612392	0.659969	68.36	81.86	51.77	60.71	70.78	45.59	142.62	88.63	67.66	63.81	76.93	74.9
chr14	73294964	73295688	725	5.59083	5.77953	5.37369	0.0156419	0.0612476	0.659969	42.6	60.85	48.23	64.7	50.02	63.18	46.57	46.05	31.23	43.36	49.28	32.27
chr19	3876922	3877386	465	4.45269	4.77977	4.02903	0.0121306	0.0612505	0.659969	39.63	21.73	22.69	37.54	26.42	16.8	20.37	25.2	0	15.49	19.23	17.66
chr5	149831568	149831917	350	4.29881	3.73974	4.70073	-0.00962151	0.0612594	0.659988	15.85	13.04	6.38	28.76	11.32	4.8	64.03	19.99	20.82	20.44	22.84	7.92
chr2	60840576	60841647	1072	10.4909	10.3208	10.643	-0.0167336	0.0612715	0.659988	1111.54	1656.07	1560.28	1048.03	1093.76	1204.48	1231.16	1564.05	1207.41	1340.59	2506.12	1744.65
chr2	69608220	69608472	253	3.62492	3.2173	3.94239	-0.0104044	0.0612735	0.659988	10.9	7.97	9.22	9.59	6.13	12	23.28	11.3	10.41	24.16	3.61	19.49
chr9	93061740	93062346	607	9.46985	9.31184	9.61225	-0.0169029	0.061292	0.659994	793.53	585.35	570.21	705.34	578.97	579.85	698.53	702.08	452.78	776.23	997.64	1068.71
chr19	3224148	3225176	1029	6.55724	6.30136	6.77449	-0.01509	0.0612954	0.659994	62.41	85.48	73.76	72.69	92.48	86.38	130.97	116.43	156.13	109.03	48.08	96.21
chr7	56099792	56099955	164	3.16358	3.61559	2.5017	0.00962142	0.0612955	0.659994	16.84	17.39	14.18	10.38	7.55	7.2	0	6.08	5.2	12.39	3.61	6.7
chr3	42556421	42556663	243	3.29249	2.71596	3.7033	-0.00907655	0.0613022	0.659994	5.94	8.69	8.51	7.99	1.89	6.4	8.73	19.12	10.41	6.19	30.05	3.65
chr15	67148997	67149391	395	5.05595	5.25976	4.81855	0.0141643	0.0613146	0.660051	55.48	37.67	34.04	23.96	36.33	42.39	23.28	30.41	36.43	23.54	28.85	26.79
chr9	137788518	137789856	1339	5.62794	5.15218	5.98512	-0.00994833	0.0613319	0.660146	38.64	66.65	34.75	32.75	22.18	18.4	49.48	43.45	46.84	23.54	186.31	30.45
chr20	16147149	16147640	492	3.71913	4.10456	3.19163	0.0104041	0.0613425	0.660146	16.84	8.69	26.24	14.38	12.27	24.79	0	9.56	10.41	14.87	8.41	11.57
chr1	199509970	199511126	1157	7.11044	7.31394	6.87346	0.0147577	0.0613462	0.660146	149.59	123.15	147.52	170.14	146.75	217.54	119.33	158.14	98.88	74.34	176.69	76.12
chr11	43643486	43644787	1302	9.00952	9.11444	8.89637	0.0178561	0.0613622	0.660146	532.98	550.57	566.67	493.66	482.71	699.02	535.54	464.87	416.35	452.23	465.16	524.92
chr19	56113118	56113630	513	7.74506	7.62847	7.85294	-0.0175959	0.0613824	0.660146	214.98	229.65	177.3	186.12	200.07	179.15	244.49	211.15	161.33	245.32	234.39	290.47
chr15	43754827	43755376	550	6.11175	6.33264	5.85081	0.0157768	0.0613862	0.660146	73.31	80.41	83.69	67.9	99.09	79.18	46.57	75.6	26.02	58.23	61.3	78.55
chr16	20642185	20642455	271	4.09164	4.41169	3.67973	0.0101858	0.0613872	0.660146	36.66	4.35	20.57	25.56	22.18	18.4	11.64	13.9	20.82	9.29	6.01	15.22
chr3	3038397	3039002	606	4.81353	3.39894	5.51386	-0.00745955	0.0613942	0.660146	6.93	6.52	4.26	6.39	0	39.19	46.57	8.69	78.07	127	13.22	0.61
chr12	7843229	7844028	800	4.14925	3.68495	4.49994	-0.00988023	0.0613945	0.660146	20.8	8.69	7.8	19.97	15.1	4.8	52.39	25.2	0	29.12	13.22	15.83
chr16	11099865	11100116	252	4.29574	3.86453	4.62729	-0.0109121	0.0614055	0.660146	26.75	10.87	6.38	17.57	14.63	11.2	43.66	19.99	20.82	18.58	32.45	12.79
chr19	14148126	14148563	438	5.78076	5.40045	6.08145	-0.0118661	0.0614145	0.660146	44.58	33.32	36.17	28.76	43.41	67.18	119.33	69.51	88.47	43.98	19.23	65.77
chr17	81322815	81323187	373	4.22638	3.93095	4.47148	-0.0125496	0.0614223	0.660146	20.8	16.66	12.06	11.18	13.21	17.6	23.28	27.81	20.82	29.12	14.42	17.66
chr4	163662839	163664581	1743	9.80187	9.93538	9.65473	0.0175194	0.0614232	0.660146	942.13	844.7	1020.57	1054.42	951.73	1061.32	762.56	685.58	504.82	866.67	1069.76	946.92
chr11	18321573	18322822	1250	11.5324	11.6345	11.4226	0.0178566	0.061435	0.660146	3066.15	3508.46	3020.56	2706.33	3165.67	3608.65	2514.71	2821.37	2050.52	2680.56	3019.36	3383.34
chr4	85081259	85081577	319	4.4768	4.13129	4.75534	-0.0110785	0.0614381	0.660146	29.72	19.56	21.99	18.37	9.91	5.6	23.28	19.12	15.61	27.26	42.07	34.71
chr1	234309620	234310470	851	6.40603	6.13201	6.63623	-0.014762	0.0614523	0.660146	71.33	73.89	58.16	74.29	67.95	75.18	101.87	102.53	166.54	112.13	54.09	59.68
chr3	170376825	170377400	576	4.75209	4.96904	4.49664	0.0130046	0.0614538	0.660146	29.72	29.7	21.99	44.73	35.39	26.39	17.46	19.12	36.43	30.36	14.42	17.66
chr2	85132853	85134472	1620	7.31464	7.05194	7.5368	-0.0149122	0.0614621	0.660146	124.83	161.55	169.5	109.44	121.27	109.57	264.86	144.24	301.85	136.91	122.6	143.71
chr11	17063478	17063796	319	4.37029	3.8589	4.74708	-0.0107619	0.0614665	0.660146	15.85	18.11	12.06	19.17	12.27	9.6	52.39	13.9	41.63	26.02	16.83	10.35
chr16	47310775	47311359	585	4.9011	5.24275	4.45258	0.0117874	0.0614706	0.660146	41.61	17.39	36.17	39.94	50.49	41.59	17.46	33.89	0	35.31	26.44	18.27
chr12	96445407	96446316	910	7.28483	7.09287	7.45422	-0.0167616	0.0614758	0.660146	125.82	97.07	154.61	142.99	135.42	163.16	171.72	169.44	239.4	182.75	165.87	123.01
chr10	110455552	110455788	237	6.10369	5.87322	6.30236	-0.0147939	0.0614853	0.660146	46.56	58.68	75.89	31.95	69.83	68.78	69.85	104.27	78.07	66.91	63.7	90.73
chr7	7761183	7762791	1609	9.28164	9.42382	9.12391	0.0173344	0.0614872	0.660146	570.63	674.45	765.96	644.63	727.13	738.21	410.39	710.77	395.53	555.07	735.61	540.14
chr1	10939941	10940521	581	4.58476	4.08598	4.95471	-0.0107603	0.0614928	0.660146	34.67	13.04	10.64	16.77	15.57	11.2	34.93	27.81	67.66	24.78	12.02	18.88
chr13	23799872	23800625	754	6.05337	6.32654	5.7161	0.0117453	0.0615263	0.660429	91.14	26.8	50.35	118.22	130.23	64.78	52.39	73.86	67.66	42.13	30.05	49.33
chr9	94153721	94154598	878	8.86502	8.717	8.99926	-0.017238	0.0615432	0.660429	369.52	373.09	543.97	408.99	384.56	444.68	419.12	504.84	468.39	421.26	740.42	516.39
chr12	27161145	27162291	1147	5.77921	5.36977	6.09778	-0.0106311	0.0615477	0.660429	91.14	32.6	26.24	39.14	22.18	36.79	84.41	42.58	41.63	72.48	143.04	26.79
chr16	87635385	87636703	1319	10.0094	9.86092	10.144	-0.0172818	0.0615676	0.660429	997.61	843.25	1111.34	641.44	922	1063.72	846.97	1001.86	1223.02	1006.68	1186.35	1524.21
chr3	195614604	195615474	871	5.60071	6.04878	4.94734	0.00852676	0.0615823	0.660429	9.91	97.8	98.58	29.56	77.38	83.98	26.19	24.33	83.27	26.02	20.43	4.87
chr15	78761527	78761875	349	8.92309	8.82571	9.01432	-0.0178458	0.0615846	0.660429	393.3	429.59	515.6	443.33	411.93	528.66	573.38	525.69	442.37	503.03	520.46	537.71
chrX	2561480	2561785	306	3.79382	3.45826	4.06587	-0.0102834	0.0615894	0.660429	5.94	10.87	12.06	18.37	9.91	8.8	5.82	33.02	0	24.16	20.43	17.05
chr15	66946521	66947362	842	7.57245	7.69121	7.44303	0.01766	0.0615955	0.660429	231.82	206.47	209.22	182.13	200.07	210.34	154.26	203.33	187.36	145.58	157.46	196.08
chr20	62651252	62652675	1424	10.6286	10.5397	10.7124	-0.0178501	0.0616004	0.660429	1419.64	1566.24	1679.43	1393.11	1349.5	1523.6	1496.02	1624.01	1467.63	1578.47	1883.5	2017.46
chr6	37303786	37304269	484	4.42656	4.77275	3.97015	0.010127	0.0616037	0.660429	45.57	13.04	9.93	18.37	46.71	30.39	20.37	13.9	15.61	22.3	6.01	15.83
chr9	123089591	123090337	747	6.12648	6.42708	5.74631	0.0110675	0.0616177	0.660429	101.05	61.58	42.55	170.14	100.98	39.99	34.93	66.91	78.07	81.15	36.06	24.97
chr12	9712941	9713768	828	9.40633	9.56411	9.22915	0.0167243	0.0616195	0.660429	694.47	694.74	858.86	629.45	744.59	919.76	424.94	784.63	473.6	431.79	778.88	706.99
chr1	120142377	120143240	864	8.33623	8.20087	8.45997	-0.0173549	0.0616213	0.660429	365.56	233.27	290.78	313.93	273.2	288.72	285.23	367.55	296.65	312.85	474.78	375.72
chr12	66190588	66191433	846	7.6053	7.34665	7.82455	-0.0140114	0.0616336	0.660429	184.27	104.32	290.78	141.39	127.87	127.97	302.7	313.68	187.36	216.82	201.93	137.62
chr9	73131859	73132826	968	9.21114	9.34391	9.06489	0.017517	0.0616354	0.660429	574.59	542.61	701.42	659.01	774.31	647.03	625.77	556.98	333.08	643.04	477.18	577.29
chr11	36744650	36744867	218	4.68474	4.22769	5.0313	-0.0117717	0.0616379	0.660429	18.82	15.21	25.53	10.38	24.06	18.4	34.93	27.81	67.66	17.35	18.03	30.45
chr8	115588726	115589350	625	5.60118	5.817	5.3473	0.0144296	0.0616492	0.660429	62.41	34.05	64.54	77.48	58.98	40.79	49.48	41.71	31.23	34.07	39.67	48.11
chr7	22885289	22886598	1310	7.25315	7.489	6.97105	0.0136521	0.0616526	0.660429	169.41	116.63	120.57	323.51	216.58	131.17	107.69	143.37	93.68	162.31	162.27	83.43
chr1	200265811	200266445	635	5.45095	5.64724	5.22368	0.0151301	0.0616533	0.660429	53.5	34.77	47.52	67.9	51.43	45.59	52.39	34.76	26.02	39.03	34.86	37.15
chr2	46548083	46548662	580	9.6488	9.50802	9.77704	-0.0173838	0.0616616	0.660442	600.35	708.5	848.93	801.2	865.85	543.86	844.06	729.89	713	824.55	1096.2	1056.53
chr18	26978473	26979567	1095	6.35103	6.64403	5.98296	0.0116934	0.0616821	0.660472	110.96	163	104.26	67.1	89.18	65.58	49.48	19.12	52.04	111.51	93.75	53.59
chr16	14003168	14003614	447	5.87257	5.64131	6.07182	-0.0157587	0.0616868	0.660472	32.69	43.47	53.19	57.51	56.62	55.99	84.41	73.86	72.86	53.28	57.69	61.5
chr2	238777487	238778177	691	4.50591	4.01106	4.87369	-0.010474	0.0616921	0.660472	10.9	22.46	24.82	15.98	16.99	5.6	40.75	18.25	46.84	13.63	14.42	42.02
chr9	70111056	70111281	226	4.34304	3.73172	4.77109	-0.0100174	0.0616927	0.660472	17.83	14.49	9.22	16.77	11.8	9.6	49.48	10.43	62.45	14.87	14.42	12.18
chr1	1123225	1123451	227	5.46531	5.1989	5.69011	-0.0138715	0.0617233	0.660485	31.7	30.43	43.26	39.14	35.86	39.99	55.3	51.27	57.25	43.36	24.04	78.55
chr20	64107446	64108634	1189	8.8939	9.05526	8.7122	0.0163068	0.0617278	0.660485	453.73	456.4	419.86	729.3	583.21	549.46	369.64	520.48	504.82	502.41	247.61	371.46
chr8	134488262	134488552	291	4.08141	4.49766	3.494	0.00929992	0.0617292	0.660485	44.58	27.53	10.64	15.98	26.42	10.4	23.28	19.99	0	3.1	6.01	15.22
chr1	110259613	110260076	464	4.80939	4.53979	5.03646	-0.0138573	0.0617305	0.660485	17.83	18.11	25.53	29.56	24.54	23.99	23.28	33.89	36.43	24.16	46.88	32.27
chr3	127696250	127696439	190	4.54049	4.24484	4.78573	-0.0136485	0.0617349	0.660485	15.85	16.66	22.69	22.37	16.99	19.19	34.93	21.72	31.23	30.97	18.03	28.62
chr20	17995624	17996762	1139	7.0341	7.17935	6.87256	0.0174017	0.0617362	0.660485	145.63	148.51	142.55	153.37	113.25	166.36	136.8	124.26	83.27	128.24	112.99	117.53
chr14	55212696	55213775	1080	7.00636	7.17543	6.8148	0.0169289	0.0617502	0.660559	119.87	123.88	158.86	149.38	129.76	185.55	98.96	123.39	83.27	132.57	106.98	130.32
chr11	22635413	22636663	1251	5.27838	5.54532	4.95059	0.0120975	0.0617587	0.660575	29.72	58.68	53.9	35.15	62.76	39.99	14.55	43.45	36.43	25.4	50.48	15.22
chr8	17697052	17697850	799	7.95293	8.15599	7.71652	0.0146744	0.0617773	0.660698	127.8	353.53	209.93	232.45	363.8	423.89	189.19	200.72	213.38	252.13	199.53	207.04
chr10	124100459	124101212	754	6.35943	6.16101	6.53383	-0.0157817	0.0617917	0.660756	72.32	60.85	63.83	95.06	63.7	73.58	64.03	121.65	114.5	86.73	64.91	104.13
chr5	123976414	123977029	616	7.67974	7.52806	7.81697	-0.0170076	0.0618084	0.660756	155.54	177.49	182.27	244.43	208.56	139.16	177.54	225.05	208.17	248.42	280.06	213.74
chr11	94543458	94544904	1447	10.1155	9.9842	10.2359	-0.017612	0.0618113	0.660756	736.07	1387.3	1091.49	821.17	1046.1	994.94	1289.37	1162.61	1285.48	1081.64	1200.77	1215.47
chr11	118007064	118008386	1323	10.0629	10.2066	9.90323	0.0171348	0.0618155	0.660756	1232.4	879.47	1193.61	1202.19	1135.28	1446.82	733.46	1140.02	692.18	817.11	1295.73	1066.89
chr13	44484501	44485251	751	6.23043	6.42188	6.00963	0.014721	0.0618279	0.660756	92.13	73.89	73.76	79.88	78.8	115.97	90.23	46.92	67.66	78.68	32.45	70.64
chr21	42980261	42980612	352	4.3356	4.61007	3.99634	0.0116358	0.0618532	0.660756	33.68	17.39	18.44	18.37	41.05	17.6	17.46	13.9	15.61	18.58	19.23	10.96
chr7	363366	364078	713	6.66061	6.38816	6.88969	-0.0138075	0.0618537	0.660756	57.46	68.82	135.46	47.93	124.1	68.78	145.53	132.94	109.29	81.15	123.8	118.75
chr10	69334463	69335877	1415	7.20432	7.04022	7.35165	-0.0170516	0.0618576	0.660756	127.8	129.67	163.83	135	101.45	131.97	183.36	185.08	166.54	157.35	167.07	120.57
chr8	144265965	144266990	1026	7.90015	7.69263	8.08155	-0.0158476	0.0618624	0.660756	188.23	294.85	152.48	209.29	176.47	219.94	323.07	285	333.08	275.68	146.64	261.85
chr10	14782645	14783197	553	5.20289	4.64076	5.60638	-0.00976319	0.0618642	0.660756	17.83	18.84	40.43	15.18	19.82	37.59	122.24	23.46	83.27	19.82	25.24	18.27
chr1	160261562	160263277	1716	11.1965	11.2734	11.1152	0.0178514	0.0618845	0.660756	2729.32	2402.24	2304.96	2372.43	2564.06	2479.35	2069.4	2114.94	1930.82	2379.48	2620.31	2194.06
chr4	118351894	118353561	1668	7.98347	7.7495	8.18474	-0.0152678	0.0618934	0.660756	191.2	253.55	263.12	172.54	236.4	174.35	474.42	172.91	369.51	232.93	247.61	248.45
chr12	40248183	40249605	1423	6.79616	6.99218	6.56925	0.0150968	0.0618972	0.660756	169.41	89.83	108.51	163.75	154.77	77.58	78.58	107.75	98.88	113.99	87.74	82.82
chr12	98606627	98606914	288	4.50146	4.82585	4.0823	0.0118819	0.0618996	0.660756	34.67	23.18	17.02	20.77	48.13	26.39	14.55	19.12	5.2	19.2	21.64	21.92
chr3	4838639	4839081	443	4.96413	5.31355	4.50209	0.0104858	0.0619002	0.660756	32.69	46.36	31.21	44.73	68.42	15.2	17.46	21.72	10.41	30.36	46.88	9.13
chr12	40136936	40138085	1150	7.4541	7.61334	7.27508	0.0173014	0.0619024	0.660756	166.43	203.57	214.18	192.51	203.84	194.35	145.53	146.85	88.47	195.14	173.08	180.25
chr5	177290892	177291542	651	5.94203	6.22616	5.58787	0.0128552	0.0619065	0.660756	60.43	73.17	64.54	110.23	92.01	48.79	29.11	66.91	20.82	39.03	48.08	84.64
chr4	101845011	101845218	208	3.91434	4.2691	3.44285	0.0101148	0.0619327	0.660756	10.9	17.39	25.53	26.36	28.31	7.2	0	13.03	15.61	14.87	14.42	7.31
chr9	129597142	129598592	1451	6.90409	6.70595	7.07828	-0.0165239	0.061933	0.660756	96.1	103.59	119.15	75.89	129.29	102.37	133.89	145.11	176.95	107.17	102.17	145.54
chr13	49536227	49536434	208	4.6144	4.97186	4.13813	0.0108619	0.0619374	0.660756	31.7	15.21	39.01	14.38	36.8	51.19	5.82	15.64	10.41	26.02	26.44	21.31
chr15	74818695	74818945	251	5.53376	5.12704	5.85067	-0.011395	0.0619444	0.660756	33.68	44.92	20.57	62.31	25.01	23.19	98.96	34.76	78.07	64.43	45.68	24.36
chr18	23816834	23817160	327	5.02075	4.76584	5.23731	-0.0137419	0.061945	0.660756	25.76	23.91	36.88	31.95	31.14	13.6	46.57	45.18	26.02	34.69	32.45	41.41
chr5	56264316	56264889	574	5.0614	5.2755	4.8099	0.014063	0.0619467	0.660756	51.52	49.26	33.33	28.76	31.14	38.39	29.11	26.07	31.23	35.31	22.84	23.75
chr22	24198099	24198439	341	4.80245	4.46316	5.07695	-0.0129282	0.0619533	0.660756	33.68	19.56	18.44	23.17	15.1	22.39	46.57	27.81	46.84	31.59	16.83	32.88
chr11	112175173	112175744	572	5.23904	4.98526	5.45478	-0.0134092	0.0619594	0.660756	34.67	42.74	24.82	29.56	35.86	22.39	61.12	35.63	20.82	69.38	39.67	36.54
chr6	499422	500096	675	5.71904	6.00235	5.36616	0.0130275	0.0619747	0.660841	81.24	65.92	39.01	94.26	61.81	42.39	49.48	54.74	5.2	55.75	39.67	42.63
chr19	7718538	7719373	836	8.63388	8.48214	8.77116	-0.0171328	0.0619826	0.660841	246.68	387.58	433.33	396.2	368.99	312.72	355.09	409.26	452.78	369.22	471.17	563.89
chr2	142877234	142878652	1419	9.14347	9.24266	9.03696	0.0177772	0.0619886	0.660841	562.7	499.86	636.17	632.65	669.09	634.23	520.99	459.66	494.41	566.22	619.02	491.42
chr6	106446364	106446548	185	5.02866	5.3	4.69418	0.0140348	0.0620188	0.661038	39.63	45.64	46.1	29.56	30.67	44.79	29.11	27.81	5.2	26.64	31.25	35.32
chr14	95620794	95621090	297	3.24326	3.71378	2.5405	0.00877581	0.0620211	0.661038	5.94	5.07	9.22	23.96	29.73	4.8	2.91	7.82	5.2	7.43	2.4	9.13
chr3	59368927	59369373	447	4.4682	3.52426	5.03398	-0.00807191	0.0620437	0.661124	17.83	9.42	2.13	10.38	18.87	10.4	32.02	29.54	93.68	15.49	25.24	0.61
chr2	28390230	28390980	751	7.04773	6.72297	7.31265	-0.0128372	0.0620456	0.661124	149.59	107.94	110.64	74.29	119.38	71.98	317.25	112.96	213.38	122.66	88.95	98.65
chr1	143709680	143710216	537	4.43032	3.99043	4.76696	-0.0101085	0.0620641	0.661124	21.79	27.53	10.64	15.18	14.63	5.6	40.75	24.33	10.41	40.89	38.46	8.53
chr10	133131587	133132314	728	6.57762	6.18738	6.88446	-0.0108756	0.0620682	0.661124	32.69	92.73	114.18	53.52	121.74	22.39	125.15	153.8	41.63	71.86	153.85	162.59
chr20	37406373	37406954	582	6.71987	6.5055	6.90646	-0.0161255	0.0620697	0.661124	73.31	105.77	82.27	76.68	96.73	110.37	189.19	106.01	119.7	102.22	99.76	102.91
chr1	61741794	61743410	1617	9.5935	9.43525	9.73609	-0.0170363	0.0620716	0.661124	651.87	944.67	572.34	504.84	650.69	829.38	1085.63	925.4	822.29	636.84	817.34	829.39
chr22	46432348	46433846	1499	10.1251	10.2427	9.99691	0.0176477	0.062125	0.661466	1057.05	1281.53	1192.2	1346.78	1094.23	1298.06	835.33	1055.73	791.06	1144.21	1359.43	945.09
chr11	119018046	119019368	1323	11.5427	11.6297	11.4501	0.0177769	0.0621298	0.661466	3115.68	3419.36	3036.87	2797.4	3014.21	3628.64	2529.27	2915.22	2274.3	2815.61	3099.9	3153.16
chr11	130448308	130449017	710	4.76256	4.13365	5.19909	-0.00907081	0.0621462	0.661466	35.66	29.7	13.48	3.2	13.68	9.6	96.05	33.02	46.84	16.11	16.83	11.57
chr2	8298813	8299198	386	6.84211	6.62392	7.03159	-0.0154884	0.0621484	0.661466	71.33	96.35	119.15	122.22	109.94	72.78	122.24	134.68	161.33	110.27	84.14	172.33
chr16	67925854	67926757	904	6.7818	6.94091	6.60295	0.0164954	0.0621564	0.661466	92.13	99.25	139.72	138.99	115.13	151.96	64.03	91.24	114.5	108.41	104.57	100.48
chr2	165201416	165201847	432	5.43471	5.23016	5.61382	-0.0151109	0.0621574	0.661466	35.66	31.15	43.97	33.55	32.09	48.79	49.48	42.58	41.63	41.51	55.29	63.33
chrX	88906008	88906671	664	4.92549	5.28938	4.43768	0.00995212	0.062159	0.661466	19.81	17.39	70.21	41.54	40.11	45.59	5.82	35.63	26.02	6.19	20.43	35.93
chr6	168956969	168957282	314	5.01187	4.44365	5.41845	-0.0100921	0.0621629	0.661466	29.72	20.28	13.48	19.97	23.12	23.99	37.84	28.67	130.11	30.36	15.63	14.01
chr2	12126981	12128264	1284	7.83347	8.0326	7.60237	0.0151376	0.062172	0.661466	237.76	151.41	297.87	256.41	255.75	371.9	136.8	298.91	156.13	164.17	217.56	192.43
chr17	2192486	2193229	744	5.12826	4.4853	5.57145	-0.00901829	0.0621852	0.661466	14.86	15.21	19.15	40.74	21.23	23.19	145.53	30.41	67.66	24.78	8.41	8.53
chr15	59264577	59265177	601	4.31547	4.59138	3.97402	0.011069	0.0621882	0.661466	30.71	24.63	12.06	44.73	16.51	16	20.37	12.16	20.82	16.11	10.82	14.01
chr3	100316426	100317058	633	5.63587	5.78645	5.46771	0.015584	0.0621885	0.661466	50.52	55.06	53.19	43.93	55.68	72.78	34.93	39.1	67.66	40.89	36.06	46.89
chr9	37018292	37018589	298	3.53549	3.90282	3.04147	0.0105885	0.0622168	0.661609	9.91	18.11	11.35	10.38	18.4	21.59	2.91	7.82	5.2	10.53	15.63	7.31
chr20	1472722	1473549	828	8.03831	7.84023	8.21244	-0.0157697	0.0622174	0.661609	199.13	176.04	200.71	402.6	161.37	235.14	296.88	326.71	301.85	297.98	253.62	302.65
chr22	39932922	39934325	1404	8.55678	8.74032	8.34643	0.0156621	0.0622232	0.661609	274.42	375.26	637.59	442.54	353.89	482.27	253.22	310.2	265.42	279.39	365.4	479.25
chr10	95880565	95881112	548	5.25821	5.52867	4.92507	0.0129541	0.0622372	0.661659	68.36	26.08	48.23	37.54	47.19	49.59	14.55	21.72	31.23	42.75	32.45	39.58
chr7	28787038	28787484	447	4.70647	5.06968	4.21989	0.0106664	0.0622452	0.661659	62.41	26.08	14.89	26.36	50.96	20.79	23.28	16.51	0	27.88	24.04	20.1
chr13	110801159	110801370	212	3.37702	2.78068	3.79771	-0.00945302	0.0622613	0.661659	7.93	7.97	3.55	9.59	6.61	5.6	20.37	18.25	20.82	16.73	2.4	4.87
chr3	60585959	60586614	656	5.92534	5.54981	6.22303	-0.0114922	0.0622652	0.661659	38.64	21.73	40.43	37.54	44.35	98.37	104.78	83.42	88.47	47.7	30.05	93.78
chr8	9135315	9136732	1418	6.80242	7.02572	6.53812	0.01433	0.0622701	0.661659	106.99	107.22	121.99	111.83	172.23	161.56	101.87	140.76	52.04	125.76	80.53	56.63
chr20	51658400	51658637	238	3.24455	2.43604	3.75959	-0.00824082	0.0622729	0.661659	3.96	2.17	4.26	9.59	8.49	4	2.91	3.48	20.82	39.03	14.42	0.61
chr6	31639265	31639897	633	4.5139	4.03364	4.87359	-0.0106106	0.0622833	0.661659	19.81	28.98	9.22	5.59	12.27	22.39	49.48	16.51	41.63	23.54	25.24	19.49
chr1	181149348	181150141	794	8.8445	8.73273	8.94822	-0.0176884	0.0622852	0.661659	388.35	346.28	505.67	462.5	395.41	454.28	451.13	455.31	484	467.72	575.75	529.79
chr3	104526725	104527799	1075	9.387	9.51134	9.25093	0.017566	0.0622916	0.661659	705.36	683.15	632.62	817.97	815.84	723.81	500.61	582.17	468.39	719.23	794.51	590.68
chr12	49622359	49623797	1439	11.1237	11.2013	11.0416	0.0177841	0.0623051	0.661728	2219.12	2692.74	2334.04	2176.73	2240.37	2464.95	2028.65	2301.76	1925.61	2036.9	1941.19	2413.28
chr14	23588865	23589591	727	6.81543	6.61214	6.99359	-0.0165558	0.0623235	0.661777	100.06	86.21	105.67	104.64	102.39	87.98	122.24	152.06	182.15	115.85	102.17	90.12
chr20	35171679	35172631	953	6.43228	6.11982	6.68897	-0.0130225	0.0623255	0.661777	50.52	58.68	73.05	82.28	67.95	84.78	235.75	84.28	78.07	85.49	70.92	64.55
chr4	78791278	78791882	605	5.00337	5.31641	4.60304	0.0116938	0.0623361	0.661777	28.73	23.18	43.26	59.91	55.21	28.79	37.84	30.41	0	34.07	26.44	17.05
chr10	75402123	75402620	498	5.74263	5.26276	6.1021	-0.01052	0.062338	0.661777	50.52	36.95	41.13	23.17	53.79	24.79	154.26	36.49	119.7	27.88	34.86	38.97
chr8	117980741	117980997	257	3.25093	2.31458	3.81404	-0.00843301	0.0623471	0.661798	9.91	3.62	7.09	2.4	2.83	4	26.19	4.34	41.63	4.96	3.61	3.65
chr10	61941023	61942197	1175	9.14197	9.28891	8.97836	0.0170576	0.0623611	0.661872	631.06	559.27	640.42	496.85	623.32	802.19	363.82	519.61	385.12	481.97	644.26	631.48
chr16	57493759	57494121	363	4.04891	4.47101	3.44972	0.00963655	0.0623771	0.661921	26.75	18.84	24.11	25.56	25.01	12.8	5.82	7.82	5.2	32.83	9.62	4.26
chr16	57023628	57024040	413	4.28947	3.76056	4.67564	-0.00996632	0.0623855	0.661921	8.92	17.39	10.64	20.77	13.21	10.4	23.28	27.81	41.63	15.49	40.87	4.26
chr9	105519699	105520262	564	4.01544	3.52841	4.3789	-0.0106044	0.062387	0.661921	10.9	14.49	8.51	18.37	8.97	8	46.57	10.43	20.82	16.11	10.82	20.1
chr10	25690829	25691127	299	5.49136	5.6465	5.31751	0.013577	0.0624035	0.661966	37.65	38.4	54.61	55.92	60.4	53.59	37.84	26.07	78.07	22.92	39.67	34.71
chr3	113340129	113340807	679	4.90636	5.15101	4.61158	0.0107064	0.0624133	0.661966	32.69	28.25	24.11	35.15	53.79	39.19	23.28	31.28	57.25	13.01	4.81	17.05
chr1	89271767	89272036	270	4.72557	4.98594	4.40763	0.0128335	0.0624259	0.661966	21.79	24.63	29.79	41.54	42	30.39	26.19	18.25	10.41	26.02	31.25	15.22
chr17	40586274	40586562	289	6.04275	6.29473	5.73724	0.0141651	0.0624312	0.661966	79.25	83.31	81.56	59.11	75.02	92.78	34.93	74.73	20.82	39.03	80.53	70.03
chr12	68222455	68223778	1324	7.34371	7.49033	7.18049	0.0166087	0.0624379	0.661966	225.87	189.08	165.96	124.61	150.99	222.34	165.9	114.7	150.93	143.1	155.05	140.67
chr4	6258761	6259143	383	4.88437	4.65925	5.07907	-0.0140229	0.0624506	0.661966	23.78	18.11	31.91	22.37	22.65	32.79	32.02	27.81	26.02	34.07	39.67	43.24
chr4	113588695	113589205	511	6.58115	6.38659	6.75256	-0.015397	0.0624584	0.661966	63.4	75.34	112.06	76.68	103.34	71.18	125.15	98.19	67.66	97.88	100.97	157.11
chr11	12587698	12587913	216	3.36632	1.49515	4.1543	-0.00688332	0.0624673	0.661966	8.92	5.07	2.13	0.8	0	0	26.19	3.48	72.86	2.48	0	1.83
chr2	100140577	100141094	518	8.76796	8.66268	8.86608	-0.0176767	0.062475	0.661966	435.9	399.17	363.12	452.92	368.52	411.89	419.12	407.52	452.78	459.67	474.78	585.81
chr12	11085405	11085967	563	4.12189	1.81007	4.96876	-0.00625949	0.0624761	0.661966	10.9	10.14	0	0	0	0	40.75	9.56	10.41	101.6	0	25.58
chr19	1371863	1372335	473	5.69305	5.40205	5.9351	-0.013945	0.0625132	0.661966	50.52	33.32	38.3	29.56	50.02	51.99	87.32	71.25	72.86	58.85	38.46	38.36
chr18	59112819	59113017	199	3.17735	3.53618	2.69862	0.00960141	0.062529	0.661966	19.81	6.52	9.93	5.59	14.16	13.6	2.91	6.08	10.41	9.29	7.21	3.04
chr6	27809832	27810581	750	10.1451	10.271	10.0072	0.0174267	0.0625615	0.661966	1178.91	1359.05	1075.88	1185.42	1076.3	1537.99	768.38	1316.41	889.94	1008.54	1248.85	942.66
chr3	38267519	38268861	1343	7.87643	8.03227	7.7017	0.0167232	0.0625642	0.661966	267.48	159.38	302.84	242.04	293.49	305.52	238.66	236.35	150.93	204.43	201.93	216.79
chr5	14219866	14220600	735	5.7438	5.98642	5.45196	0.0126323	0.0625868	0.661966	38.64	53.61	56.74	45.53	130.7	55.19	49.48	42.58	41.63	32.21	52.89	43.84
chr6	41732540	41733157	618	10.6886	10.8224	10.5412	0.0172621	0.0625884	0.661966	2118.07	1575.66	1731.2	1722.21	1851.56	1865.91	1106.01	1719.59	1020.05	1340.59	1919.56	1834.77
chr3	160801487	160802133	647	5.28747	5.58352	4.91455	0.0113958	0.0625928	0.661966	68.36	39.84	33.33	43.93	35.86	66.38	32.02	13.03	26.02	50.8	44.47	14.61
chr6	163723857	163724054	198	3.57456	3.06365	3.9511	-0.0101542	0.0626057	0.661966	2.97	5.07	9.22	13.58	11.32	8	20.37	6.95	20.82	18.58	8.41	17.66
chr5	96714199	96715386	1188	7.05682	6.80744	7.26938	-0.0142187	0.0626183	0.661966	104.02	143.44	158.16	87.87	100.98	77.58	180.45	80.81	156.13	231.07	128.61	148.58
chr8	94833555	94833901	347	3.5232	2.16259	4.21079	-0.00742065	0.0626191	0.661966	10.9	5.8	0	2.4	3.77	4	64.03	2.61	0	2.48	2.4	39.58
chr6	7998220	7999189	970	6.62062	6.43735	6.78321	-0.0159218	0.0626239	0.661966	111.95	84.04	80.85	97.45	76.91	68.78	133.89	92.11	93.68	109.03	81.73	150.41
chr13	27455410	27456097	688	6.66342	6.88142	6.4065	0.0156709	0.0626405	0.661966	112.94	140.54	117.02	112.63	112.3	111.97	55.3	87.76	36.43	120.8	105.77	102.91
chr6	138772855	138774219	1365	11.4863	11.5871	11.378	0.0176802	0.0626407	0.661966	3075.06	3454.85	2925.53	2810.18	2872.18	3321.52	2427.4	2824.85	1951.63	2536.83	2958.06	3270.08
chr6	43093518	43094123	606	4.33068	4.68528	3.85948	0.0100385	0.062643	0.661966	17.83	15.94	19.15	13.58	43.88	43.99	34.93	13.03	0	14.87	7.21	17.05
chr3	112974770	112975265	496	6.93307	6.72788	7.11267	-0.0159416	0.0626479	0.661966	83.22	113.74	102.84	105.44	154.77	75.98	154.26	125.12	145.72	104.08	155.05	146.15
chr15	90902245	90903817	1573	10.775	10.6678	10.8748	-0.0176812	0.0626489	0.661966	1557.35	1810.38	1500	1421.86	1534	1937.09	1976.26	2127.11	2201.44	1629.27	1601.03	1731.25
chr16	56120829	56121647	819	7.48349	7.72942	7.18685	0.0130244	0.0626604	0.661966	213	183.28	212.77	351.47	220.83	91.98	93.14	102.53	145.72	258.33	150.25	124.23
chr3	152694906	152696590	1685	8.06755	8.28598	7.81003	0.0140404	0.0626671	0.661966	122.84	251.38	412.06	392.21	383.15	311.12	157.17	214.62	197.77	253.37	331.75	191.82
chr12	6038157	6038459	303	4.81256	4.37102	5.15017	-0.0115231	0.062677	0.661966	14.86	23.18	19.86	26.36	15.1	24.79	55.3	22.59	62.45	24.16	12.02	36.54
chr7	2573758	2574498	741	6.0217	5.73673	6.25956	-0.0127456	0.0626803	0.661966	49.53	54.33	48.23	39.94	78.33	49.59	58.21	60.82	67.66	78.68	40.87	153.46
chr3	129605090	129607314	2225	9.12887	8.9702	9.2718	-0.0170262	0.0626846	0.661966	449.77	550.57	546.1	382.63	540.27	539.86	797.49	742.06	676.57	495.6	436.32	560.85
chr7	72829199	72830285	1087	11.1158	11.2241	10.9986	0.0176258	0.0626931	0.661966	2468.77	2701.44	2207.09	2143.18	2131.84	2700.89	1557.14	2266.14	1774.68	1913	2583.05	2181.88
chr1	230104314	230105298	985	6.38753	6.00952	6.68677	-0.0115146	0.0626968	0.661966	73.31	60.85	68.79	47.93	55.68	79.98	285.23	67.78	72.86	70	57.69	64.55
chr12	94244765	94245211	447	7.96597	7.7742	8.13521	-0.0160859	0.0627006	0.661966	175.35	263.7	240.42	254.02	249.61	130.37	358	236.35	260.22	227.97	344.97	259.41
chr14	92595133	92595666	534	4.50218	4.07684	4.83026	-0.0109897	0.0627016	0.661966	22.79	15.21	11.35	6.39	23.12	22.39	23.28	44.31	41.63	18.58	27.65	15.22
chr2	200855136	200855423	288	5.13577	5.42227	4.77793	0.011946	0.0627046	0.661966	62.41	38.4	47.52	39.94	33.03	35.99	20.37	8.69	26.02	26.64	40.87	42.02
chr19	29811297	29812326	1030	10.4635	10.2722	10.6324	-0.0160375	0.0627106	0.661966	1165.04	1451.78	1070.21	1192.61	1077.24	1462.81	1984.99	1948.98	2196.24	1105.18	851	1437.74
chr17	18411614	18412922	1309	4.54743	4.18811	4.83487	-0.0106524	0.0627178	0.661966	15.85	13.76	16.31	28.76	20.29	14.4	20.37	18.25	5.2	28.5	72.12	26.79
chr14	89336395	89337157	763	5.48343	5.75054	5.15535	0.0136913	0.0627241	0.661966	71.33	50.71	55.32	42.34	37.75	65.58	29.11	33.02	20.82	56.99	30.05	43.84
chr9	17134747	17135841	1095	5.94523	5.29407	6.39226	-0.00880903	0.0627393	0.661966	57.46	48.54	39.72	23.96	19.35	46.39	165.9	33.02	187.36	58.23	15.63	43.84
chr17	39938043	39938411	369	5.4958	4.66464	6.01978	-0.00814722	0.0627457	0.661966	9.91	8.69	12.77	35.95	13.68	71.18	37.84	111.22	114.5	56.37	3.61	65.77
chr9	129235730	129236432	703	5.77699	6.02906	5.47136	0.0121071	0.0627606	0.661966	56.47	71.72	46.1	114.23	58.51	44.79	64.03	53	41.63	30.36	58.9	18.27
chr8	143191025	143192116	1092	7.02985	6.79393	7.23257	-0.0143424	0.0627755	0.661966	130.77	131.12	158.86	54.32	101.92	88.78	154.26	149.45	130.11	115.85	131.02	221.66
chr16	15550881	15551335	455	4.26821	3.61069	4.7182	-0.00899057	0.0627771	0.661966	9.91	17.39	7.8	23.17	9.44	5.6	40.75	22.59	52.04	34.07	3.61	4.87
chr7	102125134	102125581	448	3.83467	3.19315	4.27717	-0.00905149	0.0627939	0.661966	11.89	9.42	4.26	10.38	6.13	12.8	58.21	13.03	15.61	19.2	6.01	4.26
chr8	38937913	38938920	1008	9.46421	9.33902	9.57939	-0.0175148	0.0627978	0.661966	697.44	755.59	629.79	531.2	719.11	552.65	692.71	574.35	827.49	884.02	799.31	812.34
chr7	85568065	85568469	405	4.92851	5.13524	4.68713	0.0129591	0.0627995	0.661966	27.74	26.8	24.11	44.73	38.69	48.79	17.46	24.33	41.63	16.11	28.85	26.18
chr2	215391633	215391845	213	3.51917	3.16045	3.80622	-0.0102666	0.0628046	0.661966	11.89	13.04	3.55	10.38	5.19	9.6	5.82	12.16	10.41	22.3	19.23	14.01
chr1	174870374	174870885	512	5.84406	6.0746	5.56955	0.0143028	0.0628057	0.661966	51.52	51.44	78.01	100.65	70.78	51.99	32.02	53	41.63	66.91	43.27	48.11
chr5	172902330	172902548	219	3.7826	2.88785	4.33071	-0.00814985	0.0628076	0.661966	15.85	7.97	6.38	3.99	1.42	8.8	66.94	3.48	31.23	14.25	2.4	2.44
chr7	129923693	129924259	567	5.18918	4.87882	5.44445	-0.0137847	0.0628162	0.661966	25.76	23.91	32.62	20.77	43.88	29.59	61.12	33.89	52.04	44.6	31.25	38.36
chr18	12839004	12840182	1179	10.3123	10.4373	10.1754	0.017397	0.062817	0.661966	1481.06	1028.7	1380.14	1618.37	1498.61	1312.45	948.84	1130.46	936.78	1210.49	1592.62	1119.26
chr17	9644554	9646208	1655	7.15128	6.78579	7.44265	-0.0117037	0.062823	0.661966	106.99	107.22	112.06	38.34	156.66	140.76	282.32	202.46	260.22	83.63	76.93	138.23
chr7	129652853	129653220	368	4.5289	4.85188	4.11211	0.0104812	0.0628237	0.661966	33.68	18.11	19.86	43.93	32.09	25.59	26.19	22.59	15.61	23.54	1.2	14.61
chr6	158835354	158836293	940	6.71031	6.37723	6.98074	-0.0120674	0.0628338	0.661966	81.24	155.75	106.38	55.12	67.48	32.79	136.8	100.79	145.72	153.02	58.9	162.59
chr12	114668165	114668557	393	3.86865	1.14328	4.75523	-0.00578153	0.0628372	0.661966	0.99	5.07	0	5.59	0	1.6	81.5	0	78.07	2.48	0	0
chr5	21013660	21014130	471	4.67387	4.90227	4.40238	0.0117512	0.0628437	0.661966	25.76	31.15	33.33	31.95	39.64	17.6	37.84	10.43	20.82	18.58	27.65	11.57
chr11	57514050	57516215	2166	9.03444	8.91414	9.14548	-0.0176007	0.062854	0.661966	436.89	546.95	503.54	481.68	493.56	431.89	573.38	657.77	619.32	449.13	614.21	484.12
chr1	165686138	165687309	1172	8.03146	8.42143	7.49536	0.00937123	0.0628558	0.661966	649.88	114.46	418.44	208.49	485.07	180.75	162.99	167.7	67.66	156.73	399.06	128.49
chr3	151144635	151145356	722	6.26606	6.11755	6.40069	-0.0164947	0.062856	0.661966	75.29	71	64.54	65.5	57.09	83.18	75.67	96.45	72.86	105.31	81.73	74.9
chr11	36594270	36595241	972	6.44042	6.11463	6.70602	-0.0125124	0.0628663	0.661966	74.3	60.13	65.96	35.95	59.45	119.97	189.19	58.22	109.29	84.87	66.11	118.75
chr14	96380662	96381209	548	6.18006	5.9141	6.40453	-0.0137305	0.0628694	0.661966	48.54	29.7	54.61	81.48	57.09	90.38	81.5	99.06	93.68	104.69	72.12	57.24
chr18	76978503	76979025	523	7.54345	7.83528	7.17722	0.0116525	0.0628862	0.661966	191.2	291.22	149.65	425.76	176.47	135.96	78.58	94.71	88.47	324	133.42	149.19
chr22	43110048	43111754	1707	8.87334	8.78576	8.9559	-0.0176563	0.0628943	0.661966	444.81	467.99	482.98	397	424.2	431.09	430.76	515.27	426.76	480.11	546.9	579.72
chr5	68285985	68286601	617	6.42395	6.58843	6.23826	0.0168509	0.0628995	0.661966	101.05	113.01	85.11	83.08	94.37	100.77	93.14	77.33	41.63	83.01	82.94	74.9
chr1	148948833	148949093	261	4.17106	3.90751	4.39382	-0.0119196	0.0629018	0.661966	14.86	22.46	14.18	16.77	8.97	12.8	17.46	16.51	10.41	28.5	25.24	28.01
chr7	123701388	123701979	592	5.53944	5.74695	5.29698	0.0136785	0.0629089	0.661966	66.38	38.4	51.06	69.5	40.11	56.79	40.75	19.12	52.04	48.32	34.86	40.8
chr11	48307701	48308055	355	4.08795	3.3871	4.55762	-0.00943201	0.0629105	0.661966	7.93	11.59	12.06	12.78	8.02	10.4	17.46	13.9	78.07	17.35	7.21	7.31
chr2	24926322	24927345	1024	5.3963	5.12273	5.62617	-0.0133114	0.0629177	0.661966	45.57	24.63	53.19	27.16	21.71	36.79	49.48	63.43	52.04	56.37	37.26	37.76
chr3	71397971	71398716	746	7.31086	7.46045	7.14395	0.0166038	0.0629205	0.661966	140.68	134.02	234.04	169.35	185.91	192.75	113.51	167.7	156.13	120.18	139.43	151.63
chr3	133799843	133800159	317	4.53331	4.12684	4.85007	-0.0109272	0.0629255	0.661966	18.82	18.84	17.02	21.57	22.18	6.4	23.28	17.38	41.63	45.22	10.82	34.71
chr1	19347668	19348300	633	4.7718	4.95833	4.55751	0.0141191	0.0629342	0.661966	31.7	34.05	26.24	25.56	35.39	33.59	23.28	26.94	31.23	21.68	15.63	22.53
chr11	69011053	69011331	279	4.75713	4.17968	5.1684	-0.00943504	0.0629342	0.661966	23.78	22.46	19.86	15.98	12.27	14.4	119.33	24.33	31.23	14.25	12.02	14.61
chr2	98836948	98837625	678	5.86379	6.0426	5.65963	0.0157072	0.0629395	0.661966	83.22	72.44	60.28	67.1	55.68	56.79	46.57	47.79	52.04	64.43	52.89	39.58
chr11	19742412	19743004	593	5.17597	4.61698	5.57784	-0.00997397	0.0629475	0.661966	29.72	27.53	19.86	32.75	22.18	15.2	75.67	28.67	124.9	21.06	20.43	15.83
chr12	47757409	47757800	392	6.63354	6.50082	6.75508	-0.0171562	0.0629514	0.661966	81.24	98.52	88.65	88.67	107.11	79.18	113.51	115.57	83.27	102.84	116.59	116.31
chr11	65061673	65062040	368	4.13297	4.48186	3.67185	0.0113124	0.0629535	0.661966	28.73	34.05	17.02	16.77	15.1	22.39	2.91	11.3	10.41	18.58	16.83	16.44
chr15	74365443	74366651	1209	7.17889	7.03339	7.31105	-0.017397	0.0629614	0.661966	126.81	132.57	144.68	133.4	134.95	113.57	171.72	163.36	176.95	172.22	138.23	130.32
chr7	73979098	73979422	325	4.1971	3.59487	4.6207	-0.00944413	0.0629617	0.661966	14.86	15.21	7.09	22.37	8.97	4	40.75	18.25	46.84	25.4	4.81	11.57
chr21	36965814	36967433	1620	10.0858	9.9301	10.2263	-0.017045	0.0629643	0.661966	918.36	1119.98	938.3	794.01	923.89	1158.89	1138.02	1286	1769.48	941.63	857.01	1195.37
chr19	29680214	29681327	1114	8.38409	8.24254	8.51298	-0.0171947	0.0629645	0.661966	260.55	241.96	390.07	353.87	281.23	289.52	346.36	391.88	353.9	286.83	417.09	395.82
chr6	69744570	69745033	464	3.9028	4.29435	3.36369	0.0103565	0.0629933	0.662188	31.7	26.08	14.18	13.58	16.99	15.2	0	12.16	10.41	17.35	6.01	15.83
chr2	190122076	190122274	199	4.17096	3.69234	4.52974	-0.0116168	0.0629998	0.662188	11.89	13.04	8.51	11.98	19.35	12.8	14.55	16.51	52.04	19.2	19.23	17.05
chr13	99178499	99179146	648	7.5831	7.77072	7.36738	0.0160505	0.0630197	0.662323	266.49	262.97	158.16	191.71	214.22	216.74	133.89	185.08	83.27	184.61	218.76	185.12
chr1	228393442	228393922	481	4.47271	3.86615	4.89843	-0.00973813	0.0630333	0.662392	15.85	26.08	8.51	7.19	12.27	17.6	52.39	15.64	67.66	13.63	15.63	14.01
chr9	85715305	85716818	1514	8.30694	8.48763	8.10033	0.0156154	0.0630431	0.66242	450.76	252.83	267.38	414.58	469.02	299.12	328.89	369.29	182.15	291.78	265.64	208.87
chr5	158174627	158175796	1170	7.25232	7.42751	7.05288	0.0162129	0.0630597	0.66252	180.3	165.9	175.18	115.03	153.35	243.14	119.33	150.32	98.88	123.28	155.05	149.8
chr7	18355624	18356744	1121	6.92336	7.10017	6.72181	0.0168608	0.0630733	0.662563	121.85	152.13	141.84	135	142.03	130.37	101.87	109.48	52.04	137.53	109.38	123.01
chr16	8729456	8730641	1186	9.42311	9.23849	9.58677	-0.0161728	0.0630779	0.662563	676.63	633.89	467.37	483.27	449.68	913.36	1015.78	706.43	806.67	688.26	849.8	546.84
chrX	72131186	72132364	1179	8.57547	8.37942	8.74803	-0.0157956	0.0630893	0.662608	343.77	474.51	336.17	202.1	286.42	355.11	625.77	307.6	369.51	446.66	445.93	384.25
chr5	131285731	131286266	536	5.99351	6.21273	5.7349	0.01473	0.0631049	0.662697	96.1	55.06	66.67	99.85	74.55	52.79	49.48	53	41.63	73.1	44.47	57.85
chr17	81412517	81413598	1082	7.80193	7.6551	7.9352	-0.0171514	0.0631201	0.662782	192.19	205.02	233.33	169.35	178.36	231.14	209.56	241.56	291.44	227.97	193.52	304.48
chr14	75439820	75440836	1017	6.81995	7.243	6.21883	0.00899859	0.0631447	0.662966	272.44	108.67	77.3	243.63	139.67	67.18	58.21	85.15	20.82	192.66	51.68	38.36
chr4	38902244	38903029	786	6.11589	6.29528	5.91097	0.0152835	0.0631582	0.662977	88.17	68.82	67.38	67.9	58.98	119.97	64.03	65.17	62.45	51.42	60.1	57.85
chr8	80161778	80162645	868	7.99426	8.18344	7.77647	0.0158583	0.0631599	0.662977	266.49	283.98	273.76	378.63	267.07	274.33	157.17	267.63	98.88	247.8	301.7	242.36
chr19	14577248	14578271	1024	9.37238	9.2294	9.50246	-0.0170969	0.0631672	0.662979	407.17	681.7	755.32	619.87	653.52	483.87	698.53	762.04	614.11	638.08	750.03	889.07
chr3	13069561	13069868	308	8.49523	8.37286	8.60802	-0.0174725	0.0631751	0.662987	285.32	283.26	402.84	378.63	343.04	295.92	346.36	383.19	395.53	349.4	451.94	414.7
chr12	72271970	72273688	1719	5.97216	5.49222	6.33166	-0.0103995	0.0631822	0.662987	51.52	37.67	48.23	27.16	70.31	35.19	162.99	52.14	161.33	42.13	37.26	27.4
chr6	95576782	95577028	247	7.35667	7.50517	7.19111	0.0171903	0.0631911	0.663007	161.48	180.39	190.78	170.94	171.28	215.14	107.69	146.85	119.7	154.25	186.31	161.98
chr19	43562205	43563369	1165	11.0669	10.9386	11.1847	-0.0173843	0.063208	0.6631	1629.66	2032.78	2295.03	1769.34	2143.64	1905.9	1609.53	1986.34	2300.32	2354.7	2872.72	2842.59
chr1	23423787	23425342	1556	7.07851	6.90408	7.2341	-0.0169953	0.0632141	0.6631	114.92	110.11	153.9	102.25	119.85	117.57	151.35	158.14	197.77	144.34	122.6	129.1
chr12	49296468	49297875	1408	8.01091	7.86221	8.1457	-0.0169418	0.0632243	0.663132	221.91	256.45	282.98	166.15	211.86	256.73	203.74	338.01	296.65	273.2	322.13	265.5
chr3	31637114	31637540	427	4.80545	5.07259	4.47735	0.0136305	0.0632378	0.663134	30.71	40.57	24.11	44.73	35.39	26.39	20.37	26.07	10.41	24.78	26.44	25.58
chr3	109731769	109732190	422	5.06873	4.49684	5.47719	-0.0100303	0.0632484	0.663134	18.82	16.66	29.79	26.36	27.84	16	46.57	24.33	135.31	21.68	15.63	23.75
chr5	78109820	78110356	537	8.83554	8.95825	8.70141	0.0174763	0.0632493	0.663134	494.35	386.85	469.5	540.79	524.23	568.65	413.3	465.74	296.65	398.34	468.77	454.89
chr1	2539270	2539787	518	5.68389	5.45743	5.87957	-0.0151552	0.0632528	0.663134	41.61	52.88	38.3	38.34	34.92	57.58	75.67	67.78	57.25	57.61	50.48	44.45
chr17	6912434	6912772	339	4.74182	4.44863	4.98538	-0.0134924	0.0632637	0.663173	29.72	17.39	21.99	15.98	25.95	19.99	34.93	39.97	36.43	30.36	25.24	23.14
chr2	108620524	108621697	1174	10.1477	10.0385	10.2491	-0.0175544	0.0632811	0.663239	1074.89	844.7	1179.43	1065.6	1137.17	1008.53	1044.89	1219.96	1124.14	1105.8	1603.44	1203.9
chr11	73386087	73386385	299	8.48929	8.25449	8.69117	-0.0144609	0.0632873	0.663239	255.59	392.65	386.52	310.73	362.86	123.97	433.67	296.3	359.1	346.92	484.4	559.63
chr19	3989853	3990526	674	8.84103	8.96142	8.70966	0.0175347	0.0632912	0.663239	483.45	560.72	500.71	517.62	458.17	470.28	419.12	449.23	265.42	467.1	495.21	415.91
chr15	85689661	85690223	563	8.97993	8.87071	9.08147	-0.0174849	0.0633402	0.663456	491.38	476.68	481.56	499.25	440.71	419.09	483.15	463.13	437.17	698.17	623.83	545.01
chr10	124084578	124085060	483	4.68115	4.95561	4.3419	0.0127618	0.063341	0.663456	30.71	27.53	33.33	22.37	41.05	31.19	17.46	33.02	10.41	14.87	27.65	18.27
chr17	17495640	17497296	1657	9.63728	9.52326	9.74295	-0.0175407	0.0633457	0.663456	783.63	850.49	787.94	545.58	670.03	777.39	1001.23	881.95	832.7	743.39	865.42	816.61
chr2	28423978	28424413	436	3.97378	3.28123	4.43975	-0.00932523	0.06335	0.663456	11.89	5.8	14.89	5.59	8.97	11.2	14.55	21.72	67.66	11.15	7.21	7.92
chr2	105904926	105905705	780	5.58156	5.74789	5.39353	0.0141916	0.0633559	0.663456	56.47	43.47	72.34	46.33	46.24	57.58	58.21	39.1	52.04	32.21	45.68	24.97
chr10	43104734	43106136	1403	9.18967	9.05581	9.31216	-0.017359	0.0633668	0.663456	517.13	699.81	554.61	505.64	486.48	429.49	800.4	609.98	645.34	548.87	542.09	667.41
chr3	47781003	47782583	1581	11.4625	11.532	11.3895	0.017743	0.0633697	0.663456	3114.69	3202.03	2784.39	2723.91	2825.47	3117.58	2703.9	2649.33	2420.02	2477.98	2818.63	3026.49
chr2	234189035	234189345	311	4.04367	3.60085	4.38201	-0.0106913	0.0633822	0.663456	10.9	7.97	18.44	8.79	9.91	16.8	14.55	25.2	36.43	16.73	6.01	26.18
chr2	108350080	108350412	333	4.11489	3.60582	4.49043	-0.0102214	0.063383	0.663456	17.83	4.35	6.38	16.77	16.51	11.2	29.11	23.46	36.43	22.92	14.42	8.53
chr1	172154082	172155266	1185	7.54273	7.69653	7.37056	0.0160729	0.0633885	0.663456	189.22	126.05	216.31	248.43	201.48	263.13	197.92	186.82	176.95	133.81	164.67	132.75
chrX	71439467	71440191	725	5.73301	5.92	5.51813	0.0150608	0.0633993	0.663456	52.51	62.3	78.01	51.12	74.55	44.79	46.57	39.97	46.84	47.08	37.26	57.24
chr1	1550678	1551417	740	5.13396	4.77229	5.4229	-0.0126228	0.0634039	0.663456	39.63	31.15	20.57	19.17	17.46	35.99	40.75	39.97	78.07	26.02	36.06	36.54
chr7	131482790	131483350	561	4.60548	4.9448	4.16097	0.0110519	0.0634053	0.663456	30.71	22.46	17.02	55.92	38.69	19.99	8.73	21.72	10.41	26.02	26.44	14.01
chr2	121974679	121975833	1155	6.81045	6.40522	7.12646	-0.0112366	0.0634196	0.663456	135.72	47.09	87.23	74.29	80.22	83.98	162.99	107.75	338.28	69.38	106.98	52.98
chr17	81652832	81654006	1175	7.66206	7.5569	7.76007	-0.0174733	0.0634251	0.663456	198.14	191.98	215.6	178.13	170.81	175.15	177.54	246.77	208.17	237.89	201.93	228.36
chr19	3434707	3435652	946	10.739	10.8246	10.648	0.0175972	0.063426	0.663456	1818.88	1878.47	1701.41	1667.89	1584.49	2229.81	1516.39	1688.31	1514.47	1532.01	1576.99	1799.46
chr1	148521945	148524062	2118	10.9084	11.1212	10.6586	0.0140637	0.0634388	0.663456	2934.39	2110.29	1945.39	1852.42	1817.58	2704.89	977.94	1121.77	1363.54	1594.58	2383.52	2257.39
chr14_GL000225v1_random	51800	52616	817	4.59432	3.53883	5.19731	-0.0077859	0.0634617	0.663456	16.84	21.01	9.22	14.38	1.89	6.4	14.55	41.71	140.52	14.87	2.4	6.09
chr18	46658157	46658721	565	6.00783	5.70156	6.26033	-0.0135244	0.0634718	0.663456	36.66	44.19	52.48	55.92	38.22	84.78	84.41	72.99	124.9	58.23	42.07	77.34
chrX	31170641	31171193	553	5.93184	6.17982	5.63221	0.0129386	0.0634753	0.663456	79.25	46.36	71.63	78.28	96.26	63.18	34.93	55.61	57.25	50.8	19.23	79.77
chr8	80577888	80579420	1533	7.64479	7.39258	7.85939	-0.0146345	0.063477	0.663456	130.77	173.14	180.14	168.55	178.83	176.75	387.1	198.98	322.67	193.9	120.2	170.51
chr4	159487294	159487512	219	3.92947	3.24321	4.39261	-0.0093655	0.0634855	0.663456	6.93	7.97	14.89	12.78	9.44	4.8	40.75	12.16	46.84	9.91	6.01	10.35
chr9	127741695	127742155	461	4.92084	5.16694	4.62394	0.0127093	0.0634917	0.663456	49.53	40.57	21.28	29.56	33.03	41.59	14.55	38.23	31.23	19.2	25.24	19.49
chr3	143471663	143472446	784	6.29198	6.55087	5.97625	0.0128067	0.0634926	0.663456	77.27	68.1	102.13	88.67	63.23	163.16	46.57	100.79	46.84	35.93	74.52	73.07
chr4	114132773	114133148	376	3.88034	4.19768	3.47293	0.0108173	0.0634938	0.663456	8.92	20.28	13.48	25.56	12.27	29.59	11.64	10.43	10.41	9.91	9.62	14.61
chr10	72540255	72540782	528	5.7538	5.94875	5.52833	0.0151977	0.063504	0.663456	58.45	55.06	72.34	55.12	71.25	58.38	66.94	33.89	20.82	47.7	62.5	45.06
chr4	187505036	187505475	440	3.65678	2.84711	4.17228	-0.00823404	0.0635098	0.663456	5.94	4.35	7.8	0	1.89	23.19	8.73	8.69	41.63	32.21	10.82	6.09
chr16	578657	579568	912	8.72958	8.91829	8.51242	0.0150738	0.0635106	0.663456	437.88	556.37	487.94	326.71	518.1	575.85	390.01	519.61	333.08	421.88	161.06	365.37
chr17	58310439	58311112	674	4.20235	3.70527	4.57135	-0.00963209	0.0635244	0.663527	23.78	10.14	10.64	11.18	11.32	11.2	23.28	38.23	31.23	35.93	2.4	11.57
chr1	27891158	27892157	1000	9.55447	9.66954	9.42943	0.017474	0.0635662	0.66389	1039.22	715.02	782.27	769.24	852.64	727.81	561.74	670.8	593.3	775.61	746.43	789.2
chrX	129737672	129738464	793	7.10653	6.94677	7.25034	-0.016616	0.0635814	0.663913	125.82	113.01	160.99	137.39	114.19	88.78	160.08	149.45	135.31	125.14	176.69	166.85
chr6	30781502	30782639	1138	7.07478	6.54011	7.464	-0.00936391	0.0635827	0.663913	70.34	153.58	141.13	68.7	93.43	31.19	398.74	60.82	234.2	114.61	131.02	119.96
chr3	39289048	39289304	257	6.28981	6.50877	6.03157	0.0154834	0.0636032	0.664053	92.13	81.14	96.45	94.26	92.01	90.38	49.48	89.5	26.02	56.37	91.35	79.77
chr9	128504164	128505462	1299	10.5366	10.6074	10.4621	0.0176782	0.0636315	0.664274	1586.07	1729.96	1502.83	1392.31	1470.3	1678.76	1341.76	1511.05	1394.77	1333.77	1373.86	1508.38
chr3	23324425	23325993	1569	8.31109	8.43142	8.17979	0.0171229	0.0636433	0.664323	297.2	243.41	383.69	410.58	382.2	354.31	247.4	284.14	369.51	297.36	268.04	273.42
chr10	124340797	124342117	1321	7.02429	6.83014	7.19539	-0.0155921	0.0636575	0.664398	96.1	73.17	151.06	105.44	129.76	127.17	162.99	134.68	124.9	115.85	141.83	199.13
chr1	199151567	199152767	1201	8.03981	8.20034	7.85915	0.0166646	0.063682	0.664452	264.51	320.93	300.71	252.42	338.32	287.92	224.11	205.93	145.72	253.37	222.37	341.62
chr4	99405450	99406001	552	4.91598	5.15367	4.63125	0.0132406	0.0636853	0.664452	44.58	36.22	34.04	31.15	23.59	43.99	32.02	34.76	20.82	23.54	14.42	23.14
chr2	37091740	37092269	530	6.78713	6.99509	6.54406	0.0151935	0.0636866	0.664452	129.78	83.31	114.89	145.38	163.26	128.77	69.85	110.35	62.45	137.53	86.54	93.17
chr13	51324758	51325315	558	4.61737	4.30875	4.87147	-0.0130772	0.0636911	0.664452	21.79	15.94	16.31	23.96	21.71	19.19	17.46	33.02	46.84	36.55	19.23	22.53
chr20	20547373	20547889	517	4.71178	4.92332	4.46381	0.0119365	0.0637142	0.664562	23.78	18.84	29.79	34.35	29.73	45.59	29.11	23.46	31.23	12.39	24.04	12.18
chr7	140523885	140524294	410	3.93264	3.36684	4.338	-0.00930175	0.0637159	0.664562	12.88	9.42	2.84	7.99	10.38	18.4	40.75	6.95	20.82	33.45	8.41	10.96
chr9	82209792	82210598	807	6.32336	6.05145	6.55205	-0.0138386	0.0637313	0.664579	93.12	38.4	62.41	53.52	76.91	73.58	104.78	131.21	119.7	63.19	60.1	84.04
chr12	32252393	32253031	639	4.89718	4.53607	5.18576	-0.0109238	0.063744	0.664579	36.66	38.4	23.4	20.77	10.38	9.6	37.84	28.67	26.02	57.61	43.27	24.97
chr2	31318397	31320259	1863	8.17741	8.05256	8.29231	-0.0173499	0.0637489	0.664579	235.78	207.19	245.39	303.54	293.97	307.12	276.5	323.24	317.47	305.41	360.59	297.78
chr7	38345417	38346041	625	6.34941	6.16184	6.51538	-0.0152527	0.0637523	0.664579	85.2	90.56	53.9	81.48	60.87	57.58	116.42	72.99	57.25	109.03	80.53	112.66
chr1	1143695	1144900	1206	10.4847	10.3653	10.5949	-0.0173932	0.0637531	0.664579	1230.42	1479.31	1587.94	1187.82	1235.79	1193.29	1397.06	1340.74	1353.13	1480.59	1557.76	2150.21
chr2	39264762	39266632	1871	7.98683	8.18645	7.75507	0.0145406	0.0637664	0.664594	231.82	152.13	333.33	349.08	378.43	303.12	125.15	236.35	260.22	307.27	185.1	182.08
chr11	63829967	63830322	356	4.06289	3.74323	4.32442	-0.0119161	0.0637722	0.664594	19.81	11.59	9.93	11.98	9.44	17.6	23.28	17.38	20.82	26.02	13.22	19.49
chr2	240567839	240569101	1263	9.92371	9.76272	10.0685	-0.016734	0.0637758	0.664594	736.07	909.9	847.52	856.31	845.09	1017.33	1365.05	1359.85	1217.82	823.31	657.48	1019.39
chr12	6335665	6336856	1192	8.7893	8.66097	8.90713	-0.0173433	0.0637847	0.664613	432.93	349.18	397.87	390.61	402.96	455.08	625.77	510.05	431.96	363.02	435.12	514.57
chr4	47442991	47443509	519	5.3849	5.07318	5.64109	-0.0130637	0.0637969	0.664666	21.79	34.05	51.06	20.77	41.52	32.79	37.84	42.58	72.86	34.69	44.47	66.98
chr4	997166	997988	823	7.0106	6.8109	7.18599	-0.0154494	0.0638088	0.664716	97.09	159.38	123.4	98.25	99.56	95.97	130.97	208.54	150.93	162.93	102.17	118.14
chr12	1529872	1531572	1701	7.44623	7.16911	7.67859	-0.0137074	0.0638332	0.664872	121.85	149.23	169.5	126.21	188.74	107.97	264.86	288.48	296.65	141.86	99.76	137.62
chr9	104921398	104921642	245	6.1146	6.2977	5.90483	0.0152757	0.063838	0.664872	87.18	55.06	58.87	106.24	80.69	83.98	81.5	54.74	46.84	65.05	51.68	59.68
chr12	41188507	41189122	616	4.63797	4.02978	5.06449	-0.00936139	0.063855	0.664975	20.8	18.84	14.89	11.98	20.29	11.2	46.57	42.58	78.07	8.05	4.81	20.7
chr19	3213707	3214295	589	4.94833	5.26005	4.55016	0.0124711	0.063877	0.66513	32.69	49.26	35.46	42.34	40.58	29.59	14.55	25.2	10.41	29.74	16.83	43.84
chr16	53518474	53519638	1165	9.34936	9.24005	9.45097	-0.0174531	0.0639004	0.6653	546.85	652	656.74	495.26	582.27	695.02	570.47	637.78	686.97	695.07	816.14	792.86
chr2	215950003	215950290	288	4.45697	3.9738	4.81828	-0.0110616	0.0639306	0.66536	10.9	13.76	18.44	18.37	18.4	14.4	61.12	15.64	36.43	20.44	21.64	14.01
chr22	40872207	40872386	180	2.51378	3.1081	1.48533	0.00800818	0.0639335	0.66536	14.86	7.24	2.84	11.98	13.21	1.6	0	5.21	0	5.58	6.01	0
chr17	57867865	57869067	1203	9.1561	9.0669	9.24011	-0.0175071	0.0639439	0.66536	508.22	483.93	610.64	578.33	507.24	529.46	660.69	597.81	447.57	612.06	668.3	641.84
chr13	52454931	52456075	1145	11.9583	12.0532	11.8566	0.0175043	0.0639483	0.66536	4136.08	4617.58	4170.91	3566.64	4066.44	4941.9	3550.87	3722.44	2846.78	3607.94	4280.24	4242.57
chr12	89160586	89161032	447	6.63535	6.35408	6.87063	-0.0134034	0.0639542	0.66536	72.32	101.42	107.8	79.08	85.41	44.79	192.1	55.61	109.29	136.91	94.96	113.27
chr9	5042616	5043274	659	4.86274	4.34862	5.241	-0.00951227	0.0639551	0.66536	17.83	13.76	14.18	12.78	8.49	55.19	55.3	21.72	41.63	58.23	39.67	10.35
chr12	117052524	117053093	570	4.5457	4.12614	4.87033	-0.010493	0.063956	0.66536	31.7	22.46	17.02	19.17	8.02	6.4	23.28	19.99	41.63	47.08	25.24	18.27
chr5	100904203	100904442	240	8.33581	8.22727	8.43676	-0.0173465	0.0639631	0.66536	279.37	297.02	333.33	313.93	281.7	292.72	299.79	296.3	270.63	394	419.49	398.86
chr4	4917659	4918062	404	4.05915	3.65195	4.37635	-0.0105172	0.0639768	0.665429	7.93	17.39	18.44	13.58	8.49	9.6	8.73	14.77	31.23	34.69	9.62	25.58
chr12	101490353	101490734	382	4.5934	4.29935	4.83755	-0.0128159	0.0639891	0.665482	21.79	23.18	17.73	8.79	22.65	23.99	34.93	20.85	26.02	33.45	25.24	31.06
chr6	10901566	10902368	803	8.86518	8.61781	9.07628	-0.0139669	0.0640257	0.665789	328.9	567.96	465.96	506.44	277.45	210.34	518.08	303.25	489.21	451.61	647.86	828.78
chr15	77821522	77821766	245	4.39229	3.93382	4.73967	-0.0104315	0.0640503	0.66582	31.7	8.69	8.51	11.18	13.21	18.4	23.28	38.23	46.84	22.92	15.63	13.4
chr6	169864602	169865000	399	5.32729	4.42378	5.8786	-0.00791796	0.0640619	0.66582	3.96	39.84	40.43	1.6	14.16	28.79	37.84	54.74	109.29	46.46	4.81	99.87
chr7	7323175	7323769	595	6.28347	6.52891	5.98753	0.0123901	0.0640646	0.66582	121.85	106.49	57.45	91.86	134.01	42.39	58.21	46.92	83.27	100.98	48.08	43.24
chr9	19442313	19442611	299	4.14991	4.46757	3.74195	0.0125679	0.0640687	0.66582	21.79	20.28	21.99	21.57	23.12	23.99	14.55	12.16	0	14.25	20.43	18.88
chr20	43925190	43925527	338	4.94193	5.2649	4.52515	0.01014	0.0640701	0.66582	86.19	37.67	12.06	44.73	29.25	20.79	14.55	12.16	36.43	28.5	28.85	17.66
chr6	132410913	132411127	215	4.23088	3.82689	4.54614	-0.0121311	0.0640844	0.66582	11.89	12.32	16.31	17.57	17.46	9.6	23.28	14.77	36.43	17.97	28.85	18.88
chr15	39426849	39427594	746	5.90941	5.54905	6.1975	-0.0116671	0.0640875	0.66582	45.57	32.6	78.72	15.98	42.47	65.58	113.51	79.07	83.27	66.91	34.86	62.72
chr1	23582838	23583277	440	5.62994	5.41996	5.8132	-0.0147373	0.0641122	0.66582	63.4	38.4	31.91	48.73	34.45	39.99	37.84	61.69	62.45	54.52	69.71	51.15
chr22	35921794	35922058	265	3.85544	3.13391	4.3342	-0.00860967	0.0641132	0.66582	11.89	6.52	8.51	8.79	8.97	8	72.76	8.69	15.61	16.11	4.81	3.04
chr1	11690444	11692502	2059	6.95461	6.70532	7.1671	-0.0147028	0.0641321	0.66582	116.9	105.77	97.16	81.48	118.44	106.37	162.99	181.6	213.38	115.85	67.31	121.18
chr16	55508889	55509947	1059	6.24697	5.85961	6.55204	-0.0116774	0.0641383	0.66582	60.43	57.96	68.79	30.35	55.68	75.18	104.78	78.2	202.97	52.04	32.45	92.56
chr6	43496252	43496954	703	4.85997	4.29118	5.26686	-0.00936966	0.0641415	0.66582	39.63	14.49	13.48	15.98	9.91	23.99	101.87	31.28	52.04	19.82	14.42	11.57
chr20	35617644	35617831	188	7.55256	7.33616	7.74071	-0.0153344	0.064147	0.66582	106.99	214.43	189.36	182.93	148.63	127.17	299.79	165.09	239.4	185.23	151.45	242.36
chr17	55237338	55239298	1961	7.35788	7.14037	7.54686	-0.015209	0.0641488	0.66582	146.62	199.22	131.91	117.42	168.92	82.38	227.02	222.44	197.77	162.93	181.5	130.32
chr16	3045237	3047083	1847	9.16157	9.028	9.28382	-0.0173635	0.0641543	0.66582	507.23	560.72	565.96	486.47	559.15	452.68	599.57	610.85	874.33	499.31	593.78	562.06
chr3	129553811	129554074	264	4.1627	3.8002	4.45216	-0.0111548	0.0641595	0.66582	23.78	13.04	15.6	7.99	10.38	12.8	29.11	20.85	15.61	24.16	31.25	10.35
chr11	9719357	9720710	1354	8.72207	8.87676	8.54879	0.0166303	0.064164	0.66582	427.97	404.24	583.69	488.07	492.62	423.89	261.95	407.52	270.63	349.4	445.93	511.52
chr14	65164172	65164761	590	6.43197	6.61494	6.22237	0.0161421	0.0641652	0.66582	120.86	99.97	75.89	93.46	91.54	106.37	64.03	73.86	52.04	72.48	103.37	82.21
chr12	31759615	31760134	520	4.78512	4.47567	5.03977	-0.0132072	0.0641754	0.66582	22.79	19.56	18.44	31.15	20.76	20.79	32.02	40.84	46.84	34.69	19.23	23.75
chr19	1315428	1316397	970	6.08701	5.82381	6.30952	-0.0148915	0.0641882	0.66582	65.38	58.68	51.06	42.34	55.21	67.18	75.67	82.55	130.11	79.91	56.49	51.15
chr5	149442569	149443200	632	5.61074	5.26216	5.89127	-0.0130465	0.0641925	0.66582	26.75	43.47	31.21	35.15	40.11	53.59	75.67	46.05	104.09	60.71	32.45	37.15
chr12	12009051	12009749	699	6.47928	6.26175	6.66827	-0.0146242	0.0642252	0.66582	97.09	97.8	57.45	82.28	72.19	53.59	78.58	98.19	104.09	151.16	106.98	71.25
chr9	129607519	129607993	475	6.22684	5.91009	6.48642	-0.0135076	0.0642271	0.66582	64.39	57.96	66.67	39.14	54.26	78.38	142.62	63.43	140.52	65.67	69.71	56.02
chr8	67028042	67029095	1054	6.68797	6.40977	6.9211	-0.0139355	0.064231	0.66582	110.96	91.28	58.16	60.71	96.26	92.78	200.83	99.06	156.13	96.64	68.51	105.96
chr11	78465027	78466308	1282	9.1836	9.30736	9.04822	0.0173191	0.0642357	0.66582	688.52	733.86	574.47	627.06	523.29	654.23	494.79	538.73	364.3	618.26	622.62	537.71
chr4	83074052	83074597	546	7.55342	7.69544	7.39588	0.0170366	0.0642362	0.66582	241.73	227.47	190.78	222.07	171.28	190.35	203.74	182.47	114.5	195.76	152.65	161.37
chr20	48682620	48683077	458	4.879	4.30567	5.28819	-0.00955073	0.0642419	0.66582	8.92	25.36	27.66	22.37	20.76	13.6	104.78	24.33	57.25	14.25	19.23	14.61
chr6	139295956	139296316	361	5.86745	5.55443	6.12451	-0.0119975	0.0642431	0.66582	49.53	47.81	60.28	34.35	60.4	29.59	139.71	47.79	10.41	68.14	67.31	85.25
chr9	81631132	81631912	781	5.73045	6.01749	5.37175	0.0127232	0.0642537	0.66582	93.12	51.44	43.97	51.12	59.45	89.58	20.37	68.64	20.82	51.42	38.46	48.72
chr11	65961102	65962372	1271	10.5379	10.5992	10.4739	0.0178013	0.0642552	0.66582	1495.92	1626.37	1509.22	1441.83	1515.6	1718.75	1443.63	1528.42	1415.58	1366.61	1353.42	1425.56
chr8	103111373	103111817	445	5.44172	5.1901	5.65591	-0.0147164	0.064264	0.66582	34.67	43.47	31.21	40.74	27.37	41.59	49.48	54.74	67.66	52.66	43.27	34.71
chr1	160428731	160430162	1432	8.69016	8.8451	8.51656	0.0166408	0.0642718	0.66582	474.53	375.26	514.89	440.14	416.18	538.26	264.86	382.32	249.81	352.49	483.19	464.63
chr5	149680300	149681281	982	10.1934	10.0737	10.3039	-0.0173136	0.0642791	0.66582	944.12	897.58	1298.58	1292.46	1170.2	862.97	1324.3	1176.51	1025.26	1225.36	1451.99	1381.1
chr9	6889439	6890601	1163	9.21696	9.33334	9.09037	0.0173316	0.0643003	0.66582	518.12	613.6	808.51	649.42	618.6	662.23	422.03	593.47	510.03	524.71	597.38	622.96
chr20	23492372	23492780	409	4.42633	3.92599	4.79711	-0.0104092	0.0643021	0.66582	12.88	5.07	11.35	13.58	17.93	30.39	17.46	25.2	62.45	25.4	18.03	18.27
chr2	11582579	11583011	433	4.54962	4.20849	4.82532	-0.0126518	0.0643032	0.66582	13.87	26.8	19.15	21.57	12.74	16.8	29.11	32.15	41.63	26.64	16.83	23.75
chr14	77882211	77882457	247	3.25554	2.88829	3.54802	-0.0106888	0.0643126	0.66582	6.93	6.52	7.8	7.99	10.38	4.8	8.73	9.56	10.41	13.63	12.02	15.83
chr9	111993181	111994296	1116	5.81367	6.01157	5.58425	0.0141104	0.0643168	0.66582	65.38	50.71	63.12	53.52	94.37	59.98	52.39	68.64	46.84	39.65	49.28	31.06
chr9	3494111	3494330	220	3.29181	3.76984	2.57194	0.009395	0.0643323	0.66582	13.87	10.87	7.09	21.57	10.85	17.6	0	6.95	0	13.63	9.62	5.48
chr13	66509350	66509601	252	3.65289	2.7937	4.18768	-0.00852684	0.0643358	0.66582	3.96	2.17	7.8	3.99	18.87	4.8	11.64	7.82	62.45	8.67	9.62	9.13
chr14	35438809	35439738	930	6.45258	6.02959	6.77926	-0.0102245	0.0643376	0.66582	64.39	36.95	162.41	51.12	38.69	38.39	107.69	69.51	88.47	203.81	33.66	155.89
chr1	154626942	154628497	1556	9.90158	9.98241	9.81596	0.0175045	0.0643501	0.66582	984.73	1135.2	1005.67	914.63	1039.97	989.34	954.66	1011.42	775.45	932.96	826.96	906.73
chr10	70480095	70480970	876	8.61682	8.40135	8.80426	-0.0150368	0.0643556	0.66582	279.37	453.5	314.89	393.81	288.78	298.32	456.96	515.27	525.64	621.97	342.56	219.83
chr1	111476739	111477584	846	9.40583	9.58518	9.20097	0.0155616	0.0643595	0.66582	648.89	683.87	867.37	690.16	773.84	944.55	430.76	756.83	291.44	509.84	840.18	702.12
chrX	78957234	78958435	1202	9.1113	9.27189	8.93058	0.0163954	0.064362	0.66582	629.08	568.69	591.49	580.73	662.48	676.62	328.89	562.19	281.04	486.92	674.31	594.34
chr9	131311725	131311994	270	3.14246	3.52893	2.613	0.00932533	0.0643692	0.66582	13.87	7.24	9.22	20.77	14.16	4	0	4.34	10.41	7.43	7.21	7.31
chr16	11363220	11363702	483	6.65425	6.38382	6.8819	-0.0142408	0.0643714	0.66582	57.46	83.31	104.26	109.44	90.6	55.99	171.72	69.51	156.13	99.74	104.57	105.96
chr6	41728319	41729051	733	9.43334	9.62167	9.21668	0.0150884	0.0643738	0.66582	1204.66	696.19	663.83	773.24	597.84	790.99	448.22	597.81	421.55	406.39	786.09	909.78
chr7	150406374	150406559	186	7.51072	7.66082	7.34316	0.0166368	0.0643803	0.66582	218.94	186.18	190.78	194.11	227.43	196.75	93.14	159.88	171.74	144.34	216.36	188.78
chr11	11022254	11022680	427	4.48063	4.76393	4.12776	0.0119562	0.0643846	0.66582	19.81	30.43	23.4	20.77	19.82	48.79	20.37	21.72	10.41	16.73	20.43	15.22
chr7	37092653	37092890	238	2.97259	3.47721	2.18981	0.0088965	0.0643932	0.665829	8.92	5.07	12.06	17.57	18.4	4.8	0	7.82	0	8.67	6.01	4.87
chr6	89997488	89997902	415	5.05574	5.33554	4.70828	0.0132595	0.0644122	0.665829	45.57	34.05	39.01	36.74	34.92	51.99	37.84	37.36	0	21.68	24.04	35.93
chr2	24792613	24793865	1253	11.0189	11.1089	10.923	0.0174479	0.0644203	0.665829	2270.63	2514.53	1962.41	1834.04	2009.63	2660.1	2031.56	1978.52	1790.3	1794.06	1956.82	2097.84
chr2	98011063	98011245	183	6.27693	6.01152	6.50102	-0.0135328	0.0644204	0.665829	44.58	58.68	65.96	101.45	86.82	29.59	119.33	99.93	72.86	89.21	81.73	80.38
chr8	37900266	37900642	377	7.51381	7.26366	7.72692	-0.0139308	0.0644325	0.665829	109.97	212.26	182.98	154.17	180.25	82.38	288.14	148.58	176.95	146.82	205.54	305.09
chr2	8432755	8433754	1000	6.09126	6.29085	5.85956	0.0146425	0.0644394	0.665829	96.1	87.66	73.76	79.88	60.4	71.98	49.48	92.97	62.45	50.8	37.26	55.41
chr7	70681869	70682265	397	4.65762	4.92406	4.33057	0.0126199	0.0644415	0.665829	33.68	23.91	27.66	35.15	27.37	34.39	17.46	21.72	20.82	32.83	9.62	18.27
chr8	13042188	13042677	490	5.07081	4.61797	5.41495	-0.0109429	0.0644488	0.665829	38.64	14.49	19.86	17.57	28.78	27.99	75.67	32.15	72.86	36.55	16.83	21.92
chr5	173039499	173039703	205	4.88507	4.48728	5.19654	-0.0118132	0.0644553	0.665829	21.79	22.46	19.15	32.75	26.42	12	17.46	28.67	72.86	32.83	46.88	21.31
chr2	168594602	168595272	671	4.8379	5.10599	4.50835	0.0125453	0.0644566	0.665829	30.71	24.63	39.01	20.77	36.33	55.19	23.28	33.02	15.61	21.06	20.43	23.14
chr13	24887781	24888155	375	5.00923	5.43306	4.40653	0.0090414	0.0644903	0.666064	67.37	23.18	17.02	61.51	79.74	10.4	20.37	26.94	5.2	44.6	24.04	6.09
chr8	29402122	29402964	843	4.93479	4.48476	5.27731	-0.00990309	0.0644937	0.666064	35.66	28.25	14.89	27.16	15.57	12.8	55.3	14.77	31.23	86.73	30.05	14.61
chr6	44469811	44470224	414	4.91811	4.45498	5.26815	-0.0110682	0.064508	0.666108	28.73	21.01	20.57	12.78	16.51	31.99	49.48	22.59	83.27	32.83	14.42	28.62
chr2	24382098	24383133	1036	7.1341	7.25536	7.00169	0.0169003	0.0645185	0.666108	191.2	141.27	157.45	125.41	130.23	171.15	133.89	124.26	150.93	119.56	111.78	128.49
chr10	132546802	132548112	1311	9.63636	9.46151	9.79228	-0.0160757	0.0645236	0.666108	625.12	1049.71	660.99	647.83	749.78	496.67	768.38	603.03	759.84	1011.64	1038.51	1138.74
chr16	23496308	23497521	1214	8.04252	8.19755	7.86881	0.0168368	0.0645331	0.666108	282.34	320.93	309.22	257.21	318.97	272.73	177.54	247.64	150.93	245.32	266.84	314.22
chr14	60151430	60152204	775	8.34108	8.1824	8.48403	-0.0165102	0.0645335	0.666108	170.4	256.45	328.37	334.7	349.17	303.92	331.8	326.71	327.87	356.83	363	442.1
chr5	36507418	36507669	252	4.36004	3.89174	4.71301	-0.0112001	0.0645577	0.666284	13.87	18.84	18.44	7.99	17.93	12	34.93	21.72	46.84	27.26	13.22	13.4
chr2	28406633	28407021	389	4.19123	2.85655	4.87247	-0.00736067	0.0645815	0.666315	9.91	10.87	11.35	3.99	0.94	6.4	84.41	8.69	72.86	6.19	3.61	0
chr3	15404678	15406096	1419	7.28022	7.4287	7.11468	0.0164095	0.064582	0.666315	152.56	148.51	158.86	150.97	184.5	238.34	122.24	105.14	145.72	156.11	162.27	140.06
chr20	46111150	46111666	517	8.77412	8.64517	8.89248	-0.0171417	0.0645847	0.666315	353.67	394.1	505.67	445.73	385.51	317.52	462.78	380.59	447.57	483.83	507.23	569.37
chr11	60563612	60563922	311	4.27131	3.82582	4.6112	-0.0103073	0.0645903	0.666315	15.85	14.49	9.22	7.19	12.74	25.59	55.3	16.51	10.41	17.97	32.45	14.01
chr1	50023594	50024119	526	5.10297	4.60981	5.46982	-0.0101076	0.0645963	0.666315	40.62	22.46	21.99	24.76	25.48	11.2	58.21	19.99	83.27	52.04	43.27	9.13
chr5	132222125	132223291	1167	8.58758	8.68638	8.48151	0.0173703	0.0646076	0.666336	457.69	348.46	395.74	388.22	461	420.69	305.61	391.88	400.74	308.51	383.43	354.41
chr1	153510597	153511379	783	6.57773	6.33533	6.7852	-0.0150921	0.0646126	0.666336	103.03	85.48	70.21	63.9	67.48	94.38	125.15	89.5	166.54	123.9	79.33	77.34
chr5	138937303	138937906	604	4.61717	4.16113	4.96315	-0.0107492	0.0646378	0.666401	14.86	32.6	21.28	11.18	14.63	12.8	11.64	42.58	67.66	24.16	21.64	19.49
chr2	207290833	207291138	306	4.00823	3.60535	4.32281	-0.010468	0.0646399	0.666401	9.91	10.14	27.66	10.38	6.13	8.8	17.46	18.25	20.82	28.5	20.43	14.61
chr2	100580332	100581584	1253	9.85826	9.96463	9.74342	0.0173811	0.0646402	0.666401	1107.58	888.89	875.18	1077.58	905.49	1140.5	777.12	815.04	692.18	1004.2	907.49	946.92
chr9	100079096	100079952	857	8.42466	8.57199	8.26055	0.0168842	0.064652	0.666449	342.77	323.1	432.62	395.41	362.38	427.09	256.13	360.6	192.56	293.64	393.05	344.06
chr16	24538908	24540432	1525	11.391	11.4772	11.2994	0.0174228	0.0646657	0.666517	2971.04	3203.47	2676.59	2341.28	2669.75	3243.14	2293.51	2654.54	2513.7	2208.5	2633.53	2818.23
chr11	35106297	35107565	1269	8.61781	8.48988	8.73531	-0.0170804	0.06471	0.666761	354.66	262.97	428.37	428.96	355.78	326.31	503.52	442.28	312.26	424.35	444.73	429.92
chr14	81435346	81436936	1591	8.0511	7.85368	8.22472	-0.016051	0.0647171	0.666761	199.13	284.7	271.63	163.75	227.91	240.74	360.91	249.38	431.96	243.46	222.37	286.82
chr10	102422744	102422976	233	7.11558	6.98675	7.23385	-0.0170626	0.0647172	0.666761	154.55	138.37	117.02	117.42	108.05	125.57	154.26	144.24	140.52	134.43	164.67	165.03
chr1	1246426	1247275	850	6.27537	6.09683	6.43422	-0.0157014	0.0647277	0.666761	67.37	73.17	61.7	65.5	61.34	81.58	142.62	91.24	41.63	81.15	74.52	87.69
chr10	60960697	60961728	1032	8.02089	7.85586	8.16897	-0.0161513	0.0647309	0.666761	179.31	189.08	269.5	218.87	260.46	272.73	352.18	339.75	166.54	224.88	332.95	310.57
chr1	151817281	151817903	623	4.70331	4.25639	5.04403	-0.0108319	0.0647328	0.666761	19.81	15.21	17.73	17.57	7.55	36.79	17.46	23.46	72.86	29.12	27.65	27.4
chr2	128279868	128281264	1397	6.62398	6.373	6.83771	-0.0147019	0.0647393	0.666761	76.28	89.11	90.78	55.92	76.44	108.77	107.69	133.81	171.74	65.67	112.99	94.39
chr3	183697237	183699182	1946	10.2044	10.294	10.1088	0.0173996	0.0647863	0.666893	1145.22	1359.77	1183.69	1128.7	1232.48	1482.81	1094.37	1227.78	1051.28	960.84	1042.11	1248.96
chr15	91852826	91853992	1167	7.0171	6.47382	7.41083	-0.00924886	0.0647881	0.666893	113.93	61.58	156.74	50.32	91.54	59.18	285.23	127.73	379.92	81.77	75.72	70.64
chr2	95022320	95022843	524	5.21724	4.74521	5.57232	-0.0104866	0.0647989	0.666893	50.52	18.11	34.75	18.37	20.76	18.4	66.94	34.76	93.68	32.83	43.27	14.01
chr5	470755	471146	392	6.57289	6.73338	6.39228	0.0151114	0.064828	0.666893	122.84	92	69.5	129.41	99.09	125.57	69.85	86.89	119.7	65.67	99.76	62.11
chr1	150548508	150549665	1158	8.67818	8.49838	8.83803	-0.0162942	0.064834	0.666893	290.27	386.13	365.96	353.07	394.47	379.9	654.87	491.81	551.66	369.22	288.47	389.73
chr12	8180333	8180572	240	5.33024	4.88842	5.66801	-0.0109264	0.0648363	0.666893	17.83	18.84	38.3	54.32	21.23	27.19	69.85	30.41	98.88	50.18	21.64	34.1
chr14	21436757	21437852	1096	10.6183	10.6996	10.5321	0.0174317	0.0648377	0.666893	1703.97	1788.64	1660.99	1482.57	1494.36	1847.51	1251.54	1520.6	1410.38	1481.21	1603.44	1617.38
chr1	1582963	1583535	573	4.28482	4.59332	3.8919	0.0109924	0.0648393	0.666893	35.66	21.73	19.86	32.75	21.23	13.6	14.55	20.85	15.61	21.06	4.81	12.18
chr12	95615462	95616416	955	5.61643	5.8493	5.3386	0.0126967	0.0648396	0.666893	59.44	31.88	63.12	38.34	62.76	90.38	29.11	58.22	52.04	27.88	43.27	32.27
chr2	37585189	37586578	1390	5.99334	5.71047	6.22974	-0.0137322	0.0648494	0.666893	64.39	53.61	38.3	58.31	52.38	47.19	98.96	61.69	93.68	87.35	75.72	32.88
chr2	222789071	222790441	1371	7.80281	7.92315	7.67151	0.0172357	0.0648561	0.666893	234.79	199.22	231.21	298.75	244.42	247.93	200.83	198.98	182.15	231.69	203.13	206.43
chr2	10668482	10668739	258	4.54879	4.80316	4.23976	0.0124371	0.0648576	0.666893	29.72	23.91	36.17	31.15	27.37	19.19	8.73	15.64	26.02	29.12	19.23	14.61
chr5	54590709	54591309	601	5.19665	5.44955	4.88979	0.01311	0.0648607	0.666893	42.6	34.05	34.75	38.34	37.28	75.18	37.84	36.49	15.61	35.93	27.65	24.36
chr7	38362334	38363737	1404	8.29817	8.45699	8.11967	0.0165373	0.0648608	0.666893	327.91	349.18	280.85	362.66	317.56	470.28	238.66	322.37	166.54	286.83	335.35	319.09
chr6	38262059	38262515	457	5.10884	4.56915	5.5007	-0.00978228	0.0648653	0.666893	14.86	13.04	21.99	43.93	19.82	28.79	81.5	30.41	93.68	34.07	20.43	11.57
chr1	206684614	206687153	2540	10.5907	10.4906	10.6844	-0.0173752	0.0648662	0.666893	1230.42	1748.8	1497.16	1417.87	1486.81	1251.67	1699.76	1664.84	1686.21	1523.34	1390.69	1908.46
chr3	128316581	128316775	195	3.05387	2.14971	3.60542	-0.00821101	0.0648774	0.666918	4.95	2.9	9.22	3.2	2.36	4	0	15.64	41.63	1.86	8.41	5.48
chr3	188178865	188179920	1056	6.33496	6.56477	6.06148	0.0126842	0.0648829	0.666918	73.31	63.75	113.47	80.68	110.41	126.37	52.39	52.14	104.09	71.24	24.04	96.82
chr4	123616884	123618077	1194	8.1649	7.96017	8.34415	-0.014998	0.0648993	0.667013	217.95	287.6	275.89	154.97	329.83	227.94	270.68	296.3	260.22	247.8	341.36	533.44
chr6	85482459	85483570	1112	6.78803	6.94133	6.61649	0.0161322	0.0649165	0.667042	102.04	147.79	100.71	112.63	109.47	164.76	98.96	119.04	98.88	86.73	92.55	92.56
chr11	44286022	44286823	802	5.62195	5.8288	5.38039	0.0140057	0.0649193	0.667042	58.45	45.64	48.94	69.5	48.13	70.38	26.19	53.87	57.25	52.66	25.24	34.71
chr8	9652938	9653953	1016	9.6786	9.7948	9.55222	0.0171387	0.0649266	0.667042	887.65	699.08	1012.76	1093.56	922.95	713.41	576.29	692.53	889.94	761.36	828.16	756.32
chr3	53347037	53348191	1155	10.8724	10.9674	10.7708	0.0173712	0.0649306	0.667042	1936.77	2412.39	1924.11	1722.21	1839.29	2178.63	1760.88	1719.59	1358.34	1783.53	1942.39	1918.2
chr10	24383654	24384046	393	4.04385	3.20327	4.5715	-0.00809858	0.064953	0.667198	27.74	3.62	7.09	7.99	8.02	0.8	75.67	8.69	36.43	4.34	9.62	7.92
chr17	16028169	16028413	245	3.74459	3.00961	4.22916	-0.00874723	0.0649645	0.667236	8.92	10.87	4.96	9.59	5.19	8.8	43.66	10.43	36.43	11.77	8.41	1.83
chr4	4491457	4492054	598	6.22262	6.41154	6.00518	0.0152988	0.0649709	0.667236	57.46	73.89	80.85	123.02	99.56	75.98	61.12	66.04	52.04	73.1	67.31	65.77
chr1	14670260	14670479	220	2.34395	1.62419	2.82194	-0.00801873	0.064988	0.667338	5.94	5.07	0	3.99	1.89	1.6	5.82	2.61	5.2	11.15	1.2	16.44
chr10	35149101	35149993	893	9.73478	9.61493	9.84543	-0.0171911	0.0650118	0.667462	871.8	809.2	895.03	627.86	755.44	745.4	814.95	704.69	863.92	1135.54	945.95	1054.71
chr4	13548771	13549460	690	7.05633	7.20557	6.88985	0.01683	0.0650143	0.667462	143.65	125.33	183.69	147.78	152.41	132.76	93.14	124.26	104.09	120.8	129.81	139.45
chr7	44028920	44029094	175	2.43989	1.33601	3.05788	-0.00793695	0.0650284	0.667533	3.96	2.17	2.84	0	3.77	2.4	0	7.82	31.23	1.24	4.81	4.87
chr8	21040945	21042002	1058	6.60471	6.27132	6.87533	-0.0128288	0.0650651	0.667836	67.37	79.69	113.47	79.08	54.26	69.58	107.69	92.11	255.01	79.91	106.98	62.72
chr1	179025522	179026906	1385	11.2613	11.132	11.3801	-0.0171274	0.065077	0.667885	1992.25	2403.69	2097.87	2093.65	2066.25	2811.26	2965.85	3196.75	3169.45	2082.12	1967.63	2609.97
chr8	135676446	135677365	920	7.16679	6.67973	7.53026	-0.00970246	0.0650886	0.667931	34.67	168.79	121.99	79.08	109	101.57	180.45	99.06	416.35	151.78	72.12	189.38
chr11	66833779	66834915	1137	6.45275	6.64676	6.22854	0.0152286	0.0651042	0.668016	106.99	115.19	76.6	87.07	90.6	124.77	64.03	100.79	67.66	76.2	49.28	91.95
chr21	35582682	35583252	571	5.268	5.54368	4.9269	0.0109123	0.0651112	0.668016	23.78	28.98	45.39	91.86	67.48	22.39	26.19	17.38	46.84	32.21	30.05	29.84
chr7	43108480	43108687	208	3.8529	3.37337	4.21218	-0.0109958	0.0651261	0.668066	7.93	8.69	11.35	15.18	9.44	9.6	26.19	12.16	31.23	19.2	8.41	14.01
chr13	27789221	27790210	990	6.23346	6.47094	5.94904	0.0138356	0.0651343	0.668066	88.17	63.75	55.32	118.22	78.8	127.97	40.75	79.94	41.63	66.91	79.33	62.11
chr9	76463300	76463509	210	6.70539	6.49044	6.89242	-0.0142252	0.0651375	0.668066	100.06	63.03	144.68	93.46	72.67	65.58	66.94	129.47	98.88	138.77	149.04	129.71
chr10	24944831	24945064	234	3.093	1.53734	3.82403	-0.00713605	0.0651511	0.668132	0	7.24	0	1.6	3.77	4.8	34.93	1.74	41.63	0.62	2.4	3.65
chr19	12603738	12604175	438	5.80344	5.45926	6.08113	-0.0127264	0.0651702	0.668214	50.52	58.68	50.35	26.36	47.66	30.39	98.96	37.36	109.29	58.85	42.07	59.68
chr11	10441652	10442716	1065	9.60322	9.73976	9.45238	0.0167299	0.0651838	0.668214	869.81	907.72	930.49	826.76	938.52	656.63	456.96	727.28	713	759.5	969.99	576.68
chr17	77400225	77401069	845	9.04433	9.15851	8.92033	0.0171821	0.0651861	0.668214	540.91	514.35	578.72	502.44	581.32	711.01	416.21	576.96	494.41	396.48	469.97	552.93
chr1	66981711	66982349	639	5.18342	5.49307	4.78863	0.0120171	0.0651876	0.668214	29.72	49.26	32.62	63.9	36.33	58.38	11.64	38.23	15.61	47.7	25.24	27.4
chr4	101972410	101973168	759	5.68938	5.90885	5.43044	0.0149971	0.0651969	0.668236	56.47	65.92	46.1	76.68	48.13	67.18	43.66	48.66	20.82	46.46	54.09	45.06
chr3	71493163	71493874	712	7.98759	8.1537	7.79985	0.0153483	0.0652316	0.668457	302.16	199.22	332.62	233.25	301.52	339.91	157.17	182.47	312.26	147.44	277.66	260.02
chr20	41316908	41318177	1270	11.0315	10.9033	11.1491	-0.0171331	0.0652327	0.668457	1749.54	2228.38	1862.41	1817.27	1658.57	2175.43	2517.62	2671.05	2825.96	1774.85	1724.84	2111.85
chr19	41176052	41176491	440	4.7091	4.03567	5.16642	-0.00875066	0.0652414	0.668473	18.82	9.42	21.99	1.6	16.99	29.59	75.67	20.85	78.07	14.25	12.02	14.61
chr20	25868124	25868721	598	5.07766	4.631	5.41824	-0.0097266	0.0652646	0.668636	43.59	13.04	39.72	31.15	15.57	5.6	29.11	43.45	41.63	76.2	14.42	51.76
chr5	171721431	171721872	442	4.70474	4.31174	5.01328	-0.0119339	0.0652725	0.668644	13.87	18.84	26.95	15.18	17.93	26.39	40.75	22.59	52.04	40.27	18.03	20.1
chr20	49704612	49705296	685	5.57332	5.28694	5.81216	-0.0124356	0.0652797	0.668645	26.75	36.22	35.46	51.92	51.9	31.99	72.76	36.49	26.02	81.77	84.14	35.93
chr14_GL000194v1_random	114820	115119	300	3.86207	3.04134	4.38196	-0.00823096	0.0653099	0.668757	1.98	2.9	9.22	17.57	11.32	6.4	29.11	8.69	52.04	1.24	6.01	28.01
chr19	44792366	44792867	502	4.30295	3.96762	4.57486	-0.0109231	0.0653154	0.668757	20.8	12.32	8.51	15.18	12.27	24.79	40.75	36.49	5.2	26.64	14.42	19.49
chr19	43753778	43755799	2022	11.6284	11.7087	11.5434	0.0173689	0.0653187	0.668757	3286.08	3680.16	3114.18	3240.73	3282.69	3479.08	2680.61	3127.23	2544.93	2933.31	3664.82	2957.68
chr9	135478764	135481242	2479	8.3539	8.18	8.50907	-0.0163027	0.0653257	0.668757	317.02	283.98	277.3	254.82	351.06	255.93	436.58	491.81	411.14	265.76	299.29	281.34
chr6	8042226	8042649	424	3.55103	2.01672	4.27765	-0.0070314	0.0653264	0.668757	0.99	18.11	0.71	1.6	0.47	2.4	40.75	46.05	5.2	0.62	0	23.75
chr3	108461567	108462333	767	6.19874	6.35301	6.02597	0.014624	0.0653339	0.668761	93.12	73.17	73.05	97.45	97.67	55.99	69.85	52.14	104.09	58.23	38.46	68.2
chr3	188033389	188033655	267	3.98222	4.36951	3.4512	0.0102075	0.0653507	0.668765	17.83	7.97	24.82	35.15	17.46	20.79	11.64	15.64	0	8.05	12.02	18.27
chr1	224168817	224169683	867	8.73392	8.62243	8.8374	-0.0172499	0.0653614	0.668765	381.41	391.92	468.08	332.3	400.6	390.3	497.7	395.36	431.96	409.49	473.58	536.49
chr6	22214298	22215202	905	5.89394	5.50127	6.20227	-0.0106902	0.065371	0.668765	24.77	24.63	45.39	20.77	69.83	86.38	43.66	63.43	93.68	62.57	43.27	135.19
chr9	126557457	126558719	1263	6.2434	6.46843	5.97666	0.0144717	0.0653719	0.668765	106.99	79.69	78.72	99.85	55.68	110.37	69.85	84.28	31.23	76.82	49.28	66.38
chr7	99079100	99079527	428	5.10686	5.47401	4.61314	0.00906713	0.0653725	0.668765	31.7	19.56	9.22	142.99	26.42	36.79	23.28	21.72	46.84	22.3	14.42	18.27
chr22	35334042	35334461	420	4.85396	4.41343	5.19098	-0.0107862	0.0653798	0.668765	26.75	14.49	16.31	32.75	20.76	16.8	64.03	35.63	52.04	39.03	13.22	15.22
chr1	43041517	43041905	389	4.42566	4.75948	3.99057	0.0111604	0.0653843	0.668765	38.64	16.66	17.02	20.77	27.84	41.59	11.64	22.59	10.41	18.58	9.62	22.53
chr14	55807060	55807467	408	4.27552	3.42356	4.80755	-0.00821224	0.0654061	0.668865	10.9	7.24	24.11	4.79	6.13	11.2	26.19	14.77	109.29	8.05	2.4	7.31
chr5	147804562	147805654	1093	8.9663	8.75021	9.1542	-0.0147422	0.0654084	0.668865	315.04	333.24	542.55	287.57	720.52	384.7	477.33	518.74	530.84	443.56	645.46	802.6
chr21	44153650	44154253	604	3.19619	2.36012	3.72209	-0.0081262	0.0654255	0.668913	0	1.45	8.51	10.38	5.66	4.8	40.75	3.48	10.41	14.87	4.81	4.87
chr12	123232599	123233933	1335	11.9028	11.9881	11.8122	0.0173267	0.0654291	0.668913	4045.93	4276.37	3765.95	3631.34	3715.86	4937.9	3198.69	3700.72	3211.09	3466.7	3898.01	4101.3
chr11	68141509	68142871	1363	6.69502	6.50554	6.86248	-0.016064	0.0654346	0.668913	102.04	72.44	108.51	89.47	88.71	83.98	98.96	145.98	156.13	100.36	87.74	109
chrX	148448559	148449209	651	5.23882	5.01092	5.43559	-0.0142716	0.0654518	0.668965	32.69	36.22	29.79	19.17	42	33.59	46.57	40.84	36.43	37.79	45.68	52.37
chr1	244242489	244242758	270	5.4804	5.79771	5.07302	0.0105889	0.0654539	0.668965	92.13	25.36	85.11	61.51	42.47	27.19	8.73	37.36	46.84	56.37	24.04	28.62
chr2	225276115	225276645	531	6.7244	6.41095	6.98176	-0.0124049	0.0654662	0.668993	81.24	71	92.91	141.39	100.03	23.99	145.53	86.89	156.13	123.9	146.64	99.26
chr20	43749611	43750222	612	6.08528	5.72475	6.3735	-0.0127445	0.0654738	0.668993	62.41	54.33	44.68	52.72	57.57	45.59	104.78	59.09	176.95	53.9	57.69	45.06
chr18	35354886	35355847	962	7.659	7.47723	7.82041	-0.0164302	0.0654782	0.668993	156.53	160.83	178.01	204.49	184.5	184.75	308.52	193.77	281.04	215.58	149.04	208.26
chr6	18324060	18324909	850	5.90432	6.09418	5.68562	0.0151023	0.0654984	0.669122	95.11	67.37	68.08	64.7	59.45	55.19	49.48	59.96	52.04	60.09	33.66	53.59
chr5	10856947	10857401	455	4.51157	3.58125	5.07253	-0.00784842	0.065506	0.669122	7.93	16.66	5.67	15.18	10.38	16	93.14	11.3	72.86	17.35	3.61	3.65
chr13	98476183	98477004	822	8.41358	8.28012	8.53573	-0.017111	0.0655147	0.669122	263.52	333.97	294.33	377.03	273.2	323.11	401.66	314.55	431.96	413.2	340.16	325.18
chr21	43275456	43276000	545	4.50425	4.12167	4.80634	-0.0101982	0.0655194	0.669122	40.62	15.21	12.77	15.98	7.08	12.8	11.64	23.46	31.23	43.36	20.43	37.76
chr1	27979505	27980262	758	5.73799	5.91922	5.53067	0.0149807	0.065563	0.669391	73.31	44.19	66.67	67.9	46.24	64.78	37.84	46.05	57.25	55.14	38.46	42.63
chr9	85733388	85733886	499	4.0776	4.49909	3.47964	0.00923118	0.0655714	0.669391	20.8	13.76	20.57	15.18	22.18	43.19	17.46	19.99	0	14.87	0	14.61
chr3	27680511	27681812	1302	7.43092	7.57718	7.26813	0.0164314	0.0655791	0.669391	193.18	226.03	216.31	170.14	174.59	165.56	195.01	145.11	130.11	174.08	104.57	175.99
chr2	54421588	54422700	1113	6.51244	6.70433	6.29106	0.0141331	0.0655985	0.669391	85.2	120.98	139.01	63.9	93.43	123.17	34.93	74.73	119.7	66.29	88.95	85.25
chr5	68641291	68641625	335	3.71512	4.18405	3.01594	0.00805377	0.0656199	0.669391	26.75	17.39	7.09	22.37	30.67	4.8	17.46	0.87	10.41	17.97	0	1.83
chr5	134370695	134372269	1575	11.3779	11.4766	11.272	0.0172583	0.0656209	0.669391	2876.93	3348.36	2685.81	2443.53	2544.71	3199.16	2281.87	2687.56	1956.84	2300.19	2819.84	2791.44
chr1	26601612	26602999	1388	5.97837	6.19444	5.72415	0.014724	0.0656213	0.669391	64.39	93.45	67.38	71.09	70.31	72.78	49.48	72.12	26.02	38.41	75.72	55.41
chr11	6646503	6647958	1456	9.31847	9.19282	9.43404	-0.0170017	0.0656257	0.669391	461.66	582.45	709.93	587.12	666.26	503.87	666.52	722.07	541.25	589.14	830.57	800.77
chr17	67546550	67547171	622	4.00881	4.32175	3.60863	0.00922352	0.0656262	0.669391	37.65	7.24	15.6	35.15	7.55	16.8	5.82	8.69	31.23	10.53	9.62	7.31
chr3	38507201	38507415	215	3.50529	2.8042	3.97506	-0.00929168	0.0656268	0.669391	3.96	5.8	8.51	7.99	10.85	4.8	11.64	6.95	41.63	13.63	15.63	4.87
chr19	2391017	2391924	908	6.44049	6.62866	6.22404	0.0157602	0.0656313	0.669391	107.98	114.46	86.52	93.46	76.91	114.37	61.12	97.32	52.04	68.76	93.75	75.51
chr7	1569649	1570887	1239	10.7084	10.7951	10.6161	0.0173006	0.0656316	0.669391	1967.49	1822.69	1567.37	1528.1	1821.83	1953.88	1705.58	1541.46	1254.25	1579.71	1694.79	1641.13
chr15	43440802	43441172	371	4.66338	4.11707	5.05869	-0.00949774	0.0656677	0.669641	26.75	10.14	13.48	22.37	16.99	14.4	101.87	17.38	31.23	18.58	10.82	20.1
chr8	42292317	42293548	1232	10.7478	10.6254	10.8607	-0.0170598	0.0656803	0.669641	1813.93	1471.34	1808.51	1675.08	1316.47	1392.43	1728.86	1650.94	1373.95	2118.05	2450.83	1834.17
chrX	2508913	2509863	951	5.85952	6.11879	5.54324	0.0131101	0.0656842	0.669641	50.52	94.9	78.01	83.08	71.25	39.19	17.46	58.22	36.43	53.9	52.89	60.9
chr6	2230959	2231390	432	5.17572	4.87304	5.42578	-0.0129915	0.0656848	0.669641	27.74	30.43	21.28	43.14	29.25	23.99	66.94	52.14	41.63	42.75	26.44	28.01
chr5	99055073	99055320	248	4.98112	4.7561	5.17573	-0.0146003	0.0656982	0.669705	29.72	23.18	26.24	25.56	27.84	29.59	26.19	30.41	46.84	36.55	34.86	42.02
chr2	8229529	8229890	362	4.20027	3.529	4.6566	-0.00922372	0.0657117	0.66977	7.93	13.76	19.86	12.78	6.13	8.8	37.84	14.77	67.66	9.91	12.02	9.13
chr17	55818409	55819331	923	6.68027	6.91738	6.39636	0.0132613	0.0657384	0.669969	112.94	91.28	85.82	103.05	153.82	178.35	90.23	91.24	52.04	48.32	84.14	139.45
chr15	35505084	35505688	605	4.53063	4.89637	4.03947	0.0103356	0.0657599	0.670067	45.57	15.94	13.48	43.93	40.58	19.19	20.37	20.85	0	25.4	18.03	14.01
chr5	155434370	155435130	761	6.22362	6.48173	5.90904	0.0116665	0.0657707	0.670067	66.38	56.51	73.05	170.94	106.17	63.18	29.11	64.3	98.88	85.49	50.48	32.27
chr15	77634167	77635022	856	6.61	6.32852	6.84543	-0.0141076	0.0657728	0.670067	72.32	97.8	79.43	51.92	86.35	94.38	101.87	115.57	218.58	92.3	70.92	90.73
chr3	5053292	5053817	526	5.22175	4.68527	5.61192	-0.00960481	0.0657767	0.670067	31.7	26.08	17.02	29.56	31.61	18.4	107.69	24.33	83.27	37.79	33.66	6.7
chr3	121957426	121958263	838	6.16527	5.93929	6.3606	-0.0141556	0.065813	0.670279	70.34	72.44	58.16	41.54	76.91	48.79	98.96	68.64	52.04	58.23	122.6	92.56
chr1	151828890	151829400	511	4.37157	4.05295	4.6324	-0.0112175	0.0658341	0.670279	21.79	13.04	21.28	4.79	20.29	18.4	23.28	19.12	15.61	25.4	27.65	37.76
chr14	65360639	65361038	400	4.49433	4.76247	4.1647	0.0123252	0.0658409	0.670279	32.69	18.11	24.82	35.15	32.09	19.99	17.46	18.25	15.61	26.64	14.42	15.22
chr5	120237747	120238126	380	3.49579	3.03525	3.84435	-0.00924407	0.0658417	0.670279	6.93	7.24	4.96	3.2	10.85	16	14.55	22.59	5.2	6.81	9.62	27.4
chr15	92097653	92097821	169	3.75984	2.94422	4.27771	-0.00840322	0.0658456	0.670279	10.9	9.42	4.26	7.19	8.02	6.4	29.11	12.16	57.25	13.63	2.4	1.83
chr13	30647706	30649058	1353	7.82881	8.08428	7.51815	0.0123555	0.0658462	0.670279	291.26	241.24	178.01	539.99	249.14	128.77	104.78	236.35	150.93	271.34	204.34	132.14
chr11	102599673	102600236	564	4.36073	3.6388	4.83967	-0.00861169	0.0658546	0.670279	17.83	13.04	7.8	11.18	13.68	11.2	64.03	3.48	67.66	17.35	14.42	4.87
chrX	31228430	31229542	1113	7.97567	8.10254	7.83657	0.0170823	0.0658548	0.670279	310.08	270.94	251.06	302.75	288.78	225.54	215.38	224.18	187.36	268.24	219.96	256.37
chr16	10878455	10879083	629	9.15904	9.30823	8.99263	0.0164802	0.0658722	0.670368	629.08	723.72	426.24	643.83	645.03	735.81	416.21	575.22	327.87	538.34	622.62	576.07
chr16	22007172	22008938	1767	9.62279	9.49438	9.74071	-0.0170578	0.0658793	0.670368	587.47	819.34	734.04	680.58	763.93	742.2	960.48	1039.22	952.4	687.64	658.68	834.87
chr12	8989349	8989960	612	5.96128	5.6757	6.19956	-0.0130021	0.0658914	0.670368	36.66	37.67	81.56	68.7	53.32	28.79	43.66	58.22	104.09	84.25	66.11	84.64
chr15	52789658	52791347	1690	8.342	8.46599	8.20635	0.0168239	0.0658923	0.670368	317.02	457.12	355.32	267.6	351.06	373.5	343.44	336.27	286.24	260.81	245.2	300.21
chr2	30683075	30683971	897	7.93085	8.07656	7.76876	0.0162758	0.0659194	0.670378	253.61	191.98	239.01	306.74	326.05	302.32	142.62	240.69	260.22	249.04	225.97	189.99
chr17	78388095	78389228	1134	8.73772	8.54218	8.9099	-0.015236	0.0659265	0.670378	269.46	346.28	507.09	457.71	405.8	250.33	547.18	365.81	369.51	433.03	454.35	716.13
chr2	45690312	45690900	589	6.02412	6.17792	5.85194	0.015847	0.0659323	0.670378	69.35	57.96	75.18	88.67	79.27	63.98	58.21	63.43	62.45	63.19	45.68	53.59
chr17	58156819	58157804	986	6.66242	6.4639	6.83689	-0.0162682	0.0659328	0.670378	90.15	100.7	99.29	79.88	76.44	83.18	96.05	88.63	176.95	103.46	109.38	111.44
chr5	116135070	116135225	156	2.85586	3.34482	2.11063	0.00946017	0.0659387	0.670378	10.9	8.69	10.64	10.38	7.55	12.8	0	6.95	0	8.67	4.81	5.48
chr20	29326592	29326953	362	3.23123	1.73125	3.95058	-0.00711161	0.0659489	0.670378	4.95	5.8	0.71	5.59	0.47	2.4	14.55	14.77	57.25	6.19	0	0
chr11	102416768	102417438	671	4.68911	5.00993	4.27591	0.0115088	0.0659501	0.670378	40.62	31.15	20.57	31.15	22.65	47.19	14.55	26.07	5.2	15.49	37.26	17.66
chr7	66591478	66592807	1330	10.5334	10.4509	10.6114	-0.0172719	0.0659514	0.670378	1285.9	1668.39	1346.1	1280.48	1447.18	1370.04	1554.23	1487.59	1373.95	1495.46	1775.32	1700.2
chr6	150741385	150742448	1064	6.39045	6.5373	6.22694	0.0157869	0.0659578	0.670378	76.28	104.32	90.07	76.68	81.16	128.77	84.41	67.78	83.27	66.29	68.51	79.16
chr18	58963625	58964795	1171	10.1039	10.2335	9.96152	0.0168554	0.0660002	0.670737	1041.2	1216.33	1234.75	1247.73	1304.68	1178.89	780.03	929.74	707.79	1117.57	1439.97	1007.21
chr22	50207390	50208020	631	6.78638	6.55742	6.98393	-0.0143346	0.0660449	0.671076	130.77	105.04	68.08	95.06	106.17	59.98	110.6	125.12	150.93	177.8	78.13	116.92
chr10	131762776	131763282	507	5.60153	5.10214	5.9718	-0.00970748	0.066048	0.671076	10.9	27.53	75.18	15.98	34.92	41.59	113.51	26.94	98.88	65.67	21.64	49.93
chr3	12773390	12773681	292	4.64425	4.34882	4.88935	-0.0121516	0.0660715	0.671082	37.65	13.76	15.6	22.37	13.68	19.19	26.19	33.89	31.23	29.74	34.86	21.92
chr12	51245376	51246820	1445	7.17772	7.3477	6.985	0.0154956	0.0660718	0.671082	182.28	241.24	151.77	114.23	159.02	128.77	110.6	123.39	130.11	108.41	128.61	158.94
chr4	3244078	3244451	374	4.40695	3.94843	4.75436	-0.0113525	0.0660829	0.671082	19.81	10.87	17.02	9.59	19.35	16	17.46	25.2	62.45	23.54	15.63	17.66
chr2	45587590	45588704	1115	5.3829	5.59275	5.13724	0.0127072	0.0660973	0.671082	47.55	45.64	68.79	31.95	39.64	55.99	17.46	47.79	62.45	22.3	26.44	34.71
chr3	140816170	140816910	741	7.33126	7.00207	7.59911	-0.0116357	0.0660981	0.671082	78.26	219.51	132.62	187.72	38.22	112.77	206.65	115.57	150.93	171.6	292.08	226.53
chr10	102064853	102066190	1338	10.7208	10.6299	10.8063	-0.0172306	0.0661033	0.671082	1530.6	1982.07	1455.32	1457.01	1394.8	1687.55	1970.44	1677.88	1707.03	1672.02	1799.36	1917.59
chr7	128949117	128949314	198	3.69029	3.25029	4.02699	-0.0106599	0.0661058	0.671082	15.85	10.14	7.09	7.19	8.02	8.8	20.37	12.16	20.82	16.11	20.43	7.92
chr5	132099108	132099559	452	6.43541	6.73962	6.04942	0.0107228	0.0661203	0.671082	146.62	81.14	66.67	131	190.16	25.59	58.21	66.91	67.66	112.75	52.89	38.97
chr1	42784775	42786450	1676	7.32682	7.20649	7.43788	-0.0168154	0.0661339	0.671082	177.33	115.19	158.86	133.4	148.63	152.76	142.62	200.72	156.13	179.03	174.29	187.56
chr2	189440759	189441970	1212	11.3683	11.4644	11.2653	0.0171989	0.0661381	0.671082	2672.85	3216.51	2688.65	2417.97	2768.37	3189.56	2165.45	2496.4	1982.86	2405.5	2893.16	2825.54
chr17	46224714	46225959	1246	9.39197	9.24837	9.52255	-0.0165911	0.0661501	0.671082	782.64	691.12	554.61	565.55	452.98	602.24	780.03	550.02	593.3	780.56	760.85	948.14
chr20	17843328	17844230	903	8.20082	8.02955	8.3539	-0.0162061	0.0661538	0.671082	249.65	230.37	297.16	272.39	238.29	279.93	381.28	318.02	353.9	180.89	366.6	362.33
chr14	73784184	73784547	364	6.99359	6.83979	7.13256	-0.0164383	0.0661544	0.671082	106.99	97.07	139.72	123.02	118.91	101.57	96.05	150.32	161.33	158.59	156.26	119.35
chr3	42780358	42781513	1156	6.96608	7.06809	6.85631	0.0168747	0.0661605	0.671082	136.71	148.51	122.69	121.42	140.61	135.16	133.89	111.22	135.31	104.69	92.55	117.53
chr8	99662950	99664225	1276	8.06131	8.23991	7.85743	0.0152004	0.0661633	0.671082	246.68	273.11	304.25	447.33	295.38	247.13	189.19	176.39	234.2	362.4	185.1	244.19
chr19	48185470	48185669	200	4.07743	4.33492	3.76377	0.0113817	0.0661634	0.671082	17.83	19.56	11.35	27.16	23.59	21.59	23.28	14.77	10.41	15.49	8.41	9.13
chr13	40626555	40626945	391	7.40084	7.13285	7.62676	-0.0133384	0.0661841	0.671188	75.29	132.57	204.96	181.33	188.74	59.18	177.54	183.34	239.4	175.32	197.12	213.13
chr3	5389749	5389948	200	3.77389	4.02173	3.47446	0.0115335	0.0661933	0.671188	16.84	15.94	18.44	10.38	17.46	18.4	8.73	11.3	15.61	8.05	10.82	12.18
chr1	61453106	61453691	586	6.08361	5.80211	6.31904	-0.0139347	0.0662066	0.671188	65.38	57.23	52.48	44.73	69.36	45.59	119.33	59.96	104.09	91.07	56.49	48.11
chr6	593172	594020	849	5.76767	5.99258	5.5011	0.0136068	0.0662094	0.671188	82.23	50.71	47.52	65.5	68.89	67.18	14.55	54.74	62.45	55.14	30.05	54.81
chr17	19290061	19290473	413	4.66619	4.40124	4.88994	-0.0128843	0.0662097	0.671188	12.88	26.08	28.37	19.97	20.29	19.19	37.84	23.46	15.61	27.88	43.27	29.84
chr7	18295589	18296553	965	7.15371	7.29299	6.99952	0.0164655	0.0662273	0.671219	151.57	120.26	153.9	138.19	169.87	207.15	130.97	128.6	119.7	110.89	145.44	132.14
chr22	26294018	26295053	1036	8.27282	8.44092	8.08252	0.0155171	0.0662314	0.671219	293.24	370.91	332.62	348.28	392.11	347.91	139.71	219.84	301.85	248.42	423.1	293.52
chr8	124450110	124451343	1234	10.269	10.3679	10.1627	0.0171956	0.0662342	0.671219	1351.28	1390.2	1341.84	1245.33	1224.46	1375.64	1007.05	1218.22	832.7	1202.44	1288.52	1328.73
chr22	21766685	21767599	915	5.96886	6.28441	5.56439	0.010027	0.0662532	0.671297	132.75	86.21	37.59	65.5	118.44	27.19	40.75	48.66	83.27	74.34	18.03	18.88
chr15	59523723	59524037	315	5.72615	5.92687	5.49291	0.0141159	0.0662563	0.671297	77.27	45.64	50.35	91.06	51.9	48.79	43.66	39.1	46.84	37.17	52.89	50.54
chr3	47969340	47969964	625	4.92521	5.28948	4.4367	0.00950718	0.0662739	0.671343	62.41	16.66	41.84	44.73	61.81	7.2	5.82	31.28	26.02	16.11	33.66	17.05
chr13	21060316	21062050	1735	9.03456	8.86341	9.18754	-0.0159502	0.0662752	0.671343	368.53	721.54	438.3	317.92	490.73	457.48	701.44	581.31	463.19	505.51	561.32	685.68
chr7	28192962	28193559	598	5.28953	4.84554	5.62856	-0.0102725	0.0663089	0.671612	23.78	17.39	60.28	26.36	33.5	11.2	110.6	47.79	41.63	25.4	33.66	37.76
chr22	29306007	29307392	1386	8.17218	8.02197	8.30822	-0.0167924	0.0663208	0.671614	220.92	288.33	238.3	266	286.89	259.13	451.13	319.76	317.47	277.53	270.44	265.5
chr3	161371781	161372721	941	5.38189	4.94515	5.71668	-0.0111623	0.0663269	0.671614	26.75	33.32	31.91	35.15	40.11	17.6	49.48	50.4	119.7	45.84	32.45	17.66
chr12	46523925	46524551	627	4.5595	3.65498	5.11118	-0.00779856	0.0663306	0.671614	23.78	8.69	19.86	3.99	5.66	13.6	104.78	18.25	52.04	4.96	3.61	23.75
chr11	65132251	65132855	605	10.256	10.1375	10.3655	-0.0170073	0.0663484	0.671721	1049.13	1392.37	1032.62	1085.57	1082.91	1115.71	1222.43	1159.14	1040.87	1182	1685.17	1625.9
chr1	206011914	206012838	925	10.7652	10.6733	10.8515	-0.0171887	0.0663655	0.671822	1538.52	1714.75	1758.86	1760.55	1567.97	1457.22	1577.52	1590.99	1826.73	1786.62	2175.58	2128.9
chr6	30480596	30480923	328	5.7781	5.45223	6.04376	-0.0130801	0.066423	0.67233	37.65	42.74	63.12	28.76	63.23	27.19	72.76	52.14	109.29	55.75	51.68	54.2
chrX	19864747	19864998	252	5.45102	5.20744	5.65935	-0.0143992	0.0664419	0.67239	36.66	43.47	43.26	33.55	39.16	25.59	46.57	42.58	57.25	39.65	70.92	46.28
chr14	24231577	24233327	1751	10.397	10.4892	10.2985	0.0171718	0.0664433	0.67239	1284.91	1603.19	1321.98	1326.01	1367.91	1720.35	1274.82	1370.28	1077.3	1131.2	1421.94	1280.63
chr1	113978835	113979678	844	5.37142	4.92317	5.71291	-0.0107574	0.0664652	0.672498	39.63	25.36	24.82	27.16	20.29	44.79	98.96	43.45	93.68	26.64	28.85	23.14
chr8	12193984	12195187	1204	7.07695	6.74638	7.34572	-0.011953	0.0664716	0.672498	155.54	57.23	64.54	161.36	104.75	100.77	264.86	115.57	208.17	64.43	169.48	153.46
chr3	58075042	58075200	159	3.49423	3.83417	3.04868	0.0102128	0.0664784	0.672498	11.89	13.04	19.86	5.59	18.4	16.8	8.73	11.3	5.2	9.91	8.41	6.09
chr5	77867137	77867663	527	4.46228	4.66769	4.22268	0.0115257	0.0664827	0.672498	20.8	23.18	36.17	16.77	33.97	21.59	29.11	8.69	26.02	17.97	15.63	14.61
chr16	77737462	77738064	603	4.97678	5.26677	4.61347	0.0108996	0.0664945	0.672545	40.62	18.11	29.08	27.16	52.85	63.18	49.48	13.9	10.41	19.2	24.04	29.84
chr10	99329214	99329996	783	5.4494	5.02242	5.77846	-0.0115755	0.0665138	0.672668	46.56	28.25	32.62	25.56	31.61	30.39	61.12	44.31	130.11	27.88	34.86	31.06
chr6	149974426	149974740	315	4.1304	3.77377	4.41611	-0.0118336	0.0665306	0.672758	10.9	11.59	17.02	18.37	16.99	7.2	20.37	20.85	26.02	14.87	22.84	23.14
chr4	168257737	168258164	428	4.46672	4.74073	4.12816	0.0112668	0.0665427	0.672758	33.68	13.76	24.82	21.57	35.39	31.19	0	19.99	31.23	21.06	18.03	14.61
chr5	169980409	169980950	542	4.91463	4.35321	5.31775	-0.00969213	0.0665485	0.672758	23.78	16.66	21.28	15.98	19.35	25.59	78.58	27.81	88.47	12.39	16.83	15.22
chrX	39891744	39892169	426	5.28116	4.96877	5.53779	-0.0133575	0.0665548	0.672758	24.77	18.84	34.04	30.35	33.5	46.39	61.12	46.05	62.45	35.31	37.26	36.54
chr14	54853750	54853953	204	3.93146	4.28351	3.46477	0.0108068	0.0665595	0.672758	15.85	10.14	23.4	22.37	20.29	24.79	0	17.38	10.41	14.87	12.02	11.57
chr3	123152601	123153692	1092	6.55195	6.8354	6.19886	0.0109972	0.0665718	0.672758	151.57	56.51	148.23	202.9	78.8	47.19	84.41	37.36	83.27	62.57	122.6	50.54
chr6	34465525	34466327	803	6.93533	6.7043	7.13442	-0.0153012	0.0665731	0.672758	97.09	111.56	82.27	123.81	106.17	104.77	183.36	138.16	202.97	121.42	108.18	88.91
chr12	120853984	120854192	209	4.83504	4.55716	5.06794	-0.0127068	0.066594	0.672766	19.81	20.28	21.99	20.77	36.8	21.59	37.84	42.58	26.02	45.22	25.24	24.36
chr2	72892757	72893037	281	6.13743	5.8675	6.36472	-0.0146006	0.0665961	0.672766	76.28	53.61	53.19	60.71	48.13	58.38	69.85	66.91	150.93	77.44	74.52	54.81
chr1	201756946	201757881	936	6.77675	6.55025	6.97247	-0.0137408	0.0665974	0.672766	39.63	115.19	117.73	86.27	101.92	101.57	107.69	111.22	78.07	154.87	122.6	179.03
chr9	35914352	35915340	989	5.35322	4.95919	5.66239	-0.0103971	0.0666027	0.672766	18.82	24.63	60.28	23.96	14.16	44.79	46.57	25.2	52.04	80.53	25.24	74.29
chr2	144421654	144422295	642	5.61426	5.87339	5.29816	0.0122234	0.0666268	0.672937	64.39	62.3	38.3	54.32	76.44	55.99	64.03	24.33	20.82	69.38	25.24	32.27
chr17	75566799	75567215	417	7.87781	7.73581	8.00707	-0.0167508	0.066641	0.673008	192.19	198.5	236.17	230.85	258.1	163.16	288.14	219.84	255.01	229.83	258.42	292.3
chr4	168881204	168882088	885	7.21362	7.00347	7.39702	-0.0148574	0.0666682	0.673101	86.19	125.33	169.5	114.23	172.23	102.37	177.54	145.98	161.33	118.32	175.49	232.62
chr4	38132051	38132720	670	6.80748	7.06157	6.49886	0.0123002	0.0666717	0.673101	211.01	94.18	90.78	128.61	205.73	71.18	107.69	56.48	67.66	140.63	70.92	99.26
chr12	109736591	109736843	253	3.50621	3.02494	3.86646	-0.00992765	0.0666737	0.673101	16.84	9.42	4.96	4.79	8.02	4.8	11.64	11.3	26.02	16.73	7.21	14.61
chr13	114156339	114156799	461	4.86946	4.65851	5.05347	-0.0136778	0.0666838	0.673101	26.75	23.91	21.99	25.56	24.54	28.79	23.28	41.71	31.23	28.5	27.65	46.89
chr20	49100658	49101665	1008	7.74709	7.88612	7.59323	0.0163688	0.0666872	0.673101	223.89	202.12	253.19	287.57	227.91	224.74	139.71	257.2	218.58	164.17	215.15	163.81
chr14	65331959	65333135	1177	7.06336	6.90071	7.20952	-0.0159528	0.0667099	0.673101	98.08	117.36	119.15	171.74	117.02	93.58	174.63	122.52	114.5	164.17	150.25	161.98
chr1	91571707	91572722	1016	8.08215	7.95355	8.20023	-0.0168381	0.0667114	0.673101	207.05	262.25	305.67	207.69	272.73	231.94	320.16	296.3	260.22	260.81	277.66	349.54
chr18	67200327	67200547	221	4.51198	4.72872	4.25682	0.0134698	0.0667149	0.673101	27.74	20.28	26.95	31.15	27.37	25.59	17.46	19.12	20.82	17.97	18.03	21.31
chr21	25240490	25241354	865	6.49428	6.66585	6.29952	0.0159782	0.0667153	0.673101	100.06	92.73	118.44	83.08	98.15	116.77	75.67	80.81	52.04	73.72	110.58	79.77
chr2	85880717	85881346	630	4.77693	5.05273	4.43563	0.0106361	0.0667222	0.673101	15.85	19.56	25.53	61.51	51.9	24.79	14.55	22.59	36.43	25.4	14.42	16.44
chr12	52213502	52213999	498	4.71356	3.84587	5.25158	-0.00783245	0.066746	0.673183	13.87	16.66	8.51	16.77	5.66	24.79	142.62	18.25	36.43	16.11	3.61	11.57
chr20	53593108	53594924	1817	11.6568	11.7564	11.5498	0.0170837	0.0667496	0.673183	3538.7	4040.2	3185.1	2856.51	2997.69	4138.91	2602.03	3491.31	3133.02	2522.59	3065.04	3174.47
chr1	209805681	209806755	1075	9.37184	9.49132	9.24157	0.016941	0.0667519	0.673183	614.22	801.23	697.87	688.57	632.76	883.77	430.76	672.54	572.48	667.2	610.6	678.37
chr2	164802171	164802360	190	3.83326	4.01461	3.6258	0.0110552	0.0667661	0.673186	16.84	15.21	12.77	16.77	16.99	18.4	11.64	7.82	26.02	6.19	10.82	11.57
chr19	2455948	2457521	1574	9.52497	9.39135	9.64726	-0.016898	0.0667666	0.673186	676.63	765.01	639.01	606.29	620.96	721.41	919.73	873.26	994.03	638.7	578.15	807.47
chr10	26430399	26431488	1090	8.83693	8.97614	8.68284	0.0166127	0.066799	0.673303	425	527.39	535.46	615.08	496.39	422.29	299.79	372.77	333.08	464.62	516.85	478.64
chr11	115930974	115931480	507	4.5924	3.62319	5.16694	-0.00768028	0.0668047	0.673303	21.79	22.46	8.51	12.78	5.19	3.2	5.82	22.59	130.11	16.73	37.26	3.04
chr12	48814133	48815683	1551	9.79112	9.69758	9.87896	-0.0171264	0.0668057	0.673303	732.11	1009.87	799.29	791.61	823.86	825.38	1123.47	968.84	796.27	878.44	944.75	937.79
chr1	27643615	27644524	910	7.60707	7.75162	7.44641	0.0164855	0.066807	0.673303	249.65	196.32	229.08	215.68	176	226.34	229.93	195.51	119.7	186.47	132.22	182.69
chr8	19898232	19898812	581	4.37972	4.03092	4.66039	-0.0114674	0.0668285	0.673366	12.88	7.97	15.6	20.77	24.06	16.8	20.37	34.76	31.23	22.92	13.22	29.23
chr18	57016996	57018204	1209	9.40708	9.56302	9.23222	0.0157909	0.0668352	0.673366	808.39	436.84	772.34	748.48	721.47	1050.92	518.08	704.69	640.14	509.23	766.86	469.5
chr10	33133979	33134462	484	4.84829	4.03727	5.36432	-0.00794541	0.0668423	0.673366	12.88	29.7	17.73	23.17	9.44	5.6	128.06	32.15	41.63	26.64	15.63	3.04
chr4	142845241	142847753	2513	7.32372	7.04806	7.55506	-0.0134975	0.0668454	0.673366	103.03	144.16	127.66	83.08	187.33	148.76	253.22	224.18	281.04	136.91	106.98	126.05
chr1	31879998	31880604	607	5.38707	5.72069	4.95232	0.0107637	0.0668502	0.673366	81.24	50.71	31.91	71.09	54.26	27.19	2.91	30.41	20.82	45.22	51.68	34.71
chr11	123493747	123494040	294	3.00867	2.4012	3.43482	-0.00893632	0.0668564	0.673366	5.94	8.69	4.96	6.39	3.3	2.4	23.28	4.34	10.41	6.81	4.81	15.22
chr8	8709561	8710215	655	6.5551	6.80119	6.25822	0.0126563	0.0668967	0.673622	149.59	110.11	70.21	162.96	104.28	71.98	52.39	72.99	72.86	128.24	88.95	43.84
chr11	96054918	96055465	548	4.90589	5.11388	4.66277	0.0134802	0.0668991	0.673622	30.71	26.08	28.37	47.93	38.69	35.99	20.37	29.54	31.23	28.5	21.64	20.7
chr12	93726	93913	188	3.46908	2.87166	3.89031	-0.00958331	0.0669035	0.673622	8.92	4.35	12.06	6.39	6.61	5.6	17.46	13.9	31.23	14.25	3.61	8.53
chr20	17997121	17997896	776	5.62782	5.78755	5.44817	0.0150528	0.0669357	0.673874	44.58	49.99	70.21	52.72	54.74	59.18	43.66	46.05	46.84	38.41	52.89	34.1
chr1	101257626	101258441	816	7.43692	7.29308	7.56771	-0.0165988	0.0669599	0.674015	164.45	121.71	170.21	174.94	168.92	140.76	238.66	205.06	156.13	169.74	207.94	160.76
chr1	53862378	53862917	540	4.55319	4.94146	4.02031	0.0104277	0.0669641	0.674015	30.71	28.98	25.53	47.93	26.42	24.79	2.91	32.15	0	27.88	21.64	12.79
chr2	8514737	8516353	1617	7.61678	7.43248	7.78019	-0.015552	0.0669854	0.674066	227.86	139.09	168.79	228.46	159.49	112.77	232.84	166.83	234.2	260.81	198.33	225.92
chr7	44046503	44047333	831	10.7031	10.6171	10.7842	-0.0171229	0.0669907	0.674066	1507.81	1634.34	1656.02	1696.65	1453.78	1474.81	1650.28	1559.71	1582.12	1652.81	2078.22	2057.65
chr16	1351199	1352437	1239	9.55616	9.64967	9.45617	0.0170769	0.0669919	0.674066	779.66	967.13	768.79	716.52	695.51	891.76	663.6	761.17	749.43	600.29	704.36	735.61
chr9	469528	470916	1389	10.4197	10.5173	10.315	0.0170841	0.0670115	0.674066	1455.31	1626.37	1337.59	1479.38	1470.77	1424.42	1132.2	1309.46	1009.64	1191.91	1632.28	1367.71
chr2	54535574	54536172	599	4.9566	4.66914	5.19619	-0.0129531	0.067012	0.674066	22.79	21.73	17.73	35.95	24.06	30.39	29.11	34.76	52.04	49.56	22.84	31.67
chr17	78688904	78689699	796	5.33551	5.5811	5.03937	0.0128162	0.0670125	0.674066	36.66	62.3	46.1	35.15	46.24	60.78	5.82	45.18	41.63	27.88	40.87	35.93
chr2	216666448	216667107	660	5.51577	5.16662	5.79667	-0.0127178	0.0670237	0.674108	28.73	28.25	48.23	39.94	39.16	31.19	64.03	59.09	93.68	31.59	55.29	29.84
chr19	42087163	42088198	1036	6.83849	7.06149	6.57462	0.0138499	0.0670384	0.674182	135.72	167.35	75.18	154.97	133.06	135.16	55.3	94.71	67.66	112.13	158.66	83.43
chr9	81696471	81696718	248	3.62222	4.0214	3.06845	0.01023	0.0670603	0.67433	18.82	8.69	26.95	15.98	11.8	15.2	5.82	10.43	0	9.29	13.22	11.57
chr3	23376893	23378601	1709	7.06703	7.22754	6.88639	0.0155363	0.0670822	0.674478	125.82	107.94	129.08	139.79	167.04	229.54	136.8	113.83	109.29	116.47	120.2	113.27
chr10	62696407	62697290	884	7.6633	7.81909	7.48862	0.0163208	0.0671011	0.674527	170.4	199.22	256.03	245.23	268.96	215.14	197.92	189.42	104.09	192.66	175.49	218.01
chr1	172089875	172090859	985	6.80879	6.95989	6.63998	0.0160283	0.0671052	0.674527	149.59	115.19	90.07	138.99	109.94	143.16	104.78	83.42	98.88	117.7	94.96	98.65
chr21	44328010	44328521	512	5.9246	6.11563	5.70434	0.0151512	0.0671087	0.674527	52.51	83.31	77.3	67.9	64.64	70.38	40.75	46.05	41.63	53.9	76.93	53.59
chr6	27823686	27824994	1309	9.88973	10.0125	9.75551	0.0168081	0.067135	0.674603	872.79	1224.3	1160.28	964.15	992.31	983.74	617.04	856.75	749.43	890.21	1153.9	918.91
chr2	216606691	216607024	334	4.50214	4.08608	4.82468	-0.0103842	0.0671391	0.674603	16.84	9.42	36.17	9.59	20.29	9.6	32.02	19.12	31.23	18.58	25.24	43.84
chr7	45001156	45001587	432	8.94996	8.84134	9.05097	-0.0169721	0.0671444	0.674603	479.49	426.7	451.77	543.18	398.25	452.68	462.78	435.33	504.82	637.46	574.54	567.54
chr14	71116165	71117261	1097	8.01625	8.15598	7.86151	0.0164301	0.0671573	0.674603	288.29	207.91	278.01	270.79	386.45	279.93	221.2	279.79	202.97	243.46	245.2	202.78
chr4	26892596	26893337	742	5.02498	5.28743	4.70393	0.0128664	0.0671742	0.674603	27.74	46.36	31.91	49.53	42	36.79	29.11	21.72	15.61	37.79	16.83	35.32
chr9	98044928	98045877	950	8.51367	8.66237	8.34786	0.0164997	0.0671765	0.674603	473.54	436.11	397.87	395.41	342.57	385.5	270.68	298.91	202.97	398.34	397.85	386.08
chr9	35675274	35676359	1086	7.58614	7.4535	7.7076	-0.0169789	0.0671842	0.674603	181.29	173.87	173.76	175.74	175.06	171.95	261.95	211.15	223.79	185.85	182.7	188.78
chr11	68038765	68041030	2266	10.4701	10.3973	10.5395	-0.0172273	0.0671859	0.674603	1300.76	1534.36	1368.79	1379.53	1304.68	1203.68	1487.29	1375.5	1446.81	1411.21	1613.05	1596.06
chr12	111914903	111915467	565	4.64893	5.05662	4.07855	0.00922489	0.0671902	0.674603	39.63	8.69	15.6	51.12	64.64	19.99	17.46	23.46	0	27.26	22.84	10.35
chr10	32944025	32944468	444	4.6103	4.17651	4.94337	-0.0106919	0.0672053	0.674603	25.76	31.88	8.51	17.57	10.38	14.4	20.37	21.72	62.45	34.69	22.84	22.53
chr7	100538457	100539807	1351	11.727	11.6436	11.8059	-0.0171247	0.0672141	0.674603	3237.53	3396.9	3126.94	3106.53	2754.22	3574.26	3489.75	3016.88	3762.75	3400.41	4188.89	3623.88
chr10	80463060	80463753	694	7.27068	7.0892	7.43186	-0.0158083	0.0672146	0.674603	124.83	133.3	128.37	175.74	144.39	110.37	238.66	125.99	166.54	174.08	132.22	198.52
chr6	110233454	110234336	883	7.01127	7.15405	6.8528	0.0165114	0.0672161	0.674603	149.59	132.57	126.95	168.55	132.12	144.76	125.15	127.73	98.88	112.75	90.15	138.84
chr14	89377692	89378464	773	5.61935	5.29992	5.88071	-0.0122789	0.0672172	0.674603	21.79	42.74	65.25	29.56	51.43	25.59	72.76	39.97	67.66	79.91	42.07	51.15
chr3	143814282	143814942	661	5.12619	4.76093	5.4174	-0.0119908	0.0672271	0.67463	22.79	20.28	31.21	27.96	29.25	31.19	90.23	40.84	41.63	35.93	24.04	23.75
chr22	39779227	39779446	220	3.77525	4.12611	3.31067	0.00907625	0.0672697	0.674937	20.8	9.42	10.64	14.38	12.74	36.79	5.82	3.48	20.82	13.01	2.4	14.01
chr11	124836420	124837763	1344	8.13747	8.31884	7.92998	0.0150224	0.0672782	0.674937	275.41	341.94	380.14	231.65	260.46	426.29	177.54	346.7	208.17	172.22	307.71	250.89
chr15	60720889	60721150	262	3.63759	3.07962	4.03894	-0.00941947	0.0672844	0.674937	10.9	7.97	8.51	11.98	8.97	2.4	17.46	15.64	26.02	13.01	22.84	3.65
chr3	23220599	23221797	1199	8.7656	8.90178	8.61522	0.0167124	0.0672884	0.674937	393.3	450.6	551.06	448.93	538.86	487.07	360.91	413.6	239.4	434.27	432.71	471.94
chr6	99520858	99521994	1137	10.1379	10.2821	9.97762	0.016244	0.0672976	0.674937	1063	1687.22	1332.62	1059.21	1296.18	1032.53	870.25	1259.93	770.24	1389.53	903.89	855.58
chr11	120658187	120658424	238	3.9374	3.43939	4.30691	-0.0099083	0.067315	0.674937	10.9	10.14	5.67	16.77	18.4	3.2	17.46	24.33	31.23	17.97	18.03	9.74
chr6	157830284	157831175	892	7.00193	7.21447	6.75257	0.0141053	0.0673182	0.674937	228.85	100.7	112.77	150.17	161.85	136.76	90.23	93.84	88.47	166.64	82.94	124.84
chr16	327094	327599	506	6.17219	5.75095	6.49783	-0.0105977	0.0673185	0.674937	51.52	54.33	41.84	95.86	52.38	27.19	72.76	53.87	208.17	117.7	30.05	59.68
chr4	82419498	82419970	473	5.32231	5.59953	4.97883	0.0120512	0.0673425	0.674937	26.75	49.99	71.63	40.74	51.43	50.39	14.55	21.72	31.23	52.04	27.65	42.02
chr11	86671740	86672623	884	6.22084	5.79649	6.54832	-0.0107011	0.0673486	0.674937	80.24	44.19	54.61	35.15	40.11	79.18	142.62	61.69	208.17	53.9	32.45	62.72
chr21	44907606	44908325	720	7.45011	7.28796	7.59587	-0.015916	0.0673596	0.674937	133.74	157.2	182.27	174.14	170.34	119.97	154.26	165.96	187.36	161.69	225.97	265.5
chr11	120168789	120169815	1027	6.21474	5.88522	6.48281	-0.0123285	0.0673609	0.674937	106	50.71	64.54	35.95	64.64	32.79	90.23	92.97	156.13	55.75	72.12	69.42
chrX	7091969	7092335	367	6.00448	5.76324	6.21109	-0.0137377	0.0673672	0.674937	85.2	55.06	51.06	51.92	41.05	41.59	84.41	40.84	78.07	89.21	64.91	87.08
chr2	203656598	203657127	530	4.31605	3.66084	4.76496	-0.00907446	0.0673715	0.674937	19.81	5.8	9.93	11.98	15.57	12.8	40.75	20.85	72.86	8.67	7.21	12.79
chr2	191922989	191923488	500	4.60826	4.11512	4.9751	-0.0104804	0.0673742	0.674937	19.81	10.87	16.31	14.38	25.01	17.6	37.84	24.33	67.66	30.97	7.21	20.7
chr1	241896449	241896812	364	4.33074	4.57687	4.03381	0.011817	0.0673806	0.674937	28.73	21.01	25.53	19.97	20.76	27.19	37.84	13.03	5.2	19.2	10.82	12.18
chrX	22057433	22058178	746	6.9028	6.73034	7.05683	-0.0157777	0.0673831	0.674937	101.05	113.74	124.82	92.66	128.82	75.98	171.72	119.04	104.09	115.23	127.41	161.37
chr16	56424119	56424467	349	7.10986	7.32789	6.85291	0.0147405	0.0673989	0.674937	147.61	176.76	164.54	159.76	158.54	156.76	78.58	141.63	31.23	151.78	147.84	142.49
chr4	47839205	47839682	478	6.29311	5.98035	6.55	-0.012692	0.0673999	0.674937	63.4	66.65	55.32	64.7	67.95	60.78	119.33	41.71	145.72	137.53	62.5	55.41
chr6	24827186	24827547	362	5.19989	5.38964	4.98133	0.01234	0.0674021	0.674937	29.72	58.68	34.04	46.33	33.97	48.79	40.75	33.89	46.84	16.73	32.45	18.88
chr16	75565732	75567028	1297	11.3212	11.4134	11.2226	0.0170448	0.0674153	0.674997	2931.42	2850.67	2642.55	2398	2693.35	2849.65	2127.61	2435.57	1946.43	2160.18	2818.63	2849.9
chr2	17122889	17123532	644	4.26777	4.70399	3.63949	0.00829915	0.0674281	0.675053	8.92	13.04	43.97	16.77	50.49	23.19	14.55	30.41	15.61	11.15	0	3.04
chr8	47369363	47369730	368	4.36263	3.68017	4.82406	-0.00880577	0.0674569	0.675203	14.86	5.8	12.77	7.99	9.91	25.59	37.84	13.9	83.27	18.58	6.01	10.35
chr19	12775007	12776058	1052	10.4728	10.5604	10.3794	0.0170542	0.0674863	0.675203	1523.66	1703.16	1336.17	1474.58	1288.16	1734.74	1260.27	1371.15	1228.23	1238.37	1388.28	1505.94
chrX	2583440	2584747	1308	5.79699	5.50805	6.03761	-0.0126106	0.0674895	0.675203	27.74	60.85	31.21	34.35	53.32	65.58	52.39	104.27	78.07	60.09	40.87	58.46
chr10	32207553	32207788	236	4.40972	3.88198	4.79528	-0.010069	0.0674897	0.675203	11.89	13.04	16.31	12.78	16.04	18.4	32.02	21.72	62.45	31.59	4.81	14.01
chr8	60396581	60397686	1106	6.18894	6.37552	5.9746	0.0153222	0.0675055	0.675203	94.11	76.07	80.14	76.68	65.59	105.57	43.66	82.55	62.45	70	54.09	64.55
chr3	33138999	33139813	815	5.68298	5.94244	5.36638	0.0130358	0.0675078	0.675203	67.37	46.36	54.61	75.89	75.97	48.79	34.93	30.41	20.82	73.1	49.28	38.97
chr17	31394681	31394875	195	3.23093	3.74132	2.434	0.00859775	0.0675083	0.675203	18.82	20.28	15.6	3.99	12.74	8.8	0	12.16	0	12.39	3.61	4.26
chr9	89700983	89701924	942	8.27508	8.06603	8.45763	-0.0146242	0.0675092	0.675203	224.88	346.28	260.99	177.33	402.49	195.95	328.89	300.65	296.65	265.76	433.91	483.51
chr2	1366035	1367211	1177	8.51332	8.1274	8.81749	-0.0105502	0.0675145	0.675203	139.69	370.91	404.96	117.42	384.09	260.73	311.43	735.97	421.55	250.28	597.38	390.34
chr22	39745617	39746224	608	5.90212	6.11031	5.65873	0.0136398	0.0675153	0.675203	72.32	33.32	68.08	69.5	76.91	94.38	43.66	62.56	52.04	42.75	61.3	40.8
chr2	64862635	64863058	424	8.64182	8.4292	8.8271	-0.0144224	0.0675319	0.675264	324.94	369.46	415.6	374.64	412.4	171.15	343.44	355.39	338.28	413.82	676.71	597.38
chr17	4293560	4293898	339	3.81534	4.23389	3.22332	0.00909664	0.0675382	0.675264	7.93	15.21	21.28	35.15	24.54	8.8	2.91	11.3	5.2	17.35	15.63	3.65
chr3	5026085	5027486	1402	8.17356	7.9914	8.33528	-0.0158792	0.0675465	0.675264	244.7	294.12	301.42	210.88	261.41	214.34	488.97	226.79	353.9	278.15	277.66	312.39
chr10	27099797	27101242	1446	9.84278	9.96427	9.71011	0.0167836	0.0675502	0.675264	913.4	1259.08	1027.66	825.96	868.68	1098.91	934.29	838.5	567.27	827.65	877.44	980.41
chr1	29210278	29211409	1132	7.85646	8.05337	7.62836	0.0142594	0.0675578	0.675268	388.35	153.58	246.1	259.61	367.1	179.15	174.63	238.95	187.36	255.85	158.66	171.72
chr21	33101240	33101656	417	4.47647	3.91342	4.88043	-0.00906585	0.06757	0.675318	20.8	11.59	22.69	0	11.32	23.99	14.55	29.54	62.45	24.78	20.43	24.97
chr6	2104351	2104574	224	3.88066	4.09018	3.63545	0.0111483	0.0675834	0.675379	14.86	14.49	12.77	14.38	21.71	23.99	14.55	8.69	20.82	9.91	8.41	12.18
chr4	56681039	56681819	781	5.89182	5.5629	6.15949	-0.0112831	0.0676053	0.675525	66.38	68.82	41.13	39.14	27.37	40.79	17.46	137.29	83.27	66.91	66.11	57.85
chr12	121578689	121579905	1217	8.40702	8.53932	8.26136	0.0166991	0.0676255	0.675656	336.83	423.07	364.54	333.1	318.03	456.68	279.41	350.17	239.4	287.45	308.91	375.72
chr7	30983660	30983906	247	4.37364	3.87245	4.7449	-0.0105918	0.0676422	0.67575	19.81	10.14	12.06	15.18	20.29	10.4	46.57	17.38	46.84	21.68	15.63	12.79
chr8	119962180	119962637	458	4.70936	4.27235	5.0443	-0.0114216	0.0676496	0.675752	15.85	20.28	24.82	15.98	19.82	19.19	37.84	26.94	67.66	30.97	9.62	24.97
chr1	101435752	101436934	1183	9.76362	9.88778	9.62775	0.0167411	0.0676576	0.675755	880.71	812.1	965.25	894.66	1059.79	1071.72	622.86	962.76	598.5	711.18	995.24	856.19
chr10	86668716	86669129	414	4.19825	3.62953	4.60509	-0.00912177	0.0676802	0.675755	27.74	8.69	9.93	11.98	4.72	11.2	23.28	10.43	46.84	15.49	42.07	7.92
chr11	76114329	76114556	228	4.48478	3.93283	4.88303	-0.0102927	0.0676854	0.675755	10.9	17.39	20.57	18.37	13.21	11.2	20.37	23.46	83.27	15.49	19.23	15.22
chr10	133528984	133529483	500	4.53325	4.15309	4.83384	-0.0117613	0.067697	0.675755	18.82	24.63	9.22	11.98	26.9	15.2	37.84	24.33	36.43	23.54	26.44	22.53
chr11	74726288	74727192	905	6.51931	6.31977	6.69458	-0.0150471	0.067709	0.675755	86.19	60.13	75.89	92.66	76.44	87.98	128.06	91.24	104.09	138.15	62.5	97.43
chr20	8722354	8722637	284	4.52896	4.01119	4.90919	-0.0101307	0.0677122	0.675755	12.88	16.66	11.35	23.96	15.1	16.8	52.39	23.46	57.25	22.3	6.01	18.88
chr8	11494256	11494706	451	9.25691	9.37558	9.12761	0.0168808	0.0677124	0.675755	668.71	655.62	648.93	686.97	639.83	685.42	474.42	664.72	395.53	503.03	687.53	630.87
chr11	6743217	6743920	704	6.90623	7.09647	6.68703	0.0149092	0.0677204	0.675755	106.99	110.11	165.25	167.75	167.04	103.97	101.87	131.21	72.86	135.67	90.15	86.47
chr1	157181341	157181746	406	4.2513	3.80895	4.58937	-0.00979179	0.0677213	0.675755	32.69	10.14	10.64	15.98	4.25	10.4	40.75	30.41	20.82	18.58	16.83	17.05
chr12	59484046	59485289	1244	7.43684	7.59151	7.26358	0.0161345	0.0677222	0.675755	167.42	134.02	233.33	198.1	207.62	216.74	171.72	173.78	104.09	144.34	153.85	174.16
chr9	113593686	113594283	598	6.1063	5.50088	6.53146	-0.00863538	0.0677455	0.675903	47.55	46.36	50.35	29.56	67.48	30.39	267.77	22.59	114.5	36.55	64.91	48.72
chr18	47772376	47773109	734	4.88817	4.42713	5.23702	-0.0101211	0.0677527	0.675903	34.67	21.73	11.35	15.98	14.16	31.19	72.76	36.49	52.04	32.83	9.62	22.53
chr22	22691941	22693289	1349	8.6292	8.4862	8.7593	-0.0163507	0.0677586	0.675903	319.99	405.69	412.77	273.99	360.03	379.1	366.73	452.71	364.3	359.93	616.61	439.66
chr12	71438917	71441365	2449	8.47655	8.26087	8.66415	-0.0147099	0.0677757	0.675924	223.89	267.32	368.08	206.09	335.96	439.08	395.83	485.72	562.07	256.47	313.72	420.18
chr21	31780906	31781239	334	5.02734	4.7461	5.26261	-0.0126231	0.0678028	0.675924	30.71	26.08	17.73	27.16	19.35	39.99	66.94	39.1	20.82	29.74	42.07	31.67
chr2	174516423	174517311	889	7.22235	7.04669	7.37892	-0.0160594	0.0678197	0.675924	124.83	101.42	154.61	141.39	138.25	132.76	151.35	205.93	208.17	144.34	165.87	123.01
chr3	102059014	102059907	894	7.80838	7.97467	7.6204	0.0158419	0.0678199	0.675924	233.8	218.06	190.78	337.89	296.8	231.94	162.99	206.8	140.52	259.57	204.34	206.43
chr12	84912548	84913005	458	4.75486	4.09017	5.20817	-0.00860456	0.0678253	0.675924	20.8	18.11	20.57	11.98	17.93	12.8	104.78	11.3	67.66	24.16	7.21	6.7
chr18	23689109	23690323	1215	6.46615	6.12394	6.74255	-0.0124518	0.0678332	0.675924	44.58	87.66	73.05	55.92	84.46	72.78	122.24	99.06	223.79	58.85	68.51	70.03
chr2	219483493	219485223	1731	7.06221	6.83014	7.26206	-0.0144669	0.0678338	0.675924	128.79	108.67	154.61	72.69	136.37	81.58	107.69	160.75	234.2	168.5	125.01	124.84
chr12	95838191	95838571	381	4.15028	3.70846	4.48804	-0.0105213	0.0678417	0.675924	16.84	18.84	7.09	16.77	8.49	10.4	37.84	26.94	26.02	14.25	18.03	11.57
chr7	50679156	50679754	599	5.18462	4.83574	5.46535	-0.0126984	0.067846	0.675924	26.75	28.98	28.37	22.37	32.09	32.79	66.94	52.14	62.45	29.12	27.65	26.79
chr5	42756627	42757680	1054	7.33207	7.10036	7.53166	-0.0137314	0.067848	0.675924	87.18	102.15	197.87	203.69	121.27	111.17	142.62	172.05	156.13	141.24	225.97	272.2
chr1	174916592	174917254	663	5.97557	6.1874	5.72719	0.0139566	0.067862	0.675924	93.12	71.72	58.87	91.86	58.51	63.18	34.93	46.05	62.45	79.3	37.26	57.85
chr1	76667821	76668395	575	4.95748	4.59781	5.24514	-0.0113141	0.0678736	0.675924	24.77	31.88	26.95	18.37	29.73	13.6	20.37	32.15	62.45	42.75	14.42	55.41
chr7	127593880	127594198	319	4.01761	4.21976	3.78245	0.0119712	0.0678784	0.675924	20.8	23.18	16.31	19.17	17.93	14.4	14.55	13.03	20.82	11.77	10.82	11.57
chr12	42039011	42040455	1445	7.01131	7.19048	6.80668	0.0141718	0.0678887	0.675924	143.65	89.83	205.67	115.03	175.06	147.16	139.71	139.03	135.31	101.6	80.53	75.51
chr15	74420228	74420630	403	4.94488	4.46516	5.30426	-0.00970073	0.0678921	0.675924	23.78	26.8	9.22	37.54	28.78	6.4	66.94	23.46	46.84	56.37	28.85	14.61
chr5	35856675	35856989	315	6.06872	5.74879	6.33041	-0.0117055	0.0679084	0.675924	44.58	36.95	52.48	35.15	51.9	101.57	96.05	84.28	78.07	50.8	39.67	133.97
chr2	21042918	21043562	645	5.48666	5.00336	5.84805	-0.010317	0.0679093	0.675924	36.66	28.98	36.17	39.94	28.31	22.39	40.75	56.48	166.54	32.21	22.84	26.79
chr4	83075366	83076111	746	6.90307	7.13465	6.62707	0.0125386	0.0679151	0.675924	65.38	139.82	217.73	215.68	116.55	87.98	122.24	122.52	98.88	94.78	94.96	59.68
chr3	13274181	13274873	693	5.31198	4.97578	5.58445	-0.0125034	0.0679182	0.675924	51.52	19.56	24.82	35.95	27.37	29.59	40.75	36.49	88.47	52.04	37.26	32.88
chr11	75919106	75920596	1491	6.84583	7.00162	6.67115	0.0154098	0.0679194	0.675924	142.66	105.04	112.06	160.56	142.97	105.57	61.12	123.39	135.31	86.11	114.19	91.34
chr5	131747141	131748659	1519	7.87183	8.04456	7.67557	0.0150533	0.0679218	0.675924	229.84	134.75	286.52	279.58	325.58	327.91	209.56	238.08	192.56	156.11	197.12	233.23
chr5	177309766	177309982	217	6.99662	6.84572	7.13322	-0.0164298	0.0679257	0.675924	140.68	123.15	90.78	117.42	100.51	117.57	168.81	140.76	140.52	140.01	131.02	121.18
chr9	123052541	123053320	780	4.63934	4.9032	4.31618	0.0110493	0.0679278	0.675924	26.75	26.8	47.52	16.77	21.71	39.99	14.55	24.33	26.02	12.39	30.05	12.18
chr18	6482640	6483041	402	5.04613	4.59662	5.38836	-0.011339	0.0679392	0.675924	23.78	23.91	19.86	18.37	24.06	35.19	46.57	25.2	98.88	32.21	20.43	28.01
chr7	134781903	134783043	1141	7.45953	7.70389	7.16515	0.0127494	0.0679512	0.675924	231.82	227.47	109.22	326.71	224.6	131.17	110.6	165.09	78.07	238.51	158.66	110.22
chr10	87797607	87798512	906	5.13761	5.44844	4.74087	0.012506	0.0679573	0.675924	54.49	33.32	36.88	39.14	40.58	57.58	17.46	33.89	0	36.55	40.87	31.67
chr14	92323529	92323862	334	3.99197	3.38741	4.41671	-0.00960404	0.0679603	0.675924	13.87	6.52	5.67	8.79	12.74	15.2	8.73	19.12	62.45	14.87	12.02	10.96
chr11	1772254	1772914	661	5.29033	4.72887	5.69348	-0.00910583	0.0679688	0.675924	23.78	24.63	30.5	13.58	33.03	33.59	160.08	34.76	62.45	22.92	12.02	18.27
chr1	26853108	26853899	792	7.0487	6.89881	7.18447	-0.0166069	0.067979	0.675924	137.7	120.26	114.18	98.25	110.41	135.16	157.17	130.34	171.74	137.53	128.61	147.37
chr15	89206726	89207317	592	6.0488	5.69603	6.33204	-0.0122736	0.0679826	0.675924	63.4	55.78	33.33	40.74	43.41	74.38	84.41	59.96	171.74	58.23	43.27	65.77
chr9	132943909	132945402	1494	10.5242	10.6258	10.415	0.0169146	0.0679882	0.675924	1523.66	1816.17	1504.96	1333.2	1381.59	1921.09	1513.48	1571.87	1134.55	1220.41	1322.17	1429.21
chr15	67109534	67111240	1707	10.9424	10.8006	11.0716	-0.0164193	0.0680018	0.675924	1656.41	1759.67	2239	1782.12	1909.6	1354.84	1813.27	1532.77	1785.09	2396.21	2651.56	2734.2
chr15	38069575	38069793	219	3.98414	3.4076	4.39496	-0.00921567	0.0680173	0.675924	16.84	13.76	3.55	13.58	12.74	3.2	40.75	15.64	31.23	20.44	7.21	10.96
chr5	88786748	88787120	373	4.91239	5.17589	4.58975	0.0126126	0.0680193	0.675924	28.73	21.73	41.13	35.15	50.96	39.19	11.64	30.41	20.82	22.92	28.85	29.84
chr12	104049837	104050316	480	4.72521	4.32338	5.03916	-0.0120285	0.0680333	0.675924	20.8	20.28	12.06	23.96	19.82	23.19	23.28	21.72	72.86	31.59	21.64	26.18
chr11	74739476	74740111	636	5.96315	5.71557	6.1744	-0.014792	0.0680355	0.675924	47.55	62.3	56.74	48.73	47.19	52.79	113.51	66.91	83.27	58.85	48.08	62.72
chr5	113487298	113489005	1708	6.99961	6.76276	7.20301	-0.0146603	0.068041	0.675924	96.1	115.19	153.19	110.23	108.05	68.78	195.01	118.17	197.77	133.19	139.43	100.48
chr18	59488949	59489284	336	4.69083	4.22469	5.04257	-0.0107329	0.0680417	0.675924	5.94	21.73	21.28	23.96	24.06	15.2	14.55	25.2	78.07	30.97	27.65	21.31
chr11	68569467	68569647	181	2.6457	3.21731	1.68502	0.00797774	0.0680432	0.675924	17.83	7.24	1.42	15.98	6.13	7.2	0	5.21	0	8.05	4.81	1.22
chr19	50024901	50026315	1415	12.008	12.0779	11.9346	0.0171577	0.0680534	0.675924	4286.66	4608.16	4250.34	3903.73	4025.39	4864.32	3798.26	3997.89	3528.55	3654.4	4097.54	4410.64
chr3	114418225	114419606	1382	7.07129	7.2142	6.91265	0.0161893	0.068057	0.675924	181.29	142.71	130.5	144.58	146.27	145.56	154.26	101.66	88.47	133.19	146.64	98.65
chr10	17249832	17250071	240	4.14606	3.64813	4.51552	-0.0104327	0.0680672	0.675953	9.91	16.66	8.51	11.18	8.97	19.99	23.28	8.69	46.84	15.49	22.84	20.1
chr7	901214	901851	638	5.81809	5.56878	6.0306	-0.0142073	0.0680769	0.675978	41.61	62.3	48.94	36.74	55.21	39.99	78.58	59.96	67.66	51.42	88.95	45.67
chr12	101670018	101670348	331	6.26746	6.41759	6.09988	0.0159031	0.0680896	0.676001	82.23	63.03	94.33	91.86	99.09	82.38	55.3	71.25	72.86	70.62	75.72	65.77
chr13	47139583	47139842	260	4.42102	3.90799	4.79871	-0.0105133	0.0680937	0.676001	18.82	10.14	14.18	22.37	14.16	10.4	29.11	18.25	67.66	21.68	10.82	19.49
chr2	134274953	134276359	1407	10.1137	10.2403	9.97501	0.0166374	0.068114	0.676131	1155.13	1234.45	1219.86	1199.8	1202.29	1246.07	745.1	1025.32	697.38	982.52	1324.58	1263.58
chr14	81473918	81475205	1288	6.54909	6.69911	6.38164	0.0155935	0.0681334	0.676193	98.08	84.76	85.82	122.22	114.19	118.37	93.14	99.93	83.27	87.35	76.93	59.68
chr19	8525365	8526711	1347	8.09886	8.63044	7.24811	0.00770499	0.0681347	0.676193	190.21	109.39	148.23	91.86	1448.59	389.5	416.21	52.14	145.72	94.78	55.29	147.98
chr9	5303738	5304791	1054	7.23029	7.38601	7.05571	0.0157997	0.0681494	0.676266	146.62	208.64	179.43	114.23	175.53	179.15	90.23	156.41	140.52	121.42	152.65	137.01
chr7	129903626	129904554	929	8.61828	8.50042	8.72723	-0.0168496	0.0681631	0.676331	317.02	289.78	436.17	387.42	397.77	344.71	413.3	423.16	463.19	379.75	421.89	441.49
chr5	160399362	160400415	1054	7.94897	7.81571	8.07096	-0.0167621	0.0681807	0.676434	210.02	240.51	224.82	238.84	247.25	190.35	343.44	271.97	270.63	268.24	229.58	229.58
chr11	121481884	121483078	1195	9.25021	9.06837	9.41167	-0.0153038	0.0681942	0.676496	461.66	585.35	692.91	425.76	506.77	548.66	535.54	799.4	530.84	428.07	1022.88	769.72
chr22	22928387	22929493	1107	11.1743	11.0865	11.2571	-0.0169727	0.0682025	0.676499	2017.02	2397.9	2270.92	2076.88	2194.12	2090.65	2246.94	2066.28	2518.91	2291.51	2520.54	3041.11
chr14	92690222	92690843	622	5.80664	6.01952	5.55682	0.0137305	0.068209	0.676499	67.37	86.93	61.7	47.13	53.32	72.78	46.57	57.35	41.63	27.88	45.68	63.33
chrX	150695111	150695466	356	7.97677	7.81039	8.12592	-0.015914	0.0682284	0.676509	229.84	221.68	281.56	227.66	218.94	167.16	232.84	179.87	327.87	310.99	295.69	328.83
chr9	125361866	125362199	334	4.50678	4.7859	4.1604	0.0127572	0.0682327	0.676509	25.76	24.63	39.01	24.76	27.37	23.99	14.55	18.25	10.41	22.3	18.03	23.75
chr19	6587086	6587858	773	7.78894	7.64223	7.9221	-0.0161892	0.0682377	0.676509	216.96	196.32	210.64	236.44	151.94	186.35	195.01	237.21	255.01	330.81	230.78	206.43
chrX	103845117	103845395	279	4.36422	3.91241	4.70777	-0.0105666	0.0682542	0.676509	15.85	14.49	9.22	13.58	13.21	23.99	32.02	20.85	46.84	32.21	7.21	17.66
chr9	87909477	87909879	403	2.73103	1.01567	3.49272	-0.0067822	0.0682557	0.676509	0.99	4.35	2.84	1.6	2.36	0	11.64	7.82	46.84	1.24	0	0
chr3	152466169	152467203	1035	7.24871	7.37336	7.11226	0.0167226	0.0682779	0.676509	153.56	165.9	186.52	147.78	175.53	165.56	110.6	141.63	130.11	141.24	164.67	141.89
chr14	91367071	91367918	848	9.85916	9.64607	10.0448	-0.0143979	0.0682855	0.676509	956	1095.35	845.39	674.99	830.94	404.69	870.25	679.49	879.54	1551.22	967.59	1389.63
chr19	51338808	51340690	1883	11.0283	11.1147	10.9365	0.0169507	0.0682885	0.676509	2486.6	2658.7	1925.53	2043.33	2042.19	2148.23	1836.56	1869.91	1873.57	1847.34	2277.74	2053.39
chr15	64179944	64181060	1117	9.87142	10.014	9.71325	0.0161057	0.0682984	0.676509	1022.38	975.82	959.57	1321.21	1132.92	791.79	637.41	643.87	848.31	1234.03	771.67	901.25
chr6	108348336	108349616	1281	9.39132	9.50391	9.26919	0.0168371	0.0682992	0.676509	710.32	675.18	833.33	776.43	664.37	696.62	602.48	563.06	442.37	646.13	778.88	669.24
chr5	94968572	94968850	279	4.68473	4.09954	5.09987	-0.00945488	0.0683024	0.676509	7.93	18.84	13.48	13.58	22.65	26.39	29.11	10.43	98.88	31.59	13.22	22.53
chr3	46442726	46442886	161	2.79806	3.47693	1.47291	0.00732852	0.0683032	0.676509	19.81	2.17	28.37	14.38	0.47	1.6	0	2.61	0	2.48	0	11.57
chr3	13149473	13150207	735	5.68172	5.39862	5.91827	-0.0133154	0.0683155	0.676509	41.61	44.92	32.62	31.15	50.02	52.79	78.58	45.18	78.07	73.1	28.85	59.07
chr11	103662647	103663568	922	7.77878	7.89775	7.64911	0.016481	0.0683162	0.676509	220.92	176.76	253.19	250.02	297.27	232.74	195.01	205.06	218.58	171.6	227.17	186.95
chr10	22988725	22989383	659	6.0892	6.27744	5.87267	0.0142235	0.0683252	0.676509	114.92	76.79	81.56	51.92	59.45	80.78	75.67	45.18	57.25	65.67	45.68	62.11
chr3	30704047	30705395	1349	5.76728	5.94446	5.56525	0.0132333	0.0683272	0.676509	63.4	71	49.65	68.7	75.97	40.79	17.46	46.92	93.68	35.93	48.08	42.02
chr20	33489534	33490803	1270	10.8312	10.6844	10.9645	-0.0163827	0.0683399	0.676509	1532.58	1892.96	1567.37	1476.98	1562.78	1841.11	2238.21	2327.83	2753.1	1517.14	1346.21	1806.76
chr2	230608005	230608297	293	5.64584	5.82768	5.43773	0.0134367	0.0683453	0.676509	40.62	66.65	74.47	67.1	49.54	42.39	29.11	48.66	72.86	47.7	28.85	32.88
chr22	20267154	20268938	1785	7.61305	7.42152	7.78211	-0.0158477	0.068367	0.676509	184.27	193.43	172.34	139.79	178.83	159.96	293.97	183.34	296.65	182.13	150.25	214.35
chr20	49625624	49626305	682	5.01946	5.30247	4.66705	0.0101536	0.0683699	0.676509	61.42	46.36	21.28	38.34	58.98	10.4	29.11	15.64	41.63	31.59	19.23	15.22
chr11	123547208	123547749	542	5.17089	4.77455	5.48148	-0.0103813	0.0683772	0.676509	20.8	27.53	53.19	21.57	36.33	4.8	49.48	35.63	41.63	34.69	40.87	65.77
chr3	38655769	38656049	281	4.02736	3.38594	4.46981	-0.00916797	0.0683814	0.676509	7.93	13.04	19.86	5.59	9.91	6.4	40.75	14.77	46.84	14.25	7.21	9.13
chr11	3920010	3920817	808	5.69109	5.82876	5.53889	0.0141413	0.0683869	0.676509	52.51	51.44	58.87	63.11	59.93	55.19	55.3	34.76	72.86	50.18	39.67	26.18
chr4	14087463	14088013	551	5.98091	6.16434	5.77072	0.0147213	0.0683906	0.676509	63.4	76.79	65.25	78.28	98.62	47.99	58.21	62.56	46.84	61.95	48.08	49.93
chr14	104926245	104927447	1203	10.142	10.069	10.2114	-0.017027	0.0684006	0.676509	1026.34	1183.01	1056.74	1107.94	1058.37	1012.53	1091.46	1172.17	1077.3	1104.56	1339	1329.34
chr10	45235173	45235793	621	5.53356	5.77165	5.24826	0.0136379	0.0684065	0.676509	78.26	57.23	49.65	46.33	36.33	59.98	29.11	34.76	26.02	40.27	56.49	41.41
chr3	23440863	23441013	151	4.32297	3.96225	4.6113	-0.0120471	0.0684097	0.676509	14.86	17.39	9.22	15.98	13.68	22.39	17.46	19.99	41.63	19.2	26.44	21.92
chr8	125422334	125423526	1193	6.32043	6.53493	6.06839	0.0145763	0.0684125	0.676509	73.31	76.07	94.33	79.08	110.41	123.17	55.3	87.76	31.23	70	90.15	68.2
chr1	89941099	89941443	345	4.48929	4.17882	4.74464	-0.0119822	0.0684401	0.676711	9.91	19.56	14.18	30.35	12.27	22.39	23.28	29.54	31.23	24.78	26.44	25.58
chr7	27965932	27967076	1145	7.88218	7.62211	8.10245	-0.0132442	0.0684957	0.677013	172.38	102.87	273.05	230.85	284.53	118.37	250.31	351.91	333.08	244.7	310.11	158.94
chr9	114484883	114485337	455	4.55566	4.03147	4.93932	-0.0091375	0.0685169	0.677013	14.86	19.56	12.06	33.55	8.49	9.6	93.14	13.9	10.41	29.74	18.03	18.88
chr9	122040692	122041298	607	6.82827	7.00124	6.63171	0.0152591	0.068524	0.677013	130.77	81.86	107.09	152.57	134.01	162.36	69.85	114.7	104.09	113.37	97.36	95.61
chr11	96156890	96157499	610	5.90819	5.63241	6.13962	-0.0132936	0.0685262	0.677013	44.58	53.61	58.16	55.92	40.58	44.79	96.05	32.15	83.27	96.02	58.9	56.63
chr16	87765311	87766677	1367	9.81727	9.93117	9.69359	0.016776	0.0685267	0.677013	978.79	1135.2	935.46	850.72	910.68	1046.92	669.43	1021.85	650.54	773.75	938.74	914.04
chr16	84622848	84623155	308	6.90199	7.0457	6.74235	0.0163521	0.0685273	0.677013	112.94	146.34	121.28	119.02	144.39	148.76	81.5	106.88	98.88	109.03	131.02	115.09
chr18	48791023	48791763	741	5.95802	5.66013	6.20481	-0.0136931	0.0685325	0.677013	47.55	45.64	49.65	55.92	54.26	50.39	98.96	72.99	119.7	56.37	33.66	60.9
chr4	49110606	49110921	316	4.55661	3.42016	5.18433	-0.00733319	0.0685438	0.677013	27.74	15.21	3.55	7.99	0.94	8.8	11.64	22.59	161.33	8.67	6.01	7.92
chr10	22987218	22987729	512	5.46859	5.65225	5.25809	0.0145089	0.0685636	0.677013	47.55	38.4	38.3	55.92	55.21	66.38	40.75	34.76	36.43	39.65	39.67	38.36
chr3	184687535	184688184	650	8.03071	7.89065	8.15836	-0.0163308	0.0685656	0.677013	196.15	199.22	285.11	210.08	271.79	261.53	229.93	295.43	281.04	239.74	318.52	349.54
chr9	105355639	105356396	758	7.30068	7.49257	7.07929	0.0146305	0.0685677	0.677013	135.72	131.12	202.84	178.93	204.78	227.14	130.97	128.6	104.09	125.14	103.37	219.22
chr17	42608697	42610107	1411	11.5939	11.6637	11.5204	0.0170871	0.0685786	0.677013	3115.68	3614.23	3214.18	2987.51	2904.27	3630.24	3114.29	2999.5	2654.22	2756.14	2996.53	3105.05
chr5	138177976	138179331	1356	10.4629	10.5567	10.3625	0.0168875	0.0685881	0.677013	1503.85	1543.78	1491.49	1317.22	1419.81	1761.14	1309.75	1352.03	1087.71	1140.49	1585.41	1423.73
chr12	116547584	116548650	1067	8.28179	8.1542	8.399	-0.0164411	0.0685919	0.677013	244.7	265.15	376.59	277.18	318.5	227.14	320.16	379.72	249.81	338.86	369.01	367.81
chr14	103121938	103124134	2197	7.89067	7.65471	8.09341	-0.0142377	0.0686071	0.677013	208.04	306.44	160.28	224.46	188.27	121.57	293.97	288.48	426.76	228.59	210.35	190.6
chr15	89665655	89666171	517	4.04742	3.70039	4.32696	-0.0109578	0.0686098	0.677013	12.88	15.94	12.06	14.38	7.55	15.2	29.11	30.41	15.61	19.82	8.41	17.05
chr10	48551604	48552862	1259	7.45442	7.61032	7.27962	0.0156878	0.0686106	0.677013	162.47	221.68	226.95	153.37	165.62	242.34	98.96	179.87	176.95	138.15	156.26	182.08
chr3	143000941	143002565	1625	10.5214	10.6289	10.4053	0.016809	0.0686107	0.677013	1487.01	1768.36	1588.65	1378.73	1521.73	1756.34	1449.45	1549.28	879.54	1341.21	1426.75	1490.72
chr2	230827965	230828850	886	6.77908	6.59435	6.94282	-0.0151658	0.0686182	0.677013	74.3	110.11	135.46	80.68	81.63	97.57	104.78	148.58	119.7	130.71	143.04	91.34
chr15	91289398	91289622	225	3.94692	3.55151	4.25695	-0.0108162	0.0686479	0.677013	16.84	10.14	13.48	10.38	9.91	9.6	32.02	22.59	15.61	17.35	19.23	7.92
chr1	225460822	225461280	459	3.66121	2.78805	4.20129	-0.00796662	0.0686509	0.677013	12.88	6.52	12.06	2.4	5.19	2.4	8.73	13.03	67.66	15.49	1.2	4.26
chr2	128260661	128261083	423	4.33139	3.62946	4.80154	-0.00844865	0.0686532	0.677013	12.88	20.28	11.35	11.98	8.97	8.8	84.41	14.77	46.84	6.19	8.41	6.7
chr2	120344774	120347337	2564	7.67131	7.50157	7.82316	-0.0161549	0.0686683	0.677013	169.41	211.54	224.11	139.79	160.9	181.55	259.04	228.53	286.24	194.52	173.08	217.4
chr11	110376715	110377395	681	6.03114	5.83468	6.20402	-0.0152519	0.0686693	0.677013	50.52	80.41	45.39	46.33	58.98	60.78	81.5	70.38	78.07	77.44	63.7	71.25
chr4	140094560	140096390	1831	8.9656	8.80814	9.10755	-0.0159845	0.0686772	0.677013	353.67	478.13	547.52	281.18	482.71	546.26	619.95	603.03	478.8	457.19	514.45	636.36
chr4	190178727	190180023	1297	4.44951	3.45601	5.0323	-0.00751089	0.0686797	0.677013	26.75	9.42	7.8	4.79	1.89	15.2	2.91	40.84	119.7	11.15	13.22	8.53
chr17	21036349	21036580	232	5.81704	5.54253	6.04758	-0.0131851	0.0686804	0.677013	32.69	47.09	54.61	59.91	50.96	34.39	98.96	31.28	62.45	61.33	64.91	77.95
chr12	108711963	108713258	1296	7.62172	7.74706	7.48444	0.0163731	0.06869	0.677013	191.2	178.21	219.15	223.66	220.83	255.93	139.71	190.29	202.97	145.58	222.37	173.55
chr12	47229222	47229975	754	5.27748	5.60391	4.85492	0.0103331	0.0686971	0.677013	43.59	84.04	19.86	59.91	68.42	16	23.28	30.41	20.82	47.08	25.24	26.79
chr6	88982732	88983136	405	5.80615	5.53762	6.03246	-0.0143199	0.0687188	0.677013	53.5	45.64	46.81	36.74	44.83	51.19	104.78	47.79	78.07	53.9	60.1	48.11
chr22	23533394	23533706	313	4.53569	4.74331	4.29309	0.0107862	0.0687218	0.677013	22.79	31.88	15.6	36.74	21.71	31.99	14.55	18.25	46.84	19.2	7.21	11.57
chr18	79584563	79585056	494	4.11	3.61676	4.47689	-0.00977422	0.0687266	0.677013	9.91	20.28	8.51	19.17	6.13	9.6	11.64	26.07	46.84	26.64	8.41	14.01
chr11	77501819	77502079	261	3.66354	3.2872	3.96175	-0.0101938	0.0687337	0.677013	12.88	9.42	9.22	12.78	7.08	7.2	17.46	9.56	15.61	22.92	6.01	21.92
chr15	45457427	45458432	1006	9.70208	9.78112	9.61846	0.0169762	0.0687378	0.677013	848.02	935.25	958.86	807.59	832.82	896.56	812.04	795.93	676.57	734.72	884.65	812.34
chr2	224521215	224522176	962	9.15705	9.32316	8.96928	0.0155677	0.0687534	0.677013	585.49	579.55	609.22	650.22	707.78	711.01	331.8	574.35	260.22	563.12	627.43	650.36
chr20	62988978	62989794	817	5.20926	5.3922	4.9997	0.013669	0.068756	0.677013	59.44	36.95	41.84	48.73	33.03	31.99	34.93	33.02	41.63	27.88	22.84	31.67
chr1	38817817	38818660	844	6.31236	6.15292	6.45591	-0.0160703	0.0687564	0.677013	74.3	59.4	66.67	71.89	75.5	79.18	107.69	79.94	83.27	94.16	70.92	90.73
chrX	41265491	41266338	848	6.81226	6.5704	7.01935	-0.0130971	0.0687598	0.677013	118.88	70.27	86.52	99.85	130.7	63.98	52.39	145.11	119.7	209.39	116.59	135.19
chr1	173213771	173214000	230	3.60296	3.85429	3.2984	0.011039	0.0687849	0.677013	16.84	13.76	12.77	11.18	14.63	17.6	5.82	9.56	15.61	9.91	10.82	7.31
chr19	17377245	17377604	360	4.31081	3.8523	4.65821	-0.00993487	0.0687916	0.677013	4.95	21.73	14.89	17.57	9.91	17.6	2.91	26.94	52.04	22.3	14.42	32.88
chr17	79702184	79702591	408	3.70689	3.18147	4.09121	-0.0093108	0.0687948	0.677013	5.94	7.24	7.8	21.57	7.08	4.8	17.46	26.94	26.02	16.11	7.21	8.53
chr17	65164018	65164532	515	5.06558	4.69678	5.35904	-0.0109552	0.0687959	0.677013	50.52	20.28	21.28	31.95	15.57	16	40.75	33.89	57.25	58.23	37.26	18.88
chr6	107674922	107675837	916	10.0475	10.1548	9.93164	0.0167973	0.0687988	0.677013	1060.03	1145.34	1186.52	1083.97	980.51	1383.63	986.68	1118.3	692.18	946.59	1025.29	1090.63
chr5	33299429	33300719	1291	7.72764	7.48204	7.93745	-0.0138087	0.068802	0.677013	163.46	138.37	234.04	140.59	188.27	207.95	302.7	215.49	333.08	131.95	150.25	337.36
chr15	65779353	65779754	402	5.61585	5.8106	5.39063	0.0138331	0.0688024	0.677013	70.34	60.13	52.48	35.15	67.48	51.19	46.57	37.36	36.43	36.55	61.3	33.49
chr17	78239252	78239709	458	6.87471	6.65388	7.06619	-0.01452	0.0688086	0.677013	136.71	109.39	65.25	123.02	88.24	81.58	107.69	107.75	192.56	166.02	103.37	126.66
chr8	54744124	54744744	621	7.03981	6.77172	7.2658	-0.0134378	0.0688118	0.677013	70.34	76.79	177.3	121.42	119.38	90.38	218.29	123.39	197.77	92.3	143.04	148.58
chr2	237581393	237582385	993	6.29809	6.0615	6.5013	-0.0141878	0.0688181	0.677013	72.32	101.42	48.23	41.54	58.04	79.18	93.14	97.32	114.5	86.11	73.32	79.16
chr7	139855296	139855843	548	6.46731	6.22388	6.67555	-0.0141067	0.0688312	0.677035	62.41	68.1	62.41	100.65	100.51	54.39	125.15	69.51	124.9	104.08	69.71	119.96
chr1	44220298	44221333	1036	6.50381	6.90545	5.94527	0.0087763	0.0688535	0.677035	97.09	253.55	42.55	199.7	55.21	71.18	23.28	106.01	57.25	94.78	39.67	48.72
chr18	3602450	3603337	888	7.33406	7.48329	7.1676	0.0158622	0.0688783	0.677035	154.55	196.32	182.98	213.28	168.92	157.56	183.36	149.45	119.7	157.35	90.15	162.59
chr5	177942846	177943488	643	3.24853	2.62081	3.68448	-0.00826952	0.0688988	0.677035	3.96	5.07	11.35	5.59	6.13	4.8	0	8.69	20.82	9.91	2.4	35.32
chr22	44043952	44044315	364	5.56902	5.28294	5.80764	-0.0122651	0.0689072	0.677035	23.78	53.61	30.5	28.76	64.17	32.79	84.41	65.17	26.02	62.57	56.49	41.41
chr1	58815258	58816783	1526	10.2814	10.1987	10.3597	-0.0169098	0.0689116	0.677035	1063.99	1335.87	1178.01	1132.7	1117.82	1222.88	1367.96	1128.72	1228.23	1246.42	1447.18	1465.14
chr3	184561088	184562370	1283	11.0071	11.0966	10.9117	0.0168597	0.0689119	0.677035	1928.85	2342.11	2299.99	1800.49	2239.89	2527.33	2008.28	1935.95	1660.19	1750.07	1970.04	2233.64
chr6	133973162	133973740	579	5.35427	5.53766	5.14412	0.0139048	0.0689119	0.677035	46.56	48.54	39.72	39.94	57.57	46.39	58.21	35.63	26.02	40.89	25.24	26.18
chr12	46225625	46226041	417	4.73017	4.36256	5.02287	-0.0122377	0.0689177	0.677035	18.82	26.8	17.73	19.97	21.71	18.4	61.12	30.41	36.43	22.92	20.43	23.75
chr1	151836507	151836768	262	7.36656	7.17818	7.53315	-0.0157593	0.0689227	0.677035	161.48	134.75	174.47	109.44	116.08	172.75	215.38	146.85	244.6	157.35	177.89	169.29
chr11	94740334	94741764	1431	6.12491	5.74749	6.42379	-0.011395	0.0689241	0.677035	47.55	67.37	56.03	46.33	49.07	55.99	154.26	73.86	145.72	54.52	24.04	62.72
chr12	14185393	14186393	1001	7.33251	7.49218	7.15295	0.01567	0.0689256	0.677035	190.21	157.2	151.77	185.32	169.4	226.34	122.24	199.85	135.31	164.79	115.39	116.31
chr2	102227542	102228136	595	5.92208	5.19936	6.40135	-0.00801444	0.0689321	0.677035	52.51	39.12	31.21	39.14	32.09	26.39	244.49	42.58	98.88	91.69	22.84	6.7
chr16	88552931	88553113	183	4.35092	3.44163	4.90433	-0.00757652	0.0689441	0.677035	26.75	2.17	19.86	13.58	2.83	0	40.75	29.54	46.84	8.67	24.04	29.84
chr8	27827639	27828205	567	5.17267	5.35855	4.95926	0.0139188	0.0689447	0.677035	42.6	34.05	45.39	46.33	43.41	34.39	40.75	27.81	31.23	39.65	20.43	26.79
chr6	69926607	69927035	429	4.12216	4.31752	3.89613	0.0103218	0.0689469	0.677035	20.8	13.76	31.21	16.77	20.29	16.8	20.37	6.08	31.23	7.43	10.82	13.4
chr3	72557748	72558649	902	5.74052	5.94266	5.50537	0.0135886	0.0689575	0.677035	54.49	48.54	65.25	40.74	71.25	88.78	49.48	57.35	41.63	29.74	49.28	45.06
chr6	13340127	13340587	461	6.69528	6.50329	6.8647	-0.0149275	0.0689581	0.677035	66.38	96.35	109.93	111.83	93.43	66.38	130.97	95.58	98.88	92.3	125.01	156.5
chr3	48232471	48233189	719	6.95149	6.74275	7.13382	-0.0150983	0.068965	0.677035	122.84	104.32	87.94	146.98	100.51	79.98	200.83	132.94	156.13	133.19	112.99	106.57
chr11	57637616	57639722	2107	8.12644	7.99526	8.24669	-0.0165333	0.0689651	0.677035	246.68	260.07	278.72	205.29	272.26	267.93	381.28	371.03	260.22	276.91	263.23	269.77
chr14	95136247	95136931	685	4.78629	4.44274	5.06357	-0.0108961	0.0689962	0.677198	6.93	25.36	24.11	36.74	24.54	12.8	34.93	43.45	20.82	19.82	43.27	38.36
chr9	89740343	89741513	1171	8.79906	8.63265	8.94824	-0.0156807	0.0690086	0.677198	430.94	276.74	409.93	353.87	360.5	549.46	395.83	477.9	504.82	363.64	598.58	622.96
chrX	119512380	119512794	415	5.75021	5.4552	5.99501	-0.0135927	0.0690166	0.677198	51.52	44.19	35.46	51.92	37.75	42.39	101.87	43.45	83.27	50.18	62.5	41.41
chr3	185175379	185176016	638	5.88824	5.50544	6.19047	-0.011428	0.0690185	0.677198	47.55	37.67	36.17	54.32	71.25	25.59	64.03	51.27	150.93	70.62	72.12	29.23
chr18	8620892	8621178	287	5.10657	4.73159	5.40392	-0.0115659	0.0690223	0.677198	43.59	14.49	23.4	26.36	15.57	35.99	40.75	28.67	78.07	29.74	39.67	37.15
chr1	30749782	30750171	390	9.75618	9.64385	9.86039	-0.0166899	0.0690332	0.677198	841.09	817.17	795.74	818.77	700.23	826.98	794.58	736.84	822.29	906.94	1134.67	1181.98
chr1	23029409	23029657	249	4.79677	4.35243	5.13599	-0.0101579	0.0690373	0.677198	15.85	9.42	19.15	31.95	30.2	16	66.94	19.99	36.43	49.56	22.84	15.22
chr17	37742758	37743355	598	6.79299	6.6097	6.95558	-0.0152465	0.0690397	0.677198	79.25	97.8	120.57	91.06	100.51	96.77	183.36	161.62	83.27	104.08	102.17	110.22
chr7	38797004	38797154	151	3.1763	3.49018	2.77457	0.00978405	0.0690659	0.677384	14.86	10.14	10.64	7.99	11.8	12	2.91	11.3	10.41	5.58	7.21	3.65
chr1	1349028	1350065	1038	9.76985	9.4444	10.0352	-0.0115141	0.0690743	0.677393	617.19	759.21	647.52	690.16	661.54	804.59	1152.58	1818.64	1524.88	660.38	408.67	730.74
chr1	3069912	3070395	484	4.72218	4.08502	5.16263	-0.00888289	0.0690849	0.677393	16.84	18.11	11.35	13.58	25.95	16	69.85	26.07	88.47	10.53	8.41	11.57
chr10	26738318	26738612	295	5.32838	5.61209	4.97487	0.0114611	0.0690885	0.677393	62.41	66.65	43.26	43.93	50.02	27.19	20.37	20.85	26.02	53.28	49.28	18.88
chr1	83868145	83868599	455	4.37775	4.5886	4.13071	0.0117394	0.069096	0.677396	29.72	21.01	21.28	17.57	23.59	31.19	17.46	10.43	26.02	19.2	21.64	10.35
chr1	30982505	30983646	1142	6.71075	6.87663	6.52329	0.014828	0.0691102	0.677464	109.97	76.79	97.87	135	127.87	157.56	84.41	89.5	114.5	113.37	67.31	82.82
chr7	40029320	40030114	795	5.2727	5.50845	4.99075	0.0133794	0.0691207	0.677496	47.55	49.26	27.66	42.34	59.93	46.39	34.93	34.76	20.82	41.51	22.84	35.93
chr8	128376823	128377645	823	6.22557	6.4041	6.02178	0.014953	0.069135	0.677514	66.38	95.63	84.4	71.89	67.48	122.37	58.21	59.96	62.45	74.96	69.71	64.55
chr1	203173669	203173826	158	3.45365	2.73868	3.92955	-0.00879426	0.0691489	0.677514	2.97	7.24	5.67	3.2	8.97	12	20.37	11.3	36.43	13.63	3.61	6.09
chr9	128031012	128031371	360	7.46479	7.28625	7.62364	-0.0152487	0.0691565	0.677514	152.56	197.77	133.33	160.56	136.37	155.96	128.06	181.6	202.97	183.99	312.51	174.16
chr5	10635323	10635867	545	8.81916	8.64992	8.97062	-0.0155477	0.0691597	0.677514	362.59	432.49	482.98	542.38	344.93	244.74	488.97	400.57	431.96	609.58	603.39	475.59
chr12	45745627	45746324	698	5.2218	5.35528	5.07469	0.0141915	0.0691659	0.677514	45.57	39.84	33.33	42.34	42.94	41.59	34.93	28.67	52.04	30.36	32.45	23.75
chr11	59559762	59561321	1560	10.1994	10.3091	10.0806	0.016737	0.069166	0.677514	1241.32	1397.45	1324.11	1204.59	1173.03	1271.66	998.32	1205.19	728.61	1091.55	1110.63	1362.84
chr6	85458241	85458541	301	6.2181	5.98225	6.42076	-0.0145409	0.0691862	0.677623	43.59	65.92	65.25	71.09	72.67	60.78	93.14	81.68	104.09	48.32	102.17	84.64
chr2	17804187	17805713	1527	9.9599	9.80316	10.1013	-0.0158518	0.0692136	0.677623	711.31	854.84	1049.64	1150.27	920.12	674.22	1015.78	998.39	728.61	1005.44	1477.23	1365.27
chr14	52189091	52189548	458	3.92224	4.24064	3.51306	0.0104149	0.0692272	0.677623	12.88	9.42	26.95	15.18	25.01	23.99	23.28	10.43	0	13.01	10.82	10.96
chr8	135704825	135705431	607	5.41824	4.96582	5.76215	-0.0102668	0.0692323	0.677623	9.91	42.02	32.62	38.34	38.22	26.39	84.41	26.07	98.88	47.08	16.83	52.37
chr4	163528587	163529307	721	4.72916	5.00086	4.39414	0.0118609	0.0692329	0.677623	28.73	30.43	47.52	31.95	15.1	38.39	23.28	16.51	15.61	23.54	21.64	25.58
chr3	186960132	186960895	764	6.32081	6.55784	6.03703	0.012754	0.0692348	0.677623	106.99	94.9	75.18	87.07	146.75	54.39	20.37	82.55	72.86	74.34	80.53	63.33
chr15	68009088	68009605	518	6.64737	6.36441	6.88383	-0.0122128	0.0692375	0.677623	33.68	103.59	108.51	108.64	96.73	43.19	136.8	80.81	72.86	123.28	129.81	165.03
chr10	100382909	100383371	463	4.64946	4.90016	4.34584	0.0119453	0.0692377	0.677623	30.71	20.28	26.24	23.96	33.97	43.99	20.37	27.81	20.82	13.01	14.42	25.58
chr8	102627492	102627741	250	3.71823	3.25523	4.06819	-0.0101117	0.0692423	0.677623	6.93	17.39	3.55	7.99	9.44	12	17.46	11.3	26.02	19.82	10.82	15.22
chr11	3839245	3839478	234	8.2247	8.11462	8.32697	-0.0166296	0.0692526	0.677652	245.69	281.08	295.74	322.72	282.64	235.14	317.25	297.17	260.22	303.55	358.19	390.34
chr1	153229415	153229626	212	2.86039	2.13893	3.33912	-0.00846679	0.0692763	0.677814	5.94	7.24	2.13	5.59	4.72	0.8	17.46	13.03	15.61	4.34	6.01	4.26
chr20	45452243	45452613	371	5.64191	5.44548	5.81477	-0.0146528	0.0692863	0.677841	39.63	45.64	35.46	55.92	44.83	39.99	84.41	50.4	31.23	48.32	63.7	59.68
chr14	91355062	91355816	755	7.49788	7.60804	7.3786	0.0165151	0.0693004	0.677877	198.14	199.95	175.18	175.74	239.23	182.35	174.63	153.8	182.15	186.47	139.43	161.98
chr10	21953671	21954466	796	6.01912	6.19178	5.82294	0.0142877	0.0693216	0.677877	62.41	44.92	83.69	70.29	100.51	76.78	61.12	44.31	62.45	48.94	60.1	62.72
chr11	45816799	45817884	1086	7.65821	7.4796	7.81712	-0.0149254	0.0693266	0.677877	217.95	114.46	126.24	252.42	185.44	174.35	227.02	256.33	140.52	247.8	246.41	235.06
chr2	186848876	186849572	697	5.27292	4.79358	5.6321	-0.0102548	0.0693342	0.677877	32.69	22.46	44.68	19.97	25.01	21.59	72.76	42.58	109.29	17.97	33.66	21.31
chr2	222897992	222898472	481	4.43601	4.18469	4.64998	-0.0120546	0.0693343	0.677877	22.79	10.87	18.44	16.77	22.65	17.6	26.19	28.67	15.61	34.69	15.63	29.84
chr19	46624969	46625611	643	6.35308	6.04137	6.60925	-0.0120811	0.0693406	0.677877	63.4	65.2	78.72	62.31	86.35	39.19	227.02	76.46	57.25	74.34	69.71	80.99
chr9	100340881	100342076	1196	5.89691	6.10576	5.65262	0.0132178	0.0693503	0.677877	40.62	50.71	88.65	80.68	87.76	64.78	55.3	29.54	52.04	66.29	45.68	52.98
chr6	149273268	149273717	450	7.0849	6.88855	7.25771	-0.0144046	0.0693579	0.677877	77.27	120.98	150.35	138.19	150.52	73.58	160.08	167.7	88.47	143.1	170.68	188.17
chr13	48243612	48244472	861	4.77415	5.03851	4.45024	0.0113214	0.069361	0.677877	24.77	49.26	44.68	37.54	19.35	21.59	14.55	26.07	31.23	22.92	10.82	25.58
chr6	30411485	30412278	794	5.79171	6.01003	5.53437	0.0144853	0.0693625	0.677877	60.43	78.24	64.54	44.73	62.76	75.98	40.75	62.56	26.02	45.84	46.88	56.02
chr3	178968507	178968833	327	5.42486	5.68414	5.10854	0.0124389	0.0693826	0.677982	47.55	33.32	67.38	38.34	65.12	56.79	23.28	22.59	26.02	33.45	49.28	52.37
chr9	74172911	74173262	352	4.90222	4.42264	5.26153	-0.00995921	0.0693913	0.677982	30.71	10.87	13.48	35.95	13.68	23.99	69.85	29.54	62.45	27.88	27.65	12.79
chr9	136117948	136119546	1599	11.7243	11.8136	11.6291	0.0167887	0.069398	0.677982	3293.01	4177.12	3490.06	3157.65	3197.76	4281.27	3181.23	3295.8	3335.99	2798.26	2759.74	3633.62
chr3	149352527	149352786	260	4.2634	3.64557	4.6946	-0.00895751	0.0694023	0.677982	12.88	7.24	12.77	23.17	9.44	9.6	40.75	30.41	57.25	13.63	4.81	8.53
chr2	69498803	69499586	784	7.17297	6.92465	7.38477	-0.0134906	0.0694484	0.678362	148.6	84.04	109.22	136.59	124.1	126.37	81.5	187.69	260.22	231.69	99.76	141.89
chr22	42172067	42173050	984	7.39008	7.56776	7.18739	0.0147095	0.0694602	0.678406	249.65	123.88	178.72	174.14	165.62	246.34	113.51	210.28	161.33	146.82	121.4	121.18
chr1	42943272	42943449	178	5.68496	5.26633	6.00904	-0.0108551	0.0694999	0.678515	45.57	61.58	37.59	27.96	27.84	30.39	122.24	35.63	114.5	38.41	36.06	39.58
chr19	34676815	34678311	1497	11.2048	11.2944	11.1093	0.0167905	0.0695046	0.678515	2495.52	2711.58	2478.01	2100.04	2359.75	2924.83	2118.88	2441.66	1800.71	2059.2	2502.51	2332.29
chr11	18455611	18456301	691	5.4484	5.78106	5.01529	0.00973645	0.0695047	0.678515	44.58	22.46	77.3	19.97	52.85	112.77	46.57	25.2	26.02	56.99	24.04	15.22
chr10	79230250	79231286	1037	6.67881	6.48761	6.84761	-0.015082	0.0695065	0.678515	75.29	97.07	89.36	113.43	97.67	65.58	75.67	137.29	145.72	138.15	97.36	96.82
chr12	132421712	132422936	1225	5.42561	5.70227	5.08301	0.0123675	0.0695076	0.678515	44.58	50.71	64.54	52.72	35.86	63.98	17.46	31.28	26.02	63.19	26.44	38.97
chr5	132293187	132294981	1795	9.58153	9.45771	9.69555	-0.0166008	0.0695248	0.678566	635.02	783.12	736.88	546.38	844.15	673.42	1015.78	669.07	848.31	748.97	820.95	872.02
chr12	47753446	47753680	235	5.27636	5.04982	5.47211	-0.0127616	0.0695303	0.678566	29.72	26.8	39.01	42.34	32.09	28.79	52.39	42.58	10.41	33.45	74.52	52.98
chr15	74422563	74423448	886	6.28829	5.93628	6.57104	-0.0111368	0.069537	0.678566	76.28	77.52	36.17	88.67	47.19	41.59	229.93	68.64	57.25	79.91	80.53	54.2
chr13	44437824	44438294	471	7.46605	7.64973	7.25552	0.0145151	0.0695419	0.678566	168.42	189.8	205.67	142.99	202.9	295.12	154.26	171.18	130.11	88.59	183.9	188.78
chr2	104849620	104849832	213	4.58039	4.83662	4.2686	0.0117323	0.0695501	0.678575	30.71	31.15	24.82	27.16	36.8	20.79	5.82	23.46	31.23	26.02	8.41	20.7
chr1	76867950	76868794	845	5.7408	5.24143	6.11106	-0.00971304	0.0695606	0.678607	35.66	60.13	22.69	27.16	42.94	38.39	75.67	30.41	187.36	68.14	33.66	19.49
chr12	38386636	38386931	296	3.72548	3.9597	3.44572	0.00997933	0.0696061	0.67898	8.92	14.49	20.57	21.57	19.82	8	11.64	12.16	20.82	7.43	6.01	7.31
chr14	92121132	92122734	1603	10.7805	10.8693	10.6858	0.01678	0.0696327	0.679169	1633.63	2225.48	1808.51	1719.02	1811.92	2025.07	1787.08	1596.2	1306.29	1642.28	1733.25	1818.33
chr7	140002206	140002767	562	5.41988	5.05159	5.71302	-0.011453	0.0696692	0.679312	43.59	44.19	20.57	29.56	38.69	22.39	101.87	43.45	62.45	40.27	21.64	45.06
chr2	230798876	230799119	244	5.30889	5.45605	5.14499	0.0144657	0.0696787	0.679312	46.56	37.67	53.19	43.93	39.64	42.39	23.28	33.02	57.25	32.83	34.86	31.06
chr2	32039308	32040374	1067	9.79111	9.89407	9.68024	0.0167102	0.0696869	0.679312	901.52	979.44	951.06	838.74	870.57	1167.69	829.51	990.57	634.93	798.53	832.97	836.09
chr1	6208717	6209935	1219	7.68301	7.51132	7.83643	-0.0158429	0.0696922	0.679312	232.81	194.87	205.67	134.2	159.96	167.16	224.11	251.99	301.85	221.78	170.68	200.95
chr15	40925910	40926688	779	7.43979	7.29595	7.57058	-0.0162225	0.0696928	0.679312	153.56	190.53	159.57	147.78	169.87	121.57	197.92	227.66	192.56	183.37	146.64	192.43
chr13	40668345	40668519	175	7.6647	7.5326	7.78571	-0.0164228	0.0696987	0.679312	212.01	199.22	159.57	161.36	178.83	199.95	235.75	183.34	218.58	188.95	241.6	255.76
chr7	77530728	77531882	1155	7.96803	8.19716	7.69552	0.0130035	0.0697275	0.679312	149.59	211.54	346.1	420.17	304.82	328.71	90.23	242.43	150.93	287.45	216.36	256.37
chr16	86510458	86511054	597	5.57818	5.76532	5.3631	0.0123846	0.0697367	0.679312	49.53	47.81	75.18	32.75	57.09	63.98	29.11	41.71	83.27	32.83	19.23	40.8
chr14	20295078	20295487	410	5.47625	5.15188	5.74091	-0.0121777	0.0697465	0.679312	34.67	31.15	34.75	43.14	55.21	14.4	40.75	34.76	83.27	48.32	52.89	60.9
chr2	8984870	8985278	409	4.68043	4.33706	4.95758	-0.0115265	0.0697476	0.679312	16.84	21.01	19.86	20.77	23.59	19.19	52.39	10.43	26.02	30.36	26.44	40.8
chr2	37981974	37982716	743	5.46238	5.63936	5.26061	0.0136964	0.0697578	0.679312	53.5	55.78	46.1	51.92	40.58	51.19	52.39	45.18	36.43	23.54	45.68	26.79
chr1	41536870	41538302	1433	7.71801	7.88758	7.52582	0.0149767	0.069761	0.679312	227.86	178.21	221.99	231.65	375.6	185.55	171.72	255.46	171.74	174.08	165.87	166.85
chr6	44456297	44456573	277	4.99419	4.64583	5.27457	-0.0124272	0.0697637	0.679312	33.68	19.56	30.5	22.37	21.71	22.39	58.21	23.46	57.25	29.12	25.24	38.97
chr11	79493471	79493855	385	4.94599	4.3243	5.37905	-0.00865043	0.0697659	0.679312	31.7	18.84	26.95	24.76	7.55	10.4	49.48	12.16	109.29	39.03	34.86	4.87
chr13	73957976	73958346	371	3.49098	3.94437	2.82613	0.00904983	0.0697678	0.679312	11.89	20.28	12.77	23.17	12.27	12	0	7.82	0	14.25	16.83	3.65
chr14	64222743	64222982	240	4.83147	4.44897	5.13352	-0.0107297	0.0697704	0.679312	20.8	23.18	12.77	16.77	41.52	16	14.55	26.07	52.04	22.92	43.27	51.76
chr12	9731356	9732741	1386	8.42726	8.58567	8.24928	0.0155068	0.0697708	0.679312	443.82	369.46	304.96	457.71	446.85	282.33	352.18	251.99	213.38	403.29	353.38	251.5
chr14	88384791	88386752	1962	8.59531	8.43634	8.73849	-0.0160415	0.0697961	0.679447	305.13	430.32	292.2	324.31	358.61	367.9	576.29	440.54	473.6	363.64	289.68	418.96
chr12	14256225	14256409	185	5.21491	5.49617	4.8652	0.012001	0.0697992	0.679447	37.65	45.64	56.03	28.76	44.35	58.38	20.37	19.12	15.61	26.02	48.08	45.67
chrX	131133925	131135525	1601	6.00051	6.27079	5.66766	0.0111052	0.0698109	0.67949	47.55	83.31	114.89	119.82	76.91	20.79	52.39	38.23	52.04	41.51	73.32	47.5
chr10	119292357	119293451	1095	5.89509	6.1226	5.62486	0.0141301	0.0698256	0.67949	64.39	76.79	65.96	90.26	72.67	47.99	40.75	57.35	20.82	54.52	73.32	49.33
chr12	132439139	132440027	889	8.65843	8.84465	8.44457	0.014169	0.0698285	0.67949	395.28	242.69	570.21	383.42	570.94	595.84	424.94	347.57	364.3	390.9	186.31	376.33
chr13	100658130	100658725	596	5.29927	4.95956	5.57403	-0.0126233	0.0698326	0.67949	35.66	34.05	30.5	36.74	19.35	30.39	37.84	47.79	93.68	27.26	38.46	40.8
chr7	143386274	143386717	444	6.24747	5.96197	6.4857	-0.0130871	0.069843	0.679493	60.43	63.03	57.45	39.14	89.18	64.78	113.51	94.71	124.9	65.67	40.87	98.04
chr9	31119756	31120611	856	5.70766	5.92647	5.44963	0.0120981	0.0698598	0.679493	40.62	52.16	76.6	71.89	37.28	86.38	43.66	49.53	67.66	31.59	19.23	50.54
chr2	47368914	47370186	1273	6.3905	6.13779	6.60547	-0.0145148	0.0698663	0.679493	77.27	73.17	56.03	63.11	66.53	86.38	81.5	95.58	176.95	88.59	64.91	76.73
chr9	109319952	109321425	1474	7.77848	7.52159	7.99647	-0.0135349	0.0698684	0.679493	195.16	262.25	214.89	177.33	152.88	99.97	328.89	250.25	405.94	197	182.7	167.46
chr1	15153611	15154844	1234	5.14099	4.70171	5.47727	-0.0104962	0.0698729	0.679493	23.78	22.46	23.4	15.98	48.13	22.39	93.14	37.36	57.25	35.93	18.03	25.58
chr16	49468960	49469301	342	4.12891	3.48789	4.57119	-0.00892492	0.0698772	0.679493	7.93	13.04	20.57	15.18	6.61	4	14.55	10.43	67.66	20.44	21.64	7.92
chr4	49154354	49154679	326	4.00283	3.26195	4.48993	-0.00811787	0.0698838	0.679493	22.79	9.42	9.22	4.79	0.94	10.4	8.73	28.67	67.66	7.43	15.63	6.7
chr19	34200932	34202346	1415	6.26278	6.45818	6.0367	0.0144341	0.0698948	0.679529	87.18	77.52	125.53	98.25	62.28	76.78	43.66	80.81	62.45	59.47	81.73	65.77
chr12	111303601	111303909	309	3.32776	2.85848	3.68127	-0.00898476	0.0699064	0.679537	3.96	10.14	10.64	11.98	5.19	1.6	11.64	7.82	10.41	17.97	7.21	21.92
chr20	47656269	47656606	338	3.5147	3.78175	3.18673	0.00984091	0.0699101	0.679537	13.87	13.76	21.99	12.78	11.32	8.8	2.91	5.21	20.82	12.39	7.21	6.09
chr11	83156213	83156406	194	7.72832	7.90245	7.53025	0.0155314	0.0699319	0.679664	245.69	271.67	226.95	197.3	234.04	259.93	133.89	182.47	104.09	197	256.02	235.66
chrX	3994347	3994669	323	3.98409	4.291	3.59375	0.0101036	0.0699423	0.679664	16.84	19.56	23.4	18.37	13.68	25.59	0	18.25	20.82	4.34	14.42	14.61
chr4	113606758	113606993	236	4.07114	4.44564	3.56398	0.0101868	0.0699533	0.679664	19.81	14.49	36.88	16.77	23.59	19.19	5.82	8.69	5.2	14.87	12.02	24.36
chr3	143914356	143914599	244	3.88748	4.22792	3.44106	0.00955444	0.0699683	0.679664	15.85	8.69	26.24	21.57	13.68	26.39	8.73	9.56	15.61	13.01	1.2	17.05
chr3	48503483	48504864	1382	9.10369	8.99273	9.20671	-0.0166405	0.0699724	0.679664	416.08	565.06	548.23	505.64	523.29	498.27	683.98	683.84	551.66	475.77	574.54	575.46
chr21	43959376	43960164	789	5.78433	5.55926	5.97898	-0.0129364	0.0699854	0.679664	38.64	59.4	36.17	31.15	57.57	59.98	55.3	90.37	31.23	48.94	63.7	88.91
chrX	54786919	54787276	358	5.1414	4.8435	5.38819	-0.0132562	0.0700071	0.679664	26.75	32.6	31.91	27.96	22.65	30.39	52.39	51.27	57.25	35.31	26.44	28.62
chr11	32775764	32776195	432	4.93599	5.19975	4.61298	0.0123349	0.0700134	0.679664	36.66	17.39	35.46	40.74	43.88	46.39	14.55	32.15	20.82	29.74	27.65	21.92
chr5	139177895	139178780	886	6.06878	5.88234	6.23385	-0.0147062	0.0700175	0.679664	61.42	37.67	63.12	65.5	75.02	51.19	90.23	75.6	52.04	89.83	79.33	64.55
chr1	184386272	184388245	1974	7.62105	7.3085	7.8778	-0.0121977	0.0700189	0.679664	133.74	178.21	209.22	76.68	184.5	168.76	273.59	194.64	484	135.67	138.23	185.12
chr18	22798918	22799513	596	5.5343	5.67722	5.37566	0.0144524	0.0700302	0.679664	45.57	42.02	48.94	54.32	53.79	62.38	61.12	37.36	46.84	37.79	28.85	37.15
chr16	1331297	1333773	2477	10.1984	10.0434	10.3384	-0.0157897	0.070042	0.679664	1574.19	928.01	972.34	1118.32	982.4	756.6	1143.84	1131.33	962.81	1334.39	1528.91	1666.7
chr7	7976766	7977034	269	3.48225	3.8951	2.90166	0.00953573	0.0700427	0.679664	7.93	13.76	10.64	29.56	16.99	10.4	5.82	12.16	0	9.91	8.41	8.53
chr4	212382	213290	909	6.06249	5.65556	6.37953	-0.010211	0.0700489	0.679664	58.45	71	14.18	30.35	55.68	72.78	183.36	99.06	62.45	48.94	62.5	43.24
chr2	12543607	12544517	911	7.88747	8.10687	7.62863	0.0132215	0.0700531	0.679664	279.37	185.46	241.84	448.93	334.54	163.96	122.24	245.9	150.93	212.49	295.69	160.15
chr1	154385574	154386051	478	5.87409	6.15654	5.52255	0.0111408	0.0700801	0.679664	113.93	42.74	28.37	98.25	49.54	95.17	34.93	33.02	41.63	55.14	72.12	38.97
chr17	69497338	69497678	341	4.74184	4.29977	5.07974	-0.00913782	0.0700954	0.679664	25.76	9.42	32.62	31.15	8.02	11.2	11.64	84.28	15.61	31.59	38.46	21.31
chr15	101035275	101036329	1055	6.95195	7.12465	6.75573	0.0150357	0.0700972	0.679664	171.39	136.19	148.23	158.96	129.76	92.78	157.17	118.17	62.45	118.32	104.57	87.69
chr16	79605910	79606276	367	5.11906	4.75019	5.41256	-0.0109467	0.070126	0.679664	33.68	25.36	22.69	23.96	40.58	15.2	87.32	22.59	31.23	48.32	20.43	45.67
chr11	72792552	72792760	209	6.70511	6.52357	6.86634	-0.0143585	0.0701278	0.679664	99.07	79.69	107.09	119.82	86.35	59.98	101.87	114.7	62.45	110.27	169.48	141.28
chr10	22228942	22229742	801	9.9601	10.0815	9.8275	0.0164357	0.0701335	0.679664	1111.54	1184.46	1035.46	954.57	853.11	1362.04	774.21	1080.06	713	859.24	939.95	1085.15
chr5	172158546	172159048	503	5.09084	4.7909	5.33903	-0.0117203	0.0701459	0.679664	20.8	11.59	35.46	50.32	23.12	24.79	49.48	38.23	31.23	48.94	39.67	35.32
chr6	159008422	159009381	960	7.58218	7.73725	7.40842	0.0158236	0.0701489	0.679664	208.04	229.65	194.33	229.26	203.84	215.14	186.28	213.75	114.5	224.26	152.65	127.88
chr1	206013107	206013319	213	6.51982	6.27512	6.72898	-0.0130511	0.070149	0.679664	51.52	97.07	104.26	81.48	75.97	54.39	75.67	100.79	88.47	65.05	170.68	135.8
chr9	127586244	127586808	565	5.26339	4.97882	5.50097	-0.0127381	0.0701562	0.679664	32.69	30.43	37.59	20.77	24.54	43.19	55.3	53	52.04	53.9	28.85	28.62
chr13	40982441	40983145	705	8.97963	9.11335	8.83223	0.0163059	0.0701678	0.679664	554.78	508.56	549.64	587.12	530.36	592.64	349.27	377.11	343.49	574.27	552.91	537.71
chr12	47032400	47033433	1034	6.61625	6.73813	6.48312	0.015992	0.0701703	0.679664	120.86	93.45	92.2	103.05	114.19	116.77	64.03	86.02	124.9	95.4	81.73	84.64
chr18	13455462	13456536	1075	5.55758	5.27024	5.79709	-0.0128152	0.0701731	0.679664	31.7	49.99	48.94	34.35	35.39	31.19	55.3	59.09	78.07	47.08	22.84	71.25
chr19	39403743	39404233	491	10.7368	10.5763	10.8812	-0.0156882	0.0701741	0.679664	1727.74	1916.14	1416.31	1262.1	1889.31	949.35	1909.32	1435.45	1446.81	1998.49	2092.64	2433.98
chr5	131464567	131464871	305	3.45273	3.87293	2.85738	0.00841567	0.070182	0.679664	12.88	8.69	12.06	15.18	33.5	5.6	2.91	4.34	10.41	17.97	4.81	3.04
chr7	142812452	142812659	208	7.60212	7.41865	7.76488	-0.0151636	0.0701861	0.679664	194.17	167.35	95.04	226.06	157.6	186.35	229.93	175.52	223.79	193.9	262.03	219.83
chr1	27562493	27563638	1146	5.87384	5.46942	6.18935	-0.0100224	0.0701885	0.679664	44.58	40.57	24.11	78.28	33.5	44.79	37.84	170.31	93.68	67.52	22.84	45.67
chr22	30245917	30246976	1060	7.24374	7.07113	7.39789	-0.0156523	0.0702115	0.679664	153.56	118.81	152.48	119.82	114.19	147.96	235.75	195.51	161.33	154.25	126.21	138.84
chr7	1062126	1062727	602	9.21238	9.06333	9.34745	-0.0158874	0.0702205	0.679664	537.94	478.13	613.47	516.82	643.61	419.89	619.95	457.92	515.23	669.06	751.23	895.16
chr1	245019854	245020322	469	5.59156	5.40815	5.75427	-0.0143121	0.0702257	0.679664	34.67	47.81	41.13	49.53	34.45	47.19	49.48	59.96	46.84	73.1	38.46	56.02
chr5	154058485	154059335	851	5.32467	5.02881	5.57005	-0.0123107	0.0702266	0.679664	28.73	38.4	26.95	43.93	30.67	27.19	58.21	28.67	46.84	65.05	61.3	24.97
chr4	140807589	140808708	1120	9.70699	9.82185	9.58218	0.0165423	0.0702348	0.679664	886.66	822.24	917.02	1036.84	846.98	920.56	745.1	748.14	520.44	816.49	1015.67	753.27
chr1	27601666	27602378	713	7.82477	7.68889	7.94895	-0.0160093	0.0702354	0.679664	162.47	243.41	213.47	202.1	222.24	194.35	291.05	234.61	156.13	229.83	246.41	324.57
chr7	133051024	133051419	396	4.69746	4.92693	4.42446	0.0112431	0.070238	0.679664	36.66	16.66	25.53	38.34	24.54	40.79	29.11	18.25	31.23	26.64	9.62	14.01
chr1	204565746	204566160	415	8.16966	8.28706	8.04187	0.0164696	0.0702433	0.679664	374.48	290.5	272.34	328.31	279.81	328.71	282.32	213.75	239.4	312.23	269.24	264.29
chr5	115246087	115246719	633	5.30205	5.45947	5.12533	0.0132524	0.0702462	0.679664	34.67	53.61	39.01	35.95	47.19	53.59	40.75	33.89	52.04	19.2	30.05	33.49
chr15	75712760	75713338	579	4.79368	4.47189	5.05663	-0.012281	0.0702477	0.679664	31.7	21.73	12.77	17.57	22.18	27.19	29.11	39.1	52.04	32.83	21.64	24.97
chr10	13299348	13300413	1066	10.1153	9.9923	10.2287	-0.0164328	0.0702525	0.679664	895.57	1450.33	975.88	910.63	1015.9	862.97	1231.16	1065.29	1025.26	1141.11	1349.82	1386.59
chr9	130771020	130771318	299	4.84268	4.43504	5.16015	-0.0112727	0.0702537	0.679664	32.69	10.87	20.57	26.36	21.71	17.6	55.3	26.94	57.25	29.74	26.44	18.88
chr18	73073289	73074486	1198	10.0844	10.25	9.89731	0.0151504	0.0702573	0.679664	1152.16	1050.44	1339.71	970.54	1204.65	1589.18	797.49	843.72	530.84	877.21	1247.65	1424.95
chr7	74964161	74965626	1466	7.53935	7.25104	7.77952	-0.0121437	0.0702591	0.679664	180.3	124.6	110.64	91.06	106.64	300.72	250.31	254.59	208.17	107.17	187.51	310.57
chr9	71900645	71900844	200	4.65265	4.32222	4.92132	-0.0116489	0.0702647	0.679664	25.76	13.04	18.44	15.18	31.61	16	17.46	39.97	41.63	19.82	31.25	31.67
chr19	52027919	52029002	1084	10.5803	10.6666	10.4884	0.0167324	0.0702787	0.679729	1500.88	1656.79	1626.24	1473.79	1615.63	1879.5	1341.76	1551.02	1139.75	1472.54	1627.48	1487.06
chr14	91047208	91048003	796	5.73602	5.97725	5.44619	0.0120958	0.0703041	0.679904	98.08	56.51	55.32	51.12	82.57	34.39	29.11	27.81	57.25	67.52	36.06	43.84
chr5	35869173	35870395	1223	6.07769	5.71908	6.36467	-0.0111903	0.0703201	0.679933	40.62	34.77	46.81	38.34	73.14	82.38	119.33	56.48	114.5	63.81	26.44	113.87
chr2	180125157	180126229	1073	6.76128	6.92449	6.57723	0.0138069	0.0703238	0.679933	168.42	108.67	112.06	115.83	135.89	87.98	136.8	75.6	140.52	96.02	63.7	60.29
chr9	38371561	38371772	212	3.75382	3.2019	4.15205	-0.00952816	0.0703289	0.679933	15.85	5.8	7.09	7.19	13.68	5.6	26.19	17.38	31.23	16.73	6.01	9.13
chr5	179805717	179807638	1922	10.6103	10.5014	10.7116	-0.0166222	0.0703613	0.68015	1314.63	1726.34	1434.75	1373.14	1405.66	1442.82	1900.59	1868.17	2008.88	1395.72	1432.76	1455.4
chr6	14254303	14255355	1053	9.85192	10.0058	9.67958	0.0155454	0.0703691	0.68015	989.69	1045.37	1039	830.75	1077.24	1186.89	602.48	974.92	572.48	583.56	1137.07	1049.83
chr4	150208938	150209880	943	5.73346	5.41084	5.99697	-0.0115382	0.0703731	0.68015	29.72	54.33	25.53	39.94	37.75	67.98	52.39	91.24	78.07	83.63	51.68	26.18
chr14	61719424	61720667	1244	8.53845	8.71447	8.33793	0.0149938	0.0704034	0.680371	396.27	326	498.58	388.22	477.05	434.29	183.36	363.21	218.58	306.65	457.95	411.65
chr5	132525033	132526158	1126	8.52008	8.37809	8.64934	-0.0161752	0.0704127	0.680371	277.39	283.98	405.67	339.49	426.56	263.13	392.92	380.59	405.94	347.54	475.98	406.17
chr1	43934697	43935093	397	6.33704	6.13785	6.51204	-0.0150689	0.0704178	0.680371	83.22	78.24	47.52	69.5	71.25	72.78	122.24	99.06	93.68	87.97	66.11	78.55
chrX	44228634	44228932	299	5.19758	4.93185	5.4219	-0.0132367	0.0704384	0.6805	22.79	23.91	25.53	48.73	30.2	31.99	43.66	33.89	52.04	52.04	39.67	35.93
chr4	184382303	184382744	442	6.52753	6.68045	6.35646	0.0151059	0.0704574	0.680606	82.23	89.83	88.65	101.45	129.29	123.97	78.58	94.71	88.47	84.87	87.74	57.24
chr2	37892210	37893263	1054	9.01168	9.12834	8.88475	0.0165324	0.070464	0.680606	534.97	599.84	595.03	522.41	531.31	574.25	355.09	490.07	385.12	472.06	602.19	531.62
chr15	52607833	52608619	787	5.72554	6.01538	5.36244	0.010687	0.0704885	0.680773	48.54	32.6	100	73.49	51.9	81.58	2.91	27.81	62.45	52.66	51.68	49.33
chr7	604082	604912	831	9.6337	9.55043	9.71243	-0.0167227	0.0705173	0.680822	797.5	786.02	747.52	744.48	675.7	747.8	890.63	690.79	822.29	907.56	897.88	824.52
chr3	48439825	48440792	968	11.0708	10.9918	11.1458	-0.0167613	0.0705196	0.680822	2155.71	2299.37	1933.33	1832.45	1793.99	2203.42	2229.48	1989.82	2321.14	2225.23	2341.45	2487.57
chr3	50189327	50189530	204	4.50707	4.04795	4.85482	-0.0106825	0.0705214	0.680822	19.81	16.66	16.31	15.18	13.68	17.6	61.12	16.51	41.63	18.58	12.02	23.75
chr3	18824915	18826078	1164	6.24066	6.55492	5.8383	0.0101461	0.0705228	0.680822	20.8	98.52	174.47	128.61	56.15	85.58	29.11	94.71	57.25	39.03	78.13	45.06
chr3	155737860	155738259	400	4.56312	4.24016	4.82685	-0.0127411	0.07057	0.681138	15.85	23.18	17.73	19.17	17.46	19.99	17.46	22.59	52.04	30.97	21.64	25.58
chr14	74459638	74459911	274	4.74989	4.25878	5.1156	-0.00984809	0.07057	0.681138	25.76	12.32	12.06	15.18	20.76	28.79	66.94	12.16	57.25	34.69	13.22	23.75
chr19	3801260	3802218	959	7.2579	7.05352	7.43689	-0.0146605	0.0705833	0.681144	106.99	128.95	202.84	95.06	147.22	115.97	180.45	228.53	187.36	157.97	158.66	126.66
chr11	9788052	9788534	483	4.6423	4.2029	4.97865	-0.0102844	0.0705903	0.681144	11.89	20.28	19.15	12.78	18.4	27.99	81.5	27.81	20.82	17.35	22.84	18.88
chr4	78551310	78552777	1468	7.70187	7.52368	7.86045	-0.0158309	0.0706009	0.681144	150.58	212.26	207.09	178.93	200.07	155.16	311.43	221.57	286.24	200.1	188.71	186.34
chr6	151240074	151240757	684	5.50674	5.1198	5.81153	-0.0106272	0.070602	0.681144	34.67	43.47	17.02	19.97	51.9	41.59	75.67	58.22	72.86	41.51	14.42	74.29
chr9	129362381	129362717	337	4.0306	3.56376	4.38274	-0.0105832	0.0706071	0.681144	9.91	10.14	11.35	9.59	15.57	14.4	20.37	14.77	41.63	21.06	6.01	21.31
chr4	107183232	107183463	232	4.1954	3.58768	4.62168	-0.00907397	0.0706489	0.681403	14.86	4.35	5.67	15.98	13.68	17.6	34.93	6.08	57.25	19.82	15.63	14.01
chr10	28887673	28888619	947	4.99195	3.42173	5.72595	-0.00667725	0.0706548	0.681403	5.94	4.35	3.55	3.2	42.47	4.8	5.82	92.11	161.33	0	57.69	0.61
chr8	80036828	80037235	408	4.98913	5.27233	4.63641	0.0118651	0.0706613	0.681403	33.68	35.5	35.46	62.31	37.75	27.19	8.73	26.94	20.82	37.79	34.86	20.1
chr2	28958692	28959222	531	4.76839	4.22477	5.1623	-0.00936931	0.070664	0.681403	29.72	22.46	17.73	12.78	15.1	14.4	66.94	27.81	72.86	26.02	6.01	15.22
chr19	3719114	3719366	253	4.99301	4.66782	5.25822	-0.0120789	0.0706942	0.681403	14.86	32.6	24.11	31.15	35.39	14.4	58.21	43.45	36.43	33.45	27.65	30.45
chr1	25874762	25876252	1491	9.44261	9.33738	9.54068	-0.0165758	0.0706947	0.681403	534.97	798.33	603.54	653.42	636.06	655.03	905.18	720.33	660.95	680.83	709.17	792.25
chr3	41189805	41191104	1300	6.44443	6.63143	6.22954	0.0141495	0.0706967	0.681403	61.42	113.01	104.96	98.25	123.63	93.58	46.57	79.94	88.47	104.69	74.52	56.02
chr13	66926264	66926452	189	3.47811	2.89409	3.89268	-0.00923831	0.0707039	0.681403	8.92	8.69	2.84	3.99	8.97	11.2	29.11	10.43	20.82	14.25	7.21	7.31
chr15	57099775	57100758	984	7.53588	7.66783	7.39063	0.0162348	0.0707175	0.681403	196.15	181.83	239.01	214.08	177.89	211.14	151.35	192.03	150.93	197	177.89	137.62
chr15	78482446	78482679	234	3.85839	3.3525	4.2322	-0.00999317	0.0707278	0.681403	8.92	8.69	6.38	13.58	16.51	7.2	23.28	21.72	31.23	8.05	10.82	17.66
chr3	177603047	177604070	1024	6.04304	6.25686	5.79192	0.0125681	0.0707301	0.681403	89.16	41.29	62.41	95.06	108.53	62.38	26.19	55.61	83.27	51.42	74.52	41.41
chr6	17580100	17581256	1157	7.11114	7.35345	6.81975	0.0121292	0.0707343	0.681403	264.51	139.82	119.86	75.89	228.38	152.76	84.41	59.96	124.9	148.68	104.57	155.28
chr12	122878263	122878749	487	6.31478	6.14425	6.46727	-0.0151004	0.0707358	0.681403	65.38	74.62	96.45	57.51	63.23	67.18	64.03	73.86	93.68	94.16	97.36	107.78
chr12	111773933	111774266	334	6.58089	6.3605	6.77202	-0.0140228	0.070737	0.681403	65.38	78.24	85.11	103.84	113.25	47.19	148.44	84.28	88.47	121.42	92.55	120.57
chr7	141072385	141074965	2581	7.13818	6.80234	7.41041	-0.0117526	0.0707432	0.681403	99.07	150.68	121.99	108.64	137.31	51.99	209.56	103.4	353.9	148.06	93.75	112.05
chr22	41883625	41884600	976	8.98001	9.15942	8.77508	0.0145884	0.0707539	0.681419	830.19	594.04	418.44	640.64	562.92	384.7	375.46	292.82	333.08	481.97	569.74	575.46
chr17	80980771	80981892	1122	7.54984	7.37502	7.70574	-0.0156781	0.0707637	0.681419	143.65	137.64	180.85	207.69	169.4	156.76	293.97	216.36	218.58	198.24	163.47	161.98
chr5	133932587	133933318	732	10.3256	10.1945	10.4457	-0.0162484	0.0707667	0.681419	955.01	1206.19	1406.38	1235.74	1151.8	1075.72	1242.8	1190.42	1295.88	1094.03	1599.83	1944.99
chr22	40646114	40646844	731	7.78355	7.90856	7.64667	0.0164323	0.0707788	0.681465	227.86	259.35	231.21	248.43	202.9	271.93	195.01	241.56	156.13	206.29	212.75	190.6
chr7	16484511	16485141	631	4.08473	2.19328	4.87589	-0.00630621	0.0708009	0.681554	0	9.42	2.84	7.99	0	7.2	75.67	9.56	88.47	1.86	0	0.61
chr17	78683208	78684151	944	5.05469	5.27531	4.79414	0.0133668	0.0708029	0.681554	38.64	37.67	24.82	35.95	40.11	55.19	23.28	33.02	26.02	27.88	27.65	28.62
chr9	88776738	88777493	756	5.59077	5.16854	5.917	-0.0104927	0.0708098	0.681554	35.66	23.18	31.21	19.97	35.39	70.38	93.14	33.89	109.29	32.83	30.05	63.33
chr7	101386880	101387125	246	4.8495	4.52068	5.11712	-0.0124229	0.0708368	0.681693	18.82	18.84	24.11	27.96	18.4	29.59	58.21	35.63	36.43	24.78	30.05	23.14
chr12	14980915	14981462	548	7.39406	7.11924	7.62482	-0.0123702	0.0708389	0.681693	105.01	183.28	180.14	119.82	193.93	51.99	259.04	132.94	130.11	177.18	209.14	275.86
chr17	78252064	78252846	783	8.95674	8.74439	9.1418	-0.0140665	0.0708547	0.681714	456.7	625.19	447.52	480.08	337.38	226.34	465.69	423.16	463.19	637.46	888.26	511.52
chr19	42333915	42334526	612	5.29751	4.86376	5.63055	-0.00960269	0.0708557	0.681714	45.57	19.56	12.06	56.71	18.4	22.39	34.93	33.02	67.66	107.17	25.24	29.23
chr6	88114415	88115748	1334	7.27359	7.43282	7.09458	0.0153481	0.0708642	0.681726	157.52	131.12	161.7	223.66	212.33	150.36	148.44	119.04	104.09	120.18	179.09	149.19
chr12	110894062	110895051	990	7.40832	7.53746	7.26646	0.0163004	0.0708831	0.681838	163.46	200.67	214.89	163.75	178.36	193.55	145.53	166.83	130.11	179.65	165.87	135.8
chr10	62207520	62207749	230	3.60686	3.14925	3.95374	-0.00953029	0.0709131	0.682057	2.97	5.8	16.31	6.39	8.97	12.8	26.19	19.12	10.41	11.77	7.21	18.27
chr5	172902924	172903375	452	4.70871	4.12838	5.12143	-0.00877636	0.0709249	0.6821	23.78	23.91	10.64	4.79	14.63	27.19	104.78	18.25	36.43	18.58	18.03	12.79
chr11	115222507	115222771	265	3.91892	3.22311	4.38635	-0.00820693	0.0709335	0.682112	16.84	15.94	5.67	3.2	10.38	4	46.57	6.08	31.23	23.54	15.63	2.44
chr6	2127354	2128063	710	7.03231	7.14506	6.91	0.016046	0.0709421	0.682125	146.62	124.6	148.94	152.57	163.73	112.77	128.06	115.57	140.52	126.38	112.99	98.04
chr2	229921066	229922983	1918	11.0187	11.1238	10.9053	0.0165077	0.0709601	0.682228	2146.8	2513.81	2080.14	1930.7	2092.2	2625.71	1970.44	2028.92	1337.52	1794.68	2140.72	2234.86
chr8	33334750	33335035	286	4.76841	4.1608	5.19464	-0.00902693	0.0709774	0.682266	10.9	23.18	18.44	19.97	21.23	13.6	55.3	29.54	98.88	11.15	8.41	16.44
chr4	49108154	49109094	941	6.24194	5.41538	6.76412	-0.00761391	0.0709906	0.682266	90.15	63.03	20.57	37.54	10.38	34.39	64.03	136.42	364.3	35.93	21.64	29.84
chr5	529750	530734	985	7.85342	7.69121	7.99922	-0.0153677	0.0709969	0.682266	230.83	236.89	187.23	157.36	263.77	163.96	337.62	244.17	156.13	239.74	252.41	305.09
chr13	38167142	38168181	1040	6.87824	7.06696	6.66107	0.0140149	0.0709974	0.682266	99.07	93.45	119.15	187.72	175.53	129.57	75.67	107.75	114.5	140.01	92.55	76.73
chr19	51703672	51704690	1019	10.7382	10.8292	10.6412	0.0166009	0.0710055	0.682266	1754.49	2037.13	1759.57	1501.74	1705.75	2157.03	1638.64	1764.77	1316.7	1573.52	1552.95	1735.52
chr1	107877780	107878214	435	6.76762	6.52505	6.97523	-0.013442	0.071008	0.682266	90.15	83.31	112.77	136.59	92.96	36.79	165.9	117.3	119.7	126.38	112.99	112.66
chr2	118046706	118046979	274	4.85984	5.0542	4.63515	0.0124431	0.0710182	0.682266	38.64	29.7	31.91	35.15	20.76	43.19	20.37	27.81	41.63	24.78	15.63	18.88
chr11	32884879	32885098	220	3.57904	3.93594	3.10377	0.00953361	0.0710224	0.682266	20.8	19.56	7.8	15.18	8.49	19.99	11.64	13.9	5.2	11.15	4.81	4.87
chr5	1374113	1374496	384	5.17825	5.47454	4.80496	0.0113418	0.0710554	0.682512	41.61	56.51	24.11	66.3	35.86	42.39	26.19	22.59	10.41	43.36	45.68	19.49
chr19	1213766	1214452	687	7.7706	7.62911	7.89944	-0.0161757	0.0710867	0.682663	182.28	184.73	250.35	181.33	230.74	158.36	244.49	200.72	255.01	255.23	251.21	225.92
chr18	55298891	55300044	1154	6.18206	6.40124	5.92351	0.0137527	0.0710999	0.682663	55.48	101.42	108.51	109.44	75.5	56.79	46.57	70.38	41.63	74.96	68.51	62.11
chr8	24244675	24245852	1178	7.03316	7.22122	6.81686	0.0142094	0.071105	0.682663	149.59	109.39	136.88	114.23	131.65	253.53	104.78	142.5	109.29	113.99	87.74	118.14
chr5	528411	528630	220	4.85875	4.50995	5.13943	-0.0115949	0.0711124	0.682663	25.76	21.73	19.15	15.98	26.9	27.19	43.66	47.79	46.84	19.2	15.63	38.36
chr14	93977951	93978875	925	8.2303	8.0677	8.37642	-0.01516	0.0711144	0.682663	221.91	219.51	305.67	278.78	315.2	268.73	352.18	324.97	166.54	473.29	293.28	383.64
chr6	160070337	160070818	482	7.37731	7.21071	7.52665	-0.0157925	0.0711149	0.682663	146.62	183.28	158.16	109.44	132.12	159.16	195.01	152.06	213.38	151.16	217.56	177.21
chrX	53320104	53321646	1543	7.73127	7.61127	7.84205	-0.0162564	0.0711414	0.682848	160.49	242.69	192.2	191.71	208.56	177.55	215.38	284.14	197.77	236.03	223.57	219.83
chr15	27974014	27974408	395	4.32411	4.61355	3.96164	0.0105273	0.0711514	0.682873	23.78	26.8	35.46	11.98	24.06	24.79	14.55	30.41	15.61	10.53	12.02	10.35
chr7	128830138	128832703	2566	8.94121	8.83827	9.03729	-0.0165287	0.0711884	0.683095	403.21	491.17	493.62	424.96	513.38	419.89	649.05	563.06	442.37	499.31	508.44	490.21
chr14	23468947	23470020	1074	11.2852	11.3521	11.2151	0.0168841	0.071189	0.683095	2602.51	2605.09	2663.11	2472.28	2380.51	2961.62	2255.67	2235.72	2243.08	2357.8	2651.56	2519.85
chr1	113701462	113701742	281	5.06569	4.73118	5.33705	-0.0126035	0.0711974	0.683105	21.79	18.11	33.33	31.95	22.18	31.99	52.39	29.54	62.45	28.5	28.85	40.8
chr8	23319935	23320316	382	4.27719	3.74976	4.66257	-0.00961194	0.0712103	0.683159	25.76	10.87	9.22	14.38	8.49	12	29.11	25.2	57.25	17.35	6.01	17.05
chr8	134266171	134266578	408	4.39334	4.74496	3.92741	0.00987412	0.0712338	0.683199	44.58	22.46	20.57	31.95	24.54	16.8	0	8.69	15.61	23.54	30.05	13.4
chr14	67668555	67669051	497	6.69431	6.95527	6.37549	0.0119667	0.0712339	0.683199	131.76	107.94	57.45	162.96	194.88	89.58	104.78	94.71	20.82	112.75	86.54	78.55
chr9	77458029	77458495	467	6.4664	6.17115	6.71137	-0.0132823	0.0712405	0.683199	73.31	74.62	74.47	72.69	63.7	73.58	154.26	60.82	182.15	91.69	63.7	76.12
chr9	136665260	136666607	1348	7.58151	7.32703	7.79776	-0.0134031	0.0712478	0.683199	118.88	209.36	148.23	146.18	157.6	183.15	276.5	274.58	333.08	163.55	94.96	192.43
chr3	98530020	98530409	390	3.81762	3.08928	4.29934	-0.00787732	0.0712526	0.683199	18.82	8.69	11.35	3.2	6.61	2.4	46.57	3.48	15.61	26.02	25.24	1.22
chr6	88535339	88535703	365	4.32543	3.8776	4.66668	-0.0101257	0.0712606	0.683199	10.9	25.36	14.89	13.58	12.27	11.2	29.11	10.43	36.43	10.53	36.06	29.84
chr21	33360861	33362555	1695	11.07	11.183	10.9473	0.016378	0.07128	0.683199	1937.77	2469.62	2597.16	2253.41	2222.44	2469.75	1664.83	1918.57	1394.77	2035.04	2545.78	2288.44
chr16	71802129	71802611	483	3.74752	4.12289	3.23877	0.0102331	0.0712853	0.683199	13.87	28.98	12.77	12.78	19.35	16.8	5.82	11.3	0	10.53	18.03	10.96
chr17	43937761	43939191	1431	6.79612	6.62825	6.94647	-0.0154445	0.0712879	0.683199	135.72	83.31	100.71	90.26	99.56	83.98	104.78	120.78	140.52	143.72	134.62	95.61
chr9	27599202	27599440	239	3.55067	2.94917	3.9739	-0.00938164	0.0712911	0.683199	5.94	6.52	6.38	10.38	9.91	7.2	23.28	4.34	31.23	11.77	7.21	16.44
chr5	68017058	68017313	256	3.04389	2.59403	3.38632	-0.00883927	0.0712948	0.683199	4.95	7.24	6.38	10.38	5.66	1.6	17.46	4.34	0	16.11	10.82	14.01
chr11	63945880	63946141	262	5.31646	5.00533	5.57226	-0.0133071	0.0713293	0.683275	36.66	39.12	26.24	32.75	25.95	31.99	55.3	41.71	78.07	41.51	39.67	29.23
chr4	147091492	147092085	594	5.6227	5.85751	5.3421	0.011961	0.0713306	0.683275	30.71	39.84	71.63	73.49	51.43	80.78	46.57	34.76	46.84	58.85	20.43	35.93
chr3	120687982	120688741	760	6.37472	6.19259	6.53641	-0.0151299	0.0713337	0.683275	82.23	65.2	75.18	82.28	70.78	63.18	104.78	73.86	93.68	122.04	92.55	70.03
chr17	7478521	7480004	1484	10.5195	10.5848	10.4512	0.0169156	0.0713405	0.683275	1547.44	1661.14	1547.51	1393.11	1564.67	1501.2	1196.23	1501.49	1446.81	1428.56	1390.69	1435.91
chr3	194070453	194071521	1069	10.7744	10.6365	10.9003	-0.0160709	0.071347	0.683275	1281.94	2063.21	1588.65	1143.08	1730.29	1744.34	2270.23	1555.36	1675.8	1789.1	1771.71	2405.36
chr11	382358	382580	223	3.67188	3.1454	4.05677	-0.00907156	0.0713616	0.683275	21.79	7.97	5.67	5.59	5.66	6.4	5.82	20.85	36.43	17.97	7.21	11.57
chr1	53269759	53270742	984	5.76684	5.38031	6.07138	-0.0103853	0.0713688	0.683275	57.46	44.92	10.64	30.35	74.55	31.99	23.28	65.17	109.29	76.2	58.9	70.64
chr12	70049892	70050574	683	6.11815	6.42495	5.72797	0.00977275	0.0713694	0.683275	130.77	79.69	54.61	99.85	117.02	33.59	43.66	27.81	98.88	102.22	16.83	28.62
chr7	100874455	100875780	1326	10.7219	10.795	10.6449	0.0167118	0.0713736	0.683275	1729.72	2019.74	1670.92	1580.03	1671.78	1988.28	1691.03	1716.11	1478.04	1566.7	1531.32	1624.08
chr1	198761289	198762821	1533	7.54719	7.72016	7.35062	0.0147669	0.0713793	0.683275	158.51	191.98	180.85	222.07	240.65	271.13	119.33	159.01	150.93	193.9	239.19	116.92
chr3	30631111	30631957	847	8.17944	8.29936	8.04863	0.0164501	0.0713879	0.683275	350.7	282.53	304.96	327.51	337.38	287.12	244.49	302.38	192.56	286.21	295.69	267.33
chr18	62420210	62421358	1149	8.39076	8.52667	8.2407	0.0160527	0.0713924	0.683275	327.91	306.44	343.26	345.08	382.2	507.87	305.61	331.93	218.58	326.47	352.18	280.12
chr13	71056125	71057201	1077	5.35045	5.65569	4.9628	0.00910295	0.0713978	0.683275	20.8	42.74	26.24	43.93	141.56	27.19	29.11	20.85	78.07	17.97	21.64	19.49
chr12	132429081	132429391	311	7.30711	7.07039	7.51041	-0.0133509	0.0714146	0.68336	94.11	131.12	221.99	124.61	156.18	78.38	200.83	172.91	161.33	141.24	144.24	273.42
chr6	2902578	2903679	1102	9.7928	9.87803	9.70221	0.016584	0.0714212	0.68336	937.18	983.79	898.58	819.57	876.71	1130.1	710.17	841.11	848.31	864.2	869.03	865.32
chr8	99233053	99233441	389	4.32786	4.72935	3.7696	0.0096059	0.07144	0.683469	31.7	22.46	11.35	34.35	40.11	19.19	5.82	25.2	0	26.02	13.22	11.57
chr8	73053520	73054508	989	6.01354	6.1712	5.83652	0.0143716	0.0714643	0.68352	84.21	68.82	48.23	59.91	100.03	71.18	55.3	57.35	72.86	54.52	51.68	51.15
chr6	113774507	113774929	423	4.94121	4.59326	5.22133	-0.011187	0.0714756	0.68352	29.72	18.84	15.6	27.16	23.12	30.39	34.93	27.81	52.04	62.57	30.05	16.44
chr4	43777990	43778917	928	7.53772	7.69579	7.36017	0.0149282	0.0714771	0.68352	187.24	213.71	225.53	162.96	219.41	235.14	145.53	196.38	176.95	99.74	229.58	137.62
chr11	82775791	82776212	422	4.71142	4.09502	5.14192	-0.00898965	0.0714795	0.68352	19.81	21.73	17.73	14.38	13.68	15.2	40.75	18.25	109.29	24.78	7.21	11.57
chr1	154352260	154353917	1658	7.54274	7.34073	7.71992	-0.0150681	0.0714818	0.68352	165.44	138.37	151.06	145.38	162.79	209.54	177.54	188.55	327.87	181.51	248.81	140.67
chr5	102280533	102280779	247	3.15999	3.52407	2.67183	0.00926171	0.0714926	0.683551	4.95	6.52	17.02	15.18	14.16	11.2	5.82	5.21	5.2	9.91	7.21	4.87
chr10	110241489	110241954	466	4.58608	4.89268	4.19623	0.0113846	0.0714996	0.683551	26.75	25.36	26.24	27.16	31.14	41.59	8.73	26.94	15.61	21.06	8.41	29.23
chr3	137032313	137033210	898	5.93144	5.66263	6.15794	-0.0133961	0.0715317	0.683788	41.61	63.75	49.65	47.13	43.41	58.38	122.24	80.81	72.86	50.8	44.47	57.24
chr22	49961885	49962750	866	9.22431	9.06745	9.36579	-0.0154816	0.0715429	0.683825	400.23	699.08	504.25	452.12	548.3	615.04	678.16	640.39	400.74	587.28	882.25	769.72
chr15	90035845	90036189	345	4.84014	5.06641	4.57167	0.0122493	0.0715645	0.683894	31.7	26.08	36.17	29.56	49.54	27.99	14.55	36.49	31.23	21.06	18.03	21.31
chr3	50230417	50230627	211	7.19908	7.03773	7.34419	-0.0154125	0.0715657	0.683894	115.91	105.04	166.67	146.98	137.78	115.97	203.74	179	124.9	126.38	145.44	195.47
chr2	216291855	216292309	455	3.84843	4.25653	3.27725	0.00819566	0.071572	0.683894	28.73	15.21	11.35	11.98	43.41	4	0	12.16	20.82	16.73	4.81	3.65
chr1	173190400	173190907	508	4.75535	4.30376	5.09877	-0.0102872	0.07159	0.683943	7.93	22.46	14.89	17.57	29.25	26.39	58.21	37.36	46.84	12.39	26.44	24.36
chr2	174615587	174616217	631	6.27634	6.10294	6.43111	-0.0144042	0.0716014	0.683943	49.53	76.07	62.41	93.46	79.74	51.19	69.85	92.97	57.25	108.41	102.17	87.08
chr15	60520131	60521146	1016	7.48642	7.58497	7.38064	0.0162288	0.0716178	0.683943	188.23	164.45	210.64	191.71	209.03	187.95	177.54	165.09	192.56	146.82	185.1	132.75
chr6	12483678	12484046	369	4.33166	3.85819	4.68755	-0.0101753	0.0716206	0.683943	20.8	10.14	7.8	14.38	20.29	13.6	55.3	21.72	31.23	16.11	14.42	15.83
chr3	187000108	187001345	1238	9.69569	9.85106	9.52154	0.0153865	0.0716332	0.683943	897.55	865.71	865.96	989.71	910.68	1011.73	509.35	802.88	452.78	651.09	1147.89	845.84
chrX	120748951	120749639	689	8.54264	8.42407	8.65219	-0.0161864	0.0716386	0.683943	278.38	292.67	422.69	355.47	310.95	400.69	358	422.29	317.47	400.81	453.14	462.2
chr12	124745753	124746463	711	5.12041	4.61645	5.49317	-0.00968241	0.0716435	0.683943	18.82	21.73	32.62	17.57	21.23	35.19	104.78	20.85	78.07	24.16	18.03	24.36
chr3	10299568	10300402	835	6.18127	5.99946	6.34272	-0.014916	0.0716447	0.683943	55.48	78.96	69.5	70.29	63.23	46.39	52.39	83.42	93.68	70.62	98.56	88.3
chr20	12053078	12053733	656	5.71429	5.36784	5.99345	-0.0120088	0.0716479	0.683943	29.72	51.44	46.81	33.55	35.86	50.39	101.87	66.91	93.68	30.97	51.68	37.15
chr7	131075430	131075740	311	4.47501	4.05654	4.799	-0.00963694	0.071651	0.683943	12.88	18.11	4.96	22.37	23.12	18.4	11.64	16.51	36.43	56.37	15.63	30.45
chr1	31154585	31155893	1309	9.79583	9.89295	9.69171	0.0164709	0.0716712	0.683943	813.35	1176.49	880.14	821.17	975.32	1038.13	855.7	913.23	759.84	783.66	751.23	898.21
chr12	54991000	54992454	1455	9.21807	9.35571	9.0659	0.0159708	0.0716785	0.683943	510.2	657.07	753.9	673.39	773.37	563.05	419.12	607.37	364.3	598.43	649.07	577.29
chr14	51859952	51861418	1467	9.85438	9.77108	9.93313	-0.0165429	0.0716868	0.683943	862.88	869.33	974.47	831.55	917.29	786.99	943.02	931.48	801.47	961.46	1183.95	1044.35
chr19	33777681	33778835	1155	7.8859	7.70284	8.04833	-0.0154332	0.0716888	0.683943	211.01	202.84	272.34	150.17	184.97	228.74	302.7	271.1	364.3	219.92	200.73	229.58
chr2	111054992	111055647	656	7.98612	7.79999	8.15096	-0.0147056	0.0717014	0.683943	256.59	210.09	241.13	123.81	184.02	321.52	299.79	351.04	239.4	230.45	310.11	274.64
chr11	44316076	44316604	529	4.37957	3.93193	4.72071	-0.0107874	0.071709	0.683943	12.88	22.46	15.6	12.78	17.46	10.4	17.46	32.15	57.25	21.68	13.22	16.44
chr6	42279350	42279828	479	4.77483	4.31574	5.12256	-0.00984673	0.0717092	0.683943	35.66	17.39	8.51	28.76	15.57	13.6	23.28	31.28	67.66	22.92	50.48	13.4
chr1	63836851	63837213	363	4.43961	4.03229	4.75688	-0.00949989	0.0717123	0.683943	6.93	28.98	9.93	11.18	25.95	15.2	11.64	18.25	20.82	60.09	25.24	26.18
chr3	169146263	169146685	423	5.19025	4.86864	5.45307	-0.0124736	0.0717253	0.683943	39.63	26.8	29.79	14.38	33.5	31.19	40.75	26.07	72.86	39.03	38.46	45.67
chr16	48244092	48245100	1009	10.3626	10.4286	10.2934	0.016762	0.0717284	0.683943	1223.49	1473.51	1546.8	1409.08	1309.4	1306.86	1196.23	1177.38	1327.11	1245.81	1277.7	1305.59
chr4	38815947	38817036	1090	9.91086	10.0402	9.76873	0.0160862	0.0717308	0.683943	1045.16	817.89	1145.39	1174.24	1017.79	1117.31	814.95	827.21	551.66	879.06	1155.1	1005.99
chr3	156727856	156728177	322	4.46779	3.96922	4.83762	-0.00975667	0.0717774	0.684318	18.82	14.49	13.48	19.97	8.02	19.19	34.93	24.33	57.25	29.74	19.23	6.09
chr1	87176151	87176778	628	5.22445	5.44844	4.95918	0.0134664	0.0718175	0.68463	37.65	44.92	56.74	42.34	33.97	46.39	43.66	26.07	15.61	33.45	26.44	41.41
chr14	68267008	68267304	297	6.71153	6.52479	6.87685	-0.0152233	0.0718324	0.684703	84.21	108.67	85.82	122.22	89.18	62.38	136.8	95.58	130.11	115.23	114.19	113.27
chr21	42590707	42591426	720	6.58497	6.33555	6.79756	-0.0136446	0.0718538	0.684786	67.37	53.61	104.26	74.29	96.26	88.78	90.23	139.9	161.33	63.19	116.59	96.21
chr19	7692373	7692979	607	5.30035	5.71052	4.72509	0.0086762	0.071856	0.684786	88.17	49.99	32.62	45.53	85.88	12	20.37	28.67	10.41	77.44	9.62	12.18
chr1	204206899	204207566	668	6.36216	6.15365	6.5443	-0.0152845	0.0718631	0.684786	65.38	81.14	68.08	66.3	72.67	73.58	133.89	84.28	109.29	83.01	67.31	82.21
chr21	29089687	29090588	902	6.27486	6.40769	6.12855	0.0150118	0.071882	0.684816	85.2	76.07	71.63	105.44	80.69	90.38	78.58	61.69	88.47	76.82	66.11	48.11
chr1	87025114	87025505	392	4.36187	3.9371	4.6896	-0.0104888	0.0718868	0.684816	20.8	20.28	6.38	8.79	10.85	24.79	23.28	24.33	46.84	20.44	19.23	20.7
chr15	100932580	100932849	270	4.37834	4.05903	4.63963	-0.0114389	0.0718929	0.684816	12.88	16.66	21.99	19.17	16.51	12.8	32.02	30.41	20.82	12.39	20.43	33.49
chr6	33139854	33140204	351	3.51059	4.03349	2.68221	0.0079344	0.0718965	0.684816	27.74	21.73	2.13	9.59	30.67	6.4	0	16.51	0	9.29	6.01	6.7
chr15	35545421	35546898	1478	10.6367	10.7029	10.5673	0.0167712	0.0719028	0.684816	1523.66	1818.34	1670.92	1544.88	1592.04	1851.51	1673.56	1515.39	1415.58	1436.61	1556.56	1505.94
chr6	42819753	42820398	646	5.72122	5.95492	5.44219	0.0135624	0.0719284	0.684989	75.29	57.23	43.97	74.29	56.62	64.78	26.19	47.79	36.43	65.05	34.86	50.54
chrX	148204252	148204533	282	4.33881	3.93131	4.65619	-0.0110874	0.0719383	0.684995	10.9	15.21	11.35	21.57	16.51	16	40.75	25.2	31.23	11.15	20.43	22.53
chr2	227717759	227718429	671	4.05443	2.89578	4.68862	-0.00708899	0.0719436	0.684995	15.85	7.24	2.13	8.79	4.25	6.4	84.41	7.82	52.04	6.19	0	4.26
chr10	102678807	102679196	390	4.86923	4.5782	5.11128	-0.0119649	0.0719597	0.685078	19.81	39.84	21.28	17.57	26.42	18.4	61.12	35.63	15.61	26.64	31.25	37.15
chr11	67389521	67389733	213	5.98148	5.76966	6.16615	-0.0148418	0.0719829	0.685143	46.56	51.44	53.19	62.31	59.45	54.39	96.05	77.33	78.07	59.47	46.88	73.07
chr6	26197876	26198054	179	7.76711	7.994	7.49776	0.0127761	0.0719888	0.685143	175.35	281.81	257.45	244.43	196.29	374.3	113.51	230.26	114.5	131.95	341.36	152.85
chr8	29409619	29410001	383	6.54021	6.27184	6.76641	-0.0132229	0.0719922	0.685143	95.11	57.23	80.14	77.48	97.67	55.99	133.89	69.51	156.13	143.1	80.53	70.03
chrX	47751751	47752006	256	4.30673	3.92426	4.60875	-0.010739	0.0719958	0.685143	9.91	13.04	14.89	25.56	8.49	19.19	23.28	26.07	36.43	30.36	14.42	15.83
chr9	123165446	123166052	607	5.22589	4.97624	5.43865	-0.0133071	0.07202	0.685154	27.74	26.08	43.26	31.95	27.84	31.99	34.93	27.81	57.25	42.75	40.87	56.63
chr10	2978008	2978421	414	5.19147	5.41224	4.93071	0.0113434	0.0720347	0.685154	43.59	23.91	42.55	38.34	59.93	47.19	2.91	25.2	67.66	30.36	27.65	29.23
chr14	106318621	106319040	420	4.95514	5.2068	4.65011	0.0122869	0.0720407	0.685154	30.71	49.99	31.21	32.75	37.75	39.19	20.37	20.85	20.82	41.51	30.05	17.05
chr12	125183074	125183982	909	6.62448	6.32671	6.87119	-0.0125492	0.0720445	0.685154	112.94	57.23	92.2	71.89	74.55	72.78	189.19	114.7	171.74	99.74	63.7	63.33
chr18	78539672	78540214	543	4.68256	4.0771	5.10774	-0.00838006	0.0720495	0.685154	13.87	16.66	4.26	14.38	40.11	12	5.82	22.59	67.66	65.05	38.46	7.31
chr16	70800490	70801569	1080	10.6869	10.7555	10.6149	0.0167282	0.072068	0.685154	1738.64	1962.51	1754.61	1540.88	1655.27	1720.35	1580.43	1468.47	1504.06	1532.63	1564.97	1758.66
chr17	45160626	45162258	1633	11.4248	11.4931	11.3531	0.0167454	0.0720707	0.685154	2945.28	2960.79	2751.77	2667.99	2673.53	3295.13	2695.17	2651.07	2347.16	2409.22	2764.54	2827.98
chr4	148444060	148445954	1895	11.2176	11.311	11.1179	0.0164485	0.0720763	0.685154	2131.94	2815.9	2568.08	2275.78	2663.15	2788.86	1801.63	2246.15	2040.11	2098.23	2686.42	2461.39
chr16	2761727	2764121	2395	7.4153	7.66988	7.10595	0.0116975	0.0720819	0.685154	281.35	223.85	209.22	129.41	270.84	107.17	110.6	66.91	124.9	200.72	88.95	234.45
chr17_GL000205v2_random	56743	57286	544	4.48607	3.90244	4.90044	-0.00858103	0.0720834	0.685154	17.83	28.25	17.02	19.97	4.25	2.4	37.84	43.45	52.04	22.92	14.42	8.53
chr19	54023720	54024395	676	5.79977	5.49174	6.05347	-0.0128829	0.0720994	0.685154	39.63	36.95	56.03	32.75	46.24	58.38	84.41	76.46	104.09	45.22	44.47	43.84
chr3	112297274	112298436	1163	8.31629	8.50818	8.0949	0.0142712	0.0721001	0.685154	309.09	315.13	367.38	315.53	399.19	478.27	203.74	383.19	124.9	232.31	348.57	347.71
chr1	235286798	235287506	709	4.82249	4.40795	5.14412	-0.0105021	0.0721043	0.685154	35.66	17.39	23.4	23.17	14.16	13.6	72.76	16.51	41.63	34.69	24.04	22.53
chr16	24921287	24921549	263	3.86417	4.24679	3.34193	0.00916883	0.0721168	0.685154	23.78	23.91	10.64	28.76	21.23	5.6	5.82	12.16	5.2	10.53	21.64	5.48
chr16	21363933	21364135	203	7.07398	6.87083	7.25203	-0.014154	0.0721285	0.685154	126.81	89.83	123.4	169.35	126.46	66.38	192.1	121.65	119.7	189.57	145.44	146.15
chr2	32591872	32592318	447	4.17276	4.42368	3.86882	0.0119804	0.0721398	0.685154	24.77	17.39	19.86	19.17	23.59	23.99	20.37	16.51	10.41	16.73	8.41	15.22
chr1	1658374	1659687	1314	10.5159	10.6934	10.3134	0.0143062	0.0721464	0.685154	1225.47	1445.98	1293.61	1361.95	1211.72	3396.7	1216.61	1261.67	1223.02	1214.83	1283.71	1434.69
chr17	82859937	82860443	507	8.16329	7.99934	8.31049	-0.0153131	0.0721474	0.685154	196.15	250.66	309.93	312.33	285.47	180.75	291.05	304.12	312.26	302.93	256.02	438.45
chr6	157774200	157774488	289	4.09271	3.68652	4.40931	-0.0103554	0.0721492	0.685154	22.79	5.8	13.48	15.98	8.02	11.2	17.46	23.46	36.43	20.44	10.82	18.88
chr5	167723167	167723745	579	4.60903	4.04711	5.0124	-0.00927773	0.0721504	0.685154	25.76	18.84	19.15	14.38	12.27	8.8	52.39	26.94	72.86	16.73	16.83	7.92
chr16	88468541	88468899	359	4.70863	4.18631	5.09129	-0.00920456	0.0721507	0.685154	27.74	23.18	9.22	23.96	17.93	7.2	43.66	24.33	67.66	46.46	7.21	15.22
chr5	10424159	10424453	295	5.45881	5.05131	5.77619	-0.0114661	0.072192	0.685476	27.74	27.53	38.3	45.53	35.86	23.99	61.12	31.28	124.9	35.31	39.67	36.54
chr3	152302552	152302999	448	5.16879	4.69502	5.52485	-0.0096638	0.0722078	0.685527	39.63	28.98	15.6	35.95	24.06	11.2	96.05	20.85	67.66	44.6	31.25	15.83
chr9	104769317	104770301	985	7.7624	7.92733	7.57616	0.0148191	0.0722295	0.685527	167.42	193.43	304.96	296.35	276.03	222.34	259.04	228.53	130.11	159.83	207.94	159.55
chr19	18658869	18660107	1239	7.88864	7.7485	8.01636	-0.0159831	0.0722342	0.685527	223.89	157.2	222.69	226.86	250.08	209.54	296.88	267.63	260.22	286.21	192.32	250.28
chr3	119588029	119588469	441	4.93175	4.60154	5.20028	-0.0111826	0.0722354	0.685527	36.66	25.36	23.4	23.96	20.29	16	64.03	29.54	26.02	53.9	30.05	17.05
chr11	368143	369990	1848	6.74435	6.49392	6.95767	-0.013283	0.07226	0.685527	85.2	125.33	93.62	90.26	65.59	80.78	128.06	167.7	166.54	135.67	57.69	90.12
chr16	22205900	22207662	1763	11.0633	10.9615	11.1584	-0.0164057	0.0722761	0.685527	2071.51	2426.15	2040.42	1795.7	2069.08	1561.19	2424.49	1928.13	2373.19	2032.56	2425.59	2529.59
chr12	112095769	112097077	1309	6.75366	6.93717	6.54337	0.0134487	0.0722819	0.685527	170.4	74.62	139.01	127.01	133.06	91.18	128.06	69.51	104.09	100.98	100.97	56.02
chrX	71606667	71607409	743	4.80501	5.08278	4.4607	0.011382	0.0722879	0.685527	58.45	26.08	34.04	33.55	26.42	24.79	17.46	38.23	20.82	22.3	14.42	18.88
chr7	601303	602309	1007	8.87848	8.73225	9.01125	-0.0159195	0.072297	0.685527	376.46	520.87	474.47	392.21	489.31	298.32	605.39	441.41	572.48	569.32	450.74	456.71
chr21	46471367	46472867	1501	6.39252	6.6238	6.11695	0.0111173	0.0723039	0.685527	68.36	103.59	146.81	150.17	60.4	62.38	64.03	44.31	150.93	62.57	31.25	63.33
chr12	124727300	124727755	456	4.81242	4.26542	5.20809	-0.00915378	0.0723064	0.685527	24.77	28.25	19.15	11.18	16.04	16	78.58	33.89	67.66	20.44	7.21	14.01
chr18	76525258	76525675	418	4.43758	4.06919	4.73077	-0.0109301	0.0723118	0.685527	17.83	17.39	15.6	8.79	28.31	12.8	32.02	16.51	31.23	36.55	16.83	26.18
chr1	51990181	51991187	1007	7.4303	7.28811	7.55973	-0.0158702	0.0723158	0.685527	151.57	170.24	144.68	150.97	157.13	163.16	259.04	158.14	156.13	200.72	143.04	214.96
chr6	138509300	138509914	615	4.90681	5.2242	4.4993	0.0118496	0.0723188	0.685527	29.72	36.95	38.3	40.74	35.39	43.19	20.37	33.89	0	38.41	15.63	27.4
chr22	30240627	30241495	869	6.47892	6.1882	6.72076	-0.0121267	0.0723201	0.685527	105.01	70.27	45.39	111.03	61.81	43.99	160.08	97.32	109.29	132.57	74.52	59.07
chr11	128398444	128399682	1239	9.4977	9.63381	9.34739	0.0158997	0.0723298	0.685527	729.14	671.56	935.46	815.57	892.75	722.21	465.69	694.26	457.98	688.88	825.76	775.81
chr12	6946286	6947073	788	9.8204	9.68202	9.94667	-0.0158675	0.0723316	0.685527	620.16	1075.07	884.4	867.5	817.72	663.82	1030.33	875.87	718.2	906.94	1183.95	1205.73
chr17	43576708	43577036	329	6.33308	6.10172	6.53241	-0.0144824	0.0723487	0.685527	58.45	80.41	45.39	85.47	67.95	74.38	104.78	89.5	124.9	69.38	93.75	73.07
chr2	39133313	39133520	208	4.62369	4.89386	4.29099	0.0111315	0.0723517	0.685527	26.75	24.63	36.88	35.15	40.58	14.4	5.82	19.12	26.02	26.64	25.24	14.61
chr3	124032618	124034687	2070	8.00591	7.77077	8.20804	-0.0140606	0.0723572	0.685527	195.16	229.65	249.64	170.94	219.41	245.54	349.27	255.46	541.25	224.88	209.14	194.26
chr20	63690534	63691309	776	5.94075	5.73822	6.11831	-0.0139031	0.0723593	0.685527	48.54	76.79	53.9	41.54	65.12	34.39	66.94	82.55	57.25	83.01	61.3	65.77
chr21	25903272	25904543	1272	7.63965	7.86699	7.36966	0.0125385	0.0723688	0.685527	186.25	114.46	243.97	285.97	321.33	248.73	64.03	212.02	187.36	240.36	146.64	141.89
chr6	138115200	138116571	1372	7.50866	7.62173	7.38598	0.0158817	0.072373	0.685527	201.11	179.66	219.86	175.74	167.04	238.34	206.65	139.03	192.56	150.54	139.43	175.38
chr11	128632182	128632428	247	6.13435	5.96897	6.2827	-0.0150197	0.0723754	0.685527	65.38	49.99	72.34	63.9	51.43	72.78	81.5	93.84	67.66	61.95	76.93	85.25
chr13	51065860	51066652	793	6.06594	5.76719	6.31332	-0.0122631	0.0723853	0.685527	58.45	28.25	36.17	67.1	44.83	91.98	116.42	67.78	98.88	67.52	55.29	71.25
chr8	125706363	125706898	536	4.58933	4.33521	4.80532	-0.0124373	0.0723879	0.685527	19.81	28.25	19.15	21.57	17.93	14.4	17.46	33.02	31.23	34.69	30.05	21.31
chr14	91249716	91250580	865	8.63847	8.46944	8.78975	-0.0153069	0.072399	0.685563	273.43	388.3	419.86	424.16	413.82	207.15	378.37	384.06	520.44	494.98	455.55	422
chr6	150590017	150590217	201	3.55463	3.92723	3.05097	0.00963532	0.0724101	0.685578	5.94	18.11	24.11	18.37	12.74	12	2.91	13.03	5.2	6.81	12.02	9.74
chr13	50354997	50356205	1209	6.72388	6.91229	6.50711	0.0135708	0.0724187	0.685578	112.94	117.36	104.96	172.54	108.53	106.37	46.57	83.42	130.11	122.04	106.98	56.63
chr5	177472419	177473903	1485	8.6049	8.45337	8.74202	-0.0157094	0.0724226	0.685578	291.26	406.41	358.86	346.68	341.62	358.31	544.27	549.16	405.94	349.4	288.47	431.75
chr1	6776954	6778323	1370	7.2975	7.51285	7.04426	0.0128061	0.0724392	0.685665	209.03	244.86	185.82	177.33	142.03	136.76	128.06	123.39	140.52	226.74	116.59	56.63
chr2	28643974	28644342	369	3.18552	1.62873	3.91679	-0.00664575	0.0724704	0.685777	5.94	5.07	0.71	0	2.83	4	37.84	3.48	46.84	1.86	0	0.61
chr6	7201504	7202690	1187	9.99672	9.85067	10.1293	-0.0157192	0.0724789	0.685777	794.52	1174.32	962.41	1023.26	913.51	671.82	1146.76	899.33	941.99	953.4	1187.55	1591.19
chr13	114260080	114260493	414	5.28158	5.52104	4.99432	0.0107554	0.0724917	0.685777	82.23	52.16	35.46	47.93	37.75	19.99	14.55	18.25	67.66	28.5	32.45	29.84
chr12	9707424	9708480	1057	8.32407	8.43759	8.20085	0.0162396	0.0725011	0.685777	392.31	383.23	398.58	281.18	319.45	305.52	288.14	270.23	265.42	310.37	337.76	293.52
chr21	29315234	29315582	349	3.80933	3.30628	4.18159	-0.00956768	0.0725084	0.685777	4.95	10.87	4.96	10.38	16.99	11.2	17.46	6.95	31.23	23.54	10.82	18.88
chr13	32041278	32041850	573	5.04726	5.42202	4.53962	0.0096023	0.0725094	0.685777	23.78	50.71	45.39	75.09	43.88	18.4	14.55	23.46	0	51.42	32.45	17.66
chr13	23806961	23808488	1528	9.53791	9.65795	9.40696	0.0161744	0.0725123	0.685777	696.45	739.65	848.23	789.21	857.83	915.76	614.13	617.8	494.41	646.75	838.98	861.06
chr13	20024764	20025043	280	4.7282	4.95319	4.46152	0.0126706	0.0725201	0.685777	37.65	25.36	28.37	39.94	27.37	27.19	14.55	20.85	26.02	27.88	26.44	16.44
chr16	31214467	31217033	2567	9.3948	9.27695	9.50375	-0.0162669	0.072526	0.685777	564.69	748.35	648.23	659.01	645.97	455.88	756.74	771.6	796.27	729.15	592.57	709.43
chr1	167676671	167677738	1068	6.23858	6.44189	6.00185	0.0139848	0.0725624	0.685777	88.17	66.65	66.67	121.42	91.54	87.18	49.48	80.81	46.84	55.14	92.55	59.68
chr3	86861031	86862138	1108	5.50825	5.78561	5.16455	0.0107569	0.0725667	0.685777	25.76	44.19	85.11	83.08	71.25	21.59	29.11	28.67	36.43	29.74	52.89	38.36
chr6	83859134	83860735	1602	10.451	10.5457	10.3497	0.0164004	0.0725691	0.685777	1463.23	1634.34	1438.29	1365.95	1373.1	1693.95	1236.98	1311.2	1030.46	1203.68	1508.48	1538.21
chr7	36624763	36624983	221	3.97524	3.58262	4.28355	-0.0113002	0.0725701	0.685777	11.89	9.42	12.77	7.99	14.63	15.2	23.28	18.25	26.02	14.25	20.43	14.61
chr5	151211028	151211364	337	9.7766	9.63447	9.90599	-0.0157962	0.072571	0.685777	590.44	954.81	876.59	813.98	790.83	742.2	852.79	676.89	879.54	908.18	1229.62	1209.38
chr1	38030041	38030459	419	4.78061	4.24251	5.17164	-0.00915462	0.0725753	0.685777	23.78	15.94	17.02	27.96	13.68	15.2	75.67	21.72	62.45	34.69	15.63	6.09
chr7	113085919	113086948	1030	6.57299	6.31027	6.79515	-0.0140803	0.0725919	0.685777	61.42	87.66	85.82	66.3	87.76	87.18	113.51	96.45	202.97	97.88	73.32	82.21
chr11	47611069	47612223	1155	7.75521	7.62612	7.8737	-0.0161673	0.072603	0.685777	210.02	152.13	209.93	201.3	212.81	199.15	267.77	260.68	239.4	229.83	203.13	206.43
chr17	75864292	75865304	1013	9.14164	9.00854	9.26349	-0.0158635	0.072607	0.685777	531	547.68	524.11	517.62	574.72	395.1	465.69	517.01	530.84	831.98	604.59	737.44
chr22	40276139	40277146	1008	7.2686	7.43429	7.08139	0.0154057	0.0726108	0.685777	128.79	160.83	186.52	206.09	191.57	163.96	116.42	178.13	88.47	159.21	140.63	129.71
chr2	130823981	130824872	892	6.73892	6.36966	7.03266	-0.0104342	0.0726116	0.685777	88.17	105.04	49.65	137.39	70.31	45.59	98.96	69.51	187.36	278.15	93.75	57.85
chr6	6579293	6579641	349	4.08168	3.71116	4.37623	-0.00987936	0.0726176	0.685777	22.79	9.42	10.64	7.99	14.16	13.6	40.75	12.16	0	15.49	32.45	23.75
chr19	51131990	51132684	695	4.20074	4.56847	3.70597	0.00889538	0.0726345	0.685777	61.42	8.69	19.86	9.59	13.21	29.59	17.46	13.9	10.41	12.39	16.83	7.31
chr15	40068996	40070177	1182	8.01807	7.81958	8.19252	-0.0142432	0.0726401	0.685777	221.91	255.73	169.5	315.53	231.21	161.56	331.8	245.9	223.79	380.99	384.63	188.17
chr3	56758558	56759025	468	7.16172	7.36641	6.92312	0.013182	0.0726469	0.685777	146.62	140.54	121.28	266.8	139.67	175.15	136.8	127.73	104.09	118.32	179.09	62.11
chr5	96840199	96841288	1090	6.35495	6.55434	6.12351	0.0139545	0.0726536	0.685777	104.02	76.07	87.23	108.64	94.37	93.58	58.21	51.27	67.66	113.37	50.48	77.34
chr6	26249575	26252039	2465	10.7246	10.8391	10.6002	0.0161974	0.0726549	0.685777	1912.01	1936.43	1584.39	1770.14	1661.87	2126.64	1417.44	1723.93	1020.05	1556.17	1971.24	1625.29
chr5	68239403	68240750	1348	9.55636	9.39147	9.70432	-0.0152669	0.0726647	0.685777	695.46	544.78	941.13	599.9	730.9	517.46	806.22	505.71	796.27	913.14	998.84	985.29
chr1	159790322	159790725	404	4.22553	4.51984	3.85537	0.010597	0.0726734	0.685777	30.71	28.98	21.99	18.37	18.4	19.19	0	13.03	26.02	23.54	8.41	15.83
chr12	101829806	101831276	1471	11.2579	11.1214	11.3826	-0.0159709	0.0726761	0.685777	1953.62	2539.89	2221.98	1956.26	1924.7	2770.47	2802.86	2770.98	3544.16	1974.95	2002.49	2924.19
chr3	49132506	49133890	1385	6.09935	5.64706	6.44318	-0.00964514	0.0726769	0.685777	82.23	39.12	48.23	49.53	28.78	52.79	221.2	66.04	124.9	40.89	27.65	41.41
chr2	85418335	85419144	810	10.2596	10.3554	10.1569	0.0163647	0.0726845	0.685777	1308.69	1447.43	1217.73	1135.89	1150.38	1600.38	1143.84	1190.42	999.24	1004.82	1210.39	1301.33
chr6	41920592	41922055	1464	10.8634	10.9663	10.7525	0.0163173	0.0726856	0.685777	2064.57	2397.9	1885.1	1780.52	1841.65	2034.66	1516.39	1865.56	1342.72	1595.82	1865.47	2164.83
chr19	11478596	11478835	240	6.05654	5.87544	6.21743	-0.0141007	0.072701	0.685814	68.36	46.36	71.63	68.7	60.4	36.79	61.12	71.25	62.45	95.4	66.11	90.12
chr4	6891899	6892730	832	5.70177	5.4116	5.94323	-0.0132127	0.0727174	0.685814	42.6	36.95	35.46	39.14	47.66	53.59	84.41	59.09	88.47	39.03	34.86	63.33
chr5	65942674	65942951	278	3.83684	4.18831	3.37117	0.00989598	0.072723	0.685814	11.89	21.73	22.69	23.17	9.91	19.99	5.82	6.08	10.41	16.73	7.21	15.83
chr8	11824223	11824848	626	7.64041	7.76179	7.50786	0.0159472	0.0727296	0.685814	260.55	166.62	205.67	206.09	260.94	202.35	183.36	185.95	192.56	178.41	153.85	197.91
chr19	39237347	39238603	1257	7.00849	6.82233	7.17335	-0.0152779	0.0727334	0.685814	106.99	95.63	121.28	109.44	113.72	131.97	174.63	133.81	166.54	89.21	151.45	150.41
chr15	43808581	43809980	1400	10.4633	10.5834	10.3323	0.0161046	0.0727336	0.685814	1639.57	1441.64	1517.02	1588.81	1707.17	1311.65	922.64	1264.27	978.42	1467.58	1681.56	1420.69
chr12	132467912	132468512	601	8.36391	8.58995	8.09576	0.0123249	0.0727432	0.685836	247.67	127.5	574.47	486.47	511.96	363.9	328.89	280.66	291.44	270.72	169.48	300.21
chr18	6397972	6398472	501	4.31595	4.60422	3.95532	0.0101017	0.0727532	0.685861	14.86	29.7	19.86	11.98	31.14	38.39	14.55	11.3	15.61	13.63	28.85	9.13
chr13	110811641	110812876	1236	6.02913	5.71047	6.28998	-0.0116213	0.0727871	0.686075	83.22	25.36	53.19	64.7	53.32	34.39	55.3	53.87	130.11	110.27	48.08	71.86
chr2	9786809	9787385	577	4.45181	4.13685	4.71018	-0.0107118	0.0727906	0.686075	15.85	16.66	28.37	16.77	15.1	12.8	43.66	26.07	5.2	14.87	25.24	42.02
chr21	38985549	38985958	410	4.6252	4.19163	4.95814	-0.0105249	0.0728099	0.68612	11.89	28.25	20.57	7.99	19.35	21.59	49.48	26.07	46.84	21.06	13.22	29.84
chr2	207736888	207737850	963	5.86184	6.13525	5.52422	0.0120175	0.0728264	0.68612	104.02	65.2	53.19	84.67	49.07	65.58	23.28	49.53	31.23	86.11	37.26	48.72
chr1	203295715	203296181	467	8.91264	8.7682	9.04391	-0.0157255	0.0728288	0.68612	311.07	424.52	607.09	498.45	429.39	345.51	614.13	471.82	447.57	534.62	532.48	566.33
chr12	91687428	91687831	404	4.66796	4.1118	5.06838	-0.00941571	0.072836	0.68612	25.76	12.32	13.48	24.76	14.63	12.8	20.37	16.51	98.88	13.63	33.66	18.27
chr7	100910445	100911106	662	4.9842	4.58989	5.29354	-0.00983807	0.0728497	0.68612	28.73	14.49	9.93	29.56	53.79	8	29.11	37.36	31.23	41.51	52.89	43.24
chr19	49231798	49232247	450	5.22572	4.90966	5.48483	-0.01119	0.072859	0.68612	53.5	34.77	31.21	19.97	21.71	19.19	17.46	27.81	62.45	56.99	57.69	46.28
chr3	101940647	101940853	207	6.05174	5.77814	6.28163	-0.0132037	0.072863	0.68612	33.68	47.09	68.79	74.29	56.62	48.79	119.33	64.3	88.47	47.7	75.72	71.25
chr3	119809368	119810659	1292	8.28687	8.13403	8.42506	-0.015707	0.0728676	0.68612	252.62	309.34	278.01	307.54	239.7	298.32	311.43	371.9	400.74	317.18	435.12	225.92
chr9	127783108	127783526	419	9.18898	9.0187	9.34127	-0.0150663	0.0728711	0.68612	327.91	694.01	656.74	485.67	537.44	410.29	448.22	673.41	640.14	589.76	807.73	732.57
chr8	119855221	119856605	1385	9.24537	9.08276	9.39149	-0.0154045	0.0728713	0.68612	376.46	717.2	663.83	515.23	509.6	471.08	975.03	579.57	624.52	620.73	569.74	660.1
chr5	59275573	59276644	1072	5.84095	5.56444	6.07289	-0.0130259	0.072876	0.68612	46.56	26.8	57.45	37.54	42	73.58	58.21	56.48	104.09	51.42	66.11	67.59
chr14	64971486	64972966	1481	8.66998	8.50745	8.81604	-0.0152246	0.0728958	0.686231	276.4	417.28	380.14	313.13	379.84	416.69	497.7	643	364.3	390.9	302.9	505.43
chr1	157723223	157723469	247	6.30554	6.45035	6.14455	0.0143959	0.0729097	0.686231	89.16	68.1	71.63	103.05	112.77	79.98	78.58	74.73	88.47	58.85	75.72	48.11
chrX	1609318	1609772	455	3.73244	3.38103	4.01479	-0.0095693	0.0729098	0.686231	17.83	13.04	4.26	15.18	6.61	5.6	14.55	24.33	5.2	14.25	24.04	14.61
chr11	128713431	128714059	629	7.89044	7.76475	8.00605	-0.0157551	0.0729432	0.686476	205.07	197.77	255.32	238.04	207.14	201.55	273.59	245.9	145.72	244.7	334.15	298.39
chr5	8457155	8458393	1239	9.66084	9.50361	9.80261	-0.0155665	0.0729505	0.686476	710.32	657.07	907.8	512.03	758.74	809.39	852.79	742.06	1176.18	609.58	974.8	1002.95
chr7	33904006	33905850	1845	6.80597	6.4983	7.05941	-0.0124542	0.0729643	0.686537	85.2	110.84	93.62	73.49	105.7	73.58	195.01	103.4	239.4	109.03	92.55	60.9
chr3	191262738	191263737	1000	7.25588	7.48286	6.98639	0.0130669	0.0730097	0.686864	166.43	126.05	150.35	280.38	174.11	175.95	98.96	145.11	57.25	207.53	150.25	101.7
chr12	57005749	57006987	1239	9.10025	8.95614	9.23127	-0.0158686	0.0730138	0.686864	471.56	503.49	494.33	472.89	427.5	610.24	695.62	678.62	718.2	461.52	421.89	630.27
chr22	29065503	29065664	162	3.43253	2.93174	3.80357	-0.0100593	0.0730264	0.686914	9.91	7.97	8.51	5.59	6.61	7.2	14.55	13.9	26.02	11.77	9.62	7.92
chr12	32301577	32302722	1146	8.2993	8.49761	8.06932	0.0137687	0.073049	0.687057	262.53	319.48	487.23	333.9	323.22	442.28	212.47	425.77	150.93	330.19	305.3	186.95
chr3	194001794	194002044	251	4.02693	4.4185	3.48778	0.00809939	0.0730615	0.687065	40.62	12.32	51.77	6.39	13.21	4	20.37	13.03	15.61	4.96	4.81	8.53
chr6	166244141	166245242	1102	7.77667	7.9429	7.58876	0.0147277	0.0730645	0.687065	281.35	181.11	212.77	262.01	257.63	281.53	165.9	283.27	197.77	213.73	119	175.38
chr2	218186191	218187165	975	7.0127	6.799	7.19879	-0.0148827	0.0730929	0.687231	134.73	115.91	101.42	115.03	96.26	104.77	145.53	128.6	244.6	131.33	92.55	138.84
chr5	179530203	179530963	761	8.60929	8.49533	8.71492	-0.0161644	0.0731142	0.687231	315.04	366.57	365.25	293.16	368.52	456.68	404.57	371.9	405.94	441.7	407.47	489.6
chr7	130063006	130063777	772	6.11553	5.95494	6.26002	-0.015307	0.0731291	0.687231	83.22	57.96	57.45	52.72	60.87	59.98	81.5	78.2	72.86	73.72	84.14	69.42
chr12	100669002	100669170	169	3.61817	2.78923	4.14129	-0.00788615	0.0731295	0.687231	15.85	8.69	5.67	2.4	5.66	3.2	20.37	2.61	57.25	11.77	9.62	4.26
chr2	68776110	68776417	308	7.08577	7.23877	6.91461	0.0152072	0.073133	0.687231	207.05	120.26	110.64	164.55	142.97	160.76	93.14	121.65	130.11	120.18	139.43	119.35
chr19	9914352	9915059	708	6.31638	6.06228	6.53236	-0.0140727	0.0731361	0.687231	82.23	55.06	58.87	70.29	76.91	57.58	133.89	80.81	130.11	78.06	63.7	68.81
chr4	102001617	102002112	496	4.40965	4.64086	4.13419	0.0120823	0.0731479	0.687231	29.72	31.88	15.6	27.16	24.54	20.79	14.55	13.9	20.82	18.58	19.23	18.27
chr14	93073209	93074934	1726	8.46943	8.29632	8.62397	-0.0151782	0.0731667	0.687231	191.2	255	373.76	393.01	358.14	315.12	349.27	428.38	478.8	308.51	443.53	358.67
chr11	109972105	109972718	614	5.4245	5.15472	5.6517	-0.0128858	0.073168	0.687231	30.71	19.56	30.5	47.93	41.05	43.99	58.21	57.35	57.25	52.66	42.07	34.1
chr2	134078446	134078937	492	4.43062	4.76322	3.99761	0.0101293	0.0731724	0.687231	33.68	15.21	18.44	41.54	18.87	35.19	11.64	24.33	10.41	22.92	19.23	7.31
chr10	77041656	77041983	328	3.91541	3.09263	4.43611	-0.00788172	0.0731729	0.687231	5.94	2.17	19.86	7.99	8.02	7.2	5.82	16.51	83.27	4.96	12.02	7.31
chr2	230877586	230878515	930	9.88197	10.0269	9.72086	0.0152256	0.0731753	0.687231	905.48	617.95	1012.05	969.74	1344.31	1410.03	809.13	920.18	1030.46	652.33	905.09	745.97
chr18	62566118	62566503	386	4.12869	4.40439	3.78755	0.0101407	0.0731989	0.687231	28.73	13.76	19.86	15.98	12.74	35.99	14.55	15.64	20.82	14.25	4.81	12.79
chr15	77999926	78000853	928	6.88967	6.62275	7.11484	-0.0128669	0.0732037	0.687231	89.16	85.48	81.56	146.18	66.53	122.37	186.28	92.97	192.56	158.59	70.92	130.32
chr1	200545463	200545724	262	3.52621	3.84773	3.11185	0.00931463	0.0732051	0.687231	14.86	12.32	12.77	26.36	13.68	6.4	2.91	5.21	15.61	13.63	8.41	6.09
chr6	33702434	33702706	273	5.24737	4.82337	5.57464	-0.00987123	0.0732152	0.687231	27.74	28.25	24.11	36.74	33.03	19.99	87.32	38.23	52.04	78.68	12.02	17.66
chr10	69515543	69515961	419	5.78844	5.42895	6.07599	-0.0119755	0.073218	0.687231	56.47	49.99	31.91	31.95	45.77	42.39	87.32	44.31	135.31	50.18	49.28	38.36
chr15	72461498	72462842	1345	8.27369	8.41104	8.12187	0.0159536	0.0732259	0.687231	299.18	285.43	354.61	384.22	374.18	344.71	270.68	329.32	171.74	334.53	275.25	289.86
chr14	105774026	105774430	405	5.62954	5.36447	5.85339	-0.0124797	0.0732264	0.687231	60.43	31.88	34.75	35.15	35.39	49.59	64.03	66.91	52.04	39.65	88.95	35.32
chr7	107175178	107176440	1263	6.69173	6.87942	6.47593	0.0139984	0.0732291	0.687231	127.8	118.81	119.15	83.08	147.22	110.37	34.93	104.27	109.29	74.96	97.36	113.27
chr5	122584394	122585336	943	6.53619	6.9614	5.93067	0.00815494	0.0732566	0.68742	218.94	73.17	49.65	108.64	255.75	41.59	52.39	55.61	57.25	133.81	50.48	16.44
chr9	69919546	69920118	573	5.1964	4.64167	5.59608	-0.00915659	0.0732804	0.687461	26.75	17.39	36.17	32.75	23.12	13.6	46.57	34.76	145.72	15.49	31.25	16.44
chr11	111000408	111000737	330	4.85458	4.50245	5.1374	-0.0119657	0.0732882	0.687461	16.84	21.01	25.53	24.76	17.46	30.39	32.02	39.97	62.45	19.82	24.04	32.88
chr11	47594027	47594631	605	5.54187	5.30431	5.74579	-0.0130949	0.0732937	0.687461	33.68	36.22	36.88	43.93	28.78	57.58	49.48	58.22	62.45	70	30.05	51.76
chr9	78033110	78033491	382	6.15144	5.96216	6.31875	-0.0138884	0.0733044	0.687461	59.44	71	73.05	60.71	67.48	42.39	101.87	66.04	41.63	74.34	76.93	118.14
chr1	7770604	7771957	1354	9.85263	9.95195	9.74596	0.0162801	0.0733115	0.687461	828.21	1204.02	1026.24	939.39	989.95	954.95	861.52	972.32	702.59	839.42	792.1	984.07
chr5	60613630	60614112	483	4.3682	3.91156	4.71452	-0.0103597	0.0733211	0.687461	14.86	18.84	21.99	9.59	14.63	10.4	14.55	30.41	57.25	11.15	21.64	22.53
chr7	41979840	41980017	178	3.63811	3.04617	4.05663	-0.00922237	0.0733257	0.687461	4.95	8.69	9.22	7.99	9.91	8.8	26.19	14.77	31.23	17.35	3.61	6.7
chr1	212566207	212567552	1346	8.48658	8.36877	8.59549	-0.0160584	0.0733263	0.687461	268.47	331.07	333.33	353.07	414.29	283.13	404.57	433.59	307.06	417.54	415.88	342.23
chr7	20019611	20020319	709	6.09452	5.84349	6.30828	-0.0134642	0.0733293	0.687461	51.52	55.78	75.18	67.1	50.96	43.99	130.97	49.53	72.86	59.47	87.74	74.9
chr6	134269122	134269424	303	3.7737	3.43081	4.05054	-0.0100977	0.0733357	0.687461	12.88	8.69	14.18	10.38	8.97	9.6	5.82	24.33	20.82	26.02	7.21	15.22
chr8	118349698	118350421	724	4.86725	5.11429	4.56898	0.00953866	0.0733432	0.687461	66.38	24.63	21.28	41.54	31.61	22.39	11.64	23.46	67.66	15.49	14.42	9.74
chr20	52971914	52972760	847	6.08521	5.8031	6.32108	-0.0125525	0.0733492	0.687461	73.31	45.64	64.54	41.54	60.4	49.59	66.94	50.4	109.29	56.99	137.03	59.07
chr8	124611211	124611539	329	7.24488	7.06483	7.40494	-0.0145044	0.0733776	0.687606	110.96	115.19	184.4	142.19	145.8	104.77	130.97	136.42	150.93	152.4	200.73	245.41
chr11	111976968	111978106	1139	7.23459	7.03985	7.40614	-0.0151485	0.0733793	0.687606	98.08	148.51	134.04	153.37	128.34	127.17	232.84	135.55	213.38	164.17	125.01	146.76
chr4	167786361	167787487	1127	5.42095	5.10133	5.68244	-0.0118157	0.0733997	0.687647	22.79	45.64	50.35	32.75	34.45	19.99	34.93	46.05	83.27	37.17	34.86	71.86
chr9	112361399	112362221	823	5.7719	5.97429	5.53641	0.0142682	0.0734043	0.687647	52.51	60.85	70.21	75.09	64.17	54.39	58.21	65.17	20.82	47.7	38.46	48.11
chr17	19021587	19021841	255	5.14405	5.41213	4.81452	0.0112792	0.0734058	0.687647	74.3	34.77	19.15	50.32	37.75	39.19	11.64	33.02	36.43	24.78	27.65	35.32
chr10	11178650	11179347	698	9.35453	9.24054	9.46017	-0.0160696	0.0734246	0.687693	620.16	593.32	546.81	621.47	670.98	576.65	631.59	568.27	536.05	805.34	923.12	761.8
chr7	45761691	45762566	876	5.54729	5.72717	5.34174	0.0136286	0.0734254	0.687693	49.53	49.99	59.57	38.34	50.02	70.38	49.48	49.53	41.63	43.36	27.65	31.67
chr8	90554058	90554233	176	3.07581	3.49524	2.48203	0.0089566	0.0734582	0.687859	10.9	15.21	12.06	16.77	4.72	8	8.73	5.21	0	8.05	3.61	7.92
chr5	119302957	119303948	992	5.83503	5.50496	6.10347	-0.0117778	0.0734593	0.687859	46.56	47.81	38.3	39.94	54.26	45.59	157.17	61.69	62.45	48.32	38.46	44.45
chr8	122794833	122795521	689	8.00133	7.89217	8.10281	-0.0160611	0.0734709	0.687859	242.72	256.45	234.75	242.04	219.88	229.54	314.34	221.57	197.77	333.29	296.89	285.6
chr22	36519997	36520298	302	4.04071	3.48502	4.44089	-0.00978849	0.0734764	0.687859	9.91	11.59	13.48	11.98	14.63	5.6	29.11	8.69	46.84	11.77	14.42	19.49
chr6	81808782	81810053	1272	8.33508	8.51725	8.12653	0.0139115	0.0734798	0.687859	301.17	174.59	380.14	384.22	446.37	511.86	293.97	310.2	286.24	198.24	236.79	351.37
chr16	12283772	12285044	1273	7.79589	7.90687	7.67565	0.0159303	0.0734936	0.687918	213.99	205.74	207.8	305.94	258.58	247.93	212.47	225.92	228.99	198.24	182.7	178.42
chr17	75515527	75517187	1661	11.184	11.2761	11.0856	0.0162677	0.0735104	0.687981	2363.76	2784.75	2248.93	2298.15	2198.37	2985.61	2124.7	2464.25	2357.57	1831.23	1858.25	2403.54
chr8	144396814	144397703	890	5.70942	5.43446	5.94027	-0.0132531	0.0735211	0.687981	42.6	68.1	29.79	42.34	35.86	40.79	61.12	49.53	93.68	61.95	57.69	44.45
chr4	59553179	59554039	861	5.78776	6.05559	5.4586	0.00987496	0.0735332	0.687981	68.36	46.36	99.29	35.15	44.35	105.57	64.03	46.05	88.47	17.97	13.22	34.1
chr15	57554496	57554759	264	3.19884	2.17897	3.79037	-0.00734456	0.0735417	0.687981	9.91	5.07	2.13	3.99	0.47	5.6	29.11	4.34	41.63	3.72	3.61	0.61
chrX	149525035	149526343	1309	7.87843	7.68076	8.05225	-0.0138765	0.0735442	0.687981	325.93	218.06	186.52	187.72	160.9	151.96	145.53	251.99	218.58	351.87	329.34	295.34
chr22	35631692	35631910	219	4.19537	3.71912	4.55282	-0.00986583	0.0735459	0.687981	17.83	7.97	5.67	16.77	15.57	15.2	37.84	19.99	36.43	24.78	9.62	12.18
chr4	145168650	145169793	1144	6.00998	6.18249	5.81402	0.0140766	0.0735556	0.687981	77.27	68.1	70.92	67.9	97.2	54.39	43.66	60.82	72.86	66.29	34.86	59.07
chr3	46221498	46221743	246	5.24276	4.95697	5.48119	-0.0118818	0.0735591	0.687981	21.79	20.28	41.13	34.35	36.8	31.99	34.93	65.17	41.63	29.12	66.11	31.06
chr19	3125871	3126442	572	6.41338	6.2012	6.59832	-0.0147393	0.0735812	0.688025	72.32	73.17	70.92	83.87	78.8	62.38	154.26	69.51	98.88	93.54	81.73	83.43
chr15	57132850	57133748	899	6.55605	6.36873	6.72182	-0.0149619	0.0735841	0.688025	93.12	81.86	75.89	63.9	85.88	95.17	113.51	71.25	124.9	128.86	97.36	97.43
chr22	20141693	20142113	421	4.30797	3.07142	4.96389	-0.00686364	0.0735901	0.688025	32.69	7.24	0	1.6	3.3	5.6	122.24	12.16	26.02	11.15	12.02	3.65
chr10	102743369	102744570	1202	10.8531	10.9366	10.7644	0.0163573	0.0735987	0.688025	1951.63	2075.52	1851.06	1944.28	1720.85	2216.22	1562.96	1752.61	1514.47	1643.52	2022.93	1940.12
chr6	10831632	10831968	337	3.88358	4.21038	3.46038	0.0107683	0.0736068	0.688025	14.86	17.39	24.82	18.37	21.23	14.4	8.73	6.95	5.2	16.73	14.42	14.01
chr19	11046116	11046336	221	6.07512	6.34814	5.73808	0.0123123	0.0736079	0.688025	67.37	85.48	81.56	111.03	82.57	60.78	26.19	76.46	15.61	64.43	51.68	85.86
chr2	96913165	96914256	1092	6.91588	6.68162	7.11737	-0.0136628	0.0736386	0.6881	81.24	89.11	102.84	112.63	126.93	103.17	55.3	171.18	228.99	133.81	120.2	123.62
chr8	101790902	101791235	334	4.20393	3.57508	4.64041	-0.00809508	0.0736417	0.6881	23.78	15.21	20.57	3.99	2.36	5.6	11.64	10.43	41.63	15.49	60.1	10.35
chr2	168633756	168634422	667	5.85821	6.08286	5.59201	0.0132619	0.073658	0.6881	70.34	49.26	80.85	49.53	67.95	88.78	46.57	66.04	26.02	34.69	62.5	53.59
chr3	187935542	187936381	840	9.09962	9.00078	9.19212	-0.0161729	0.0736624	0.6881	482.46	461.47	450.35	594.31	559.62	525.46	503.52	668.2	457.98	654.81	655.08	569.98
chr3	108172497	108172855	359	3.72878	4.00589	3.38547	0.00944771	0.0736642	0.6881	16.84	8.69	19.86	7.99	19.82	23.19	0	10.43	26.02	8.67	6.01	11.57
chr10	16779350	16780141	792	6.30803	6.54015	6.03126	0.0132091	0.0736649	0.6881	96.1	52.88	96.45	105.44	91.54	115.97	29.11	90.37	46.84	69.38	75.72	80.99
chr7	106114848	106115045	198	7.70977	7.58384	7.82558	-0.0158033	0.0736674	0.6881	191.2	162.27	227.66	228.46	159.96	181.55	270.68	209.41	166.54	223.64	229.58	261.24
chr6	62057379	62057697	319	4.8014	5.07692	4.46054	0.00942789	0.0736861	0.688109	34.67	14.49	23.4	38.34	50.02	41.59	61.12	13.03	20.82	9.29	13.22	14.61
chr14_GL000225v1_random	7439	8170	732	4.04455	2.74551	4.71684	-0.00682539	0.0736879	0.688109	12.88	14.49	5.67	1.6	0	5.6	5.82	31.28	104.09	9.91	1.2	5.48
chr2	45739805	45740316	512	4.34479	4.59208	4.04616	0.0113349	0.0736905	0.688109	29.72	15.94	34.04	20.77	22.65	21.59	29.11	9.56	10.41	17.97	14.42	17.66
chr5	140131479	140132396	918	6.24364	5.95335	6.4852	-0.0125418	0.0737133	0.688162	50.52	39.84	74.47	95.86	51.9	59.18	151.35	64.3	109.29	85.49	60.1	66.98
chr6	169617586	169618229	644	4.78972	5.07947	4.42678	0.00995401	0.073723	0.688162	34.67	18.11	41.13	12.78	35.39	60.78	11.64	27.81	36.43	18.58	9.62	24.97
chr1	16440174	16441691	1518	10.4947	10.5912	10.3913	0.0162499	0.0737267	0.688162	1452.33	1782.12	1692.9	1347.57	1520.32	1460.41	1271.91	1240.81	1077.3	1458.91	1363.04	1646.61
chr1	9784613	9784831	219	5.60648	5.82739	5.34552	0.0128301	0.0737284	0.688162	63.4	53.61	56.74	81.48	43.88	41.59	20.37	54.74	52.04	50.18	27.65	38.97
chr11	9855425	9856635	1211	9.06039	9.25414	8.83652	0.0137378	0.073733	0.688162	517.13	471.61	717.73	702.14	549.71	705.41	320.16	715.99	244.6	358.07	686.33	417.74
chr6	30127430	30128158	729	6.52722	6.3176	6.71021	-0.0140265	0.0737432	0.688189	75.29	81.86	107.09	77.48	71.25	65.58	136.8	81.68	98.88	80.53	79.33	151.02
chr7	5693200	5693940	741	10.3092	10.1895	10.4197	-0.0160165	0.0737712	0.688311	1061.02	1219.96	1374.46	1220.57	1241.92	888.57	1362.14	1176.51	1098.12	1227.84	1677.96	1675.84
chr5	169766636	169767253	618	4.74234	5.01789	4.40144	0.0106142	0.0737784	0.688311	51.52	46.36	12.77	27.16	30.2	26.39	11.64	25.2	31.23	27.26	14.42	17.05
chr17	44829088	44830895	1808	7.56497	7.36873	7.73768	-0.014937	0.0737792	0.688311	166.43	154.31	152.48	142.99	196.29	179.15	235.75	265.02	301.85	159.21	159.86	158.94
chr11	61916638	61918039	1402	7.35337	7.14642	7.53433	-0.0145129	0.0738065	0.688311	135.72	138.37	137.59	134.2	145.8	158.36	238.66	212.88	239.4	172.22	88.95	160.15
chr13	26012085	26012782	698	6.61187	6.2553	6.89755	-0.0106146	0.0738072	0.688311	63.4	81.86	91.49	120.62	64.17	36.79	61.12	53	192.56	66.91	127.41	214.35
chr13	43785665	43787547	1883	6.99798	6.69786	7.24628	-0.0125921	0.0738139	0.688311	119.87	106.49	97.16	96.65	120.32	82.38	142.62	130.34	338.28	113.99	91.35	94.39
chr4	169225425	169226171	747	5.06055	4.5658	5.42827	-0.00938555	0.0738158	0.688311	22.79	26.8	25.53	21.57	19.82	25.59	125.15	33.89	46.84	18.58	15.63	18.27
chr2	144595662	144596789	1128	7.40377	7.58546	7.19586	0.0140734	0.073843	0.688311	173.37	216.61	131.91	266	237.34	127.17	122.24	145.11	140.52	192.66	165.87	113.27
chr11	45179705	45181292	1588	8.10719	7.88588	8.29902	-0.0138251	0.0738581	0.688311	205.07	238.34	187.23	165.35	273.68	349.51	480.24	367.55	348.69	230.45	228.38	234.45
chr11	123303350	123304150	801	5.09896	4.65538	5.43775	-0.010057	0.0738623	0.688311	35.66	27.53	13.48	29.56	16.99	27.99	78.58	16.51	67.66	30.36	48.08	18.88
chr5	69493404	69493917	514	5.01607	4.64851	5.30874	-0.011314	0.0738654	0.688311	32.69	36.22	26.95	16.77	22.65	15.2	49.48	45.18	62.45	36.55	22.84	21.31
chr1	244299070	244300090	1021	10.3712	10.4662	10.2694	0.0162277	0.0738732	0.688311	1273.02	1464.09	1451.77	1455.41	1296.66	1546.79	1292.28	1266.88	1009.64	1015.35	1550.55	1270.88
chr4	48813984	48814280	297	4.12982	4.51805	3.59702	0.00946943	0.0738737	0.688311	38.64	15.94	7.09	28.76	17.46	29.59	11.64	18.25	0	17.35	15.63	9.74
chr7	37433243	37433620	378	4.05534	3.71039	4.33353	-0.0107798	0.0738816	0.688311	16.84	15.21	13.48	10.38	14.63	8	26.19	18.25	20.82	22.92	7.21	25.58
chr14	68341620	68342659	1040	6.68041	6.45466	6.87557	-0.0134434	0.0738822	0.688311	57.46	70.27	114.18	110.23	108.53	65.58	157.17	144.24	83.27	79.3	135.82	104.74
chr19	54521039	54521438	400	4.30719	3.80207	4.68059	-0.00982104	0.0738918	0.688311	18.82	7.24	18.44	8.79	18.4	12	40.75	23.46	46.84	17.97	8.41	16.44
chr18	50203718	50204253	536	3.77768	3.26412	4.15565	-0.00862549	0.0738959	0.688311	7.93	10.87	3.55	10.38	11.32	13.6	46.57	17.38	0	27.88	8.41	6.7
chr2	238138376	238140013	1638	7.17797	6.94718	7.37689	-0.0131818	0.0738968	0.688311	125.82	188.35	95.04	99.05	129.76	102.37	133.89	152.93	182.15	271.34	92.55	164.42
chr21	15219753	15220941	1189	6.56326	6.3569	6.74377	-0.0135925	0.0739021	0.688311	70.34	90.56	58.87	112.63	61.81	97.57	84.41	83.42	93.68	138.77	153.85	88.91
chr6	137231179	137231713	535	6.9212	7.05968	6.76802	0.0157623	0.0739072	0.688311	142.66	114.46	121.28	150.97	154.3	116.77	119.33	110.35	83.27	116.47	106.98	117.53
chr19	21568886	21569840	955	10.4012	10.6431	10.1104	0.0117402	0.0739108	0.688311	926.28	1729.24	1943.97	1107.14	1817.11	2071.45	1254.45	985.35	988.83	618.26	853.4	1932.21
chr7	47571218	47572102	885	8.37172	8.24271	8.49013	-0.01588	0.0739327	0.688345	261.54	321.65	366.67	329.9	308.12	229.54	404.57	328.45	327.87	343.2	317.32	436.01
chr17	80758772	80759006	235	3.75145	3.04477	4.22369	-0.00767611	0.0739332	0.688345	31.7	3.62	3.55	1.6	4.25	4.8	0	14.77	36.43	12.39	15.63	32.88
chr4	128663128	128663857	730	7.0724	7.30457	6.79557	0.0114901	0.0739405	0.688345	103.03	105.04	223.4	127.81	213.28	175.95	113.51	108.61	171.74	78.06	157.46	37.15
chr1	42852012	42853150	1139	7.56326	7.76185	7.33291	0.0136407	0.0739613	0.688345	259.56	144.89	209.93	234.85	269.9	183.15	101.87	145.98	156.13	229.83	105.77	227.75
chr18	2686386	2686541	156	3.89567	4.08897	3.6724	0.0109274	0.073976	0.688345	14.86	14.49	17.73	17.57	17.46	19.99	5.82	13.03	26.02	8.67	14.42	8.53
chr15	61857195	61858241	1047	7.65566	7.81834	7.47227	0.0146693	0.0739825	0.688345	220.92	230.37	200	318.72	233.1	151.16	192.1	136.42	161.33	233.55	198.33	143.71
chr22	38412428	38413614	1187	6.37148	6.14522	6.56701	-0.0143002	0.0739825	0.688345	70.34	79.69	58.87	75.89	70.31	69.58	98.96	65.17	140.52	115.23	60.1	88.91
chr17	43333725	43335210	1486	7.41096	7.51857	7.29468	0.0158672	0.0739852	0.688345	177.33	204.29	174.47	149.38	191.57	203.15	180.45	158.14	171.74	169.74	129.81	132.14
chr9	91948829	91949188	360	4.48506	3.95478	4.87196	-0.00989325	0.0739959	0.688345	14.86	18.11	16.31	13.58	22.18	8	46.57	14.77	62.45	20.44	15.63	15.83
chr8	47899745	47900186	442	3.82684	4.10192	3.48666	0.009371	0.0739987	0.688345	26.75	17.39	7.8	18.37	23.12	9.6	11.64	7.82	20.82	15.49	6.01	5.48
chr22	36147520	36148028	509	4.41109	3.99084	4.73614	-0.00934997	0.0740013	0.688345	15.85	8.69	34.75	3.99	21.71	10.4	17.46	34.76	20.82	16.73	37.26	32.88
chr6	24837191	24837625	435	5.41762	5.70953	5.05126	0.010828	0.07401	0.688345	31.7	77.52	51.06	45.53	64.17	43.99	14.55	32.15	26.02	16.11	54.09	56.02
chr3	177810786	177811675	890	6.73613	6.49044	6.94601	-0.0136166	0.0740102	0.688345	67.37	99.97	117.73	90.26	92.96	71.18	218.29	89.5	130.11	99.12	92.55	110.22
chr8	11820166	11821045	880	8.71556	8.88104	8.52861	0.0144777	0.0740185	0.688355	543.88	409.31	327.66	469.69	562.45	515.86	340.53	448.36	400.74	195.76	341.36	488.99
chr11	75576314	75577083	770	9.48364	9.5914	9.36717	0.016073	0.0740401	0.688487	681.59	840.35	814.89	853.92	874.82	563.05	619.95	592.6	624.52	654.81	793.3	677.16
chr3	99817106	99818483	1378	10.9651	11.0615	10.8618	0.0162046	0.074056	0.688566	1986.31	2551.48	2116.31	1905.14	2041.24	2222.61	1670.65	1735.23	1504.06	2008.4	1927.97	2319.5
chr19	294639	295449	811	6.22129	5.84405	6.52006	-0.0111185	0.0740811	0.688696	91.14	44.19	50.35	54.32	54.26	50.39	90.23	78.2	223.79	50.8	56.49	51.15
chr19	8334897	8336211	1315	7.12381	6.84082	7.36029	-0.0119119	0.0740928	0.688696	120.86	129.67	134.75	79.88	135.42	87.18	267.77	267.63	114.5	147.44	63.7	124.84
chr18	36158345	36159139	795	5.65783	5.83026	5.46195	0.0128315	0.0740975	0.688696	50.52	29.7	60.99	66.3	67.48	66.38	55.3	41.71	62.45	35.93	26.44	42.63
chr5	143791709	143792830	1122	7.99358	8.18365	7.77461	0.0139439	0.0740994	0.688696	245.69	170.24	377.3	282.78	279.81	388.7	241.58	315.42	124.9	208.77	187.51	235.66
chr5	171633975	171634605	631	5.43478	5.03818	5.74552	-0.0110167	0.0741448	0.688943	19.81	39.84	39.01	38.34	37.75	22.39	40.75	26.94	119.7	63.19	39.67	31.67
chr6	63665164	63666351	1188	7.35579	7.51869	7.17212	0.0154036	0.0741619	0.688943	157.52	176.76	156.74	223.66	192.04	193.55	113.51	141.63	98.88	177.8	153.85	179.64
chr7	101746370	101746662	293	6.43088	6.17546	6.64781	-0.0122111	0.0741674	0.688943	76.28	54.33	85.82	94.26	77.38	45.59	180.45	105.14	26.02	102.84	73.32	113.87
chr4	683794	684203	410	6.30364	6.08321	6.49481	-0.0146671	0.0741679	0.688943	80.24	66.65	52.48	63.9	73.14	70.38	84.41	71.25	140.52	99.74	72.12	73.07
chr9	127715018	127716207	1190	11.2176	11.2971	11.1336	0.0163231	0.0741698	0.688943	2513.35	2881.1	2338.29	2277.38	2295.57	2792.06	2427.4	2266.14	1863.16	2130.44	2355.87	2437.03
chr10	74738558	74739980	1423	7.48099	7.29981	7.64193	-0.0151042	0.0741702	0.688943	154.55	137.64	168.08	140.59	179.78	164.76	183.36	213.75	255.01	126.38	251.21	168.68
chr2	156435444	156437101	1658	10.1798	10.057	10.293	-0.0159726	0.0741854	0.688955	852.97	1472.06	1069.5	972.94	1022.98	1001.34	1600.8	1113.95	1134.55	1150.4	1239.24	1288.54
chr5	62404318	62404685	368	7.65645	7.85185	7.43037	0.0141385	0.0741862	0.688955	219.93	297.02	197.87	198.1	215.64	257.53	98.96	189.42	98.88	169.74	236.79	241.15
chr7	151351951	151352346	396	8.06748	7.85508	8.25259	-0.0138752	0.0742055	0.689012	148.6	241.96	358.86	247.63	229.79	162.36	392.92	194.64	307.06	302.93	256.02	376.33
chr22	17087559	17087995	437	7.50187	7.646	7.34171	0.0156452	0.0742071	0.689012	160.49	191.98	231.91	186.92	195.35	235.14	139.71	188.55	130.11	148.06	165.87	200.95
chr20	24918318	24918621	304	3.67732	2.81342	4.2139	-0.00764637	0.0742212	0.689044	5.94	5.8	7.8	4.79	4.25	13.6	37.84	10.43	52.04	4.34	0	6.7
chr14	69460002	69460631	630	6.59674	6.79499	6.36685	0.0129638	0.0742259	0.689044	115.91	97.8	94.33	139.79	144.86	73.58	75.67	48.66	104.09	130.09	72.12	64.55
chr19	11583799	11584404	606	9.36182	9.26623	9.45147	-0.0161651	0.074237	0.689044	588.46	642.58	605.67	694.96	658.24	504.67	718.91	660.38	556.87	665.96	816.14	782.5
chr3	36924463	36925749	1287	8.18012	8.3353	8.00622	0.0152377	0.07424	0.689044	228.85	331.07	321.28	333.9	418.06	304.72	259.04	315.42	150.93	298.6	288.47	230.18
chr5	91219881	91220070	190	3.00616	3.43028	2.40287	0.00919904	0.074248	0.68905	8.92	8.69	10.64	11.18	10.85	14.4	2.91	8.69	0	8.67	8.41	3.04
chr7	70177606	70178052	447	5.77479	5.97277	5.54524	0.0121548	0.0742867	0.689323	76.28	34.77	41.84	84.67	60.87	78.38	43.66	27.81	72.86	46.46	55.29	34.1
chr22	49511226	49512450	1225	5.70792	5.41096	5.95407	-0.0112358	0.0742922	0.689323	16.84	40.57	48.23	42.34	76.91	30.39	40.75	75.6	41.63	47.08	87.74	79.16
chr2	64688124	64688548	425	4.09545	4.35393	3.78034	0.0106342	0.0743018	0.689345	14.86	29.7	25.53	9.59	19.82	23.19	8.73	9.56	20.82	16.11	13.22	14.01
chr17	979263	980428	1166	9.85368	9.99932	9.69167	0.0151905	0.0743194	0.68937	909.44	1346.01	885.81	813.98	910.21	1275.66	925.55	1049.65	713	635.6	607	1030.96
chr7	74625230	74625935	706	4.86458	5.05029	4.65139	0.0126599	0.0743267	0.68937	23.78	36.22	37.59	28.76	37.28	35.19	23.28	28.67	36.43	26.02	12.02	24.36
chr8	127737364	127738400	1037	10.4518	10.5802	10.3108	0.0157028	0.0743416	0.68937	1488	1564.07	1419.85	1321.21	1558.54	1833.92	948.84	1516.26	1014.85	1041.37	1796.95	1302.55
chr10	29408887	29410443	1557	7.04586	6.69188	7.32988	-0.0110804	0.0743451	0.68937	122.84	83.31	91.49	115.03	102.86	104.77	285.23	81.68	322.67	102.84	96.16	76.73
chr3	58200953	58201270	318	7.10103	6.89794	7.27902	-0.0140334	0.0743553	0.68937	66.38	110.84	125.53	131.8	172.23	108.77	130.97	196.38	161.33	128.24	128.61	186.34
chr22	23038091	23038309	219	5.29115	5.06181	5.48898	-0.0124641	0.0743616	0.68937	29.72	25.36	45.39	39.94	36.8	23.19	32.02	51.27	31.23	32.21	66.11	56.63
chr2	143244981	143245539	559	4.56159	4.79715	4.27992	0.0118776	0.0743627	0.68937	34.67	22.46	41.84	23.17	25.48	19.19	17.46	23.46	20.82	15.49	19.23	20.1
chr2	65370634	65371046	413	4.13029	3.62005	4.50646	-0.00948709	0.0743636	0.68937	12.88	9.42	11.35	9.59	19.35	11.2	26.19	18.25	41.63	31.59	13.22	5.48
chr2	64916677	64917160	484	6.48692	6.7579	6.15301	0.0109833	0.074415	0.689698	138.69	139.82	70.21	115.03	128.82	56.79	96.05	75.6	36.43	94.78	100.97	23.14
chr5	143589477	143589902	426	4.3674	4.60154	4.08776	0.0103312	0.0744206	0.689698	23.78	11.59	18.44	36.74	23.12	31.99	5.82	16.51	36.43	15.49	18.03	9.74
chr7	128425843	128426288	446	5.8703	5.5855	6.10804	-0.0122244	0.0744211	0.689698	31.7	57.96	62.41	48.73	29.73	57.58	122.24	62.56	52.04	51.42	80.53	45.06
chr11	57349580	57350330	751	5.7991	5.49246	6.05186	-0.0122116	0.0744435	0.689838	56.47	38.4	54.61	31.95	33.5	55.19	98.96	55.61	93.68	57.61	27.65	64.55
chr19	50427902	50428443	542	9.08882	8.91282	9.24565	-0.0146684	0.074479	0.689937	482.46	628.81	514.18	415.38	514.32	336.71	657.78	408.39	478.8	611.44	551.71	934.13
chr1	225538849	225539039	191	3.35345	2.80789	3.74838	-0.00881122	0.0744873	0.689937	8.92	7.24	3.55	3.99	4.72	13.6	26.19	6.95	15.61	16.11	4.81	10.96
chr17	3156911	3157643	733	6.06072	6.26564	5.8218	0.0118087	0.0744919	0.689937	52.51	60.85	97.87	109.44	100.98	39.99	43.66	57.35	98.88	48.32	58.9	32.27
chr19	4083923	4084864	942	7.44206	7.33232	7.54404	-0.0158211	0.0744969	0.689937	140.68	189.8	158.86	167.75	159.49	150.36	160.08	193.77	140.52	187.71	239.19	198.52
chr11	75350730	75352648	1919	9.3696	9.03634	9.64014	-0.0108419	0.0745005	0.689937	377.45	776.6	543.97	687.77	584.63	179.95	765.47	967.1	1108.53	506.75	534.88	904.9
chr10	3178094	3178664	571	7.92103	8.10502	7.71011	0.0136732	0.0745275	0.689937	294.23	184.01	268.79	433.75	218.47	252.73	221.2	237.21	234.2	281.87	140.63	141.28
chr8	115258363	115258832	470	3.88837	4.24086	3.42091	0.009154	0.0745281	0.689937	21.79	7.97	32.62	27.96	15.1	8	11.64	6.08	10.41	17.35	7.21	11.57
chr1	6343488	6343835	348	4.91309	4.44496	5.26596	-0.0104874	0.0745291	0.689937	25.76	26.08	25.53	12.78	24.54	16	40.75	24.33	93.68	30.97	20.43	20.7
chr22	39266365	39266822	458	4.1248	3.52578	4.54681	-0.00843768	0.0745355	0.689937	17.83	10.14	4.96	24.76	6.61	4.8	52.39	19.99	31.23	17.35	14.42	4.87
chr1	23403614	23404426	813	6.62868	6.36486	6.85163	-0.0131373	0.074536	0.689937	104.02	74.62	87.23	82.28	75.97	70.38	195.01	88.63	145.72	123.28	73.32	66.98
chr4	101419277	101420020	744	5.80695	5.53467	6.03591	-0.0135849	0.074542	0.689937	41.61	41.29	40.43	51.12	45.3	58.38	98.96	48.66	88.47	62.57	44.47	50.54
chr8	56093559	56094306	748	6.3473	6.17352	6.50239	-0.014736	0.0745689	0.689937	60.43	80.41	60.99	71.09	64.17	95.97	98.96	97.32	83.27	109.65	85.34	69.42
chr12	111343059	111343360	302	3.95237	3.51699	4.28637	-0.00974215	0.0745697	0.689937	9.91	6.52	6.38	18.37	9.91	17.6	17.46	15.64	31.23	29.74	9.62	13.4
chr20	19757194	19759306	2113	8.62539	8.47645	8.76039	-0.0155081	0.0745698	0.689937	244.7	412.21	419.15	275.59	440.71	344.71	500.61	464.87	411.14	391.52	451.94	381.81
chr19	47085573	47086021	449	4.3794	4.59039	4.13219	0.0104323	0.0745718	0.689937	37.65	15.94	17.02	33.55	23.59	16.8	20.37	16.51	31.23	10.53	16.83	9.74
chr2	62097826	62098022	197	3.45563	3.01541	3.79245	-0.00987943	0.0745788	0.689937	8.92	7.24	12.06	6.39	9.91	4	8.73	12.16	20.82	14.87	18.03	8.53
chr15	64095716	64096425	710	10.3388	10.4167	10.2564	0.0163485	0.0745812	0.689937	1325.53	1532.19	1268.08	1317.22	1300.43	1458.02	1172.95	1266.88	1040.87	1175.8	1311.36	1371.36
chr17	49218099	49218607	509	9.23675	9.08825	9.37138	-0.0154428	0.0745937	0.689937	672.67	539.71	578.72	512.03	553.96	408.69	579.2	471.82	718.2	564.36	750.03	890.29
chr6	90315152	90316278	1127	10.4426	10.573	10.2992	0.0156349	0.0746174	0.689937	1492.95	1186.63	1721.98	1345.18	1470.77	1922.69	1175.86	1331.18	858.72	1064.91	1584.2	1544.91
chrX	137428460	137429010	551	4.55928	3.87668	5.02076	-0.00835227	0.0746238	0.689937	23.78	9.42	21.28	11.18	13.68	8.8	29.11	16.51	114.5	9.91	15.63	9.13
chr22	50276089	50277021	933	7.04999	6.86525	7.21374	-0.0143211	0.0746244	0.689937	157.52	130.4	81.56	139.79	109.47	80.78	142.62	140.76	145.72	201.96	125.01	134.58
chr21	25708481	25708978	498	4.67571	4.84359	4.48568	0.0122575	0.0746292	0.689937	24.77	34.77	24.11	35.15	25.48	27.99	32.02	17.38	31.23	22.92	13.22	17.66
chr2	40282307	40282886	580	4.92799	4.37463	5.32696	-0.00913026	0.0746445	0.689937	16.84	17.39	26.24	15.18	26.42	22.39	37.84	7.82	114.5	29.12	14.42	37.15
chr20	36944269	36944593	325	4.10006	3.73232	4.39284	-0.0102623	0.0746457	0.689937	22.79	13.76	16.31	6.39	8.49	12	11.64	14.77	31.23	29.74	22.84	15.83
chr11	58653862	58654636	775	7.30912	7.11237	7.48223	-0.0148673	0.0746476	0.689937	118.88	133.3	159.57	165.35	109.94	143.16	247.4	149.45	228.99	170.36	126.21	150.41
chr3	197455946	197457183	1238	7.65268	7.4704	7.8145	-0.0152126	0.0746503	0.689937	151.57	154.31	220.57	182.93	193.93	160.76	308.52	179.87	275.83	202.57	211.55	172.33
chr14	73173141	73173702	562	4.87502	5.05896	4.66415	0.0105136	0.0746581	0.689937	38.64	31.88	26.95	32.75	25.01	44.79	20.37	13.9	67.66	21.68	8.41	20.1
chr3	125120408	125121105	698	6.11195	5.91856	6.28245	-0.0136911	0.0746608	0.689937	78.26	50.71	63.12	80.68	50.96	39.19	90.23	72.12	52.04	100.36	87.74	64.55
chr2	105798489	105799035	547	9.63261	9.77986	9.46861	0.0152307	0.0746945	0.690107	1085.78	658.52	912.76	791.61	720.52	1105.31	611.21	817.65	489.21	593.48	854.6	884.81
chr1	13759032	13759297	266	4.92166	5.17986	4.60695	0.0127329	0.0747004	0.690107	37.65	35.5	35.46	32.75	37.75	38.39	17.46	20.85	15.61	40.89	27.65	23.75
chr2	191690847	191691831	985	6.76336	6.95279	6.54525	0.0142603	0.0747023	0.690107	142.66	111.56	121.99	127.81	105.7	133.56	154.26	83.42	26.02	110.27	87.74	98.65
chr1	203172270	203172693	424	4.37976	3.85754	4.76238	-0.00889429	0.0747087	0.690107	16.84	17.39	16.31	10.38	10.85	15.2	90.23	19.99	10.41	20.44	10.82	10.96
chr12	101455778	101455989	212	3.86201	3.23577	4.29724	-0.00927543	0.0747298	0.690202	5.94	10.14	11.35	12.78	9.91	6.4	14.55	11.3	57.25	14.87	7.21	12.79
chr9	137113913	137114094	182	5.54686	5.3204	5.74256	-0.0127628	0.0747444	0.690202	34.67	39.12	39.72	52.72	41.52	31.99	72.76	74.73	31.23	58.23	26.44	57.85
chr3	136885145	136886153	1009	6.38209	6.57769	6.15575	0.0134815	0.0747491	0.690202	89.16	60.13	95.74	84.67	88.24	155.16	64.03	95.58	67.66	67.52	74.52	58.46
chr19	40280240	40280549	310	8.16904	8.34405	7.96983	0.0143797	0.0747568	0.690202	362.59	273.84	268.79	500.05	297.27	247.13	183.36	232.87	223.79	285.59	222.37	356.24
chr15	52018722	52020607	1886	10.6083	10.4719	10.7329	-0.0157207	0.0747598	0.690202	1142.25	1788.64	1342.55	1322.81	1376.87	1548.39	2054.85	1914.22	1988.06	1295.36	1221.21	1737.34
chr19	8610099	8610991	893	6.46251	6.14873	6.72009	-0.0116476	0.0747652	0.690202	91.14	88.38	48.94	44.73	90.12	62.38	119.33	158.14	150.93	46.46	93.75	63.94
chr4	144565638	144565872	235	4.04043	3.63112	4.35892	-0.0109639	0.0747706	0.690202	7.93	12.32	11.35	9.59	15.57	17.6	23.28	23.46	31.23	16.11	14.42	14.61
chr8	8452139	8453218	1080	7.90176	8.03836	7.75085	0.0155964	0.0747956	0.690365	211.01	282.53	289.36	296.35	271.79	226.34	261.95	248.51	135.31	183.99	244	218.61
chr8	61742039	61742720	682	4.71249	5.13555	4.11134	0.00796051	0.0748378	0.690686	26.75	4.35	16.31	11.18	91.54	60.78	5.82	26.94	26.02	12.39	26.44	6.09
chr10	30982909	30983743	835	7.64496	7.51539	7.76385	-0.0156516	0.0748733	0.690945	178.32	178.21	198.58	161.36	200.54	180.75	235.75	217.23	182.15	175.32	201.93	291.69
chr8	30075407	30075921	515	4.43637	4.70934	4.09941	0.0101534	0.0748825	0.690963	43.59	26.8	19.15	11.98	22.65	32.79	23.28	22.59	20.82	17.97	6.01	12.18
chr1	21865503	21866756	1254	9.48991	9.59891	9.37201	0.0159488	0.0748934	0.690987	927.27	843.97	687.94	810.78	830.94	551.85	663.6	627.36	640.14	765.7	686.33	592.51
chr5	11182653	11182927	275	3.55982	3.13462	3.88782	-0.00979186	0.0748999	0.690987	6.93	15.94	5.67	10.38	8.97	4.8	11.64	14.77	20.82	19.82	12.02	9.74
chr9	78103795	78104504	710	7.01809	6.81169	7.19863	-0.0144502	0.0749239	0.691029	85.2	120.98	100	152.57	124.1	91.18	133.89	129.47	213.38	164.17	97.36	143.1
chr12	108622461	108622776	316	5.89907	5.51857	6.19987	-0.0107011	0.0749243	0.691029	45.57	44.92	68.08	55.12	50.96	10.4	90.23	52.14	130.11	47.08	67.31	54.2
chr14	52530651	52531989	1339	5.86026	6.1747	5.45762	0.00983391	0.0749403	0.691029	28.73	66.65	90.78	67.1	43.41	136.76	17.46	65.17	41.63	27.88	85.34	26.18
chr9	131096117	131097252	1136	5.70018	5.35434	5.97894	-0.0117766	0.0749445	0.691029	55.48	47.81	31.21	35.95	38.22	36.79	46.57	71.25	135.31	54.52	34.86	35.93
chr18	13136561	13138521	1961	11.0638	11.1623	10.9581	0.0160639	0.0749609	0.691029	1996.22	2767.36	2191.48	2279.77	1886.95	2629.71	1714.31	2265.27	1831.93	1903.09	2343.85	1877.4
chr1	111626296	111626642	347	4.48977	4.79874	4.09606	0.0103208	0.0749701	0.691029	25.76	23.91	24.82	23.17	32.56	36.79	26.19	5.21	5.2	30.36	21.64	14.01
chr3	46565609	46566575	967	6.42348	6.22937	6.59454	-0.014555	0.0749753	0.691029	60.43	93.45	100.71	56.71	74.08	64.78	119.33	106.01	93.68	81.15	90.15	89.52
chr3	194315102	194316294	1193	9.27011	9.37593	9.15592	0.0160788	0.0749776	0.691029	662.76	673	685.81	592.71	656.35	715.81	628.68	616.06	385.12	619.5	520.46	652.8
chr9	350463	351080	618	4.89918	5.21342	4.49686	0.0105901	0.0750144	0.691029	29.72	26.08	33.33	30.35	31.14	71.98	20.37	41.71	10.41	25.4	13.22	24.36
chr14	92472009	92472250	242	3.39087	1.69744	4.14858	-0.00632644	0.0750206	0.691029	3.96	5.8	0	0	3.3	6.4	46.57	3.48	52.04	3.72	0	0.61
chr6	107670837	107671253	417	8.34479	8.19171	8.48318	-0.0150658	0.0750245	0.691029	220.92	311.51	342.55	311.53	343.04	224.74	340.53	375.37	244.6	288.68	439.92	457.93
chr10	68628726	68628892	167	3.6561	3.0006	4.10516	-0.00843777	0.0750262	0.691029	11.89	6.52	1.42	5.59	6.61	16	17.46	17.38	41.63	8.67	12.02	6.09
chr7	2908037	2909150	1114	6.71088	6.54107	6.86278	-0.0143608	0.0750288	0.691029	80.24	125.33	87.23	83.87	92.48	89.58	69.85	98.19	109.29	119.56	138.23	163.2
chr18	58541777	58543218	1442	7.8096	7.69584	7.91505	-0.0158628	0.0750417	0.691029	214.98	210.09	200.71	221.27	227.43	169.56	308.52	245.9	171.74	260.19	212.75	249.06
chr2	176328239	176328441	203	3.04809	3.46265	2.46407	0.00809518	0.0750419	0.691029	12.88	5.8	5.67	16.77	14.63	10.4	8.73	4.34	5.2	12.39	0	2.44
chr4	20254431	20255009	579	4.46161	3.80187	4.91264	-0.00817995	0.0750551	0.691029	6.93	18.11	9.22	27.96	17.46	4	34.93	14.77	78.07	37.17	3.61	12.18
chr19	1904167	1905834	1668	11.533	11.5993	11.4635	0.0164889	0.0750615	0.691029	3230.6	3309.24	2916.31	2971.53	2797.63	3390.31	2823.23	2867.43	2576.15	2590.11	3015.76	3071.56
chr11	118595094	118595345	252	3.91216	3.33953	4.32099	-0.00940725	0.0750696	0.691029	3.96	7.24	9.22	11.98	17.93	10.4	23.28	14.77	41.63	15.49	16.83	7.92
chr16	66594671	66595129	459	5.30902	5.01259	5.55481	-0.0112222	0.0750702	0.691029	17.83	49.99	46.81	27.16	33.5	18.4	66.94	47.79	26.02	56.99	26.44	57.85
chr9	128322000	128323444	1445	10.7645	10.8577	10.6648	0.0161166	0.0750704	0.691029	1696.04	2200.85	1778.72	1668.69	1723.21	2066.65	1571.7	1823.86	1238.64	1645.38	1762.1	1698.98
chr13	112617054	112617242	189	3.9688	3.52092	4.31008	-0.0105462	0.0750754	0.691029	7.93	9.42	7.8	15.18	14.16	14.4	26.19	18.25	31.23	17.97	14.42	10.96
chr3	188445825	188447288	1464	8.93283	9.04755	8.80819	0.0159063	0.0750903	0.691029	561.71	396.27	482.27	576.73	610.11	547.86	459.87	390.14	379.92	532.15	455.55	471.94
chr17	4939588	4940985	1398	11.1451	11.2157	11.0709	0.0163529	0.0750937	0.691029	2339.98	2544.23	2314.89	2228.65	2120.99	2720.88	1979.17	2273.09	2112.97	1966.9	2322.22	2252.52
chr7	64668820	64669327	508	7.84534	8.04465	7.614	0.0135684	0.0750999	0.691029	228.85	382.5	215.6	240.44	221.77	295.12	84.41	179	166.54	265.76	240.4	239.32
chr12	120439722	120440031	310	7.84434	7.72115	7.95784	-0.0159976	0.075107	0.691029	211.01	243.41	206.38	217.27	212.81	175.15	253.22	248.51	291.44	218.68	225.97	253.93
chr7	36775277	36776024	748	6.24218	5.96971	6.47128	-0.0116108	0.0751097	0.691029	55.48	57.96	72.34	33.55	107.11	49.59	72.76	111.22	46.84	55.14	109.38	137.01
chr2	202279040	202279289	250	3.97392	3.31817	4.42309	-0.00854045	0.0751129	0.691029	9.91	10.14	9.22	6.39	16.99	7.2	5.82	10.43	67.66	24.78	4.81	15.22
chr13	88979884	88980117	234	3.90027	3.42869	4.25509	-0.00906532	0.0751309	0.691029	1.98	7.24	15.6	7.19	11.8	20.79	37.84	11.3	10.41	22.3	12.02	20.7
chr15	98850944	98851242	299	7.66569	7.56992	7.75549	-0.0159865	0.0751321	0.691029	176.34	170.97	183.69	203.69	195.82	209.54	206.65	229.39	176.95	201.34	235.59	246.63
chr20	62907459	62907906	448	5.0681	4.84659	5.26008	-0.011664	0.0751346	0.691029	32.69	33.32	23.4	31.15	24.06	27.99	37.84	36.49	10.41	74.34	30.05	40.8
chr1	205141307	205142328	1022	7.13356	7.27302	6.97917	0.0154914	0.0751376	0.691029	188.23	136.19	146.81	169.35	133.06	154.36	98.96	147.72	130.11	146.2	125.01	109
chr5	150441480	150443006	1527	6.20575	6.36931	6.02124	0.0131334	0.0751409	0.691029	61.42	92	112.06	59.11	77.86	93.58	37.84	55.61	119.7	45.84	62.5	68.2
chr1	194846533	194846743	211	3.33568	3.58148	3.03921	0.00878001	0.0751558	0.691054	8.92	10.14	18.44	4.79	12.74	16.8	5.82	8.69	20.82	3.1	4.81	6.09
chr10	1736522	1738011	1490	7.54859	7.69602	7.38435	0.0146192	0.0751695	0.691054	178.32	195.6	213.47	142.19	290.66	223.94	128.06	169.44	234.2	169.74	123.8	177.21
chr19	2296152	2296620	469	6.13663	5.90927	6.33298	-0.0124956	0.0751706	0.691054	64.39	54.33	70.21	46.33	61.34	63.98	40.75	91.24	57.25	50.18	131.02	113.27
chr11	43847497	43847761	265	3.2017	3.75697	2.28729	0.00753502	0.0751732	0.691054	21.79	7.24	4.26	9.59	27.84	10.4	0	3.48	0	18.58	6.01	1.22
chr11	102368324	102368889	566	5.12672	4.7518	5.42402	-0.0102007	0.0751879	0.691121	28.73	23.91	17.73	51.12	27.37	12.8	43.66	39.1	46.84	53.9	60.1	14.01
chr2	232781764	232782036	273	3.50138	2.73497	3.99925	-0.00768224	0.0751992	0.691158	3.96	1.45	9.22	12.78	6.13	6.4	58.21	5.21	10.41	14.25	3.61	4.26
chr8	24283986	24284159	174	2.83413	3.25499	2.23746	0.00814618	0.0752251	0.691289	7.93	5.8	16.31	7.99	5.66	13.6	8.73	4.34	0	6.19	8.41	0.61
chr1	179129351	179130496	1146	9.4919	9.60124	9.3736	0.0160085	0.0752283	0.691289	912.41	735.31	798.58	695.75	730.43	787.79	555.91	712.51	510.03	651.09	774.07	776.41
chr11	65888204	65889157	954	10.1787	10.0824	10.269	-0.0160729	0.0752399	0.691326	1004.55	1419.18	1021.27	1032.85	1028.17	998.94	1280.64	1248.63	1098.12	1091.55	1292.12	1392.07
chr15	99324054	99324668	615	5.83986	5.49793	6.11608	-0.0105538	0.0752493	0.691326	57.46	13.04	32.62	33.55	50.49	83.98	107.69	45.18	46.84	79.3	80.53	56.63
chr17	42566730	42567982	1253	10.692	10.7647	10.6155	0.0163008	0.0752581	0.691326	1576.17	1883.54	1672.34	1679.88	1751.52	1875.51	1565.87	1589.25	1493.65	1478.12	1436.36	1850
chr22	22218362	22218689	328	5.28878	5.50406	5.03565	0.0125104	0.0752619	0.691326	34.67	36.95	60.99	58.31	40.58	40.79	40.75	23.46	31.23	33.45	21.64	46.28
chr8	80296766	80298199	1434	8.34854	8.24507	8.44508	-0.0160467	0.0752817	0.69144	277.39	286.88	314.18	294.76	339.26	307.92	355.09	357.99	338.28	284.35	391.84	363.54
chr2	8543260	8544214	955	7.23813	7.06232	7.39482	-0.0147989	0.0752901	0.691449	129.78	163.72	121.99	151.77	151.47	83.18	157.17	145.98	182.15	195.76	194.72	133.97
chr12	105420555	105420957	403	4.80681	4.35118	5.15256	-0.0106597	0.0753098	0.69155	13.87	23.18	17.73	20.77	16.51	30.39	29.11	28.67	88.47	25.4	19.23	22.53
chr2	101328040	101329391	1352	6.85145	6.68437	7.00117	-0.0149229	0.0753159	0.69155	92.13	92.73	127.66	119.82	94.37	90.38	148.44	113.83	109.29	96.02	167.07	133.97
chr10	63712295	63712603	309	4.12944	3.44629	4.59117	-0.00820397	0.0753365	0.691583	9.91	14.49	9.22	3.99	11.8	16	66.94	8.69	41.63	5.58	10.82	10.96
chr7	101990676	101991812	1137	9.82565	9.73618	9.9099	-0.0160779	0.0753378	0.691583	744	825.14	956.74	828.36	974.38	788.59	835.33	996.65	801.47	971.99	1062.55	1104.03
chr3	49856079	49857160	1082	10.0786	10.1597	9.99261	0.0162198	0.0753446	0.691583	1100.64	1290.23	1124.82	1118.32	1068.75	1160.49	1047.8	1001.86	853.51	1027.74	979.61	1202.07
chr4	74715774	74716036	263	4.03898	3.58382	4.38446	-0.00948935	0.0753491	0.691583	8.92	10.87	17.73	19.97	5.66	8.8	23.28	9.56	31.23	32.83	15.63	12.79
chr6	73394567	73395354	788	7.6394	7.01522	8.07365	-0.00794812	0.0753603	0.691619	83.22	228.2	155.32	15.18	193.46	100.77	259.04	127.73	582.89	363.64	185.1	98.04
chr4	48565261	48566114	854	6.05489	6.32231	5.72635	0.0106701	0.0753771	0.691705	114.92	56.51	57.45	130.2	96.26	24.79	58.21	43.45	57.25	70.62	58.9	29.23
chr2	144580571	144582042	1472	7.53232	7.70279	7.33897	0.0145161	0.0754052	0.69184	179.31	135.47	216.31	191.71	281.7	245.54	136.8	199.85	135.31	152.4	141.83	205.22
chr12	128969433	128970061	629	5.08305	4.6298	5.42742	-0.0103073	0.0754066	0.69184	24.77	26.8	19.86	17.57	25.95	33.59	23.28	39.1	114.5	38.41	24.04	18.88
chr7	6729412	6730586	1175	9.35459	9.28014	9.42538	-0.0162295	0.0754473	0.69204	556.76	659.96	634.75	571.94	635.12	671.82	768.38	674.28	593.3	713.04	670.7	705.78
chr11	128290076	128291188	1113	10.5532	10.664	10.4331	0.0158973	0.0754539	0.69204	1659.39	1627.09	1617.73	1627.95	1654.32	1548.39	1126.38	1326.84	1066.89	1335.01	2000.09	1440.17
chr3	158731791	158732828	1038	6.97972	6.76614	7.16572	-0.0140625	0.075461	0.69204	136.71	135.47	87.23	90.26	98.62	104.77	212.47	168.57	150.93	99.12	121.4	109
chr22	37933457	37934546	1090	8.59216	8.45626	8.71634	-0.0158402	0.0754645	0.69204	374.48	345.56	360.99	354.67	300.57	371.1	512.26	335.4	530.84	367.36	354.58	423.22
chr8	27425974	27426536	563	7.83256	7.6982	7.95547	-0.0156528	0.0754654	0.69204	238.75	227.47	224.11	190.91	163.26	201.55	302.7	195.51	234.2	229.83	250.01	277.07
chr12	62123757	62123982	226	3.85286	3.21627	4.29304	-0.00852824	0.0754794	0.692074	11.89	8.69	14.18	3.99	6.61	10.4	40.75	16.51	36.43	13.63	3.61	6.7
chr2	219684792	219685672	881	7.18312	6.91302	7.41054	-0.0123559	0.0754888	0.692074	74.3	181.83	214.18	83.87	87.29	81.58	183.36	126.86	223.79	170.98	155.05	160.76
chr7	116210277	116211723	1447	10.6049	10.5173	10.6875	-0.0161133	0.0754969	0.692074	1353.27	1690.12	1400	1308.43	1479.74	1561.99	1717.22	1537.98	1493.65	1432.27	1964.03	1749.52
chr3	113658980	113659950	971	10.2708	10.4143	10.1115	0.0151577	0.0754988	0.692074	1289.86	922.94	1432.62	1326.81	1288.64	1926.69	876.07	1305.98	869.13	970.13	1495.26	1121.08
chr18	9753963	9754252	290	4.3783	3.9166	4.72753	-0.00995642	0.0755262	0.692087	8.92	11.59	13.48	18.37	17.46	20.79	20.37	13.9	57.25	32.83	8.41	26.18
chr8	118279360	118280025	666	8.80234	8.92042	8.67373	0.0156689	0.0755406	0.692087	475.53	430.32	524.11	605.49	513.38	358.31	436.58	328.45	405.94	435.51	479.59	364.15
chr3	32664686	32665100	415	4.81122	5.06391	4.50467	0.0122999	0.0755485	0.692087	25.76	37.67	28.37	37.54	27.37	43.99	23.28	26.94	15.61	32.21	15.63	22.53
chr1	109877299	109878307	1009	6.14094	5.76026	6.44185	-0.0103275	0.0755495	0.692087	45.57	53.61	60.28	77.48	49.07	39.19	197.92	68.64	93.68	87.97	21.64	51.76
chr18	46343535	46344657	1123	7.53373	7.33539	7.70807	-0.0139202	0.07555	0.692087	98.08	233.27	204.96	121.42	132.12	179.15	151.35	231.13	218.58	179.03	218.76	255.76
chr19	18849880	18850201	322	4.34237	4.6833	3.8951	0.00948293	0.0755588	0.692087	35.66	25.36	10.64	43.14	27.37	12	14.55	14.77	10.41	25.4	16.83	7.31
chr22	48118384	48119314	931	6.03092	5.79682	6.23229	-0.0137569	0.0755589	0.692087	67.37	41.29	61.7	51.12	50.49	61.58	46.57	92.97	119.7	56.37	70.92	64.55
chr8	94357152	94357389	238	3.87825	3.29274	4.29357	-0.00886201	0.0755682	0.692087	19.81	5.8	10.64	8.79	8.97	4.8	43.66	10.43	31.23	11.15	8.41	12.79
chr2	64931772	64933317	1546	9.51215	9.62479	9.38997	0.0159249	0.0755743	0.692087	677.62	686.77	825.53	837.14	896.52	813.39	654.87	789.85	447.57	698.17	713.97	721
chr7	93889831	93891144	1314	7.28714	7.07	7.47583	-0.0145788	0.0755935	0.692087	118.88	147.06	139.72	140.59	112.77	147.16	218.29	145.98	286.24	141.24	149.04	127.27
chr18	79393138	79395218	2081	9.96175	9.82228	10.0889	-0.0154528	0.0756021	0.692087	789.57	1062.03	1052.48	820.37	1098.01	609.44	1152.58	908.02	827.49	1129.96	1210.39	1306.2
chr2	45567417	45568539	1123	9.9641	10.0805	9.83746	0.0158395	0.07561	0.692087	1023.37	1033.05	1164.54	1124.71	1053.65	1097.31	765.47	788.98	692.18	987.48	989.23	1266.01
chr6	15881169	15881465	297	4.36048	4.07552	4.59832	-0.0105062	0.0756282	0.692087	15.85	8.69	26.24	15.98	18.4	16	20.37	22.59	10.41	20.44	25.24	46.28
chr12	104547253	104547533	281	4.3905	3.88712	4.76296	-0.0101161	0.0756303	0.692087	13.87	16.66	15.6	15.98	12.27	14.4	14.55	22.59	72.86	10.53	19.23	23.14
chr18	49426745	49426927	183	3.60453	2.9145	4.06936	-0.00828359	0.0756354	0.692087	4.95	5.8	9.22	15.98	8.49	0.8	17.46	10.43	41.63	16.11	9.62	5.48
chrX	76127363	76127608	246	3.84631	3.27048	4.25676	-0.00916943	0.0756611	0.692087	7.93	14.49	9.22	7.19	7.08	12	23.28	19.99	41.63	4.96	9.62	15.22
chr10	113273163	113273838	676	5.46562	5.11401	5.74811	-0.0110557	0.0756693	0.692087	42.6	34.05	48.23	24.76	32.56	25.59	32.02	59.09	104.09	50.18	16.83	60.29
chr1	231720714	231720930	217	3.71957	3.0998	4.1517	-0.00887919	0.0756747	0.692087	11.89	9.42	2.13	9.59	8.02	10.4	14.55	10.43	46.84	16.11	12.02	6.7
chr22	22684932	22685827	896	7.88166	7.73027	8.01865	-0.0152122	0.0756853	0.692087	223.89	233.99	161.7	184.52	197.24	272.73	209.56	300.65	286.24	202.57	246.41	310.57
chr1	200861956	200863741	1786	7.56465	7.82169	7.25166	0.0112923	0.0756866	0.692087	284.32	220.23	136.17	373.84	250.08	92.78	130.97	209.41	104.09	225.5	168.28	76.12
chr13	106493455	106493971	517	4.93601	4.48395	5.2797	-0.00990044	0.075694	0.692087	16.84	36.22	37.59	13.58	21.23	8.8	29.11	19.99	83.27	40.27	33.66	26.79
chr2	127305921	127306542	622	5.34049	5.67073	4.91149	0.0100784	0.0756942	0.692087	70.34	46.36	28.37	59.11	72.67	28.79	14.55	33.02	10.41	52.66	52.89	17.05
chr3	152072007	152072259	253	4.25406	4.44964	4.02775	0.0114426	0.0756952	0.692087	30.71	14.49	20.57	20.77	22.18	22.39	17.46	16.51	26.02	14.25	9.62	14.01
chr15	73696869	73697489	621	6.18978	5.85205	6.46325	-0.0114983	0.0757035	0.692087	38.64	65.92	91.49	54.32	61.81	34.39	122.24	66.04	140.52	56.99	99.76	43.84
chr3	75785453	75785647	195	3.83341	3.18926	4.27716	-0.00854562	0.0757086	0.692087	12.88	6.52	10.64	17.57	4.72	2.4	17.46	12.16	52.04	7.43	13.22	14.01
chr19	40274462	40275347	886	7.83127	7.69763	7.95356	-0.0155549	0.0757088	0.692087	212.01	173.87	253.9	207.69	226.96	171.15	212.47	229.39	265.42	268.86	207.94	303.26
chr13	104984279	104984893	615	5.70514	5.37296	5.97496	-0.0111478	0.0757097	0.692087	27.74	24.63	64.54	50.32	38.22	43.19	55.3	33.02	93.68	38.41	55.29	101.7
chr18	59072666	59073483	818	6.58422	6.80553	6.3227	0.0127334	0.0757174	0.692087	142.66	109.39	65.96	164.55	122.21	66.38	66.94	81.68	62.45	110.27	93.75	65.16
chr3	19539552	19540725	1174	9.33636	9.48071	9.17596	0.0152116	0.0757366	0.692087	592.43	533.19	833.33	619.87	739.4	968.54	477.33	663.85	411.14	579.85	701.95	636.36
chr18	63517960	63519186	1227	6.46254	6.5949	6.3168	0.0153397	0.0757431	0.692087	83.22	110.11	107.09	81.48	100.51	97.57	75.67	74.73	78.07	82.39	93.75	73.68
chr10	97333725	97335352	1628	11.2592	11.3553	11.1562	0.0159901	0.0757469	0.692087	2363.76	3191.16	2480.85	2179.13	2372.96	3131.17	2127.61	2585.03	2149.4	2056.72	2186.39	2588.05
chr17	4635648	4636713	1066	7.95825	7.82622	8.0792	-0.015842	0.0757507	0.692087	236.77	221.68	241.84	251.62	209.03	200.75	305.61	296.3	317.47	237.89	216.36	249.06
chr3	112347355	112347505	151	2.91648	3.2377	2.50262	0.00858381	0.0757701	0.692087	16.84	4.35	12.06	7.19	8.97	7.2	5.82	4.34	10.41	3.72	2.4	7.31
chr8	93700093	93701075	983	6.23969	5.89757	6.51604	-0.0109572	0.0757713	0.692087	87.18	63.75	46.81	42.34	44.83	72.78	218.29	48.66	83.27	68.76	58.9	71.25
chr21	21162877	21163335	459	4.38112	4.59003	4.13675	0.0112179	0.0757775	0.692087	25.76	20.28	29.08	14.38	19.82	35.19	17.46	12.16	26.02	13.63	20.43	15.83
chr18	63178609	63178826	218	5.24474	4.96936	5.47588	-0.0122157	0.0757857	0.692087	19.81	30.43	29.79	51.92	26.42	29.59	69.85	39.1	36.43	53.28	33.66	34.71
chr14	74244239	74244409	171	3.92355	3.41696	4.29775	-0.00914943	0.0757972	0.692087	6.93	17.39	17.02	2.4	7.55	12.8	5.82	15.64	41.63	21.06	19.23	14.61
chr10	13712574	13713743	1170	8.07477	7.85569	8.26492	-0.013453	0.0758002	0.692087	262.53	226.75	131.21	371.44	269.9	127.97	314.34	313.68	327.87	278.15	354.58	256.98
chr21	25396056	25396730	675	5.28772	4.9793	5.54168	-0.0110672	0.0758047	0.692087	42.6	43.47	17.02	37.54	27.84	20.79	46.57	23.46	46.84	76.82	50.48	35.32
chr11	67646619	67647176	558	9.59806	9.46243	9.72203	-0.0154836	0.0758076	0.692087	510.2	860.63	891.49	693.36	583.68	693.42	814.95	856.75	692.18	733.48	877.44	1092.46
chr2	205699553	205701257	1705	6.99729	6.78412	7.18298	-0.0142059	0.0758145	0.692087	99.07	114.46	112.77	123.02	131.18	80.78	209.56	145.11	156.13	117.7	155.05	88.3
chr2	60998503	60999416	914	7.38357	7.52093	7.23174	0.0155415	0.0758165	0.692087	159.5	186.91	204.25	182.93	186.85	181.55	116.42	174.65	145.72	191.42	123.8	149.8
chr12	51383012	51383878	867	5.41357	5.65576	5.12234	0.0129174	0.0758183	0.692087	58.45	29.7	49.65	52.72	47.19	64.78	23.28	39.97	26.02	46.46	32.45	40.8
chr2	73690751	73691035	285	3.57564	2.68963	4.12052	-0.00764636	0.0758288	0.692116	6.93	6.52	8.51	9.59	2.36	4.8	14.55	8.69	67.66	4.96	1.2	7.31
chr10	80579932	80580358	427	4.14078	3.8151	4.4063	-0.0106792	0.0758417	0.692166	10.9	7.97	10.64	16.77	22.18	16	26.19	26.07	15.61	26.02	12.02	21.31
chr5	141650790	141651791	1002	9.89914	9.99352	9.79815	0.0160284	0.0758499	0.692172	1016.44	1204.02	904.25	889.06	938.99	1163.69	911	953.2	723.41	905.08	893.07	956.06
chr8	95072529	95073855	1327	9.41812	9.30298	9.52474	-0.015771	0.0758843	0.692172	512.18	815	705.67	554.37	651.63	551.05	669.43	773.34	582.89	755.16	774.07	864.71
chr18	76495166	76495532	367	7.94772	7.7859	8.0932	-0.0151641	0.0758875	0.692172	213.99	178.94	222.69	201.3	205.73	301.52	285.23	312.81	327.87	227.97	192.32	292.3
chr14	22517176	22518299	1124	7.31969	7.15743	7.46552	-0.0150105	0.0758937	0.692172	136.71	133.3	165.25	127.01	162.32	131.97	218.29	232	145.72	137.53	189.91	137.01
chr10	62852864	62854298	1435	8.02984	7.86476	8.17796	-0.0149515	0.0758944	0.692172	214.98	166.62	250.35	249.23	259.05	258.33	250.31	326.71	307.06	231.69	402.66	219.22
chr1	220914572	220915204	633	4.71612	4.37827	4.98968	-0.011064	0.0758988	0.692172	12.88	14.49	34.75	15.18	20.29	27.19	58.21	33.02	20.82	24.16	28.85	25.58
chr12	64619107	64619504	398	8.19507	8.04843	8.32817	-0.015208	0.075903	0.692172	238.75	282.53	308.51	322.72	270.37	165.56	340.53	272.84	260.22	331.43	377.42	345.89
chr8	39327453	39327677	225	3.77449	2.98491	4.28189	-0.007901	0.0759052	0.692172	9.91	5.8	4.96	11.98	10.85	4	20.37	1.74	62.45	4.96	15.63	11.57
chr21	14901320	14902277	958	8.41201	8.27034	8.54101	-0.0152427	0.0759091	0.692172	271.45	273.84	350.35	273.19	335.02	348.71	445.31	330.19	244.6	340.1	352.18	522.48
chr2	216694300	216694540	241	3.82839	3.50667	4.09128	-0.0107353	0.0759209	0.692213	8.92	9.42	13.48	14.38	13.21	8.8	20.37	25.2	10.41	15.49	19.23	11.57
chr2	59583041	59583527	487	4.98613	5.35664	4.4863	0.00946821	0.0759397	0.692288	40.62	25.36	41.13	27.16	42	69.58	0	39.97	10.41	19.82	20.43	43.84
chr5	102284263	102284888	626	4.48443	4.7186	4.20474	0.0110133	0.0759469	0.692288	29.72	20.28	28.37	18.37	39.64	21.59	5.82	26.07	31.23	15.49	18.03	14.01
chr1	109876640	109877193	554	5.56076	5.29885	5.78235	-0.0127094	0.0759513	0.692288	28.73	27.53	43.26	55.12	39.16	42.39	61.12	49.53	67.66	43.36	33.66	74.9
chr17	39872774	39873340	567	5.54198	5.7983	5.23008	0.0124333	0.0759674	0.692355	55.48	64.48	53.9	38.34	76.91	44.79	17.46	53	20.82	37.79	52.89	43.24
chr7	47444711	47445358	648	4.82445	5.05681	4.54734	0.0118906	0.0759735	0.692355	47.55	31.88	29.79	31.15	37.75	21.59	20.37	36.49	26.02	21.68	15.63	20.1
chr7	129906429	129907049	621	6.23445	6.44914	5.98212	0.012989	0.0759888	0.692371	105.01	57.96	95.04	64.7	94.37	107.17	64.03	99.06	41.63	42.13	70.92	61.5
chr16	28936317	28937002	686	8.67916	8.78147	8.56903	0.0158608	0.07599	0.692371	485.43	457.85	405.67	420.97	388.81	481.47	328.89	349.3	452.78	376.65	311.31	459.76
chr12	5965920	5966368	449	4.72785	4.0387	5.19229	-0.00800131	0.0760332	0.692697	33.68	13.04	12.77	9.59	12.74	16.8	26.19	28.67	130.11	19.2	2.4	12.79
chr2	32326596	32326787	192	3.49417	3.79395	3.11531	0.00979704	0.0760434	0.692722	12.88	18.84	14.89	11.98	9.44	15.2	2.91	9.56	15.61	12.39	3.61	7.92
chr5	154395459	154396159	701	6.21227	6.53235	5.80032	0.009682	0.0760575	0.692783	117.89	74.62	26.95	195.71	98.62	41.59	69.85	66.91	26.02	78.06	64.91	28.62
chr3	121545370	121547018	1649	10.1124	10.2027	10.0162	0.0160307	0.0760821	0.692939	1128.38	1250.38	1200.71	1053.62	1100.37	1337.25	1135.11	980.14	801.47	981.9	1150.29	1164.32
chr7	36661482	36661800	319	3.1044	0.829791	3.94704	-0.00558938	0.0760993	0.693029	2.97	2.9	0	3.2	0	1.6	46.57	0	41.63	4.34	0	0
chr11	47757458	47758257	800	4.84381	5.13338	4.48113	0.010629	0.076131	0.693109	47.55	44.92	37.59	22.37	40.58	17.6	20.37	13.9	20.82	30.97	13.22	34.71
chr9	126146109	126147027	919	6.3241	6.05058	6.55394	-0.0126855	0.0761327	0.693109	69.35	71	60.28	37.54	62.76	96.77	64.03	102.53	166.54	73.72	60.1	96.82
chr16	27397411	27397666	256	7.29249	7.44723	7.11914	0.0146515	0.0761337	0.693109	122.84	191.98	191.49	214.88	201.95	123.97	110.6	112.96	150.93	146.2	151.45	161.98
chr8	132994937	132995238	302	4.5069	4.14953	4.79308	-0.0113321	0.0761401	0.693109	17.83	15.94	16.31	17.57	21.23	17.6	52.39	25.2	26.02	14.87	18.03	29.84
chr14	73236977	73238751	1775	8.24205	8.11406	8.3596	-0.0157283	0.0761578	0.693109	217.95	347.73	300	285.97	265.18	245.54	346.36	372.77	343.49	299.22	319.73	289.25
chr3	17664713	17665383	671	5.86036	6.04925	5.64296	0.0134094	0.0761715	0.693109	56.47	57.23	72.34	63.9	61.81	85.58	58.21	71.25	41.63	50.8	48.08	29.84
chr19	7636690	7637808	1119	10.2177	10.1483	10.2838	-0.0163623	0.0761798	0.693109	1116.49	1282.98	1146.1	1082.37	1064.03	1117.31	1132.2	1291.21	1363.54	1188.81	1193.56	1310.47
chr17	44375804	44376378	575	4.82646	4.43205	5.13587	-0.0106472	0.0761848	0.693109	35.66	16.66	11.35	27.16	20.29	18.4	49.48	29.54	57.25	36.55	16.83	21.31
chr8	42289058	42289334	277	7.31468	7.19345	7.42651	-0.0154487	0.0761853	0.693109	152.56	111.56	153.9	170.94	139.67	149.56	168.81	146.85	135.31	194.52	183.9	202.78
chrX	1681960	1682570	611	4.87517	5.24792	4.37123	0.00922715	0.0761896	0.693109	32.69	63.75	14.89	52.72	49.54	14.4	5.82	28.67	10.41	21.06	19.23	38.97
chr8	41662623	41664209	1587	10.1163	10.2739	9.93927	0.0145627	0.0761996	0.693109	1312.65	1488.72	1642.55	789.21	1336.29	858.97	1018.69	1397.22	806.67	898.89	1036.1	733.18
chr8	120809127	120810552	1426	11.4993	11.6369	11.3473	0.0152242	0.0762077	0.693109	3993.42	3065.83	2863.11	2873.28	3116.13	3195.96	2177.09	2808.34	1504.06	2406.12	3702.09	3034.41
chr11	63505770	63506425	656	4.7927	4.24131	5.19065	-0.0087906	0.0762085	0.693109	32.69	9.42	19.86	9.59	17.93	23.99	23.28	46.05	98.88	27.88	8.41	14.61
chr8	141745425	141745779	355	4.51809	4.03733	4.87806	-0.00929189	0.0762132	0.693109	8.92	16.66	11.35	19.17	26.42	16	23.28	5.21	52.04	43.36	33.66	18.88
chr18	47953074	47954212	1139	7.74827	7.59574	7.8862	-0.0153076	0.0762198	0.693109	158.51	163	238.3	262.81	176.47	161.56	256.13	223.31	255.01	215.58	233.18	236.27
chr3	39413341	39414918	1578	6.89188	7.0696	6.68916	0.0139882	0.076227	0.693109	171.39	99.97	165.96	94.26	147.22	127.17	64.03	86.02	119.7	109.03	105.77	134.58
chr10	17029445	17030184	740	4.61256	4.14074	4.96752	-0.00951912	0.0762429	0.693109	12.88	12.32	28.37	19.17	9.91	23.19	37.84	25.2	57.25	40.89	18.03	8.53
chr19	1788910	1789254	345	4.34531	4.05206	4.5889	-0.0109073	0.0762639	0.693109	14.86	21.01	8.51	16.77	10.38	27.99	29.11	27.81	15.61	20.44	25.24	26.18
chr8	123516886	123517395	510	5.16628	4.68472	5.5267	-0.00945315	0.0762757	0.693109	26.75	31.15	21.99	21.57	24.06	28.79	122.24	26.07	62.45	24.78	26.44	14.61
chr6	39813139	39813583	445	5.3243	4.85073	5.68025	-0.00971062	0.0762762	0.693109	30.71	18.11	34.75	16.77	47.19	25.59	46.57	46.92	124.9	22.92	48.08	18.27
chr7	73451553	73452107	555	5.54712	5.75068	5.31004	0.0142809	0.076278	0.693109	51.52	55.06	51.77	53.52	55.21	55.99	26.19	46.92	31.23	52.04	42.07	39.58
chr15	78750562	78751522	961	7.95485	7.78582	8.10613	-0.0150433	0.0762852	0.693109	211.01	232.55	217.73	234.85	212.81	215.14	442.4	230.26	270.63	250.9	189.91	269.16
chr14	101077561	101078088	528	4.19225	3.57211	4.62456	-0.00832193	0.0762899	0.693109	9.91	10.14	19.86	7.19	12.27	12	52.39	16.51	41.63	19.2	0	18.27
chr17	41853655	41853885	231	3.32397	3.8313	2.53458	0.00780458	0.076292	0.693109	15.85	11.59	11.35	7.99	33.03	5.6	2.91	7.82	0	18.58	2.4	3.04
chr2	73111773	73113816	2044	10.3332	10.1899	10.4636	-0.0153936	0.0762933	0.693109	825.23	1669.11	1234.04	1065.6	1163.59	1050.92	1720.13	1427.63	1535.28	1172.7	1116.64	1499.85
chr1	208652371	208652783	413	4.21804	3.12961	4.83131	-0.00695993	0.0763117	0.693208	17.83	9.42	8.51	3.2	2.36	11.2	29.11	10.43	119.7	4.34	4.81	2.44
chr12	49580401	49581185	785	5.78715	5.46148	6.05267	-0.0110805	0.0763722	0.693576	45.57	39.12	34.75	41.54	43.41	59.98	165.9	58.22	31.23	55.75	38.46	48.72
chr7	37681735	37682093	359	5.29728	4.95947	5.57081	-0.0106768	0.0763724	0.693576	20.8	20.28	32.62	38.34	51.43	23.19	96.05	57.35	15.61	29.74	48.08	38.36
chr5	133287497	133287807	311	4.03789	3.4423	4.45822	-0.00859507	0.0763773	0.693576	4.95	13.04	7.09	17.57	8.97	13.6	52.39	22.59	31.23	9.91	4.81	10.96
chr7	30799589	30800073	485	4.99457	4.45356	5.38712	-0.00855933	0.0763891	0.693576	23.78	32.6	6.38	35.95	20.76	12	122.24	20.85	36.43	36.55	22.84	12.18
chr5	137498761	137499521	761	5.64448	5.12284	6.02679	-0.00892965	0.0764011	0.693576	47.55	36.95	25.53	40.74	33.5	24.79	133.89	39.1	150.93	29.74	15.63	21.92
chr20	2005709	2006133	425	5.18459	5.38804	4.94765	0.0123238	0.0764031	0.693576	61.42	34.77	46.1	39.94	33.03	35.99	49.48	28.67	26.02	19.2	25.24	36.54
chr1	235790173	235790967	795	5.13988	5.3448	4.90096	0.0124015	0.0764041	0.693576	20.8	39.84	51.06	38.34	53.79	39.99	29.11	39.1	31.23	24.78	27.65	27.4
chr22	45984366	45984688	323	4.30458	3.98803	4.56402	-0.010179	0.0764242	0.693692	30.71	14.49	12.06	11.98	15.57	10.4	8.73	15.64	26.02	29.74	24.04	37.76
chr4	83025576	83026636	1061	5.56905	5.82727	5.25432	0.0127073	0.0764494	0.693825	65.38	60.13	46.81	48.73	58.04	61.58	23.28	41.71	20.82	66.91	32.45	43.84
chr6	142566694	142567106	413	4.62218	4.14668	4.9792	-0.00992781	0.0764537	0.693825	23.78	18.84	12.06	15.98	21.23	14.4	52.39	31.28	57.25	23.54	13.22	11.57
chr13	73090523	73090729	207	3.15824	1.40252	3.92706	-0.00619019	0.0764618	0.69383	2.97	3.62	0	1.6	0.47	7.2	29.11	0	57.25	2.48	0	2.44
chr7	158976316	158977660	1345	8.45892	8.63333	8.26049	0.0139771	0.0764745	0.693879	413.11	244.14	553.19	264.4	463.83	443.88	232.84	427.51	312.26	282.49	256.02	328.83
chr12	46174058	46174844	787	7.01479	6.84812	7.16419	-0.0150953	0.0764848	0.693905	93.12	112.29	120.57	125.41	135.89	103.97	197.92	139.03	130.11	109.03	129.81	154.67
chr6	155417578	155418844	1267	8.62587	8.75928	8.47885	0.015309	0.0764948	0.693928	305.13	427.42	426.95	413.78	535.56	491.07	451.13	342.35	275.83	374.18	284.87	412.26
chr15	31236193	31236645	453	5.57283	5.24755	5.8381	-0.0111296	0.0765138	0.69401	35.66	40.57	17.73	40.74	29.25	63.98	69.85	86.89	67.66	40.89	45.68	32.27
chr13	50080921	50083107	2187	11.7211	11.8119	11.6243	0.015952	0.0765186	0.69401	3686.31	3758.4	3299.99	3124.9	3327.52	4374.05	2724.27	3261.91	2836.37	2841.63	3727.33	3550.19
chr8	54554326	54554519	194	3.66949	3.12846	4.06205	-0.00943502	0.0765368	0.69401	10.9	7.97	8.51	9.59	9.91	5.6	17.46	15.64	36.43	16.73	3.61	10.35
chr13	48077960	48078872	913	8.10294	8.25161	7.93716	0.0151985	0.0765378	0.69401	271.45	252.83	334.04	327.51	302.93	339.91	244.49	232.87	150.93	210.63	311.31	320.31
chr10	61628595	61629208	614	3.9279	2.11408	4.70658	-0.00606968	0.0765409	0.69401	9.91	0	5.67	2.4	0	8	93.14	7.82	52.04	0.62	0	3.04
chr20	47360501	47361049	549	7.32894	7.18039	7.46361	-0.0150083	0.0766096	0.694499	139.69	137.64	178.01	158.16	128.82	127.97	206.65	198.98	135.31	127	170.68	220.44
chr12	20405007	20405240	234	4.26354	3.70756	4.66386	-0.00928741	0.0766158	0.694499	21.79	8.69	17.02	8.79	8.49	13.6	32.02	17.38	62.45	11.77	10.82	17.66
chr5	144089498	144089757	260	3.92431	3.58395	4.1995	-0.010908	0.0766171	0.694499	7.93	8.69	14.18	14.38	15.57	11.2	32.02	14.77	10.41	16.73	16.83	19.49
chr14	71403505	71404054	550	8.84966	8.96611	8.72297	0.015804	0.0766357	0.6946	548.84	494.79	490.78	432.95	479.88	553.45	390.01	439.67	322.67	509.84	378.62	494.47
chr2	9142586	9143379	794	6.90538	6.59024	7.16388	-0.0114957	0.0766446	0.694609	95.11	63.75	148.23	91.86	83.99	95.17	267.77	101.66	202.97	113.37	57.69	116.92
chr5	134541348	134541734	387	7.60309	7.35422	7.81529	-0.0124597	0.0766528	0.694609	153.56	182.56	173.05	188.52	218.47	65.58	241.58	132.08	213.38	316.56	165.87	281.95
chr12	54384376	54385663	1288	9.88906	9.75413	10.0124	-0.0153871	0.0766589	0.694609	744.99	829.48	995.03	889.86	980.51	741.4	1079.81	982.74	697.38	813.4	1292.12	1331.78
chr6	32396943	32397935	993	7.3724	7.64145	7.04141	0.0108903	0.076699	0.694838	211.01	174.59	121.28	383.42	210.92	96.77	93.14	146.85	93.68	249.04	137.03	70.64
chr7	97871649	97872746	1098	10.858	10.7566	10.9526	-0.0158863	0.0767007	0.694838	1613.81	2003.08	1848.22	1303.64	1710.47	1901.1	1993.72	1629.22	1993.27	1901.23	2092.64	2281.14
chr1	14739502	14739786	285	3.38143	3.01962	3.67045	-0.00915011	0.0767092	0.694838	10.9	6.52	5.67	8.79	10.38	6.4	20.37	7.82	0	13.01	9.62	25.58
chr13	43878935	43880323	1389	10.7007	10.5809	10.8112	-0.0156623	0.0767264	0.694838	1489.98	1897.31	1565.95	1461.8	1544.38	1230.88	1848.2	1657.89	1353.13	1498.56	2244.09	2178.83
chr6	147322093	147323295	1203	9.06483	9.20518	8.90934	0.0152665	0.0767353	0.694838	588.46	463.64	592.91	667.8	617.66	611.04	436.58	543.07	296.65	510.46	675.51	422.61
chr20	32583013	32586001	2989	9.20655	9.06114	9.33863	-0.0152877	0.0767366	0.694838	445.8	746.17	533.33	476.88	507.72	495.07	710.17	703.82	686.97	623.83	424.3	735.61
chr22	40731591	40731787	197	4.19521	3.66599	4.58155	-0.00878797	0.0767437	0.694838	3.96	1.45	22.69	17.57	13.68	16.8	20.37	28.67	41.63	16.73	21.64	14.61
chr11	6258701	6260353	1653	8.23234	8.06356	8.38343	-0.0149859	0.0767587	0.694838	249.65	243.41	343.26	202.9	318.03	247.93	241.58	319.76	484	278.77	328.14	351.37
chr7	41704743	41705903	1161	9.50283	9.40777	9.59202	-0.0159729	0.0767681	0.694838	630.07	775.15	653.9	595.9	791.77	628.63	750.92	767.25	879.54	742.77	735.61	754.49
chrX	135313800	135314104	305	4.27634	4.55927	3.92404	0.0107085	0.0767696	0.694838	14.86	15.94	36.17	33.55	19.35	21.59	17.46	21.72	10.41	13.63	12.02	15.83
chr22	19290898	19292901	2004	9.78081	9.89903	9.65203	0.0156486	0.0767712	0.694838	777.68	1125.78	1109.22	809.98	923.89	982.14	748.01	988.83	603.7	714.28	933.94	838.53
chr10	75013999	75014352	354	5.19732	5.43717	4.90947	0.0129517	0.0767816	0.694838	31.7	37.67	53.19	38.34	54.26	44.79	26.19	28.67	15.61	39.65	33.66	36.54
chr16	79093517	79094166	650	6.72214	6.48176	6.92812	-0.013001	0.076788	0.694838	71.33	102.87	88.65	66.3	107.11	99.97	133.89	150.32	124.9	66.29	174.29	80.99
chr4	75790043	75790625	583	4.98334	5.27007	4.62511	0.0104234	0.0767882	0.694838	40.62	23.91	39.01	71.89	40.11	16	23.28	25.2	20.82	34.69	28.85	15.22
chr6	106146858	106147313	456	4.27438	3.68656	4.69084	-0.00821717	0.0768035	0.69487	19.81	11.59	4.96	26.36	11.32	3.2	61.12	24.33	26.02	25.4	13.22	4.87
chr6	26134620	26135163	544	4.42648	4.79765	3.92546	0.00920609	0.0768066	0.69487	37.65	47.09	26.24	24.76	12.74	18.4	5.82	11.3	10.41	34.07	20.43	9.13
chr14	74617870	74618823	954	9.20532	9.29141	9.11376	0.0160051	0.0768312	0.695025	641.96	544.05	614.18	613.48	702.12	643.83	529.72	536.12	494.41	549.49	594.98	619.3
chr3	36792419	36792691	273	3.80877	3.27821	4.19582	-0.00930509	0.0768491	0.69512	13.87	11.59	6.38	8.79	10.38	7.2	23.28	12.16	36.43	23.54	6.01	8.53
chr22	37538499	37539320	822	9.04377	8.9007	9.17391	-0.0154769	0.0768617	0.695167	578.56	440.46	504.96	478.48	394.94	470.28	532.63	466.61	801.47	490.02	676.71	498.12
chr15	52261375	52262787	1413	8.59532	8.46865	8.71177	-0.0154713	0.0769038	0.695424	375.47	329.62	317.73	411.38	348.23	343.11	512.26	410.13	281.04	394.62	555.31	362.33
chr21	45091988	45092224	237	4.53965	4.26276	4.77187	-0.0115852	0.0769051	0.695424	17.83	13.04	20.57	22.37	22.18	19.19	23.28	26.94	31.23	26.64	14.42	41.41
chr2	68643012	68644342	1331	6.98323	6.79444	7.15015	-0.01472	0.0769153	0.695449	115.91	118.81	137.59	99.05	104.28	90.38	183.36	151.19	166.54	141.86	106.98	102.3
chr4	86359846	86360596	751	9.77247	9.65318	9.88264	-0.0156822	0.0769282	0.695499	790.56	818.62	900	702.94	890.39	728.61	780.03	717.73	1061.69	1013.49	879.85	1211.21
chr3	192493717	192494967	1251	8.55928	8.69442	8.41016	0.015123	0.076941	0.695548	410.14	272.39	494.33	448.13	401.55	459.08	413.3	338.88	291.44	296.12	425.5	275.86
chr12	97308555	97308928	374	6.12281	6.34583	5.85889	0.0124875	0.0769787	0.695589	71.33	65.92	129.79	96.65	73.14	51.19	52.39	77.33	41.63	43.36	81.73	51.76
chr3	186993183	186993570	388	6.22496	6.49291	5.89563	0.0112009	0.0769787	0.695589	120.86	94.18	36.88	146.18	88.71	53.59	34.93	66.91	41.63	68.76	88.95	56.02
chr20	49633308	49633641	334	3.58179	4.07265	2.83207	0.00793619	0.0769815	0.695589	23.78	10.14	7.09	22.37	28.78	8.8	0	18.25	0	13.63	8.41	2.44
chr1	206704345	206704794	450	6.18728	5.93772	6.39997	-0.0126135	0.0769829	0.695589	49.53	78.24	50.35	59.91	74.55	55.19	26.19	109.48	124.9	67.52	80.53	98.04
chr9	10612666	10613427	762	5.49692	5.10184	5.80674	-0.0106688	0.0769975	0.695589	51.52	51.44	29.08	23.17	29.25	21.59	75.67	33.02	109.29	50.18	38.46	29.23
chr4	38318850	38320361	1512	9.47625	9.37139	9.57401	-0.0158544	0.0770022	0.695589	540.91	797.61	702.84	625.46	709.67	597.44	817.86	776.81	791.06	634.36	765.66	787.38
chr11	101582573	101584009	1437	5.71765	5.31159	6.03417	-0.0104109	0.0770053	0.695589	34.67	60.85	27.66	35.15	39.16	40.79	64.03	25.2	150.93	77.44	38.46	37.15
chr5	69105784	69107089	1306	7.89137	7.9964	7.7781	0.0157621	0.0770108	0.695589	284.32	269.49	226.95	295.56	246.31	209.54	209.56	222.44	223.79	233.55	215.15	212.52
chr1	31866157	31866974	818	6.2822	6.14181	6.41012	-0.0151955	0.0770126	0.695589	59.44	68.1	70.21	83.87	66.06	75.98	93.14	81.68	72.86	79.3	92.55	90.73
chr8	28868294	28868654	361	4.20254	4.58962	3.6719	0.00878629	0.0770388	0.695759	28.73	18.84	21.28	20.77	47.66	7.2	11.64	6.95	5.2	29.12	14.42	9.13
chr12	122380921	122381305	385	3.83188	4.13966	3.44013	0.00950951	0.0770576	0.695777	11.89	13.04	26.24	9.59	25.01	19.99	5.82	15.64	15.61	6.81	6.01	15.22
chr1	33036181	33037224	1044	10.6255	10.5311	10.7141	-0.0159153	0.0770624	0.695777	1545.46	1630.71	1352.48	1424.26	1285.8	1639.57	1886.03	1320.75	1795.5	1561.13	1720.03	1795.8
chr18	10057499	10057939	441	4.16128	3.64891	4.5386	-0.00918058	0.0770631	0.695777	11.89	10.87	15.6	9.59	11.32	16	55.3	25.2	26.02	8.05	7.21	17.66
chr17	76997415	76998953	1539	9.87487	9.7048	10.027	-0.0145519	0.0770858	0.695901	813.35	757.04	1024.11	489.66	964	958.95	774.21	1182.6	926.37	753.93	1318.57	1304.38
chr20	4795464	4795762	299	4.0626	3.40386	4.51316	-0.00794314	0.0770917	0.695901	9.91	10.14	6.38	22.37	9.91	4.8	72.76	13.9	20.82	19.2	2.4	7.92
chr6	42450975	42454038	3064	8.93992	8.81192	9.05748	-0.0156823	0.0771139	0.696028	489.39	495.52	460.99	441.74	434.58	374.3	666.52	491.81	598.5	466.48	562.52	411.04
chr15	78507011	78508348	1338	8.95341	8.80887	9.08479	-0.0153294	0.0771207	0.696028	394.29	602.73	387.94	362.66	465.72	477.47	753.83	521.35	525.64	477.01	481.99	498.12
chr21	25176019	25177384	1366	8.77205	8.90119	8.63019	0.0154488	0.0771317	0.696061	496.33	515.8	529.08	482.47	513.85	331.11	378.37	393.62	296.65	362.4	503.63	442.71
chr1	160989898	160990789	892	6.1772	6.45038	5.83991	0.0120422	0.0771447	0.69609	69.35	101.42	101.42	86.27	72.67	93.58	37.84	79.07	0	74.34	78.13	74.29
chr22	39456715	39458647	1933	8.53024	8.40477	8.64566	-0.015687	0.0771555	0.69609	287.3	415.83	330.5	334.7	326.05	339.11	474.42	420.56	426.76	310.99	370.21	400.08
chr2	232927132	232928996	1865	7.04254	6.77428	7.26865	-0.0123472	0.0771617	0.69609	129.78	122.43	121.28	68.7	98.62	115.97	162.99	178.13	228.99	71.24	86.54	197.3
chrX	148658138	148658472	335	4.38573	4.02345	4.67505	-0.0105059	0.0771735	0.69609	22.79	8.69	19.86	11.98	17.46	16.8	20.37	21.72	36.43	11.77	26.44	36.54
chr5	87081179	87082424	1246	8.08054	8.19859	7.95195	0.0157162	0.0771794	0.69609	260.55	260.8	307.8	281.98	307.65	343.91	241.58	286.74	192.56	231.07	253.62	280.12
chr1	223631680	223631937	258	3.84896	3.20282	4.29365	-0.00785912	0.077183	0.69609	2.97	17.39	8.51	13.58	0	12.8	37.84	13.9	20.82	17.97	19.23	7.92
chr20	62668519	62669127	609	4.86283	4.47414	5.16871	-0.0103742	0.0772028	0.69609	25.76	40.57	9.93	18.37	17.93	20.79	46.57	36.49	52.04	39.03	25.24	16.44
chr17_KI270729v1_random	27446	27968	523	4.90243	4.04979	5.43473	-0.0072207	0.0772031	0.69609	39.63	27.53	9.22	11.98	1.42	9.6	34.93	58.22	124.9	14.87	14.42	12.18
chr1	62793750	62794694	945	7.94564	8.12135	7.74553	0.0142123	0.0772032	0.69609	346.74	167.35	342.55	317.92	251.5	244.74	154.26	225.05	171.74	287.45	205.54	243.58
chr10	132942140	132943153	1014	6.43679	6.17715	6.65675	-0.0125289	0.0772101	0.69609	57.46	64.48	80.85	59.11	75.5	96.77	154.26	116.43	104.09	90.45	38.46	101.7
chr20	19942889	19943804	916	6.32827	6.49924	6.13428	0.0139482	0.0772168	0.69609	71.33	81.86	136.88	87.07	89.65	75.98	75.67	85.15	67.66	71.24	50.48	71.25
chr14	68501609	68502483	875	7.11872	6.77066	7.39891	-0.0102118	0.0772582	0.696396	45.57	122.43	134.04	30.35	107.58	215.14	174.63	287.61	104.09	170.98	133.42	141.89
chr7	45118685	45119439	755	5.37378	5.69304	4.96316	0.0093548	0.0772765	0.696436	62.41	56.51	31.21	26.36	120.32	13.6	40.75	39.1	26.02	35.31	22.84	23.14
chr15	81286394	81287357	964	9.3601	9.49487	9.21142	0.0153799	0.0772775	0.696436	793.53	595.49	735.46	667.8	796.96	739.8	454.05	669.93	374.71	653.57	663.49	741.1
chr20	63234785	63235050	266	4.36783	3.96477	4.68252	-0.0105342	0.0772863	0.696448	19.81	14.49	19.86	14.38	7.55	17.6	34.93	24.33	41.63	20.44	10.82	21.92
chr7	43672868	43673864	997	6.64015	6.80602	6.45271	0.0148629	0.0773269	0.696746	99.07	119.53	128.37	105.44	132.59	86.38	96.05	89.5	52.04	98.5	86.54	102.91
chr16	3003599	3004644	1046	10.9112	10.8276	10.9902	-0.0159962	0.0773461	0.696852	1793.13	1923.39	1673.76	1817.27	1599.59	2097.05	2098.5	2019.36	2326.35	1765.56	1865.47	2129.51
chr19	45455792	45456574	783	8.15977	7.86946	8.40134	-0.0114111	0.0773664	0.696896	270.45	389.02	289.36	135	216.11	103.17	585.02	209.41	223.79	372.94	235.59	401.91
chr12	48001440	48002423	984	7.22073	7.02149	7.39577	-0.0142464	0.0773741	0.696896	134.73	125.33	145.39	85.47	167.04	121.57	227.02	130.34	176.95	149.92	199.53	126.66
chr2	113251159	113251549	391	4.05185	3.543	4.42727	-0.00888322	0.0773855	0.696896	14.86	5.07	14.18	7.99	9.44	18.4	14.55	26.07	36.43	8.67	36.06	7.31
chr5	122835135	122836551	1417	7.00417	7.15873	6.83104	0.0142313	0.0773921	0.696896	98.08	151.41	146.81	146.98	147.69	166.36	107.69	145.98	124.9	68.76	128.61	107.18
chr5	156816100	156816289	190	3.32357	2.38673	3.88685	-0.00730242	0.0773928	0.696896	15.85	0.72	3.55	3.2	5.66	2.4	5.82	6.08	57.25	11.77	6.01	1.83
chr15	89822092	89822410	319	3.91318	3.48223	4.24458	-0.00947917	0.0774124	0.696896	16.84	15.21	4.96	12.78	10.85	6.4	40.75	21.72	10.41	15.49	15.63	9.74
chr22	45866811	45867107	297	3.76738	3.29829	4.12079	-0.00913742	0.0774392	0.696896	20.8	10.14	4.26	7.99	9.44	6.4	34.93	16.51	15.61	18.58	9.62	9.13
chr8	13033946	13034202	257	4.16269	3.64606	4.54231	-0.00899779	0.0774409	0.696896	19.81	5.8	19.15	15.18	10.38	4.8	26.19	8.69	41.63	21.68	31.25	10.35
chr5	89302987	89303433	447	6.25887	6.46273	6.02139	0.0128738	0.0774452	0.696896	90.15	57.96	124.11	87.07	91.54	78.38	61.12	67.78	52.04	43.98	108.18	56.63
chr5	134125062	134125525	464	5.58741	4.92785	6.03835	-0.00772566	0.0774477	0.696896	49.53	33.32	12.77	30.35	35.86	20.79	229.93	22.59	52.04	35.93	26.44	27.4
chr11	31870980	31871347	368	3.90745	3.10046	4.42188	-0.00762969	0.0774502	0.696896	13.87	5.8	7.09	7.19	4.72	12.8	43.66	7.82	62.45	7.43	4.81	2.44
chr1	76012589	76013128	540	5.29627	5.0365	5.51633	-0.01236	0.0774568	0.696896	18.82	40.57	38.3	31.15	32.09	35.99	55.3	25.2	41.63	57.61	55.29	39.58
chr19	2578780	2579773	994	6.06233	5.61497	6.40331	-0.00928174	0.0774569	0.696896	40.62	82.59	50.35	31.95	32.56	55.99	253.22	56.48	78.07	38.41	39.67	42.02
chr5	136073746	136074023	278	3.52429	2.89051	3.96313	-0.00818206	0.077462	0.696896	5.94	3.62	6.38	20.77	3.77	4	11.64	8.69	36.43	21.06	6.01	9.74
chr1	87051957	87052717	761	5.83355	5.58304	6.04692	-0.0125492	0.0774753	0.696896	25.76	54.33	60.99	73.49	41.05	31.99	66.94	55.61	67.66	67.52	82.94	56.02
chr20	15653827	15654810	984	7.45203	7.64116	7.23432	0.0125711	0.0774764	0.696896	259.56	124.6	168.79	203.69	144.39	296.72	168.81	94.71	239.4	126.38	175.49	98.65
chr22	17945698	17946994	1297	6.63307	6.85506	6.3706	0.0125473	0.0775131	0.696896	106	74.62	90.07	119.82	150.52	153.56	69.85	104.27	52.04	94.16	126.21	49.93
chrX	120430227	120430423	197	3.46359	3.83115	2.96915	0.00924183	0.0775135	0.696896	17.83	10.14	13.48	19.97	10.38	13.6	5.82	18.25	5.2	6.81	4.81	6.09
chr13	33016321	33017371	1051	5.79596	5.46395	6.06567	-0.0119807	0.0775211	0.696896	57.46	52.88	41.13	27.96	48.6	36.79	81.5	64.3	124.9	45.22	38.46	47.5
chr7	113071551	113071763	213	3.83616	3.31617	4.21757	-0.00942621	0.0775226	0.696896	5.94	10.87	14.18	7.99	10.38	10.4	43.66	14.77	20.82	11.77	7.21	13.4
chr14	100068056	100068206	151	6.23743	6.48442	5.93925	0.0122087	0.0775262	0.696896	103.03	56.51	104.96	110.23	76.91	85.58	43.66	48.66	26.02	63.19	115.39	71.25
chr2	217438908	217439154	247	3.67856	3.93669	3.36396	0.00876051	0.0775278	0.696896	16.84	7.24	10.64	23.96	23.59	9.6	20.37	8.69	15.61	7.43	6.01	3.65
chr12	12376685	12377295	611	6.7746	6.90892	6.62649	0.0150001	0.0775296	0.696896	138.69	108.67	131.21	105.44	106.64	130.37	66.94	100.79	130.11	118.32	87.74	88.91
chr19	4730743	4731031	289	5.97279	5.72985	6.18066	-0.0140239	0.0775316	0.696896	59.44	52.88	60.99	47.93	42	55.19	84.41	53.87	109.29	56.37	64.91	66.38
chr6	47242024	47243075	1052	9.1021	9.00037	9.19713	-0.0157788	0.0775372	0.696896	499.3	489.72	434.75	547.98	543.58	557.45	602.48	452.71	567.27	620.11	611.81	667.41
chr1	6587336	6587826	491	4.64773	4.27457	4.94394	-0.0105266	0.0775454	0.696903	34.67	17.39	14.89	25.56	13.21	10.4	29.11	25.2	52.04	37.79	19.23	21.31
chr1	32798724	32799857	1134	6.47182	6.76555	6.10259	0.0100156	0.0775817	0.697135	172.38	74.62	36.17	167.75	149.11	52.79	64.03	66.04	67.66	123.9	50.48	40.19
chr20	63641012	63642674	1663	11.2275	11.3105	11.1395	0.0158868	0.0775861	0.697135	2687.71	2625.37	2117.02	2478.68	2238.01	3091.98	2214.93	2387.78	2388.8	1957.61	2165.96	2420.59
chr14	104660539	104661005	467	9.75241	9.63984	9.85683	-0.0156505	0.0776115	0.697178	791.55	784.57	914.89	754.87	815.36	725.41	870.25	703.82	848.31	849.95	1121.44	1169.8
chr14	77119931	77120140	210	6.8426	7.03617	6.61899	0.0120252	0.0776145	0.697178	90.15	144.16	134.04	154.97	145.8	118.37	84.41	89.5	182.15	102.84	97.36	33.49
chr5	55324797	55325463	667	5.27333	5.45453	5.06607	0.0123844	0.0776234	0.697178	37.65	37.67	43.26	54.32	38.22	51.99	66.94	24.33	26.02	34.07	22.84	26.79
chr1	44219960	44220175	216	3.93671	4.28822	3.47097	0.00939309	0.0776277	0.697178	23.78	32.6	15.6	27.16	8.49	9.6	5.82	13.03	10.41	15.49	10.82	10.96
chr11	65539807	65541292	1486	12.0535	12.1361	11.9659	0.0159062	0.0776282	0.697178	4497.68	5199.31	4165.95	4140.98	3928.66	5075.46	3821.55	4153.42	3440.08	3645.11	4378.8	4562.88
chr22	43798312	43798863	552	5.45777	5.09194	5.74934	-0.0102517	0.077642	0.697235	26.75	46.36	29.08	51.92	29.73	20.79	58.21	29.54	72.86	103.46	28.85	29.84
chr12	104465418	104465845	428	6.71339	6.89993	6.49909	0.0141644	0.0776649	0.697324	115.91	77.52	158.86	127.81	121.27	115.17	81.5	119.91	57.25	89.21	92.55	102.3
chr11	15649881	15650674	794	5.8473	5.14576	6.31727	-0.00761462	0.0776669	0.697324	51.52	36.22	37.59	19.97	41.52	25.59	116.42	27.81	244.6	55.14	16.83	17.66
chr3	197734156	197735194	1039	10.3076	10.4353	10.1676	0.0153774	0.0776811	0.697385	1400.82	1595.94	1319.86	1395.5	1344.79	1250.87	951.75	1041.83	713	1395.72	1477.23	1321.43
chr7	25851517	25852673	1157	6.13608	6.30734	5.94171	0.0134327	0.0776962	0.697454	101.05	75.34	71.63	49.53	71.25	106.37	61.12	76.46	72.86	47.08	58.9	52.37
chr1	206809394	206809917	524	5.75562	5.93871	5.54586	0.0131391	0.0777207	0.697576	90.15	49.99	51.06	42.34	58.51	75.98	37.84	51.27	57.25	40.89	54.09	38.97
chr4	177250126	177250468	343	4.3913	3.67108	4.86949	-0.00797391	0.0777247	0.697576	9.91	18.11	15.6	5.59	8.02	19.19	26.19	14.77	104.09	6.81	16.83	6.7
chr14	88004588	88004796	209	6.46298	6.6498	6.24832	0.014303	0.0777404	0.697587	89.16	75.34	119.86	112.63	107.11	98.37	72.76	70.38	41.63	97.88	98.56	74.9
chr1	12197225	12197451	227	4.0923	4.45173	3.6125	0.00941752	0.0777409	0.697587	15.85	41.29	14.89	15.18	32.09	12	14.55	11.3	0	17.35	19.23	10.96
chr6	157884858	157886245	1388	9.93874	10.1107	9.74346	0.0140265	0.0777913	0.697927	1347.32	854.84	1104.25	943.38	1018.26	1366.04	654.87	768.99	484	1063.05	778.88	1393.28
chr13	50075543	50076258	716	7.49473	7.6814	7.28026	0.0140309	0.0777936	0.697927	182.28	161.55	200	266.8	188.27	232.74	116.42	234.61	88.47	138.15	183.9	171.12
chr8	130309098	130309883	786	7.19098	7.00959	7.35209	-0.0149926	0.0778202	0.698098	148.6	118.81	141.13	108.64	131.18	124.77	183.36	156.41	223.79	159.83	144.24	112.66
chr19	47713039	47713982	944	5.72387	5.34136	6.02592	-0.0104768	0.0778321	0.698138	42.6	57.23	37.59	31.15	38.69	35.99	151.35	56.48	78.07	42.75	30.05	32.27
chr17	32483541	32483962	422	7.64931	7.8119	7.46605	0.0139272	0.0778459	0.698194	292.25	246.31	199.29	192.51	259.52	158.36	162.99	218.97	223.79	213.11	119	123.01
chr10	119461330	119461779	450	4.54149	4.08424	4.88817	-0.00993263	0.0778852	0.698215	27.74	25.36	9.93	12.78	15.57	10.4	29.11	22.59	62.45	28.5	21.64	13.4
chr10	35495570	35496384	815	7.67998	7.50409	7.83674	-0.0144819	0.0778881	0.698215	140.68	131.12	210.64	242.04	215.17	149.56	224.11	274.58	239.4	209.39	250.01	174.16
chr15	86009690	86010326	637	5.38533	5.04642	5.65958	-0.0105793	0.077891	0.698215	33.68	15.21	39.01	40.74	34.45	35.19	20.37	33.89	83.27	62.57	25.24	77.95
chr1	40401491	40402132	642	7.55538	7.72748	7.35994	0.0146233	0.077891	0.698215	207.05	183.28	241.13	230.85	218.94	190.35	104.78	161.62	104.09	184.61	229.58	200.95
chr1	146409288	146410360	1073	6.34887	6.65203	5.96459	0.00976645	0.0778925	0.698215	270.45	78.24	47.52	59.11	105.7	42.39	64.03	60.82	62.45	58.23	42.07	87.08
chr10	30481784	30482157	374	4.59575	4.25145	4.8735	-0.0106926	0.0778934	0.698215	26.75	14.49	14.18	23.96	26.9	8	17.46	36.49	41.63	19.82	32.45	28.01
chr1	227558862	227559448	587	8.07784	7.91517	8.224	-0.0148409	0.0779004	0.698215	222.9	202.84	284.4	238.04	287.36	212.74	299.79	200.72	338.28	255.23	299.29	400.69
chr2	54596126	54596954	829	6.34069	6.19109	6.47622	-0.0148406	0.0779283	0.698398	64.39	68.1	78.72	96.65	66.53	63.98	87.32	85.15	83.27	81.77	93.75	102.91
chr12	13173277	13173991	715	6.33679	5.99479	6.61305	-0.0107881	0.0779414	0.698448	65.38	67.37	44.68	102.25	61.34	41.59	145.53	59.09	140.52	143.1	58.9	40.19
chr6	153957256	153958240	985	6.38225	5.37567	6.96939	-0.00687027	0.0779574	0.698479	186.25	15.21	10.64	8.79	14.63	13.6	29.11	167.7	52.04	304.17	20.43	178.42
chr1	45615622	45616515	894	7.00015	7.12684	6.86124	0.0152597	0.0779598	0.698479	151.57	152.86	148.94	154.97	127.87	102.37	96.05	116.43	130.11	124.52	116.59	113.87
chr7	151050651	151051523	873	6.82748	6.60637	7.01916	-0.0139384	0.0779921	0.698702	73.31	97.07	133.33	94.26	96.26	90.38	122.24	121.65	202.97	141.24	79.33	110.83
chr2	227450159	227450526	368	4.00186	3.60463	4.31301	-0.0100977	0.0780189	0.69874	11.89	10.14	12.06	6.39	16.51	16	43.66	18.25	10.41	13.63	13.22	20.1
chr5	115224537	115225322	786	5.15662	4.7512	5.47274	-0.00951902	0.0780224	0.69874	21.79	19.56	25.53	8.79	17.93	67.98	34.93	27.81	57.25	29.74	60.1	56.63
chr1	44730479	44731585	1107	11.1742	11.2895	11.0489	0.0155123	0.0780268	0.69874	3163.23	2544.96	2228.36	2112.83	2382.87	2586.52	1641.55	1912.49	1675.8	2375.15	2673.19	2433.37
chr19	45038696	45039755	1060	10.7621	10.8452	10.674	0.0158819	0.078029	0.69874	1807	1990.04	1632.62	1727	1721.8	2159.43	1691.03	1571.87	1337.52	1615.64	1766.9	1819.55
chr6	27176561	27178616	2056	10.5338	10.6343	10.4259	0.0157141	0.0780337	0.69874	1563.29	1861.81	1478.01	1349.97	1440.57	1842.71	1312.66	1431.11	1098.12	1313.95	1726.04	1371.97
chr6	42879139	42880356	1218	10.9714	11.0964	10.8345	0.0153507	0.0780442	0.698767	2050.7	2331.97	2120.56	1992.21	1995.95	2645.7	1618.26	1904.67	1056.48	1984.24	2229.67	2163
chr11	2928489	2931069	2581	8.83341	8.66042	8.98787	-0.0146284	0.0780931	0.699054	448.78	466.54	376.59	357.06	486.01	292.72	762.56	504.84	541.25	434.89	449.54	353.19
chr11	48043078	48044769	1692	9.76188	9.66344	9.85403	-0.0156975	0.0781012	0.699054	784.62	750.52	853.9	864.3	938.05	674.22	896.45	1133.07	697.38	893.31	938.74	993.81
chr17_KI270729v1_random	4539	5104	566	5.9685	5.1078	6.50387	-0.00713519	0.0781051	0.699054	59.44	57.96	26.24	41.54	11.32	10.4	69.85	92.97	312.26	42.75	8.41	18.27
chr6	12962901	12963623	723	5.00073	4.66776	5.27109	-0.0120178	0.0781062	0.699054	15.85	26.08	31.21	19.97	25.01	34.39	58.21	33.02	52.04	28.5	27.65	32.27
chr8	140668308	140668720	413	5.069	5.24215	4.8722	0.0131137	0.0781299	0.699118	42.6	28.25	38.3	43.14	31.61	43.19	23.28	26.07	41.63	26.02	26.44	32.27
chr2	104938183	104939178	996	8.04787	8.20107	7.87646	0.0148173	0.0781486	0.699118	330.89	245.59	260.99	305.14	372.77	250.33	168.81	308.47	202.97	268.24	193.52	267.94
chr9	78030172	78032742	2571	8.7839	8.55321	8.98274	-0.0129838	0.07815	0.699118	238.75	542.61	472.34	273.99	416.65	309.52	678.16	513.53	640.14	319.04	290.88	593.73
chr19	53192714	53193676	963	9.01664	9.1491	8.87079	0.0153114	0.0781636	0.699118	628.09	588.25	607.8	433.75	540.75	607.84	401.66	642.13	333.08	450.99	463.96	517
chr12	92437164	92438104	941	8.52774	8.73758	8.28209	0.0127701	0.0781681	0.699118	522.09	308.61	492.2	354.67	399.66	483.87	209.56	311.07	166.54	245.32	331.75	603.47
chr10	5846176	5846484	309	5.99046	5.7516	6.19534	-0.0122362	0.0781742	0.699118	34.67	68.82	61.7	59.11	69.36	29.59	87.32	57.35	41.63	105.31	85.34	62.72
chr1	185149197	185149485	289	4.29365	3.98315	4.54902	-0.0112	0.078186	0.699118	10.9	13.76	17.02	18.37	21.23	13.6	17.46	14.77	26.02	26.64	34.86	20.7
chr4	70844185	70844544	360	8.017	7.85413	8.16332	-0.0148184	0.0781861	0.699118	213.99	270.22	162.41	272.39	255.75	213.54	244.49	202.46	359.1	317.8	268.04	328.23
chr6	32815566	32817421	1856	11.2421	11.3436	11.1328	0.0156782	0.0781884	0.699118	2669.88	2487.73	2482.26	2576.93	2588.12	2788.06	1964.62	2194.88	1727.85	2006.55	3073.45	2505.84
chr5	149381273	149382339	1067	6.26331	6.00152	6.48481	-0.0131945	0.078197	0.699118	85.2	69.55	54.61	67.9	57.57	49.59	64.03	79.94	166.54	84.87	84.14	57.85
chr1	50418821	50419310	490	3.93076	4.22816	3.55569	0.00986149	0.0782107	0.699118	19.81	14.49	30.5	13.58	18.87	15.2	8.73	15.64	15.61	9.91	3.61	17.05
chr16	10988394	10988750	357	3.95873	4.2344	3.61764	0.0101511	0.0782145	0.699118	30.71	12.32	12.06	21.57	20.29	16	17.46	12.16	10.41	15.49	10.82	7.31
chr2	127085384	127085731	348	7.88217	7.73802	8.01322	-0.0149347	0.07822	0.699118	202.1	228.2	219.15	246.03	227.91	157.56	253.22	206.8	228.99	282.49	219.96	358.67
chr8	143136067	143136642	576	6.23548	5.86579	6.5295	-0.0108598	0.0782296	0.699118	61.42	63.03	64.54	35.95	64.17	60.78	40.75	69.51	244.6	66.29	63.7	69.42
chr20	2840002	2841314	1313	10.8556	10.94	10.766	0.0158396	0.0782364	0.699118	1801.05	2247.94	1890.07	1788.51	1852.97	2206.62	1717.22	1654.42	1478.04	1653.43	1913.55	2031.47
chr6	34955448	34955913	466	5.49059	5.22872	5.71215	-0.0117414	0.0782376	0.699118	26.75	39.84	62.41	38.34	34.45	23.19	61.12	39.97	36.43	37.79	62.5	76.73
chr17	64281823	64282599	777	5.44469	5.65092	5.20399	0.013155	0.0782403	0.699118	38.64	60.85	41.84	51.12	51.43	57.58	20.37	50.4	41.63	42.75	27.65	38.36
chr4	139674864	139675821	958	9.00291	8.8423	9.14741	-0.0147472	0.078282	0.699147	300.18	406.41	606.38	532.8	513.85	394.3	651.96	456.18	551.66	497.45	512.04	733.18
chr14	22815445	22816091	647	8.58731	8.43678	8.72361	-0.015028	0.0782863	0.699147	354.66	252.11	265.25	500.05	327.94	379.1	419.12	416.21	484	389.66	379.82	447.58
chr1	37890447	37891063	617	5.29475	5.53407	5.00768	0.0125493	0.0782973	0.699147	50.52	58.68	33.33	39.94	44.35	51.19	23.28	43.45	20.82	40.27	42.07	23.14
chr5	1004209	1005267	1059	7.05349	6.82957	7.24728	-0.0131011	0.0782985	0.699147	78.26	139.09	96.45	115.03	100.03	153.56	197.92	179.87	145.72	90.45	102.17	195.47
chr11	85823849	85824208	360	3.82078	3.00298	4.33951	-0.00749005	0.0783026	0.699147	7.93	16.66	7.09	6.39	2.83	7.2	5.82	26.94	72.86	6.81	7.21	1.83
chr1	50916953	50917541	589	7.42074	7.65342	7.14318	0.011834	0.078303	0.699147	205.07	76.07	197.16	246.03	276.51	207.15	200.83	155.54	62.45	93.54	165.87	169.9
chr12	44847446	44849080	1635	8.26292	8.4834	8.00255	0.0121704	0.0783031	0.699147	344.76	362.22	331.2	532.8	362.86	213.54	241.58	167.7	161.33	227.35	531.27	209.48
chr2	128513569	128514640	1072	8.21012	8.02987	8.37033	-0.0143606	0.0783085	0.699147	271.45	168.07	246.1	293.16	400.6	188.75	358	338.88	369.51	314.08	295.69	309.35
chr19	48978838	48979243	406	4.92694	4.35242	5.33673	-0.00800434	0.0783172	0.699147	36.66	33.32	12.06	17.57	14.16	8.8	119.33	7.82	10.41	65.67	25.24	14.01
chr12	98424696	98425138	443	5.51621	5.06734	5.85807	-0.00991922	0.0783184	0.699147	28.73	33.32	36.17	36.74	19.82	46.39	87.32	33.89	135.31	34.69	32.45	24.36
chr1	86444647	86445288	642	4.49138	4.69175	4.25862	0.0111834	0.0783503	0.699267	19.81	21.73	18.44	39.14	31.14	24.79	14.55	17.38	31.23	11.77	20.43	19.49
chr6	41298862	41299475	614	7.02979	7.27968	6.72737	0.0119641	0.0783518	0.699267	159.5	108.67	217.73	140.59	161.85	143.96	64.03	152.06	20.82	115.23	149.04	134.58
chr11	77455835	77456037	203	3.35785	2.94166	3.68047	-0.00971677	0.0783559	0.699267	10.9	5.8	4.96	7.19	10.85	6.4	14.55	11.3	15.61	16.11	9.62	9.74
chr1	228156425	228156888	464	4.59225	4.1049	4.95588	-0.00912576	0.0783652	0.699267	22.79	26.08	19.15	9.59	16.04	9.6	11.64	39.1	72.86	35.93	8.41	18.27
chr7	90427673	90428089	417	4.67217	4.91343	4.38229	0.0114898	0.0783733	0.699267	34.67	37.67	17.02	34.35	28.31	28.79	8.73	23.46	31.23	22.3	13.22	26.18
chr3	192850622	192851030	409	3.9544	3.16073	4.46346	-0.00750035	0.0783838	0.699267	14.86	7.24	2.84	3.2	23.12	2.4	46.57	8.69	46.84	5.58	20.43	4.26
chr8	89993095	89994158	1064	5.21314	5.5477	4.77681	0.00944388	0.0783841	0.699267	22.79	64.48	81.56	23.96	43.88	43.99	11.64	42.58	15.61	23.54	56.49	14.61
chr13	97280519	97280773	255	3.63636	3.94088	3.24987	0.00837203	0.0783917	0.699268	35.66	8.69	10.64	12.78	15.57	8.8	5.82	4.34	20.82	6.81	15.63	3.65
chr2	205139638	205140468	831	5.81647	5.31204	6.18949	-0.00910358	0.0784049	0.699307	32.69	41.29	43.26	36.74	52.38	31.99	58.21	41.71	234.2	21.68	54.09	28.01
chr12	94296801	94298222	1422	8.97295	9.11424	8.81631	0.0149904	0.0784111	0.699307	534.97	349.9	592.91	559.96	598.78	688.62	410.39	534.38	333.08	401.43	507.23	518.22
chr14	22653061	22653386	326	5.35911	5.01831	5.63459	-0.0110682	0.0784398	0.699497	41.61	34.05	26.24	23.17	30.2	39.19	81.5	42.58	62.45	63.19	26.44	21.92
chr22	41860915	41861202	288	5.77779	6.01235	5.49754	0.0118538	0.0784699	0.699564	90.15	53.61	48.23	89.47	77.86	27.99	46.57	49.53	36.43	54.52	46.88	37.15
chr11	99020810	99021236	427	4.28731	3.77015	4.66722	-0.0099316	0.0784709	0.699564	10.9	18.11	16.31	7.19	14.16	15.2	32.02	15.64	57.25	14.87	15.63	17.05
chr11	3581271	3581446	176	2.1005	1.0203	2.71123	-0.00701536	0.0784729	0.699564	3.96	2.17	2.84	1.6	0	1.6	11.64	3.48	15.61	4.96	3.61	0
chr20	28562720	28562941	222	1.84277	0	2.68306	-0.0056152	0.0784934	0.699564	0.99	1.45	0	0	0.47	1.6	11.64	0.87	26.02	0	0	0
chr11	15093490	15093802	313	4.50803	4.83295	4.08799	0.00991708	0.0784976	0.699564	46.56	10.14	17.73	39.14	27.84	29.59	5.82	20.85	15.61	21.06	21.64	17.05
chr15	40693993	40695992	2000	11.5087	11.601	11.41	0.0157351	0.0785069	0.699564	3072.09	3382.41	2956.73	2873.28	2973.63	3379.91	2593.3	2891.76	1982.86	2514.53	3126.34	3218.31
chr3	101791500	101792636	1137	9.13467	9.28454	8.96741	0.01478	0.0785107	0.699564	589.45	650.55	604.96	793.21	646.91	456.68	465.69	561.32	281.04	559.4	670.7	465.24
chr6	71410040	71410454	415	4.44737	4.71747	4.11478	0.00918784	0.0785201	0.699564	43.59	27.53	19.15	10.38	13.21	43.99	23.28	16.51	31.23	9.29	8.41	15.22
chr1	192545840	192546543	704	7.9461	8.1186	7.75013	0.0142042	0.0785202	0.699564	333.86	234.72	309.22	251.62	343.04	195.15	209.56	193.77	124.9	301.07	258.42	204
chr1	44775011	44776613	1603	10.7223	10.8336	10.6018	0.0155426	0.0785222	0.699564	1698.02	2172.6	1729.07	1509.73	1738.78	2101.05	1344.67	1710.9	1098.12	1579.09	1811.38	1779.97
chr13	31074778	31075072	295	4.36942	3.86036	4.74496	-0.00846386	0.0785492	0.699701	17.83	20.28	10.64	19.97	8.02	10.4	49.48	26.94	20.82	37.79	24.04	1.83
chr17	7583303	7584228	926	10.7473	10.834	10.6551	0.0157998	0.0785536	0.699701	1817.89	2049.44	1807.09	1666.3	1634.03	1977.88	1627	1784.76	1217.82	1589.01	1802.96	1653.31
chr3	98563374	98564955	1582	7.22266	6.9119	7.4782	-0.0107073	0.0785616	0.699701	158.51	110.84	121.99	163.75	88.24	79.18	206.65	100.79	72.86	205.05	387.04	97.43
chr20	10218003	10219165	1163	6.1228	5.90844	6.30938	-0.0139464	0.0785674	0.699701	52.51	67.37	68.79	49.53	67	55.19	119.33	53.87	78.07	78.68	64.91	80.99
chr6	144729608	144729900	293	3.67875	4.0615	3.15627	0.00885227	0.0785907	0.699796	13.87	12.32	15.6	31.15	16.04	11.2	0	13.03	10.41	17.97	7.21	4.87
chr7	150938266	150938684	419	3.87783	3.30269	4.28794	-0.00837945	0.078593	0.699796	13.87	7.24	7.8	17.57	4.72	8	40.75	27.81	26.02	10.53	6.01	6.09
chr2	238158442	238159471	1030	7.47884	7.23667	7.68613	-0.0128168	0.078612	0.699804	133.74	144.89	151.77	119.82	146.75	207.95	323.07	199.85	244.6	199.48	81.73	186.95
chr1	160522239	160523388	1150	8.74959	8.89844	8.58359	0.0148676	0.0786154	0.699804	462.65	365.84	463.12	511.23	499.69	560.65	293.97	466.61	249.81	371.7	534.88	384.86
chr19	34161780	34162280	501	4.9027	5.07705	4.70434	0.0116469	0.0786164	0.699804	32.69	36.95	31.91	39.14	22.65	39.19	46.57	19.99	31.23	24.78	18.03	15.83
chr9	124894517	124894947	431	5.37478	5.1335	5.58143	-0.0122109	0.0786385	0.699934	48.54	19.56	28.37	46.33	38.22	29.59	46.57	35.63	46.84	67.52	45.68	45.06
chr5	145531451	145531679	229	3.26912	1.49381	4.04131	-0.00604557	0.0786491	0.699957	3.96	5.07	2.13	4.79	0.94	0	43.66	0	52.04	2.48	0	0.61
chr9	77732067	77732260	194	3.53782	2.99123	3.93328	-0.00875509	0.078663	0.699957	1.98	13.76	10.64	3.99	6.13	11.2	26.19	10.43	20.82	11.77	6.01	16.44
chrX	17046256	17046834	579	5.24063	5.40763	5.05173	0.0129719	0.0786635	0.699957	43.59	33.32	42.55	35.95	50.49	48.79	55.3	34.76	26.02	29.12	28.85	24.97
chr22	35324856	35325177	322	4.73759	4.41605	5.00036	-0.0117334	0.0787142	0.700234	18.82	21.73	17.73	27.16	22.65	19.99	58.21	24.33	31.23	34.69	19.23	24.36
chr18	11752512	11752931	420	4.76093	4.49092	4.98829	-0.0112291	0.0787197	0.700234	34.67	19.56	20.57	19.17	19.35	21.59	23.28	57.35	31.23	21.68	25.24	31.67
chr12	110402907	110404368	1462	9.36356	9.48164	9.23494	0.0154613	0.078723	0.700234	670.69	872.95	782.27	603.89	606.33	753.4	660.69	695.13	411.14	581.71	596.18	670.46
chr19	57110759	57111163	405	4.12479	3.42844	4.59245	-0.00777698	0.0787246	0.700234	6.93	6.52	12.77	29.56	8.02	0.8	5.82	19.12	72.86	13.01	12.02	21.92
chr16	117617	118420	804	6.66764	6.48862	6.82688	-0.0146127	0.0787467	0.700364	76.28	95.63	93.62	87.07	75.02	111.17	133.89	114.7	130.11	90.45	84.14	127.88
chr18	22872795	22873633	839	6.63915	6.88302	6.3455	0.0112794	0.0787549	0.70037	57.46	63.75	115.6	111.03	162.79	197.55	40.75	113.83	93.68	87.97	87.74	63.94
chr6	146770966	146771596	631	4.91909	4.50222	5.24212	-0.00965028	0.078769	0.700429	16.84	4.35	43.97	23.96	29.25	17.6	26.19	39.1	62.45	27.88	30.05	41.41
chr6	169894907	169895556	650	6.28999	5.89519	6.59964	-0.00931196	0.0787811	0.70047	25.76	70.27	88.65	15.98	66.06	90.38	55.3	123.39	62.45	89.83	43.27	207.65
chr20	46521027	46521334	308	5.26801	4.94038	5.53484	-0.0116855	0.0787945	0.700523	38.64	29.7	27.66	21.57	30.67	35.99	66.94	55.61	62.45	30.36	39.67	23.14
chr2	233504128	233504560	433	4.53366	4.79499	4.2143	0.0110188	0.0788189	0.700644	31.7	29.7	24.11	19.97	20.29	40.79	14.55	21.72	15.61	13.01	31.25	15.22
chr6	90122645	90122880	236	4.33426	4.58661	4.02821	0.0110314	0.0788279	0.700644	22.79	30.43	27.66	19.97	29.73	13.6	14.55	10.43	15.61	20.44	21.64	15.22
chr6	62042356	62043510	1155	6.3162	6.56269	6.01874	0.0114858	0.0788306	0.700644	82.23	54.33	112.77	54.32	89.18	174.35	61.12	102.53	46.84	53.9	61.3	63.33
chr11	129364027	129364669	643	6.17267	5.75998	6.49318	-0.0100642	0.0788567	0.700746	61.42	38.4	63.83	51.12	65.59	44.79	87.32	60.82	239.4	61.95	25.24	65.77
chr8	43276267	43277071	805	4.8713	4.36256	5.24667	-0.0088083	0.0788588	0.700746	44.58	18.11	32.62	6.39	11.32	10.4	20.37	26.94	93.68	35.93	20.43	30.45
chr12	50763440	50765542	2103	11.3855	11.4668	11.2994	0.0157964	0.0788676	0.700746	2763.99	3106.4	2632.62	2513.02	2599.45	3367.11	2293.51	2645.85	2305.53	2310.72	2766.95	2799.36
chr6	43577598	43577760	163	6.20346	6.40473	5.96949	0.0138884	0.0788774	0.700746	89.16	65.92	84.4	107.04	77.86	83.98	55.3	86.02	31.23	65.05	81.73	56.63
chr8	11294216	11294705	490	5.37442	5.64552	5.04029	0.0104951	0.0788833	0.700746	62.41	44.19	42.55	63.9	68.89	18.4	46.57	28.67	20.82	47.08	38.46	15.83
chr11	107457211	107458395	1185	9.53648	9.63608	9.42949	0.015647	0.078887	0.700746	635.02	941.77	846.81	743.68	753.55	853.37	643.23	775.94	598.5	662.24	681.52	775.81
chr2	231034314	231035239	926	6.75212	6.89261	6.59647	0.0146774	0.0789319	0.700886	107.98	99.25	133.33	111.03	116.55	144.76	58.21	118.17	124.9	97.88	93.75	87.69
chr9	21558800	21560318	1519	7.2376	6.96435	7.46724	-0.0125996	0.0789332	0.700886	108.97	155.03	136.88	98.25	134.95	115.17	227.02	138.16	338.28	126.38	100.97	130.92
chr20	4985301	4986233	933	8.85196	8.97161	8.72148	0.0154829	0.0789605	0.700886	452.74	521.6	489.36	602.29	508.66	437.48	384.19	394.49	301.85	485.06	501.22	465.85
chr10	87861557	87864412	2856	12.2218	12.3156	12.1214	0.0156494	0.0790035	0.700886	4724.54	5918.68	4802.12	4472.48	4578.88	6088.79	4048.57	4340.24	3846.02	4014.95	5331.96	5151.74
chr16	88549792	88550855	1064	7.54529	6.8922	7.99323	-0.00757193	0.0790046	0.700886	213	66.65	275.89	61.51	55.68	39.99	259.04	359.73	88.47	52.66	290.88	478.03
chr8	23240829	23241507	679	8.75975	8.91713	8.58306	0.0143046	0.0790354	0.700886	371.5	444.08	643.26	488.87	455.34	497.47	366.73	449.23	312.26	227.35	528.87	416.52
chr11	69122747	69123935	1189	6.4198	6.06515	6.70424	-0.0106617	0.0790358	0.700886	86.19	96.35	61.7	62.31	36.8	58.38	195.01	86.89	161.33	47.7	81.73	52.98
chr2	42974767	42976061	1295	7.05843	6.80232	7.27586	-0.0128562	0.0790592	0.700886	136.71	109.39	88.65	87.87	109.47	137.56	218.29	117.3	244.6	107.79	85.34	156.5
chr5	159456782	159457088	307	4.93967	4.54301	5.25047	-0.00966714	0.0790608	0.700886	29.72	21.01	30.5	26.36	20.29	12	64.03	19.12	31.23	50.18	52.89	10.96
chr14	41743252	41743408	157	3.2201	3.51427	2.85017	0.00894201	0.0790618	0.700886	5.94	17.39	9.93	16.77	11.32	7.2	5.82	6.95	10.41	6.81	9.62	3.65
chr13	43905140	43906120	981	5.9635	6.10961	5.8009	0.0133185	0.0790622	0.700886	84.21	71	66.67	51.92	61.34	79.18	58.21	43.45	88.47	63.81	32.45	48.11
chr12	116662723	116662935	213	3.27412	2.72442	3.6712	-0.00843339	0.0790632	0.700886	2.97	6.52	9.93	7.99	4.25	8	26.19	20.85	10.41	8.67	3.61	6.7
chr6	144756339	144756786	448	3.97697	4.26734	3.61305	0.0105139	0.0790655	0.700886	23.78	13.76	17.02	26.36	14.63	19.99	23.28	13.03	0	9.29	15.63	12.18
chr7	73587318	73588339	1022	7.27054	7.10246	7.42107	-0.0145138	0.0790786	0.700886	102.04	133.3	148.94	126.21	194.88	119.17	122.24	155.54	197.77	169.12	185.1	198.52
chr20	52103531	52104207	677	5.25141	4.84682	5.56704	-0.0103427	0.0790801	0.700886	13.87	55.78	24.82	19.97	38.22	19.99	43.66	45.18	93.68	37.79	31.25	32.88
chr1	198156650	198158140	1491	11.0566	11.1544	10.9518	0.0156169	0.0790861	0.700886	2076.46	2595.67	2289.36	1971.44	2074.27	2668.9	1801.63	1995.9	1665.39	1764.32	2197.21	2459.56
chr5	112906684	112907583	900	5.23866	5.03421	5.41769	-0.0135458	0.0790886	0.700886	32.69	29.7	30.5	37.54	40.58	25.59	34.93	46.05	46.84	45.22	45.68	37.76
chr2	68452166	68453961	1796	8.37047	8.55022	8.16509	0.0137444	0.0790909	0.700886	309.09	350.63	448.94	541.59	345.4	253.53	195.01	265.89	202.97	322.76	414.68	320.92
chr3	112357914	112359172	1259	7.74315	7.90555	7.56013	0.0140143	0.0790942	0.700886	219.93	147.79	307.09	208.49	282.64	272.73	151.35	255.46	213.38	181.51	139.43	191.21
chr19	35509124	35511146	2023	8.3556	8.20184	8.49454	-0.0148237	0.0791021	0.700886	290.27	338.31	294.33	280.38	329.83	233.54	232.84	439.67	431.96	386.57	406.27	266.72
chr1	120117125	120118073	949	5.68253	5.44592	5.88576	-0.0127202	0.0791099	0.700886	55.48	36.95	37.59	55.92	50.02	25.59	64.03	35.63	62.45	61.95	62.5	68.2
chr18	75210358	75210911	554	8.45362	8.54045	8.36123	0.0156577	0.0791112	0.700886	390.33	347.73	363.83	337.09	375.12	419.89	308.52	326.71	353.9	279.39	371.41	333.1
chr21	33078970	33079403	434	4.32251	3.84916	4.67833	-0.00929157	0.0791284	0.700886	16.84	15.94	23.4	7.19	15.1	8	55.3	11.3	26.02	25.4	24.04	11.57
chr6	163660845	163661826	982	8.09081	7.94826	8.22054	-0.0147771	0.0791297	0.700886	246.68	165.17	300	266	281.7	222.34	299.79	370.16	202.97	264.52	316.12	336.14
chr1	15128577	15128844	268	4.8378	4.25072	5.25389	-0.00853518	0.0791396	0.700886	26.75	13.76	14.18	28.76	15.57	15.2	26.19	22.59	124.9	32.83	8.41	14.01
chr12	121712133	121713448	1316	10.3354	10.4281	10.2363	0.0156265	0.0791498	0.700886	1200.7	1674.18	1412.76	1259.71	1358.47	1360.44	1178.77	1386.79	1285.48	1100.84	949.56	1336.04
chr1	23216790	23218072	1283	6.9368	6.68867	7.14844	-0.0130745	0.07915	0.700886	99.07	89.83	94.33	110.23	88.71	136.76	93.14	170.31	265.42	98.5	109.38	114.48
chr1	16154394	16156448	2055	7.80784	7.64728	7.95231	-0.0147665	0.0791774	0.700886	199.13	239.79	192.91	198.1	203.37	169.56	390.01	266.76	197.77	205.67	215.15	210.7
chr1	14660831	14661133	303	4.15219	3.70792	4.49138	-0.00880106	0.079183	0.700886	18.82	7.24	13.48	4.79	18.87	15.2	8.73	23.46	31.23	21.68	6.01	43.84
chr11	96258054	96259518	1465	10.1163	10.2519	9.9666	0.0149974	0.0791839	0.700886	1042.19	1013.49	1314.89	1207.79	1192.38	1545.19	733.46	1028.8	702.59	1002.34	1385.88	1150.31
chr18	45827500	45828308	809	6.76212	6.5338	6.9592	-0.0138986	0.0791849	0.700886	104.02	86.93	83.69	103.05	91.07	87.18	119.33	105.14	202.97	109.65	137.03	72.47
chr1	39883029	39883995	967	8.87419	8.98182	8.75787	0.0155007	0.0791931	0.700886	508.22	618.67	452.48	483.27	427.03	543.86	515.17	472.69	364.3	421.88	365.4	457.93
chr19	43463094	43464462	1369	11.7914	11.8669	11.7118	0.0158268	0.079198	0.700886	3477.28	4345.92	3942.54	3152.06	3734.26	3757.41	2986.22	3239.32	3382.83	3203.41	3446.06	3868.68
chr16	68005555	68006676	1122	9.0614	9.24071	8.85659	0.0135589	0.0792038	0.700886	643.94	339.76	569.5	635.84	497.81	942.95	465.69	689.92	322.67	410.73	490.41	401.91
chr6	81744630	81745711	1082	7.88873	8.0265	7.7364	0.0151419	0.0792046	0.700886	249.65	223.13	232.62	261.21	285.94	311.92	160.08	225.92	187.36	198.24	227.17	280.73
chr3	42263382	42263971	590	5.19125	4.81106	5.49185	-0.0111553	0.0792068	0.700886	28.73	21.01	29.79	23.17	37.75	27.99	29.11	42.58	98.88	40.27	38.46	20.7
chr9	123081827	123082186	360	5.08684	5.28749	4.85369	0.0129186	0.079217	0.700886	37.65	44.19	30.5	38.34	37.28	46.39	40.75	37.36	15.61	23.54	31.25	24.97
chr22	43945456	43946556	1101	7.14066	6.93417	7.32126	-0.0140937	0.079219	0.700886	160.49	115.19	103.55	110.23	120.32	123.97	203.74	176.39	218.58	139.39	106.98	114.48
chr20	62606710	62607251	542	6.9746	6.77206	7.15217	-0.0130374	0.0792284	0.700886	84.21	149.23	114.18	152.57	89.18	66.38	162.99	132.08	72.86	156.11	187.51	141.89
chr1	226099673	226099856	184	3.61212	2.96772	4.05598	-0.00871694	0.0792349	0.700886	8.92	5.07	9.93	9.59	9.44	4	26.19	12.16	36.43	9.91	9.62	5.48
chr22_KI270736v1_random	180182	181348	1167	5.69848	4.92633	6.19873	-0.00728858	0.0792586	0.700886	54.49	42.02	14.89	33.55	15.1	22.39	29.11	67.78	260.22	55.14	10.82	17.66
chr8	129548781	129549256	476	5.75993	5.49354	5.98471	-0.0133042	0.0792601	0.700886	39.63	36.22	35.46	55.92	51.9	51.19	72.76	58.22	93.68	48.32	61.3	45.67
chr1	159005731	159006118	388	7.83395	7.6974	7.95868	-0.0150882	0.0792612	0.700886	190.21	190.53	212.77	254.02	233.1	164.76	323.07	212.02	192.56	234.17	244	286.82
chr1	95072209	95073705	1497	11.0081	11.1115	10.8968	0.0155371	0.0792666	0.700886	2135.9	2330.52	2056.73	1885.97	2046.91	2819.26	1755.06	2103.65	1540.49	1633.61	2229.67	2177.01
chr6	12060576	12061486	911	8.87759	8.62974	9.08904	-0.0121775	0.0792675	0.700886	474.53	436.11	297.87	565.55	366.63	235.94	448.22	251.12	484	998.01	609.4	476.81
chr11	67266051	67268735	2685	10.3034	10.2052	10.3953	-0.0156258	0.0792748	0.700886	1219.52	1330.07	1036.17	1189.41	1033.83	1274.06	1178.77	1461.52	1384.36	1139.87	1658.73	1257.49
chr9	128648264	128648944	681	6.81754	6.66364	6.95659	-0.0148077	0.0792748	0.700886	103.03	84.04	100	99.05	85.41	136.76	133.89	131.21	119.7	107.17	141.83	111.44
chr16	47506597	47507441	845	5.45464	5.75324	5.07765	0.0105767	0.0792771	0.700886	25.76	64.48	76.6	39.94	79.27	37.59	29.11	33.89	5.2	36.55	58.9	38.97
chr17	4703444	4704673	1230	9.92689	10.0102	9.8385	0.0157521	0.0792815	0.700886	900.53	1185.18	960.28	961.75	1080.08	1099.71	884.81	1022.72	817.08	975.09	945.95	847.66
chr17	48612184	48613532	1349	7.79075	7.92577	7.64177	0.0149425	0.0792923	0.700886	276.4	294.85	226.24	175.74	237.81	247.93	165.9	256.33	202.97	170.98	216.36	185.73
chr6	34591873	34592599	727	6.07669	6.28337	5.83538	0.0132412	0.0792952	0.700886	68.36	82.59	63.83	59.91	80.69	111.97	26.19	65.17	57.25	64.43	57.69	71.86
chr17	27651161	27651774	614	5.93249	6.09694	5.74685	0.0136023	0.0793022	0.700886	64.39	65.92	85.11	72.69	53.79	68.78	64.03	69.51	52.04	51.42	50.48	34.71
chr19	49569834	49570700	867	7.16954	7.28892	7.03938	0.0153487	0.0793054	0.700886	148.6	198.5	143.97	153.37	141.08	152.76	136.8	132.08	119.7	136.29	129.81	134.58
chr3	151460750	151461147	398	4.30738	3.90805	4.61981	-0.0105112	0.0793074	0.700886	15.85	13.76	11.35	10.38	17.93	20.79	46.57	16.51	26.02	13.63	20.43	24.36
chr8	29339879	29340826	948	7.39698	7.50346	7.282	0.0153342	0.0793235	0.700958	192.19	151.41	186.52	182.93	163.73	211.94	165.9	172.05	171.74	153.02	129.81	141.28
chr2	207619502	207620252	751	9.35069	9.47246	9.21769	0.0153316	0.0793379	0.700958	760.84	510.01	703.54	763.65	712.5	811.79	515.17	655.16	452.78	582.95	751.23	615.04
chr3	193776231	193777455	1225	6.63177	6.83638	6.39327	0.0122845	0.0793467	0.700958	149.59	97.07	81.56	178.93	113.72	64.78	84.41	76.46	98.88	115.85	73.32	55.41
chr7	94336042	94336532	491	4.42948	3.97474	4.77472	-0.00848347	0.0793689	0.700958	16.84	7.24	40.43	14.38	4.25	11.2	17.46	28.67	15.61	13.63	49.28	39.58
chr19	12079858	12080154	297	3.63344	3.28806	3.9119	-0.00980256	0.0793722	0.700958	10.9	10.87	8.51	8.79	7.55	12	2.91	25.2	20.82	9.91	14.42	17.05
chr9	126848253	126848666	414	4.15681	3.6605	4.5254	-0.00914603	0.0793772	0.700958	21.79	5.8	12.77	9.59	17.93	8	20.37	24.33	46.84	27.26	8.41	10.96
chr12	48917780	48918743	964	5.9701	6.14433	5.7719	0.0132958	0.0793778	0.700958	94.11	46.36	63.12	68.7	66.53	85.58	37.84	55.61	78.07	55.75	38.46	62.11
chr3	108219393	108219665	273	7.79446	7.96189	7.605	0.0140376	0.0793802	0.700958	245.69	152.13	273.76	348.28	268.96	207.15	206.65	160.75	145.72	219.3	253.62	182.08
chr2	47599071	47599532	462	4.89573	5.17331	4.55169	0.010675	0.079383	0.700958	39.63	28.25	26.95	26.36	48.13	47.19	23.28	21.72	20.82	42.75	9.62	22.53
chr11	8914013	8914712	700	7.62268	7.80004	7.42042	0.0138915	0.0793951	0.700998	226.87	142.71	183.69	200.5	259.52	323.91	145.53	221.57	130.11	205.05	155.05	170.51
chr16	10514469	10515085	617	5.92862	6.09644	5.73867	0.0135544	0.0794104	0.701068	67.37	79.69	53.19	57.51	73.61	79.18	40.75	74.73	67.66	44.6	39.67	52.98
chr5	177361873	177362105	233	7.65271	7.49775	7.79262	-0.0147676	0.0794209	0.701094	214.98	157.2	148.23	210.88	144.39	208.74	229.93	171.18	239.4	275.06	223.57	191.21
chr7	140304081	140305028	948	8.70759	8.80649	8.60141	0.0156401	0.0794345	0.701131	472.55	396.27	407.09	488.07	436.94	485.47	392.92	384.06	327.87	446.66	364.2	414.7
chr13	22073536	22074266	731	6.46775	6.27937	6.63435	-0.01426	0.0794401	0.701131	67.37	89.83	58.87	104.64	69.36	75.98	107.69	73.86	114.5	104.69	103.37	91.95
chr10	62437509	62438476	968	6.26879	6.4579	6.05111	0.0141322	0.0794539	0.701187	92.13	77.52	96.45	82.28	80.69	98.37	61.12	99.93	41.63	62.57	57.69	74.9
chr17	76303002	76303741	740	5.22764	5.51771	4.86417	0.0104653	0.0794717	0.701249	26.75	55.06	52.48	49.53	43.88	47.19	32.02	61.69	10.41	24.78	32.45	13.4
chr12	116916780	116917108	329	4.99917	4.11916	5.54181	-0.00705775	0.079476	0.701249	53.5	10.87	10.64	5.59	18.87	4.8	69.85	19.12	140.52	22.3	21.64	6.09
chr8	116755191	116756338	1148	9.17831	9.27789	9.07135	0.0155493	0.0794874	0.701284	533.98	768.63	613.47	522.41	603.03	683.02	590.84	527.43	484	536.48	491.61	597.38
chr6	29792047	29793380	1334	9.67205	9.77863	9.55697	0.0154826	0.0795073	0.701393	663.75	918.59	988.65	800.4	927.67	970.94	669.43	864.57	660.95	666.58	893.07	764.84
chr4	1746025	1746885	861	7.51749	7.36866	7.6524	-0.0151048	0.0795178	0.70142	184.27	168.07	140.43	143.78	143.92	211.14	186.28	204.2	260.22	191.42	164.67	200.35
chr7	41870163	41870851	689	5.14889	5.35593	4.90708	0.0124026	0.0795486	0.701491	46.56	34.05	39.01	27.96	50.96	47.19	23.28	36.49	36.43	37.79	19.23	26.79
chr3	57234657	57235970	1314	8.90407	9.05736	8.73253	0.0145821	0.0795539	0.701491	550.82	447.7	549.64	399.4	606.81	642.23	378.37	440.54	255.01	373.56	550.5	554.15
chr1	28115345	28115552	208	5.16294	4.85303	5.4179	-0.0115511	0.079554	0.701491	21.79	26.8	43.97	31.95	32.09	16.8	64.03	46.05	46.84	35.93	21.64	42.02
chr11	66408240	66409415	1176	8.57813	8.67112	8.47873	0.0155138	0.0795655	0.701491	407.17	443.36	414.89	419.37	390.7	370.3	424.94	364.95	379.92	379.75	260.83	330.05
chr10	59653842	59654607	766	5.70942	5.92555	5.4551	0.0122872	0.079566	0.701491	56.47	41.29	75.89	55.12	49.54	86.38	72.76	53.87	20.82	32.21	37.26	46.28
chr11	60356914	60357233	320	4.4807	4.76581	4.12502	0.0105178	0.0795709	0.701491	28.73	13.76	41.84	23.17	24.54	31.19	14.55	19.12	15.61	11.77	15.63	28.01
chr8	58951961	58952253	293	4.70736	4.41741	4.94868	-0.0110423	0.0795921	0.701551	35.66	23.91	13.48	22.37	18.4	14.4	49.48	19.12	20.82	36.55	26.44	32.88
chr9	130351870	130352858	989	6.35285	6.76747	5.76872	0.00790023	0.0795926	0.701551	159.5	147.06	32.62	171.74	99.56	43.19	17.46	27.81	46.84	67.52	135.82	31.67
chr7	65872634	65873977	1344	10.8334	10.676	10.9752	-0.0147096	0.0796238	0.701735	1559.33	2028.43	1432.62	1405.09	1390.56	2000.27	2322.62	2192.28	2805.15	1525.2	1275.3	1958.39
chr19	28393511	28394435	925	6.88666	7.46927	5.89369	0.00681217	0.0796422	0.701735	7.93	159.38	183.69	327.51	186.38	198.35	29.11	225.92	67.66	10.53	18.03	5.48
chr19	4279397	4279801	405	4.00667	3.6754	4.27589	-0.010296	0.0796481	0.701735	16.84	10.87	13.48	8.79	20.29	6.4	14.55	19.12	20.82	27.26	16.83	17.66
chr6	111721737	111722110	374	5.41112	5.64373	5.13366	0.0124258	0.0796516	0.701735	57.46	55.78	45.39	41.54	38.22	61.58	46.57	32.15	10.41	26.64	55.29	39.58
chr3	197454098	197454806	709	5.66821	5.9594	5.303	0.0105054	0.079654	0.701735	65.38	23.18	39.01	98.25	73.14	74.38	17.46	53.87	31.23	45.22	32.45	56.63
chr3	10522668	10522941	274	4.53822	4.2007	4.81157	-0.0114156	0.0796591	0.701735	16.84	16.66	16.31	24.76	14.16	21.59	17.46	33.02	52.04	26.64	19.23	20.1
chr5	91162426	91163418	993	6.9154	6.62377	7.15788	-0.0118992	0.079666	0.701735	95.11	63.75	91.49	151.77	92.01	97.57	244.49	112.09	213.38	84.87	105.77	96.21
chr5	61275804	61276392	589	6.87374	6.64595	7.07041	-0.013327	0.0796914	0.701893	63.4	85.48	138.3	96.65	114.66	102.37	162.99	99.06	166.54	86.11	135.82	155.89
chr6	73442118	73443160	1043	6.41378	6.66017	6.11645	0.0116096	0.0797138	0.701959	103.03	123.15	126.95	51.12	90.6	111.97	29.11	90.37	52.04	57.61	122.6	64.55
chr8	96263204	96263504	301	8.12607	8.25208	7.98798	0.0151894	0.079714	0.701959	266.49	325.27	309.93	357.86	342.57	227.14	192.1	275.45	244.6	265.14	295.69	250.28
chr14	103635271	103636038	768	6.34218	6.48921	6.17844	0.0143913	0.0797235	0.70197	93.12	76.79	75.18	122.22	90.12	81.58	87.32	72.12	62.45	71.24	80.53	60.9
chr16	81774158	81774708	551	8.49735	8.34872	8.63208	-0.0146297	0.0797328	0.70197	222.9	351.35	382.98	365.05	379.37	254.33	416.21	427.51	244.6	374.79	483.19	434.18
chr3	186871306	186872004	699	5.1676	4.91459	5.38278	-0.0117798	0.0797406	0.70197	21.79	15.94	38.3	30.35	35.39	39.19	61.12	55.61	20.82	35.93	36.06	40.8
chr5	132480153	132480770	618	7.79112	7.96151	7.59789	0.0138341	0.0797522	0.70197	333.86	310.06	209.93	164.55	244.42	232.74	128.06	152.93	208.17	190.19	221.16	261.85
chr2	9205996	9208407	2412	7.14587	6.65684	7.51044	-0.0085214	0.079757	0.70197	139.69	80.41	144.68	46.33	67.95	126.37	375.46	203.33	239.4	100.98	40.87	133.97
chr1	185695219	185695587	369	5.49074	5.71296	5.22796	0.0126417	0.0797644	0.70197	65.38	28.98	63.12	45.53	53.32	58.38	49.48	37.36	15.61	37.17	46.88	38.36
chr7	142782862	142783979	1118	9.57236	9.67848	9.45782	0.0155289	0.079776	0.70197	778.67	878.02	825.53	841.14	779.03	814.19	683.98	793.32	468.39	662.86	869.03	741.7
chr4	181301808	181301986	179	3.4647	2.74726	3.94167	-0.00792553	0.0797853	0.70197	6.93	11.59	2.84	5.59	6.13	7.2	23.28	12.16	36.43	14.87	2.4	3.04
chr20	58402388	58403630	1243	6.84592	7.13409	6.48545	0.0100231	0.0797913	0.70197	207.05	121.71	59.57	277.98	118.91	57.58	104.78	85.15	67.66	156.73	70.92	52.37
chr9	90826395	90826999	605	7.81755	7.9877	7.62461	0.0141704	0.0798023	0.70197	272.44	223.85	248.94	279.58	298.21	199.95	162.99	220.7	119.7	157.97	302.9	219.83
chr1	206243134	206244019	886	8.37565	8.19421	8.5368	-0.0140631	0.0798031	0.70197	437.88	166.62	292.2	303.54	275.56	281.53	314.34	279.79	457.98	361.17	390.64	424.44
chr5	141913574	141914979	1406	8.41668	8.32333	8.50435	-0.0155813	0.079814	0.70197	306.12	368.02	326.95	318.72	339.74	262.33	360.91	344.09	343.49	387.8	353.38	389.12
chr21	43045034	43046924	1891	5.58993	5.15022	5.92646	-0.00855441	0.0798222	0.70197	50.52	29.7	42.55	42.34	20.76	27.19	29.11	71.25	15.61	42.13	16.83	189.99
chrX	44897523	44897951	429	5.80508	5.5122	6.04842	-0.0108363	0.0798256	0.70197	22.79	60.85	63.12	39.14	49.54	38.39	113.51	37.36	15.61	81.77	72.12	76.73
chr13	106471860	106472491	632	5.43964	4.90754	5.8275	-0.00842066	0.0798278	0.70197	42.6	20.28	38.3	37.54	32.56	8.8	168.81	13.9	67.66	34.07	26.44	29.84
chrX	2449179	2450079	901	5.08627	5.67638	4.07072	0.00682954	0.0798358	0.701974	17.83	21.73	90.07	153.37	9.44	14.4	5.82	57.35	0	8.05	18.03	11.57
chr3	42635093	42635469	377	5.86218	5.62588	6.06517	-0.0130135	0.0798569	0.70204	58.45	49.26	43.97	62.31	51.9	30.39	64.03	45.18	88.47	86.73	61.3	56.02
chr17	43483232	43484604	1373	10.6279	10.6981	10.5542	0.015919	0.0798636	0.70204	1681.18	1748.07	1716.31	1563.25	1498.61	1760.34	1542.59	1586.64	1342.72	1325.72	1610.65	1613.12
chr7	122886202	122886901	700	4.96214	4.33682	5.39693	-0.00791651	0.0798658	0.70204	36.66	13.76	24.82	19.17	21.23	5.6	125.15	16.51	67.66	20.44	7.21	15.83
chr2	25513609	25514898	1290	6.35926	6.56649	6.1172	0.0130373	0.0798795	0.702046	139.69	64.48	87.23	101.45	101.45	74.38	43.66	81.68	57.25	79.3	96.16	58.46
chr2	237919627	237919938	312	4.90425	4.58921	5.16268	-0.0110073	0.0798829	0.702046	14.86	38.4	29.79	19.97	19.82	21.59	34.93	35.63	41.63	17.35	36.06	49.33
chr3	152236623	152237367	745	6.72084	6.54292	6.87921	-0.0140025	0.079889	0.702046	72.32	111.56	124.82	93.46	100.51	56.79	116.42	107.75	109.29	138.15	117.79	116.92
chr19	6641479	6642358	880	6.10315	5.8121	6.34522	-0.0115128	0.0799125	0.702186	61.42	84.76	36.17	71.89	37.28	45.59	78.58	53	114.5	123.28	68.51	49.93
chr8	8310550	8311110	561	4.55175	3.58362	5.12594	-0.00687009	0.0799377	0.702284	8.92	26.08	7.09	15.18	12.27	2.4	130.97	20.85	31.23	19.82	4.81	1.83
chr2	32079313	32079849	537	5.756	6.01789	5.43578	0.0104556	0.0799386	0.702284	56.47	78.24	57.45	67.1	86.35	43.19	29.11	20.85	62.45	80.53	16.83	49.93
chr15	70087597	70087747	151	3.5299	3.82402	3.16004	0.00932323	0.0799554	0.702365	10.9	21.01	5.67	18.37	14.63	14.4	2.91	11.3	15.61	9.29	7.21	7.31
chr16	89749616	89750173	558	5.06005	4.8431	5.2486	-0.0118854	0.0799678	0.702409	28.73	34.77	34.04	37.54	17.93	19.19	40.75	30.41	20.82	51.42	40.87	43.84
chr2	216498290	216499520	1231	9.83857	9.92978	9.7412	0.0155771	0.0799799	0.702448	919.35	1145.34	986.52	835.54	840.85	1124.5	817.86	947.12	822.29	764.46	895.47	887.85
chr19	14486125	14486836	712	5.70742	5.86943	5.52488	0.0141049	0.0799919	0.702488	66.38	49.26	60.99	71.09	54.26	48.79	37.84	46.05	52.04	48.94	43.27	48.11
chr2	222671273	222672478	1206	6.25016	6.03442	6.4378	-0.0136291	0.0800023	0.702514	58.45	74.62	82.98	49.53	53.32	74.38	110.6	102.53	98.88	73.72	58.9	75.51
chr10	110153414	110154184	771	9.29595	9.11274	9.4585	-0.0138036	0.0800655	0.702639	637.01	313.68	546.1	632.65	399.66	792.59	532.63	780.29	593.3	588.52	860.61	865.93
chr19	52637598	52638916	1319	10.372	10.4594	10.2789	0.0155794	0.0800756	0.702639	1232.4	1614.05	1252.48	1334	1402.35	1612.37	1376.69	1398.09	1181.39	1120.05	1319.77	1058.36
chr11	63916031	63918292	2262	8.79645	8.67974	8.90441	-0.0154953	0.0800839	0.702639	369.52	422.35	402.13	428.16	388.81	449.48	532.63	506.58	582.89	458.43	378.62	415.91
chr6	32331729	32332433	705	4.2941	4.65581	3.81023	0.00894658	0.0800907	0.702639	29.72	14.49	17.02	49.53	26.9	13.6	8.73	25.2	10.41	22.92	10.82	6.09
chrX	120036861	120037063	203	4.87975	5.18196	4.49698	0.0102354	0.0801006	0.702639	24.77	36.22	41.84	64.7	25.48	24.79	11.64	16.51	15.61	19.82	43.27	28.62
chr1	108561014	108561304	291	7.87283	7.72108	8.01013	-0.0148006	0.080101	0.702639	227.86	256.45	221.28	192.51	170.34	197.55	293.97	165.96	260.22	253.99	301.7	270.98
chr1	11898892	11899149	258	3.90242	3.45168	4.24536	-0.00967636	0.0801081	0.702639	16.84	15.94	12.06	6.39	8.02	6.4	32.02	13.03	26.02	14.25	10.82	17.66
chr15	59352282	59352580	299	5.86488	5.60707	6.08352	-0.0114773	0.0801103	0.702639	39.63	23.18	80.85	60.71	50.49	37.59	52.39	85.15	52.04	49.56	70.92	96.82
chr9	82935019	82935307	289	3.0766	1.26785	3.85444	-0.0059346	0.0801131	0.702639	6.93	2.9	1.42	1.6	0	1.6	32.02	0.87	52.04	1.86	0	0
chr10	80443717	80443917	201	3.9632	3.49863	4.31405	-0.00968282	0.080121	0.702639	12.88	17.39	7.8	7.19	8.97	13.6	37.84	18.25	26.02	13.01	9.62	14.61
chr11	9600649	9602093	1445	9.50087	9.33772	9.64743	-0.0142579	0.080127	0.702639	691.49	644.75	613.47	682.97	772.9	476.67	718.91	1005.34	395.53	722.33	1069.76	900.03
chr6	37624149	37624404	256	5.86801	5.60301	6.0918	-0.0120582	0.0801301	0.702639	36.66	42.74	77.3	43.93	48.6	42.39	61.12	84.28	78.07	32.21	85.34	68.2
chr16	2032643	2033844	1202	6.45075	6.23985	6.63473	-0.0137385	0.0801443	0.702639	71.33	87.66	58.16	89.47	84.46	62.38	81.5	99.93	145.72	113.37	60.1	95.61
chr19	13839056	13840387	1332	10.0576	9.86884	10.2244	-0.013708	0.0801485	0.702639	895.57	1421.35	874.47	845.93	1061.67	511.07	1280.64	874.13	879.54	1745.74	1241.64	1156.4
chrX	135536753	135537453	701	4.96858	5.26521	4.59473	0.00969113	0.0801523	0.702639	44.58	22.46	26.95	66.3	42.47	27.99	14.55	39.1	31.23	35.93	14.42	9.74
chr5	50406707	50407127	421	4.88832	4.58008	5.14216	-0.0107744	0.0801553	0.702639	7.93	28.25	32.62	23.17	25.95	25.59	29.11	35.63	31.23	20.44	55.29	40.19
chr16	75570809	75571228	420	8.04986	8.22497	7.85053	0.0137496	0.0801585	0.702639	400.23	190.53	308.51	240.44	396.36	259.13	209.56	183.34	182.15	273.82	223.57	312.39
chr8	124476088	124476487	400	9.00793	9.11031	8.89773	0.0155107	0.0801623	0.702639	585.49	596.94	521.28	547.18	476.57	588.64	410.39	436.2	421.55	498.69	593.78	501.17
chr20	48875946	48876327	382	3.92606	4.38929	3.23962	0.00754251	0.080166	0.702639	15.85	7.97	26.24	65.5	3.77	6.4	17.46	8.69	0	13.63	12.02	4.87
chr3	187737866	187738091	226	6.68892	6.50073	6.85536	-0.0140071	0.0801668	0.702639	73.31	114.46	92.2	78.28	112.3	72.78	151.35	83.42	104.09	104.08	114.19	137.62
chr12	24564038	24564217	180	4.72891	4.92192	4.50603	0.0115042	0.0801818	0.702679	36.66	26.8	21.28	25.56	42	29.59	20.37	20.85	31.23	19.82	30.05	14.01
chr13	26721029	26722070	1042	5.88293	5.51599	6.17521	-0.0102366	0.0801924	0.702679	32.69	32.6	56.03	73.49	32.56	47.19	29.11	88.63	145.72	88.59	50.48	31.06
chr10	87735136	87735544	409	5.0834	4.6202	5.43348	-0.00979488	0.0801983	0.702679	28.73	27.53	15.6	19.17	24.54	31.99	52.39	22.59	104.09	41.51	19.23	19.49
chr19	35774941	35776002	1062	10.4835	10.5961	10.3614	0.0152644	0.0802014	0.702679	1636.6	1711.13	1481.56	1123.91	1373.1	1961.08	1397.06	1110.48	1337.52	1273.68	1127.45	1646.61
chr6	90012289	90012771	483	4.69406	4.99332	4.31603	0.00997896	0.0802096	0.702685	26.75	40.57	33.33	25.56	40.11	24.79	40.75	23.46	0	7.43	18.03	29.84
chr9	35481450	35481795	346	4.48849	4.05429	4.8218	-0.0100355	0.0802423	0.702866	13.87	26.08	19.86	15.18	15.1	9.6	49.48	23.46	41.63	26.64	10.82	17.66
chr9	137276920	137278528	1609	9.23256	9.14006	9.31949	-0.015552	0.0802454	0.702866	559.73	590.42	559.57	533.6	596.42	545.46	637.41	741.19	572.48	514.8	740.42	627.22
chr5	138331370	138332418	1049	11.1697	11.0901	11.2452	-0.0157398	0.080266	0.702955	2248.84	2226.2	2124.82	2113.62	1933.19	2432.96	2543.82	1970.7	2638.61	2282.84	2536.17	2592.31
chr3	45864863	45865872	1010	6.06291	6.33018	5.73462	0.0106753	0.0802879	0.702955	75.29	56.51	70.92	115.83	117.02	47.19	46.57	72.12	41.63	87.97	50.48	20.7
chr16	88042252	88042490	239	7.74624	7.55858	7.91227	-0.0139016	0.080298	0.702955	207.05	131.85	221.99	211.68	182.61	175.95	346.36	220.7	218.58	146.82	216.36	296.56
chr10	101815561	101816113	553	8.66175	8.78772	8.52372	0.0150972	0.0803004	0.702955	357.63	475.23	464.54	457.71	490.26	406.29	331.8	317.15	307.06	387.8	527.67	336.75
chr6	27807413	27808759	1347	10.7585	10.9035	10.5974	0.014555	0.0803042	0.702955	1958.57	2301.55	1511.34	1789.31	1786.91	2145.03	1108.92	1925.52	1035.67	1489.89	2325.82	1409.73
chr4	183097746	183100109	2364	8.12755	7.88574	8.3346	-0.0126859	0.0803045	0.702955	193.18	265.87	283.69	195.71	277.45	203.15	617.04	265.89	385.12	197.62	234.39	236.88
chr18	70058943	70059295	353	3.74504	4.2012	3.07415	0.00765541	0.0803206	0.702955	35.66	18.84	2.13	30.35	16.99	6.4	14.55	7.82	0	16.11	9.62	2.44
chr1	17653844	17654070	227	3.83458	3.1189	4.31079	-0.00782668	0.0803341	0.702955	9.91	10.14	5.67	12.78	8.02	5.6	29.11	18.25	52.04	14.25	3.61	1.83
chr6	42915657	42916327	671	5.19723	4.74119	5.54321	-0.00898454	0.0803391	0.702955	42.6	34.05	10.64	43.14	10.85	19.19	87.32	37.36	62.45	51.42	13.22	28.01
chr4	83054959	83055509	551	5.22667	5.40843	5.01866	0.0121561	0.0803436	0.702955	50.52	37.67	36.17	47.93	37.75	44.79	61.12	16.51	26.02	30.97	31.25	28.62
chr10	50388432	50388739	308	5.40274	5.70332	5.0226	0.00995946	0.0803516	0.702955	44.58	40.57	50.35	115.03	45.3	16.8	29.11	29.54	20.82	28.5	46.88	40.19
chr9	69152444	69153034	591	5.31104	5.5452	5.03137	0.0119444	0.080355	0.702955	53.5	65.92	35.46	42.34	50.96	31.99	23.28	32.15	31.23	24.16	34.86	50.54
chr1	31703749	31704384	636	6.25344	5.99349	6.47363	-0.0129805	0.0803588	0.702955	41.61	84.04	62.41	79.08	67.95	47.19	119.33	68.64	124.9	84.25	69.71	66.38
chr15	65008864	65009322	459	4.7665	5.01964	4.45928	0.010088	0.0803628	0.702955	41.61	22.46	31.21	35.95	14.63	48.79	11.64	15.64	41.63	31.59	14.42	17.05
chr1	109482940	109484490	1551	10.6857	10.7766	10.5887	0.0155438	0.0803682	0.702955	1629.66	1891.51	1663.12	1588.81	1560.42	2191.42	1472.74	1776.94	1410.38	1402.54	1447.18	1730.03
chr20	52410193	52410522	330	4.17346	3.73893	4.50696	-0.0090626	0.0804017	0.703182	9.91	5.8	14.18	22.37	17.46	10.4	23.28	20.85	26.02	42.13	16.83	7.31
chr3	9504190	9505212	1023	6.99632	7.21023	6.74507	0.0127554	0.0804182	0.703231	138.69	168.79	117.02	198.1	177.89	87.98	72.76	114.7	67.66	166.64	123.8	98.04
chr10	13776471	13776958	488	4.74538	5.09117	4.28966	0.0090593	0.0804223	0.703231	35.66	25.36	25.53	79.08	26.9	12	14.55	23.46	15.61	35.93	16.83	10.96
chr8	102196993	102198125	1133	6.35847	6.11897	6.56382	-0.0137935	0.0804429	0.703271	66.38	69.55	64.54	65.5	72.67	78.38	116.42	97.32	145.72	77.44	61.3	69.42
chr18	5630568	5630824	257	4.28518	3.61529	4.74088	-0.00818475	0.0804468	0.703271	16.84	9.42	18.44	7.19	16.04	5.6	23.28	15.64	88.47	13.63	6.01	13.4
chr14	71566114	71566962	849	7.18725	7.36045	6.99039	0.0138902	0.0804585	0.703271	145.63	93.45	181.56	197.3	171.28	196.75	110.6	172.05	104.09	124.52	126.21	125.44
chr15	99485205	99487017	1813	8.1693	8.04156	8.28665	-0.0150903	0.0804624	0.703271	233.8	230.37	303.55	277.98	284.06	251.13	378.37	405.78	239.4	265.14	296.89	288.03
chr1	114468121	114468396	276	4.29195	3.88275	4.61036	-0.0104724	0.0804686	0.703271	15.85	13.04	12.77	13.58	18.87	14.4	34.93	10.43	36.43	29.12	20.43	15.22
chr6	111748049	111748753	705	9.12837	8.99199	9.25297	-0.0150273	0.0804773	0.703271	405.19	397.72	667.37	557.56	504.88	522.26	564.65	613.46	640.14	467.72	750.03	624.79
chr9	93450839	93452490	1652	10.7359	10.6415	10.8245	-0.0155537	0.0804859	0.703271	1510.78	1787.92	1548.93	1495.35	1480.68	1760.34	1842.38	2091.48	2040.11	1463.25	1552.95	1890.19
chr1	160519712	160520361	650	6.94348	7.09603	6.77288	0.01446	0.0804871	0.703271	132.75	122.43	157.45	115.83	131.65	160.76	69.85	120.78	114.5	87.35	139.43	124.23
chr15	76339907	76341665	1759	8.77954	8.88487	8.6659	0.0154041	0.0805042	0.703312	513.17	524.49	441.13	389.81	469.5	498.27	375.46	498.76	369.51	369.84	453.14	370.24
chr16	48420536	48420720	185	3.61232	3.1496	3.96211	-0.0091034	0.080512	0.703312	6.93	12.32	2.84	14.38	10.38	6.4	11.64	19.12	26.02	16.11	6.01	14.61
chr6	53326505	53326973	469	4.6404	3.78173	5.175	-0.00705452	0.08052	0.703312	9.91	20.28	12.06	8.79	20.29	11.2	139.71	12.16	41.63	10.53	4.81	7.92
chr20	44310389	44311625	1237	10.218	10.2968	10.1346	0.0156555	0.0805218	0.703312	1042.19	1375.71	1386.52	1267.7	1228.24	1246.87	1254.45	1240.81	983.62	1050.66	1114.23	1100.99
chr20	34111610	34112974	1365	11.4786	11.5676	11.3838	0.0155551	0.0805371	0.70338	2978.97	3239.7	2988.65	2715.92	2829.71	3458.29	2421.58	2923.91	2066.13	2520.11	3065.04	3036.85
chr13	40694278	40694842	565	4.85792	5.09225	4.57799	0.0106966	0.0805674	0.703579	33.68	32.6	28.37	56.71	34.92	18.4	17.46	35.63	36.43	22.92	14.42	16.44
chr1	100359076	100359813	738	6.09999	5.89074	6.2827	-0.013109	0.0805849	0.703666	35.66	65.92	74.47	63.11	52.85	63.98	52.39	79.07	93.68	65.05	66.11	110.83
chr15	41132180	41132393	214	2.89725	2.41223	3.2596	-0.00820596	0.0806044	0.703687	8.92	4.35	7.09	4.79	5.19	1.6	0	5.21	15.61	12.39	8.41	15.83
chr5	158749819	158750278	460	6.83358	7.0214	6.6176	0.0140328	0.0806053	0.703687	97.09	113.01	153.19	131	123.63	161.56	69.85	112.96	57.25	108.41	125.01	115.7
chr5	42646593	42646819	227	3.7162	4.04593	3.28808	0.00983843	0.080611	0.703687	16.84	10.87	18.44	15.98	16.99	19.99	0	16.51	10.41	11.77	13.22	6.7
chr5	149834166	149834637	472	4.49584	4.63204	4.34543	0.0112456	0.0806174	0.703687	25.76	26.08	24.11	20.77	24.06	27.99	23.28	13.03	41.63	18.58	10.82	14.61
chr20	47503737	47503897	161	6.10311	6.2639	5.92212	0.0138893	0.0806444	0.7038	69.35	71	82.98	93.46	65.12	79.18	52.39	45.18	62.45	56.37	87.74	59.68
chr17	47278558	47279934	1377	8.87446	8.73995	8.9975	-0.0150934	0.0806454	0.7038	374.48	341.21	476.59	437.74	442.6	492.67	675.25	434.46	494.41	417.54	454.35	590.68
chr3	133384367	133384777	411	5.09195	4.7887	5.3424	-0.0114624	0.0806619	0.703878	35.66	18.84	27.66	31.15	24.54	27.99	46.57	34.76	57.25	55.75	16.83	32.27
chr7	22438675	22438827	153	4.22591	4.54775	3.81102	0.0102389	0.0807504	0.704509	19.81	18.11	31.21	20.77	16.04	34.39	8.73	13.03	10.41	24.78	10.82	16.44
chr18	32730163	32731352	1190	8.38444	8.52221	8.23211	0.0149623	0.0807729	0.704509	308.1	378.16	368.79	437.74	383.62	329.51	288.14	276.32	187.36	320.9	409.87	321.53
chr12	116015585	116015835	251	4.63727	4.13271	5.01035	-0.0093479	0.0807777	0.704509	21.79	13.04	9.22	22.37	21.23	17.6	52.39	18.25	67.66	27.88	14.42	12.79
chr9	37139595	37139801	207	3.22751	3.56119	2.79268	0.00875354	0.0807821	0.704509	9.91	7.97	10.64	18.37	12.74	11.2	2.91	2.61	10.41	11.77	9.62	4.26
chr4	140331329	140331903	575	4.86375	4.59196	5.09236	-0.0113662	0.0807825	0.704509	20.8	13.76	19.15	19.17	38.22	33.59	26.19	36.49	31.23	31.59	44.47	34.71
chr16	21356379	21356663	285	8.40046	8.27005	8.52006	-0.0149631	0.0807871	0.704509	283.33	290.5	353.9	361.06	337.85	225.54	270.68	359.73	359.1	353.73	400.26	459.15
chrX	1026048	1027577	1530	7.30871	6.83987	7.66198	-0.00848944	0.0808009	0.704509	87.18	105.04	134.75	75.89	147.69	136.76	116.42	321.5	46.84	68.14	342.56	319.7
chr1	46065402	46065867	466	6.07546	5.85524	6.26647	-0.0126989	0.080805	0.704509	36.66	76.07	66.67	39.14	63.23	65.58	87.32	68.64	67.66	84.87	49.28	104.13
chr18	70491815	70492051	237	4.09559	3.45807	4.53621	-0.00845801	0.0808087	0.704509	11.89	9.42	4.96	14.38	8.49	16.8	17.46	12.16	72.86	18.58	9.62	8.53
chr1	9800120	9800695	576	5.0464	5.23346	4.83143	0.0123154	0.0808095	0.704509	27.74	40.57	31.21	39.14	43.88	43.19	40.75	15.64	26.02	28.5	27.65	32.27
chr3	57544110	57545282	1173	7.09075	6.9349	7.23139	-0.0147196	0.080824	0.704535	135.72	97.8	146.1	95.86	151.47	107.17	165.9	158.14	150.93	138.77	150.25	137.62
chr6	95071074	95072308	1235	5.73397	5.97706	5.44147	0.0102109	0.0808313	0.704535	35.66	56.51	97.87	97.45	71.25	19.19	34.93	33.02	78.07	42.13	36.06	36.54
chr17	3677650	3678269	620	6.53392	6.75987	6.26589	0.0119193	0.080835	0.704535	159.5	115.91	80.14	99.85	102.86	91.98	32.02	83.42	78.07	49.56	134.62	84.04
chr19	45806582	45806895	314	3.31915	3.78779	2.62061	0.00828014	0.0808441	0.704548	6.93	13.76	18.44	14.38	14.16	15.2	0	8.69	0	17.35	7.21	3.65
chr4	113640631	113641524	894	8.88429	9.0649	8.67778	0.0133953	0.0808534	0.704564	565.68	232.55	585.11	604.69	532.72	692.62	401.66	524.83	260.22	379.75	431.51	459.15
chr10	12242278	12242564	287	7.38656	7.57665	7.16757	0.0131809	0.0808709	0.704625	159.5	113.74	248.94	285.97	194.88	142.36	116.42	140.76	114.5	152.4	188.71	149.8
chr16	83814030	83814666	637	4.81373	4.42962	5.11678	-0.00954626	0.0808873	0.704625	43.59	22.46	14.18	23.96	9.91	15.2	55.3	33.02	31.23	44.6	31.25	12.79
chr5	176198975	176199692	718	4.22007	3.62736	4.63897	-0.00895609	0.0808917	0.704625	13.87	16.66	9.22	15.18	8.02	11.2	23.28	17.38	72.86	11.77	12.02	12.18
chr2	164760805	164762455	1651	10.1038	10.2049	9.99504	0.0154301	0.0808925	0.704625	1184.85	1179.39	1161.7	1334	1095.65	1126.1	1041.98	930.61	707.79	1066.77	1268.08	1107.68
chr15	22978813	22981142	2330	8.11147	7.94605	8.25985	-0.014746	0.0809089	0.704625	196.15	245.59	248.23	264.4	266.13	259.13	439.49	302.38	359.1	241.6	256.02	240.54
chr6	72522641	72523063	423	4.21896	3.46169	4.71301	-0.00761853	0.0809106	0.704625	7.93	10.87	3.55	18.37	11.8	13.6	14.55	2.61	98.88	9.91	19.23	12.18
chr3	108528591	108529267	677	6.16578	6.34723	5.95817	0.0136505	0.0809291	0.704625	73.31	65.92	68.79	97.45	111.83	71.18	52.39	64.3	57.25	73.72	51.68	73.68
chr11	124875821	124877255	1435	9.37853	9.4893	9.25853	0.0151562	0.0809322	0.704625	615.21	685.32	797.87	504.04	886.14	823.78	651.96	558.71	666.16	548.87	579.35	669.85
chr16	27203322	27204410	1089	11.2882	11.377	11.1935	0.0155038	0.0809439	0.704625	2739.22	2826.77	2457.44	2314.92	2332.38	3287.13	2485.61	2571.13	1915.2	2168.85	2405.15	2505.84
chr11	62344106	62344554	449	4.21391	4.45852	3.91919	0.00928491	0.0809521	0.704625	34.67	18.11	17.73	23.17	27.84	10.4	14.55	17.38	31.23	16.11	4.81	6.7
chr15	78859855	78861265	1411	8.18999	8.03057	8.33353	-0.0143415	0.0809609	0.704625	267.48	275.29	320.57	254.02	236.4	215.14	407.48	243.3	234.2	416.92	390.64	242.97
chr17	82914050	82914814	765	6.52479	6.27561	6.73721	-0.0127852	0.0809637	0.704625	106	78.96	69.5	52.72	60.87	96.77	162.99	93.84	135.31	99.74	73.32	74.9
chr4	122151391	122151607	217	5.62786	5.85055	5.36441	0.0122876	0.0809684	0.704625	32.69	48.54	75.89	74.29	68.42	46.39	20.37	44.31	41.63	47.08	46.88	46.89
chr12	21527269	21528425	1157	8.95048	8.84405	9.0496	-0.0153141	0.0809737	0.704625	426.98	512.9	375.18	480.08	463.83	498.27	570.47	477.9	431.96	661.62	562.52	474.98
chr15	42547983	42549600	1618	10.3258	10.4129	10.233	0.0155598	0.0809793	0.704625	1157.11	1467.72	1503.54	1266.9	1458.03	1326.85	1126.38	1330.31	957.6	1270.59	1233.23	1302.55
chr1	224425088	224425544	457	4.32147	4.51974	4.09153	0.0109785	0.0809965	0.704625	22.79	15.94	16.31	27.16	22.65	32.79	17.46	11.3	26.02	13.63	16.83	17.05
chr12	67592490	67593326	837	7.41658	7.58963	7.21991	0.013734	0.0809968	0.704625	149.59	132.57	243.97	201.3	220.36	207.95	104.78	179.87	130.11	118.32	209.14	152.24
chr20	53000929	53002330	1402	8.86685	9.04501	8.66354	0.0133257	0.0810032	0.704625	702.39	334.69	482.98	434.55	515.74	699.02	276.5	467.48	400.74	302.31	639.45	346.49
chr3	58088779	58088993	215	3.64226	3.96493	3.22598	0.00815753	0.08102	0.704625	18.82	14.49	16.31	9.59	32.09	2.4	11.64	8.69	15.61	10.53	6.01	3.65
chr3	97764029	97765269	1241	10.0359	10.1463	9.91631	0.0152813	0.0810243	0.704625	1120.46	1195.33	1072.34	861.11	1118.77	1431.62	966.3	935.82	754.63	967.65	966.39	1206.94
chr4	54439773	54440402	630	5.55609	5.07167	5.9181	-0.00882497	0.0810263	0.704625	8.92	46.36	47.52	23.96	56.62	18.4	107.69	40.84	98.88	14.87	42.07	58.46
chr13	43783645	43784123	479	4.18079	3.71129	4.53443	-0.00880708	0.0810384	0.704625	18.82	13.76	7.8	10.38	19.82	8	11.64	6.08	41.63	40.89	13.22	25.58
chr13	77513607	77514897	1291	8.43034	8.59973	8.23837	0.0138582	0.0810401	0.704625	327.91	270.94	412.77	567.95	403.44	344.71	235.75	280.66	218.58	382.85	420.69	273.42
chr3	138960444	138960752	309	3.98573	3.56003	4.31402	-0.0100589	0.081042	0.704625	11.89	14.49	8.51	11.98	15.1	8.8	29.11	23.46	26.02	8.67	14.42	17.66
chrX	110402787	110403141	355	4.68974	4.31722	4.98554	-0.0108413	0.0810525	0.704625	29.72	15.21	25.53	15.18	15.57	18.4	49.48	19.99	46.84	21.68	20.43	31.67
chr13	112605800	112606898	1099	8.11134	7.9675	8.24213	-0.0149683	0.0810563	0.704625	274.42	281.81	243.97	181.33	230.74	289.52	395.83	258.94	317.47	298.6	258.42	287.43
chrX	101383717	101384217	501	7.30331	7.14801	7.4435	-0.0143542	0.0810719	0.704653	107.98	178.21	135.46	170.14	157.6	101.57	174.63	139.9	145.72	196.38	193.52	194.26
chr16	31186901	31187447	547	6.0384	6.23244	5.81414	0.0118816	0.0810746	0.704653	49.53	64.48	117.02	87.87	59.45	72.78	61.12	34.76	72.86	34.69	78.13	56.02
chr7	3020349	3020872	524	4.59865	4.82719	4.32698	0.0115009	0.0811014	0.70482	32.69	30.43	18.44	32.75	26.42	29.59	5.82	13.9	31.23	21.68	24.04	23.75
chr15	67502199	67502424	226	3.36107	2.88107	3.72061	-0.00883416	0.0811149	0.704872	4.95	12.32	2.13	9.59	8.02	7.2	11.64	8.69	20.82	16.11	6.01	15.83
chr1	244224516	244224926	411	4.04602	4.37223	3.62382	0.00985967	0.0811472	0.705086	36.66	12.32	24.11	15.98	18.4	16.8	8.73	9.56	10.41	20.44	10.82	14.01
chr19	13051565	13052186	622	4.91138	4.50464	5.2283	-0.00969764	0.0811595	0.705086	17.83	16.66	25.53	15.18	25.01	35.99	87.32	34.76	31.23	30.36	10.82	30.45
chr3	105907622	105908270	649	6.66943	6.85796	6.45252	0.0129642	0.0811682	0.705086	137.7	60.13	98.58	164.55	119.85	115.17	119.33	97.32	67.66	90.45	68.51	82.21
chr7	148940554	148942161	1608	9.96495	10.068	9.85392	0.0153325	0.0811697	0.705086	1056.06	1233.72	1021.98	1076.78	911.62	1140.5	1140.93	1066.16	707.79	757.64	965.19	914.65
chr2	73984070	73986386	2317	10.4944	10.3638	10.6141	-0.0150515	0.0811912	0.705178	1072.9	1514.08	1322.69	1040.04	1354.69	1601.98	1859.84	1703.95	1634.17	1183.86	1217.6	1804.94
chr19	1590784	1590969	186	6.32201	6.09013	6.52173	-0.0129453	0.0811953	0.705178	82.23	75.34	41.13	58.31	69.36	82.38	139.71	97.32	93.68	89.83	57.69	73.07
chr10	133608766	133609167	402	4.15915	3.71246	4.49974	-0.00952898	0.0812228	0.705313	4.95	18.84	21.28	8.79	18.4	6.4	26.19	17.38	31.23	22.3	25.24	13.4
chr1	156487939	156488223	285	7.37056	7.17901	7.53963	-0.0134232	0.0812259	0.705313	158.51	168.79	146.1	166.15	157.13	72.78	165.9	124.26	171.74	202.57	225.97	225.92
chr1	48749926	48750892	967	9.61961	9.53043	9.7036	-0.0154898	0.0812375	0.705348	617.19	712.85	852.48	806.79	724.77	723.01	765.47	779.42	822.29	770.65	926.72	938.4
chr4	111943787	111944001	215	3.92092	3.33472	4.33658	-0.00890271	0.081253	0.705417	7.93	10.87	11.35	16.77	8.02	5.6	20.37	13.9	52.04	17.97	8.41	8.53
chrX	150200946	150201526	581	5.00487	4.09628	5.55803	-0.00690187	0.0812871	0.70558	12.88	27.53	5.67	32.75	11.8	12	154.26	8.69	83.27	11.15	20.43	4.87
chr22	22201164	22202271	1108	8.95146	9.12943	8.74841	0.0131542	0.0812934	0.70558	319	691.84	469.5	789.21	722.88	367.9	454.05	312.81	473.6	321.52	486.8	531.62
chr1	20575260	20575490	231	3.56135	3.02779	3.94999	-0.00860897	0.0812945	0.70558	2.97	5.07	9.22	13.58	8.49	9.6	37.84	16.51	10.41	6.19	10.82	10.96
chr4	16233372	16234393	1022	8.14662	8.34135	7.92145	0.0129103	0.0813057	0.705612	307.11	244.14	317.73	257.21	270.37	549.46	189.19	339.75	182.15	164.79	258.42	320.31
chr4	146132457	146132656	200	3.28028	2.79488	3.64284	-0.00856196	0.0813283	0.705743	4.95	15.21	4.26	8.79	2.83	5.6	20.37	6.95	10.41	14.25	13.22	9.74
chr6	34681761	34682430	670	4.46603	4.75969	4.0969	0.00969856	0.0813473	0.705842	45.57	39.12	17.02	21.57	24.06	15.2	8.73	12.16	26.02	27.26	9.62	18.88
chr11	68903360	68904721	1362	9.40944	9.5096	9.30182	0.0153921	0.0813692	0.705906	765.79	838.9	697.16	600.7	653.52	817.38	643.23	704.69	504.82	594.1	665.89	674.11
chr22	33544689	33545583	895	6.24106	6.48392	5.94889	0.0111403	0.0813749	0.705906	128.79	50.71	94.33	59.11	84.93	119.17	55.3	100.79	57.25	27.26	67.31	62.72
chr19	33795285	33798076	2792	7.79731	7.55915	8.00167	-0.0125216	0.0813773	0.705906	197.14	255	192.2	108.64	161.85	216.74	433.67	288.48	255.01	140.63	198.33	221.66
chr2	32080249	32081024	776	7.22301	7.32792	7.10987	0.0150958	0.0813921	0.705969	179.31	148.51	156.74	151.77	155.71	171.95	130.97	156.41	161.33	107.17	132.22	140.67
chr5	170277043	170277683	641	6.89907	7.11748	6.64159	0.012009	0.0814139	0.705998	181.29	113.01	102.84	135	227.43	73.58	58.21	135.55	98.88	99.12	119	88.3
chr10	80684281	80684680	400	5.34328	5.53127	5.12707	0.0124041	0.0814159	0.705998	41.61	30.43	48.23	41.54	45.3	70.38	29.11	37.36	46.84	29.74	26.44	40.19
chr1	28784924	28785895	972	9.54169	9.64009	9.4361	0.01541	0.0814251	0.705998	739.05	825.86	768.79	786.82	816.78	850.18	494.79	686.44	655.75	748.97	751.23	819.04
chr16	84200046	84200383	338	3.19834	2.37792	3.71811	-0.00725173	0.0814315	0.705998	11.89	3.62	3.55	7.99	0.94	3.2	11.64	21.72	36.43	3.72	2.4	3.04
chr2	134141968	134142468	501	5.30703	4.99612	5.56268	-0.0105089	0.0814335	0.705998	36.66	36.95	18.44	53.52	17.93	27.99	23.28	38.23	62.45	77.44	48.08	34.1
chr7	128455087	128455297	211	6.76086	6.94385	6.55124	0.0138649	0.0814611	0.705998	159.5	132.57	136.88	101.45	83.52	124.77	81.5	109.48	62.45	86.73	117.79	104.74
chr1	1273056	1274579	1524	10.3242	10.403	10.2407	0.0155151	0.0814623	0.705998	1276.98	1683.6	1321.98	1242.93	1198.04	1400.43	1219.52	1257.32	1316.7	1108.28	1097.4	1260.53
chr4	139606270	139607444	1175	6.60777	6.42762	6.76791	-0.0144383	0.0814649	0.705998	72.32	87.66	102.84	79.88	80.22	93.58	157.17	100.79	109.29	91.69	86.54	108.39
chrX	40108930	40109387	458	6.55281	6.39136	6.698	-0.0145476	0.0814698	0.705998	71.33	97.07	99.29	65.5	87.29	83.18	113.51	98.19	109.29	97.26	85.34	119.35
chr6	137769853	137770294	442	4.63584	4.24864	4.94081	-0.010114	0.0814755	0.705998	6.93	34.05	26.95	19.97	14.16	12	34.93	24.33	41.63	26.02	36.06	21.31
chr12	50625101	50625354	254	4.29454	3.91538	4.5945	-0.0106284	0.0814784	0.705998	7.93	13.76	15.6	21.57	18.87	12.8	20.37	24.33	36.43	17.35	31.25	15.22
chr17	48055356	48056121	766	5.98207	5.75881	6.17538	-0.0128632	0.081486	0.705998	80.24	60.13	47.52	47.93	49.07	39.99	87.32	53	67.66	65.05	103.37	57.24
chr16	57066535	57067246	712	4.84055	4.49798	5.11718	-0.0106184	0.081522	0.706092	26.75	26.08	17.73	31.15	12.27	21.59	43.66	39.97	46.84	40.89	19.23	17.66
chr15	43204215	43204660	446	5.39226	5.17949	5.57765	-0.0126596	0.0815237	0.706092	44.58	30.43	21.99	40.74	34.92	44.79	64.03	50.4	36.43	56.37	34.86	44.45
chr6	11730677	11731112	436	5.03547	4.61353	5.36152	-0.00892966	0.0815254	0.706092	33.68	23.18	30.5	19.97	25.95	13.6	64.03	26.94	31.23	94.16	9.62	20.7
chr1	153821035	153821846	812	6.09024	6.27613	5.8768	0.0131692	0.0815288	0.706092	95.11	70.27	71.63	107.84	64.17	55.99	66.94	56.48	46.84	68.76	70.92	42.63
chr2	30298135	30299077	943	7.40431	7.59026	7.19079	0.0133501	0.0815346	0.706092	171.39	128.95	199.29	284.37	225.07	147.16	142.62	163.36	93.68	182.75	179.09	115.09
chr18	3387382	3387615	234	3.19165	2.85382	3.46519	-0.00926638	0.0815684	0.706181	5.94	10.14	8.51	7.19	5.19	6.4	5.82	10.43	10.41	9.91	10.82	18.88
chr10	128210225	128211115	891	9.00343	8.81787	9.16782	-0.0137426	0.0815841	0.706181	367.54	526.67	439.01	275.59	416.65	682.22	576.29	563.93	629.73	361.79	625.03	694.21
chr15	90553892	90554368	477	7.07197	7.28004	6.82875	0.0127082	0.0815888	0.706181	153.56	107.94	158.16	232.45	168.45	111.97	84.41	140.76	72.86	144.34	157.46	82.21
chr5	148807831	148808069	239	6.89472	6.66828	7.09039	-0.0126128	0.0816055	0.706181	73.31	134.75	130.5	107.84	109.47	54.39	215.38	130.34	93.68	123.28	104.57	150.41
chr2	43995522	43996753	1232	10.6339	10.7351	10.525	0.0153054	0.08162	0.706181	1721.8	2102.33	1630.49	1344.38	1466.05	1961.88	1362.14	1622.27	1321.91	1292.27	1579.4	1663.05
chr7	108468343	108469808	1466	8.77876	8.86206	8.69036	0.0155714	0.0816215	0.706181	462.65	464.37	475.89	435.35	463.36	490.27	401.66	374.5	374.71	427.45	439.92	460.37
chr7	129206024	129206340	317	4.39901	3.87816	4.78089	-0.00811872	0.0816221	0.706181	35.66	19.56	6.38	18.37	4.25	4	23.28	15.64	36.43	37.17	42.07	10.35
chr8	52737158	52737393	236	3.97853	3.38131	4.39966	-0.00822953	0.0816229	0.706181	14.86	4.35	3.55	16.77	11.8	11.2	26.19	13.03	46.84	27.26	6.01	7.31
chr2	45290053	45290275	223	3.14564	2.53438	3.57365	-0.00736082	0.0816279	0.706181	17.83	5.8	2.13	0.8	6.61	1.6	5.82	9.56	5.2	4.96	28.85	17.05
chr17	75720617	75721804	1188	8.88614	8.76043	9.00177	-0.0151534	0.0816293	0.706181	407.17	562.17	431.2	339.49	389.28	472.68	590.84	502.23	551.66	478.25	522.86	429.92
chr11	9738652	9739704	1053	8.75584	8.8779	8.62248	0.015008	0.0816308	0.706181	526.05	387.58	519.86	551.17	421.37	416.69	293.97	403.18	395.53	423.73	503.63	344.67
chr6	39088413	39088637	225	3.74879	3.27769	4.10333	-0.00961396	0.0816354	0.706181	12.88	5.07	9.22	10.38	9.44	11.2	29.11	11.3	26.02	15.49	7.21	14.01
chr17	75331590	75332082	493	5.46616	5.16191	5.71729	-0.011853	0.0816533	0.70627	45.57	42.02	24.11	50.32	28.78	23.99	40.75	46.05	93.68	42.13	54.09	38.97
chr6	140933044	140933206	163	3.56217	2.95493	3.98821	-0.00863283	0.0816727	0.706373	6.93	3.62	9.93	8.79	10.85	6.4	32.02	7.82	26.02	14.25	8.41	6.7
chr16	30935069	30935635	567	4.7844	4.39552	5.09041	-0.0108076	0.0816805	0.706375	25.76	23.91	18.44	25.56	19.82	12.8	46.57	34.76	57.25	24.16	25.24	16.44
chr8	81146975	81148320	1346	8.85285	8.68844	9.00043	-0.0141373	0.0816903	0.706378	272.44	473.06	549.64	399.4	384.09	396.7	526.81	499.63	369.51	398.34	747.63	531.01
chr19	35013940	35014917	978	6.60356	6.77233	6.4124	0.013626	0.081696	0.706378	123.83	87.66	124.82	135	114.19	70.38	58.21	111.22	98.88	81.77	75.72	85.25
chr3	137105320	137105571	252	4.34298	3.83155	4.7198	-0.00959478	0.0817063	0.706398	16.84	6.52	15.6	15.18	13.68	17.6	32.02	14.77	62.45	19.2	13.22	16.44
chr16	29469634	29469990	357	2.9394	2.46456	3.29606	-0.00829683	0.0817195	0.706398	7.93	5.8	2.84	9.59	3.77	3.2	23.28	5.21	0	8.67	12.02	9.74
chr1	174786864	174787193	330	3.85087	4.17846	3.42634	0.00852099	0.0817277	0.706398	32.69	17.39	7.8	19.97	23.59	7.2	11.64	13.9	15.61	14.87	3.61	4.87
chr4	10742036	10743062	1027	8.27698	8.48678	8.0314	0.0124862	0.0817285	0.706398	421.04	241.24	367.38	348.28	340.21	434.29	157.17	337.14	124.9	190.8	382.23	377.55
chr3	152524133	152524869	737	5.46234	5.69979	5.17796	0.0103357	0.081754	0.706467	30.71	57.23	67.38	43.14	56.62	56.79	52.39	49.53	41.63	27.26	37.26	9.13
chr19	40145075	40145337	263	4.82928	5.04635	4.57366	0.0113019	0.0817598	0.706467	31.7	19.56	27.66	47.93	33.03	38.39	17.46	32.15	31.23	16.11	26.44	19.49
chr16	88561381	88562412	1032	5.89982	5.69015	6.08284	-0.0137586	0.0817614	0.706467	52.51	57.23	48.23	47.13	51.9	52.79	90.23	58.22	78.07	63.81	40.87	75.51
chr22	19118388	19118667	280	7.69275	7.55558	7.81801	-0.0148012	0.0817739	0.706467	184.27	170.97	182.27	237.24	176.47	177.55	229.93	192.03	223.79	306.03	209.14	193.04
chr17	65122767	65123937	1171	8.67242	8.85653	8.46133	0.0130564	0.0817742	0.706467	453.73	578.83	634.04	433.75	305.76	375.1	526.81	277.18	228.99	300.46	271.65	509.69
chr2	138827507	138827695	189	3.98193	3.32135	4.43334	-0.00840956	0.0818047	0.706611	10.9	8.69	10.64	10.38	8.97	10.4	34.93	13.03	57.25	10.53	8.41	5.48
chr17	81976850	81978271	1422	10.5071	10.6056	10.4013	0.0153076	0.081813	0.706611	1487.01	1921.94	1357.44	1303.64	1508.05	1770.73	1510.57	1531.03	1160.57	1173.32	1266.88	1471.84
chr5	66170831	66172174	1344	7.44251	7.55972	7.31492	0.015158	0.0818165	0.706611	187.24	155.75	207.09	210.08	191.1	180.75	136.8	161.62	150.93	175.32	181.5	149.19
chr20	35768132	35768460	329	9.10716	8.98863	9.21668	-0.0149951	0.0818276	0.706611	554.78	399.89	478.01	603.09	495.45	516.66	462.78	567.4	478.8	623.83	650.27	786.77
chr9	126719653	126720024	372	8.7906	8.6564	8.91338	-0.0148235	0.0818287	0.706611	462.65	459.3	409.93	376.23	447.32	265.53	526.81	396.23	405.94	470.82	496.42	596.77
chr15	44718964	44720285	1322	9.21591	9.3668	9.04738	0.0143441	0.081844	0.70662	705.36	649.1	508.51	610.28	810.65	677.42	413.3	466.61	343.49	621.35	792.1	537.71
chr10	72319277	72321218	1942	11.5335	11.4528	11.61	-0.0155153	0.0818448	0.70662	2437.07	3183.91	3034.04	2710.33	2786.3	2666.5	2890.17	2870.9	2779.12	3051.63	3448.47	3714.61
chr6	21207923	21208581	659	5.60886	5.25847	5.89057	-0.010698	0.0818676	0.706703	17.83	24.63	34.75	61.51	50.96	39.99	64.03	57.35	93.68	26.02	62.5	52.37
chr9	128892432	128892837	406	4.49902	3.82236	4.95781	-0.00756528	0.0818716	0.706703	22.79	23.18	8.51	12.78	8.02	9.6	110.6	5.21	36.43	11.77	6.01	16.44
chr15	52651800	52652652	853	6.99981	6.74813	7.21404	-0.0120477	0.0818875	0.706703	94.11	53.61	167.38	158.96	108.53	62.38	128.06	113.83	182.15	143.72	159.86	163.2
chr1	174262493	174263373	881	6.61561	6.8572	6.32527	0.0114099	0.0818898	0.706703	93.12	99.25	93.62	75.09	127.4	207.15	93.14	97.32	46.84	56.99	55.29	131.53
chr22	22822190	22823008	819	8.30985	8.1488	8.45471	-0.0141801	0.0818977	0.706703	231.82	227.47	328.37	321.92	337.38	255.93	355.09	348.44	281.04	235.41	389.44	495.69
chr15	31048732	31050792	2061	8.75946	8.59764	8.90495	-0.0141753	0.0818998	0.706703	334.85	315.86	541.84	367.45	420.42	343.91	561.74	575.22	343.49	338.86	437.52	619.3
chr12	26967833	26968077	245	3.33877	3.74845	2.76446	0.00825689	0.0819118	0.706727	23.78	10.87	6.38	11.98	21.23	6.4	8.73	5.21	0	11.15	12.02	3.65
chr20	60055723	60056169	447	5.12251	4.70752	5.44441	-0.00948005	0.0819185	0.706727	19.81	28.98	43.97	20.77	16.04	27.19	5.82	38.23	88.47	32.21	68.51	28.01
chrX	66601546	66601975	430	5.53652	5.25203	5.77404	-0.0125614	0.0819421	0.706727	37.65	38.4	25.53	39.14	49.54	38.39	61.12	59.09	83.27	34.69	43.27	46.89
chr8	130081232	130082157	926	5.86139	5.64593	6.04882	-0.0134858	0.0819442	0.706727	51.52	58.68	41.84	62.31	45.3	40.79	58.21	72.99	93.68	70.62	44.47	57.24
chr2	200853702	200853886	185	4.58746	4.90818	4.17443	0.0101052	0.0819443	0.706727	39.63	39.12	24.82	27.96	27.84	20.79	11.64	6.95	10.41	27.88	22.84	28.62
chr19	35066819	35067695	877	8.8447	8.96	8.71938	0.0151614	0.0819479	0.706727	443.82	454.95	519.86	463.3	435.05	671.02	392.92	462.26	348.69	421.26	447.13	456.71
chr15	39801970	39802195	226	4.09191	3.56822	4.47531	-0.00872245	0.0819565	0.706736	12.88	13.76	3.55	13.58	6.61	20.79	11.64	13.03	52.04	24.16	22.84	9.74
chr12	10540703	10541167	465	5.13523	4.78359	5.41774	-0.0101695	0.0819926	0.706982	14.86	19.56	51.77	22.37	33.5	23.19	72.76	24.33	31.23	53.9	48.08	26.18
chr4	39453167	39453487	321	4.83191	5.13507	4.44762	0.0107165	0.0820053	0.707026	39.63	39.84	24.82	29.56	25.01	51.99	8.73	33.89	10.41	24.16	34.86	18.88
chr12	54958135	54958359	225	3.50618	3.75745	3.20172	0.00968606	0.0820166	0.707059	16.84	8.69	14.89	13.58	12.74	14.4	5.82	13.03	15.61	7.43	7.21	6.09
chr1	239898160	239898384	225	4.55822	3.94724	4.9861	-0.00853472	0.0820315	0.7071	9.91	15.21	17.02	18.37	16.04	16	43.66	15.64	93.68	10.53	10.82	15.83
chrX	32408466	32408696	231	4.39348	4.62085	4.12345	0.0113144	0.0820365	0.7071	20.8	29.7	19.86	29.56	16.51	31.19	23.28	15.64	15.61	17.35	14.42	18.27
chr17	46850977	46852572	1596	7.12459	6.93752	7.29016	-0.0139867	0.0820662	0.707178	104.02	105.04	163.12	84.67	153.82	124.77	162.99	165.09	187.36	125.14	128.61	169.9
chr1	234325802	234327118	1317	7.81249	7.61106	7.98922	-0.0130473	0.082073	0.707178	143.65	136.19	317.02	173.34	213.28	189.55	282.32	343.22	187.36	260.19	165.87	285.6
chr2	87466742	87467225	484	3.42092	3.01763	3.73576	-0.00843657	0.0820813	0.707178	6.93	6.52	9.93	15.18	2.83	7.2	5.82	16.51	10.41	27.26	12.02	7.92
chr10	70508528	70509664	1137	6.3726	6.05495	6.63278	-0.0107032	0.08209	0.707178	69.35	84.76	58.87	55.12	58.04	72.78	142.62	165.09	109.29	85.49	64.91	28.01
chr19	919364	920626	1263	10.0929	9.98207	10.1958	-0.0152088	0.0821005	0.707178	1200.7	1292.4	854.61	835.54	1057.9	826.98	1135.11	1113.95	1186.59	1110.76	1300.54	1189.89
chr3	105754051	105754478	428	6.20513	6.40567	5.97214	0.0118266	0.0821021	0.707178	111.95	62.3	49.65	114.23	119.38	51.19	61.12	72.99	83.27	60.09	51.68	47.5
chr16	3798863	3799350	488	6.98924	7.17055	6.78182	0.0130528	0.0821083	0.707178	115.91	123.88	164.54	213.28	162.79	83.98	119.33	146.85	98.88	105.93	104.57	84.64
chr11	45935633	45935951	319	7.01351	6.8344	7.17282	-0.0133282	0.0821166	0.707178	88.17	118.08	159.57	122.22	117.49	79.18	171.72	137.29	72.86	135.05	146.64	202.17
chr2	136384512	136384978	467	7.83646	7.98656	7.66892	0.014695	0.0821184	0.707178	289.28	224.58	277.3	249.23	203.84	277.53	145.53	204.2	156.13	258.33	219.96	236.88
chr16	67517720	67518517	798	10.8759	10.7774	10.9681	-0.0153087	0.0821252	0.707178	1587.07	1787.19	2025.53	1871.59	1820.89	1438.82	1958.8	1679.62	1686.21	1977.43	2354.67	2362.74
chr10	48810596	48810973	378	4.10796	4.42311	3.70414	0.00989966	0.0821427	0.707178	25.76	21.01	18.44	37.54	15.57	10.4	14.55	12.16	5.2	14.87	19.23	12.18
chr7	2044704	2045237	534	5.50309	5.96378	4.82223	0.00736791	0.0821438	0.707178	94.11	49.26	19.86	61.51	140.14	9.6	23.28	27.81	20.82	70.62	14.42	12.79
chr1	39598069	39598451	383	2.93948	3.37492	2.31283	0.00715888	0.0821439	0.707178	19.81	5.8	4.26	7.99	23.59	0.8	2.91	6.08	10.41	6.19	3.61	0.61
chr7	140867387	140868218	832	5.41921	5.14588	5.64891	-0.0117834	0.0821519	0.707182	48.54	23.18	37.59	38.34	28.78	35.99	84.41	53	46.84	47.7	24.04	45.06
chr6	14369479	14370117	639	5.5173	5.74315	5.24941	0.0119778	0.0821608	0.707194	55.48	45.64	59.57	46.33	57.57	56.79	14.55	60.82	41.63	22.92	45.68	42.63
chr8	29085495	29086747	1253	6.56835	6.73421	6.38092	0.0142838	0.0821827	0.707272	102.04	123.88	104.96	85.47	108.05	114.37	87.32	98.19	46.84	72.48	111.78	83.43
chr14	88030130	88030451	322	4.57266	4.84864	4.23108	0.010365	0.0822026	0.707272	35.66	19.56	24.82	31.95	32.09	28.79	5.82	25.2	20.82	21.06	31.25	8.53
chr18	2932060	2933047	988	6.14416	6.35825	5.89266	0.013326	0.0822166	0.707272	77.27	102.87	85.82	85.47	63.23	77.58	40.75	66.04	36.43	88.59	58.9	65.77
chr6	26330261	26330641	381	4.40482	4.03598	4.69831	-0.0105386	0.082237	0.707272	13.87	25.36	19.86	12.78	8.97	17.6	26.19	25.2	41.63	16.11	19.23	27.4
chr6	148851756	148852022	267	4.09388	3.55265	4.48655	-0.00814829	0.0822427	0.707272	15.85	7.97	4.96	25.56	5.66	10.4	23.28	14.77	36.43	35.93	20.43	3.65
chr2	152466953	152467816	864	6.20585	5.92133	6.4434	-0.011165	0.0822538	0.707272	77.27	51.44	44.68	72.69	86.35	31.19	101.87	61.69	83.27	143.1	85.34	46.89
chr4	8419489	8419829	341	3.87788	3.10824	4.37709	-0.00729576	0.0822592	0.707272	20.8	3.62	5.67	1.6	16.04	4	52.39	15.64	36.43	11.77	6.01	2.44
chr16	15948759	15950752	1994	9.77837	9.67583	9.87409	-0.0152986	0.0822732	0.707272	828.21	936.7	747.52	776.43	954.09	664.62	846.97	1092.23	1051.28	892.69	852.2	895.16
chr14	60656581	60658036	1456	8.59072	8.72406	8.44379	0.0147725	0.0822755	0.707272	444.81	481.03	293.62	373.04	480.82	463.88	401.66	376.24	228.99	358.69	397.85	325.79
chr11	65430631	65431770	1140	9.545	9.66642	9.41242	0.0149545	0.0822812	0.707272	729.14	712.12	914.18	992.11	921.06	607.04	567.56	665.59	593.3	828.27	798.11	635.75
chr5	170327244	170327690	447	7.23265	7.01606	7.42093	-0.0126753	0.0822832	0.707272	58.45	162.27	138.3	146.98	153.82	116.77	136.8	225.05	150.93	118.94	225.97	170.51
chr10	88152698	88153328	631	5.6779	5.32804	5.95926	-0.0103815	0.0822945	0.707272	36.66	30.43	41.13	45.53	32.09	55.19	139.71	73.86	52.04	29.74	44.47	33.49
chr1	218358427	218358670	244	3.4714	3.89843	2.86214	0.00799407	0.0823085	0.707272	19.81	17.39	3.55	21.57	20.76	6.4	11.64	2.61	0	14.25	7.21	7.92
chr7	126657681	126658277	597	5.41348	5.00997	5.72845	-0.00996902	0.0823114	0.707272	40.62	31.88	36.88	13.58	47.19	23.19	90.23	20.85	83.27	45.22	46.88	31.67
chr5	87340368	87341174	807	7.37271	7.58361	7.12561	0.0119342	0.082329	0.707272	279.37	99.97	139.72	210.08	161.85	259.93	128.06	198.98	156.13	74.96	121.4	158.33
chr6	126033711	126033979	269	3.46651	2.44763	4.05771	-0.00689781	0.0823293	0.707272	2.97	3.62	4.96	11.18	5.19	4.8	34.93	3.48	57.25	1.24	1.2	1.83
chr4	138190019	138190206	188	4.33068	4.59904	4.00072	0.011328	0.0823341	0.707272	23.78	31.15	21.99	20.77	24.54	23.19	23.28	17.38	5.2	22.92	10.82	16.44
chr10	72107336	72107699	364	4.65769	4.31133	4.93679	-0.0114157	0.0823374	0.707272	10.9	21.01	20.57	23.96	20.29	22.39	32.02	31.28	46.84	22.3	32.45	18.88
chrX	47849847	47850212	366	4.00001	4.29083	3.63536	0.00889054	0.0823634	0.707272	16.84	15.94	27.66	30.35	22.65	4	11.64	7.82	20.82	16.11	7.21	10.96
chr22	33888746	33890225	1480	6.9456	7.14279	6.71712	0.0126988	0.0823751	0.707272	120.86	145.61	117.02	226.86	131.18	106.37	78.58	99.93	109.29	168.5	78.13	96.82
chr7	74766381	74766786	406	4.20832	3.83263	4.50611	-0.0088162	0.0823814	0.707272	7.93	5.07	26.95	27.16	10.38	8	11.64	27.81	10.41	24.16	30.05	32.27
chr7	108489180	108489643	464	4.53139	4.21988	4.78744	-0.0110928	0.0824002	0.707272	16.84	14.49	19.86	11.18	27.84	21.59	32.02	27.81	31.23	34.07	16.83	23.75
chr6	166435589	166435834	246	3.96798	3.45399	4.34618	-0.00884149	0.082425	0.707272	2.97	10.87	17.73	6.39	11.8	16	29.11	25.2	31.23	7.43	12.02	17.05
chr17	48382681	48383310	630	4.37701	4.72975	3.90911	0.00955332	0.0824381	0.707272	25.76	18.11	36.17	18.37	18.4	42.39	0	21.72	10.41	24.16	19.23	14.61
chr4	101957091	101957531	441	4.80612	5.06982	4.48319	0.0119113	0.0824547	0.707272	29.72	34.77	39.72	24.76	32.56	39.99	20.37	29.54	5.2	21.68	34.86	22.53
chr17	1669177	1669950	774	6.25483	6.00028	6.47114	-0.0120384	0.0824577	0.707272	46.56	69.55	73.76	53.52	70.31	70.38	180.45	79.07	52.04	96.02	55.29	69.42
chr1	224202926	224203982	1057	8.61014	8.50856	8.70503	-0.0152405	0.0824653	0.707272	368.53	370.19	363.12	351.47	411.93	319.92	410.39	410.13	385.12	339.48	479.59	479.25
chr5	158788523	158788866	344	4.29833	4.55438	3.98682	0.00956926	0.0824654	0.707272	27.74	13.76	9.93	35.15	36.8	17.6	20.37	17.38	20.82	10.53	12.02	14.01
chr11	124285351	124285911	561	5.10661	5.40091	4.73647	0.00979378	0.0824685	0.707272	25.76	44.92	33.33	53.52	65.59	30.39	32.02	31.28	20.82	23.54	6.01	46.28
chr1	108125399	108126038	640	6.95401	7.11828	6.76859	0.0144767	0.0824815	0.707272	140.68	160.83	137.59	130.2	117.96	146.36	133.89	118.17	46.84	104.69	114.19	136.41
chr7	3094636	3095483	848	8.64834	8.48369	8.79611	-0.014124	0.082482	0.707272	278.38	389.02	521.28	380.23	366.16	212.74	506.44	411.87	385.12	402.67	451.94	509.08
chr3	35982406	35982811	406	4.3891	4.59054	4.15489	0.0109325	0.0824945	0.707272	11.89	21.01	23.4	31.15	28.31	28.79	23.28	18.25	20.82	16.73	15.63	12.18
chr2	7053876	7054242	367	5.08264	5.33266	4.78001	0.0105844	0.0824946	0.707272	39.63	23.91	22.69	53.52	47.66	54.39	29.11	36.49	31.23	33.45	10.82	23.75
chr6	37035111	37035384	274	4.101	4.42657	3.67986	0.00994892	0.0824998	0.707272	14.86	18.84	31.21	25.56	27.37	11.2	2.91	14.77	10.41	17.35	15.63	15.83
chr19	11205748	11206419	672	6.82819	6.65235	6.9849	-0.013595	0.0825027	0.707272	135.72	96.35	88.65	129.41	93.43	59.98	162.99	135.55	88.47	116.47	126.21	130.32
chr18	13353477	13353660	184	2.95587	2.35929	3.37668	-0.00778527	0.0825078	0.707272	6.93	2.17	4.96	0.8	4.72	11.2	2.91	4.34	20.82	14.25	7.21	12.79
chr5	140107164	140108559	1396	11.6527	11.727	11.5744	0.0155423	0.0825111	0.707272	3162.24	3883.72	3239	3013.07	3233.62	3807.8	2913.46	2986.47	2732.29	2942.6	3477.32	3245.11
chr3	53938729	53938953	225	3.82656	3.23183	4.24646	-0.00845647	0.0825184	0.707272	12.88	5.8	12.06	3.2	16.04	6.4	23.28	12.16	41.63	21.06	7.21	8.53
chr1	32142777	32143081	305	3.89906	3.28423	4.32881	-0.00792513	0.0825222	0.707272	17.83	7.24	13.48	11.18	4.72	4	52.39	13.9	26.02	17.35	3.61	7.31
chr4	113869779	113870551	773	6.92945	6.79995	7.04827	-0.0147579	0.0825383	0.707272	111.95	121.71	113.47	119.02	118.44	83.98	122.24	143.37	130.11	130.71	110.58	157.11
chr10	35371835	35372999	1165	6.80014	6.63364	6.9494	-0.0142281	0.0825414	0.707272	72.32	94.9	117.02	88.67	110.89	111.97	136.8	135.55	114.5	87.35	137.03	130.32
chr1	54081675	54082127	453	5.0649	4.67407	5.3721	-0.0103986	0.0825445	0.707272	32.69	30.43	18.44	35.95	18.87	16.8	75.67	30.41	62.45	30.36	25.24	24.36
chr12	117105895	117106190	296	3.60737	2.77882	4.13033	-0.00705593	0.0825475	0.707272	10.9	17.39	0	5.59	3.3	4	5.82	1.74	46.84	24.78	21.64	4.26
chr1	157818985	157819631	647	6.87546	7.06186	6.66136	0.0132304	0.0825522	0.707272	119.87	123.15	122.69	139.79	119.38	176.75	69.85	100.79	83.27	76.82	174.29	102.3
chr16	75379726	75380895	1170	8.9274	9.06882	8.7706	0.0146645	0.0825824	0.707272	629.08	433.94	515.6	508.04	533.2	602.24	427.85	464.87	234.2	437.98	492.81	562.67
chr13	39688349	39689427	1079	5.71208	6.04478	5.27891	0.00895767	0.0825842	0.707272	103.03	41.29	40.43	89.47	93.9	27.99	17.46	62.56	41.63	76.82	18.03	16.44
chr19	7903084	7904598	1515	10.9165	11.0029	10.8246	0.0153425	0.0825904	0.707272	2088.35	2278.36	2106.38	1738.19	1923.75	2177.83	1987.9	2200.97	1748.66	1704.85	1458	1780.58
chr1	55277096	55278286	1191	8.68768	8.82152	8.54015	0.014621	0.0825926	0.707272	373.49	473.78	390.07	491.26	502.05	483.87	334.71	349.3	343.49	522.23	418.29	265.5
chr6	14036962	14037658	697	4.51419	4.18561	4.78164	-0.0106382	0.0825972	0.707272	14.86	23.18	22.69	18.37	18.87	11.2	34.93	17.38	31.23	42.13	15.63	23.75
chr3	194265466	194265849	384	4.61986	4.00458	5.04982	-0.00824043	0.0826162	0.707272	19.81	19.56	15.6	15.98	14.16	11.2	43.66	24.33	98.88	16.11	4.81	10.96
chr19	48390597	48391899	1303	9.72706	9.80931	9.63984	0.0154551	0.0826251	0.707272	944.12	1038.12	812.05	801.99	840.85	946.15	800.4	882.82	697.38	805.34	799.31	801.38
chr9	128921915	128922884	970	6.47601	6.19773	6.7092	-0.0120095	0.0826286	0.707272	93.12	65.92	60.28	83.87	68.42	68.78	180.45	115.57	135.31	73.1	64.91	58.46
chr14	63634313	63634894	582	3.96988	4.3254	3.49706	0.00956607	0.0826298	0.707272	18.82	36.95	19.15	13.58	11.8	19.99	11.64	10.43	0	14.25	18.03	13.4
chr8	38917843	38918402	560	4.66754	4.35624	4.92345	-0.0111602	0.082632	0.707272	17.83	22.46	24.82	19.17	25.01	13.6	11.64	34.76	46.84	27.88	40.87	20.1
chr6	17281906	17282249	344	4.06813	3.0206	4.66859	-0.00669967	0.0826337	0.707272	9.91	8.69	9.93	0.8	8.97	10.4	37.84	6.95	93.68	8.05	1.2	4.87
chr14	65351381	65352505	1125	9.0704	9.21469	8.91007	0.0144183	0.0826342	0.707272	668.71	452.05	565.96	806.79	582.74	488.67	416.21	417.08	364.3	581.09	644.26	463.41
chr5	112174878	112175432	555	5.39838	5.65289	5.08913	0.0121931	0.0826359	0.707272	50.52	47.09	53.9	40.74	52.85	56.79	34.93	30.41	10.41	60.09	31.25	37.15
chr22	22770053	22770601	549	5.52854	5.33505	5.69913	-0.0137489	0.0826408	0.707272	46.56	40.57	39.72	36.74	43.41	35.19	43.66	50.4	62.45	41.51	58.9	54.81
chr16	89360801	89361724	924	9.57403	9.44538	9.69215	-0.0149553	0.0826578	0.707272	570.63	634.61	832.62	770.84	668.15	706.21	622.86	779.42	1035.67	655.43	969.99	900.03
chr4	38667115	38667526	412	8.92565	8.76482	9.07033	-0.0140575	0.0826839	0.707272	347.73	441.91	598.58	402.6	407.21	411.89	515.17	407.52	400.74	625.69	460.36	816
chr9	83695594	83696402	809	6.34481	6.50653	6.16264	0.0133519	0.0826913	0.707272	86.19	73.89	92.91	118.22	96.73	77.58	75.67	57.35	83.27	102.22	55.29	56.02
chr3	16801146	16802811	1666	8.80417	8.68662	8.91285	-0.014957	0.0826991	0.707272	318.01	465.82	453.9	443.33	470.44	320.72	413.3	492.68	411.14	521	480.79	573.02
chr2	113583997	113584197	201	3.41906	3.06541	3.70287	-0.00954782	0.0827002	0.707272	3.96	9.42	9.93	9.59	6.13	11.2	11.64	10.43	10.41	14.87	20.43	10.35
chr10	113385136	113385644	509	5.79981	5.33714	6.14958	-0.00924292	0.0827044	0.707272	48.54	52.88	34.75	17.57	36.8	51.99	52.39	46.05	213.38	42.13	34.86	37.15
chr16	21289651	21290208	558	4.52334	4.80066	4.17973	0.0110382	0.0827071	0.707272	30.71	40.57	33.33	23.96	22.65	16	17.46	23.46	10.41	21.68	15.63	20.1
chr10	104254435	104255954	1520	8.82936	8.70353	8.9451	-0.014946	0.0827079	0.707272	336.83	486.1	504.96	450.52	437.41	285.52	494.79	511.79	484	472.06	488	506.65
chr9	35477259	35477599	341	5.55842	5.21748	5.83399	-0.0116744	0.0827126	0.707272	43.59	33.32	29.79	36.74	48.6	31.19	69.85	49.53	109.29	43.36	31.25	38.97
chr10	23448609	23449547	939	9.76275	9.86061	9.65778	0.0152757	0.0827171	0.707272	836.13	1068.55	982.98	864.3	935.22	890.96	704.35	759.43	681.77	794.19	906.29	1000.51
chr10	71888535	71889818	1284	10.752	10.6581	10.8402	-0.0153056	0.0827218	0.707272	1377.04	1950.19	1754.61	1543.28	1692.07	1378.04	1757.97	1649.2	1764.28	1674.5	2077.01	2076.53
chr6	87115854	87116116	263	3.81426	4.11329	3.43659	0.00917777	0.082726	0.707272	20.8	21.01	28.37	14.38	13.68	5.6	11.64	11.3	10.41	9.29	15.63	6.7
chr18	25921631	25921994	364	4.65726	4.21743	4.99387	-0.00950677	0.0827276	0.707272	14.86	21.73	15.6	15.98	22.65	20.79	14.55	17.38	67.66	43.98	37.26	10.35
chr5	58466992	58467259	268	4.70093	4.33457	4.99284	-0.0107248	0.0827334	0.707272	21.79	15.21	21.28	22.37	13.21	27.19	49.48	20.85	41.63	24.16	37.26	17.66
chr3	191254525	191254982	458	6.43614	6.69489	6.12062	0.0110181	0.0827361	0.707272	103.03	84.76	79.43	169.35	96.26	88.78	64.03	62.56	31.23	126.38	97.36	35.93
chr21	32711776	32713060	1285	9.11712	9.21728	9.00949	0.0152642	0.0827534	0.707272	600.35	511.45	640.42	661.41	561.04	596.64	433.67	478.77	457.98	542.06	625.03	554.76
chr19	50050335	50051286	952	9.6154	9.72853	9.49265	0.014954	0.0827539	0.707272	776.69	971.47	821.27	786.82	982.87	751	651.96	682.1	775.45	495.6	871.43	845.84
chr8	21040050	21040438	389	4.1539	3.55076	4.57795	-0.00839462	0.0827564	0.707272	17.83	5.8	20.57	8.79	6.13	11.2	11.64	13.03	72.86	18.58	16.83	10.35
chr2	47392229	47392655	427	3.85191	2.84437	4.43938	-0.0066343	0.082767	0.707272	2.97	1.45	4.26	18.37	16.04	0	34.93	28.67	10.41	47.08	3.61	5.48
chr2	89851499	89851898	400	3.77477	3.25987	4.15345	-0.00864544	0.082784	0.707272	18.82	10.14	6.38	3.2	6.13	12.8	32.02	9.56	26.02	18.58	8.41	12.18
chr10	101829640	101831189	1550	11.9891	12.0637	11.9103	0.0155071	0.0827845	0.707272	4620.52	4385.76	4041.13	4001.19	4106.08	4531.6	3114.29	3819.76	3684.68	3718.83	4476.16	4280.94
chr9	112725833	112727409	1577	8.64256	8.7749	8.49684	0.0148125	0.0827933	0.707272	380.42	367.29	526.95	474.49	493.56	385.5	299.79	471.82	270.63	356.21	372.61	396.43
chr22	21616181	21617562	1382	7.02153	7.23309	6.77351	0.0126163	0.0828033	0.707272	188.23	202.12	119.86	137.39	107.11	147.96	98.96	154.67	52.04	76.2	144.24	130.32
chr10	25873171	25873500	330	3.18024	2.49187	3.64433	-0.00747369	0.0828059	0.707272	3.96	2.9	12.77	6.39	6.13	1.6	0	5.21	26.02	15.49	24.04	4.26
chr1	34681540	34681789	250	3.70358	2.82563	4.24545	-0.00705179	0.0828106	0.707272	18.82	10.14	3.55	3.99	2.83	3.2	34.93	8.69	57.25	9.91	1.2	1.83
chr9	35815839	35816080	242	7.20919	7.42071	6.96124	0.012471	0.0828126	0.707272	146.62	260.8	184.4	138.19	139.67	158.36	72.76	105.14	83.27	118.32	204.34	163.81
chr21	42777998	42778527	530	7.46012	7.25388	7.64053	-0.0131545	0.0828237	0.707272	192.19	107.94	190.07	210.08	130.7	84.78	238.66	212.02	218.58	195.76	158.66	173.55
chr6	107823170	107823343	174	6.24735	6.39395	6.08415	0.0141863	0.0828237	0.707272	74.3	89.11	82.27	90.26	101.45	67.18	55.3	56.48	72.86	68.14	75.72	78.55
chr10	127737164	127737789	626	4.49462	3.96036	4.88363	-0.0084685	0.0828346	0.707272	20.8	18.84	17.73	7.99	16.04	12	8.73	53	72.86	9.91	20.43	12.18
chrX	140056891	140057260	370	4.30745	3.75665	4.7051	-0.00882917	0.0828353	0.707272	20.8	11.59	12.06	18.37	7.08	11.2	29.11	15.64	67.66	23.54	10.82	9.74
chr16	23482540	23483211	672	6.4409	6.8525	5.86279	0.00775379	0.0828599	0.707418	185.26	102.15	42.55	98.25	238.76	26.39	46.57	47.79	41.63	139.39	38.46	35.32
chr11	86138800	86139299	500	5.18569	4.77168	5.507	-0.009874	0.0828788	0.707425	29.72	21.73	23.4	45.53	28.31	15.2	64.03	31.28	83.27	50.18	27.65	16.44
chr9	37478085	37478294	210	3.92536	3.56255	4.21502	-0.00983091	0.0828807	0.707425	13.87	4.35	12.77	19.97	12.74	7.2	26.19	20.85	15.61	16.11	16.83	15.83
chr12	54378932	54380135	1204	8.32463	8.14818	8.48184	-0.0139094	0.0828882	0.707425	374.48	245.59	283.69	306.74	200.54	291.12	497.7	281.53	374.71	345.06	233.18	412.87
chr17	4142529	4144291	1763	11.9554	12.0399	11.8656	0.015355	0.0828911	0.707425	4176.7	4690.75	3945.38	3732.79	3954.14	4765.14	3259.81	3976.16	3148.63	3511.3	4467.74	4027
chr2	222318884	222320370	1487	6.89916	6.61555	7.13607	-0.0115597	0.0829162	0.707576	105.01	136.92	79.43	118.22	94.37	54.39	209.56	75.6	197.77	173.46	90.15	97.43
chr14	68312787	68313809	1023	8.43787	8.32724	8.54062	-0.0150165	0.0829404	0.707617	319.99	283.26	397.87	333.1	316.14	276.73	337.62	414.47	312.26	319.04	447.13	403.74
chr2	68188268	68188641	374	3.38444	3.82117	2.75508	0.00827617	0.0829622	0.707617	13.87	17.39	14.18	23.96	6.61	8.8	2.91	9.56	0	11.77	13.22	3.04
chr13	93243667	93244426	760	4.62486	3.50805	5.24675	-0.00652445	0.0829636	0.707617	19.81	8.69	0	7.99	3.77	27.99	40.75	47.79	119.7	9.91	6.01	3.65
chr19	18113064	18113236	173	6.70369	6.50771	6.8762	-0.0138739	0.0829658	0.707617	90.15	87.66	70.21	99.85	90.12	107.97	139.71	101.66	150.93	102.22	73.32	137.01
chr9	97038591	97039727	1137	8.39059	8.22878	8.53607	-0.014324	0.0829697	0.707617	296.21	390.47	353.9	219.67	329.35	210.34	477.33	310.2	379.92	369.22	367.8	322.74
chrX	39331072	39331861	790	6.6107	6.41026	6.78667	-0.0133941	0.0829724	0.707617	64.39	91.28	81.56	93.46	76.44	103.17	98.96	131.21	124.9	62.57	138.23	106.57
chr14	102795051	102795841	791	7.57025	7.37189	7.74461	-0.0135044	0.0829741	0.707617	131.76	115.19	217.73	222.07	180.72	126.37	244.49	159.01	260.22	255.23	180.3	187.56
chr1	150109353	150110630	1278	7.279	7.46546	7.0648	0.0133884	0.0830172	0.707828	150.58	110.84	202.13	200.5	178.83	217.54	78.58	184.21	104.09	138.15	147.84	150.41
chr21	26843506	26843886	381	4.44047	3.86764	4.8494	-0.0086345	0.0830201	0.707828	13.87	14.49	21.28	12.78	15.57	9.6	20.37	29.54	83.27	21.06	12.02	6.7
chr10	11624828	11625761	934	8.77666	8.62076	8.91734	-0.0143396	0.0830257	0.707828	314.04	415.83	482.98	426.56	473.74	248.73	550.09	352.78	463.19	484.45	507.23	543.19
chr5	160418495	160419934	1440	10.8813	10.9711	10.7855	0.0153241	0.083029	0.707828	2173.55	2109.57	1936.17	1860.4	1893.55	2071.45	1624.09	1831.68	1264.66	1969.38	1977.25	1923.07
chr5	89313195	89314690	1496	9.43925	9.59926	9.25925	0.013844	0.083047	0.707833	797.5	621.57	751.77	559.96	888.97	1034.13	602.48	573.49	364.3	520.38	923.12	692.99
chr10	89332836	89333246	411	7.62626	7.74471	7.49721	0.0149612	0.0830487	0.707833	186.25	245.59	195.04	226.86	226.02	207.15	128.06	195.51	187.36	174.08	218.76	180.25
chr8	42673936	42674345	410	4.43658	4.68407	4.13765	0.0105763	0.0830593	0.707833	26.75	25.36	24.11	28.76	18.87	30.39	0	18.25	31.23	23.54	21.64	10.96
chr15	66504513	66505766	1254	10.8101	10.9088	10.7041	0.01521	0.0830599	0.707833	1926.87	2140.72	1721.27	1678.28	1842.59	2225.81	1551.32	1655.29	1217.82	1735.83	2001.29	1847.56
chr17	8118528	8120939	2412	11.2932	11.4063	11.1705	0.014987	0.0830788	0.70793	2982.93	3493.97	2514.18	2567.34	2003.97	2722.48	2043.2	2420.8	1759.07	2310.72	2925.61	2370.04
chr1	9266973	9267574	602	5.67051	5.3567	5.92811	-0.0110969	0.0830999	0.708008	53.5	31.88	22.69	31.15	41.05	65.58	93.14	38.23	72.86	38.41	69.71	52.98
chr7	138028261	138028959	699	6.55978	6.75631	6.33218	0.0131027	0.0831094	0.708008	99.07	92.73	146.1	89.47	118.91	102.37	87.32	86.89	41.63	55.75	98.56	113.27
chr6	163181106	163181447	342	3.86608	3.09154	4.36732	-0.00753365	0.0831149	0.708008	14.86	3.62	9.93	10.38	7.55	4.8	29.11	8.69	67.66	8.67	2.4	7.31
chr9	123927888	123928051	164	5.90328	6.07654	5.70634	0.0139102	0.0831183	0.708008	65.38	78.24	50.35	69.5	72.67	68.78	34.93	57.35	52.04	57.61	52.89	58.46
chr20	53941828	53942581	754	8.04438	7.83397	8.22797	-0.0127156	0.0831429	0.708153	249.65	241.96	253.9	236.44	293.49	93.58	372.55	346.7	182.15	348.16	313.72	235.66
chr8	125607656	125608801	1146	10.0028	10.1565	9.8308	0.014023	0.0831864	0.708403	852.97	1243.86	1378.72	917.02	1177.28	1278.06	675.25	976.66	562.07	953.4	1399.1	897.6
chr4	109722934	109723724	791	6.41545	6.5821	6.227	0.0134882	0.0832022	0.708403	77.27	62.3	113.47	115.03	115.6	91.18	98.96	65.17	57.25	72.48	69.71	85.86
chr2	21043770	21043972	203	3.95757	3.33414	4.39147	-0.00834015	0.083221	0.708403	12.88	13.04	8.51	6.39	8.49	11.2	23.28	16.51	57.25	17.35	2.4	9.13
chr11	61747587	61748133	547	5.8554	5.50903	6.1345	-0.0103991	0.0832263	0.708403	75.29	23.18	39.72	30.35	51.9	52.79	110.6	58.22	98.88	82.39	32.45	38.97
chr3	17398992	17399935	944	8.13292	8.29573	7.94937	0.0139107	0.0832306	0.708403	348.72	195.6	297.16	374.64	400.6	268.73	209.56	321.5	176.95	275.68	275.25	224.09
chr17	50177939	50179019	1081	8.15886	7.91065	8.37057	-0.012073	0.083245	0.708403	249.65	219.51	207.09	214.08	199.12	354.31	681.07	209.41	322.67	314.7	225.97	232.01
chr9	71285170	71285664	495	5.11505	4.63006	5.47737	-0.00912204	0.083247	0.708403	50.52	18.11	22.69	17.57	18.87	20.79	23.28	32.15	130.11	30.97	27.65	23.14
chr19	58219015	58219261	247	4.34437	4.11309	4.54365	-0.010854	0.0832487	0.708403	17.83	14.49	14.18	17.57	14.16	25.59	20.37	26.94	15.61	27.88	14.42	34.71
chr11	35217021	35217671	651	6.52026	6.78204	6.2002	0.010988	0.0832542	0.708403	106.99	57.96	151.77	105.44	95.79	142.36	32.02	72.12	52.04	81.15	58.9	144.93
chr12	116455582	116455975	394	4.37986	3.97747	4.69415	-0.00980624	0.083255	0.708403	25.76	13.04	16.31	14.38	14.63	10.4	61.12	14.77	20.82	21.06	15.63	21.92
chr16	87862842	87863212	371	3.76339	3.36352	4.07613	-0.00904205	0.0832556	0.708403	13.87	13.76	12.77	11.98	3.77	5.6	34.93	14.77	5.2	16.11	19.23	10.96
chr10	308056	308491	436	6.6999	6.44965	6.91308	-0.0117284	0.083273	0.708487	71.33	36.95	75.18	111.83	154.77	74.38	113.51	98.19	104.09	135.05	133.42	138.84
chr12	89618209	89618423	215	3.76924	4.11956	3.3056	0.00993235	0.0832847	0.708522	18.82	25.36	14.89	16.77	10.85	17.6	11.64	10.43	0	14.87	10.82	11.57
chr22	30302514	30302873	360	7.89174	7.75427	8.01723	-0.0143325	0.0832938	0.708535	185.26	248.48	232.62	242.84	238.29	147.96	264.86	274.58	150.93	260.81	289.68	313.61
chr2	56183453	56185119	1667	7.38438	7.04639	7.65803	-0.0104174	0.0833095	0.708597	117.89	144.16	112.77	194.91	109	114.37	224.11	152.06	442.37	205.67	132.22	55.41
chr7	66627960	66629509	1550	11.8521	11.7746	11.9256	-0.0154642	0.0833204	0.708597	3530.78	4015.57	3432.62	3211.17	3179.83	3651.04	3967.08	3202.83	4116.64	3646.97	4169.65	4237.09
chr17	8199738	8200840	1103	9.03954	9.14706	8.92335	0.0151537	0.0833351	0.708597	554.78	658.52	576.59	530.4	495.92	585.45	526.81	539.6	333.08	551.97	501.22	460.37
chr19	8453681	8454030	350	4.35882	3.86509	4.72597	-0.00927684	0.0833439	0.708597	14.86	18.11	11.35	16.77	12.74	13.6	55.3	6.95	41.63	18.58	16.83	19.49
chr2	237898433	237899346	914	8.37853	7.94017	8.71428	-0.00870148	0.0833454	0.708597	338.81	483.2	122.69	129.41	165.15	234.34	410.39	392.75	603.7	161.07	248.81	703.34
chr4	16205232	16206243	1012	7.70535	7.53462	7.85799	-0.0134168	0.0833465	0.708597	247.67	185.46	165.96	129.41	163.26	220.74	195.01	203.33	145.72	244.08	245.2	358.67
chr3	136171369	136171564	196	3.4869	3.06363	3.81375	-0.00964941	0.0833585	0.7086	7.93	6.52	8.51	6.39	8.02	12.8	23.28	11.3	15.61	11.15	8.41	14.61
chr18	49491837	49492798	962	9.56336	9.67678	9.44025	0.0150409	0.0833658	0.7086	744	1011.32	818.44	712.53	735.15	889.37	643.23	743.79	499.62	669.67	781.28	830.61
chr10	26755396	26756079	684	7.99199	7.88368	8.09273	-0.0148563	0.0833696	0.7086	227.86	219.51	225.53	277.18	243.01	223.94	264.86	275.45	171.74	262.67	359.39	303.87
chr2	132352543	132352836	294	2.88141	1.84119	3.47953	-0.00676419	0.0833899	0.708608	3.96	4.35	4.26	6.39	0.94	1.6	37.84	0.87	20.82	5.58	0	1.83
chr20	53685973	53686372	400	4.56771	4.13735	4.89875	-0.00934327	0.0833921	0.708608	22.79	8.69	15.6	23.17	19.35	16	14.55	19.12	62.45	50.8	15.63	16.44
chr12	71693781	71695416	1636	9.63152	9.76913	9.47938	0.0145483	0.0833932	0.708608	835.14	786.02	920.57	863.5	848.87	981.34	608.3	792.45	411.14	644.89	1027.69	798.34
chr9	112902852	112903511	660	6.14317	6.30516	5.96066	0.0129001	0.0834177	0.708693	107.98	62.3	56.74	80.68	70.78	95.97	81.5	66.91	72.86	44.6	44.47	63.33
chr1	62783465	62784760	1296	10.9088	11.0055	10.8052	0.0151944	0.0834184	0.708693	1995.22	2190.71	2065.95	1814.07	1915.26	2353.78	1606.62	2020.23	1337.52	1649.1	2093.84	2028.42
chr12	122934772	122934951	180	3.75171	3.31036	4.0892	-0.00958847	0.0834401	0.708812	13.87	9.42	7.8	12.78	10.85	4.8	11.64	14.77	31.23	16.73	19.23	8.53
chr14	49999206	49999494	289	8.15535	8.0491	8.25431	-0.0149718	0.0834877	0.70912	258.57	249.93	329.08	267.6	265.65	218.34	302.7	331.93	228.99	328.95	358.19	281.34
chr1	211518350	211518644	295	6.9374	6.77998	7.07931	-0.0140837	0.0834975	0.70912	85.2	116.63	106.38	99.85	121.74	129.57	148.44	132.08	104.09	96.64	175.49	154.67
chr12	132163253	132164215	963	5.15142	4.72743	5.47869	-0.00975726	0.083499	0.70912	27.74	43.47	19.15	29.56	27.84	11.2	34.93	53.87	98.88	27.88	28.85	23.14
chr20	59081850	59082259	410	4.62203	4.83383	4.37371	0.0107044	0.0835153	0.709194	36.66	26.08	28.37	34.35	24.06	21.59	37.84	23.46	20.82	20.44	7.21	14.61
chr5	80192471	80193039	569	4.82909	4.34773	5.18939	-0.00875924	0.0835485	0.709411	20.8	13.04	24.11	5.59	14.63	43.99	46.57	32.15	67.66	16.73	14.42	41.41
chr1	198549609	198550591	983	8.43269	8.2709	8.57814	-0.0141128	0.0835623	0.709464	277.39	286.15	352.48	340.29	413.82	183.15	424.94	311.07	353.9	359.93	375.02	468.28
chr2	216114516	216115566	1051	9.35012	9.43364	9.26146	0.015317	0.083606	0.709669	712.3	749.07	694.32	632.65	589.82	771	634.5	609.11	572.48	591	586.56	688.73
chr1	55021998	55022391	394	5.00189	4.46493	5.39231	-0.00819926	0.0836066	0.709669	33.68	20.28	25.53	10.38	14.63	27.99	133.89	22.59	41.63	27.88	13.22	12.79
chr5	39283052	39283963	912	6.49196	6.62583	6.34438	0.0146023	0.0836092	0.709669	106	99.97	92.2	113.43	82.57	98.37	98.96	79.94	62.45	78.68	88.95	78.55
chr4	76016379	76016755	377	3.82264	3.4512	4.11775	-0.00860111	0.0836242	0.709702	14.86	18.11	9.22	6.39	4.25	12.8	20.37	29.54	0	21.68	24.04	8.53
chr6	107668927	107669735	809	7.68143	7.5123	7.83279	-0.013792	0.0836344	0.709702	143.65	222.4	219.86	179.73	153.82	175.95	212.47	343.22	213.38	248.42	163.47	186.95
chr7	87417434	87418295	862	4.95671	5.20395	4.65816	0.0120656	0.0836668	0.709702	29.72	32.6	37.59	39.14	34.92	47.19	11.64	39.1	20.82	29.12	25.24	25.58
chr22	22712938	22713681	744	7.22674	7.0629	7.37385	-0.0134616	0.0836698	0.709702	95.11	115.19	158.16	181.33	110.89	141.56	107.69	188.55	114.5	191.42	211.55	181.47
chr8	100510964	100511179	216	3.52831	3.84366	3.12416	0.00940276	0.0836707	0.709702	15.85	7.97	12.06	20.77	15.1	14.4	2.91	12.16	10.41	10.53	10.82	5.48
chr3	17139304	17139731	428	4.26564	3.97148	4.50986	-0.00976559	0.0836788	0.709702	18.82	22.46	10.64	7.99	19.82	14.4	32.02	36.49	0	16.73	22.84	28.62
chr1	27862889	27863910	1022	9.12929	8.94415	9.29335	-0.0134616	0.0836901	0.709702	412.12	512.18	608.51	587.92	595.48	239.14	800.4	555.24	484	514.18	650.27	760.58
chr6	24709078	24709802	725	4.9715	5.19104	4.71245	0.0117293	0.0836935	0.709702	28.73	42.02	39.72	39.14	47.19	22.39	23.28	18.25	26.02	35.31	27.65	26.79
chr4	87209271	87210423	1153	8.79889	8.92329	8.66276	0.0148335	0.0836963	0.709702	352.68	470.89	553.9	505.64	498.75	531.06	340.53	396.23	338.28	416.3	407.47	532.83
chr8	38086104	38086696	593	5.45685	5.62793	5.26272	0.0134344	0.0836975	0.709702	48.54	47.81	48.23	47.93	43.41	60.78	34.93	42.58	41.63	45.84	30.05	35.32
chr17	36110567	36111460	894	5.72559	6.25116	4.89036	0.0069162	0.0837249	0.709702	190.21	15.94	92.2	103.84	39.64	15.2	23.28	62.56	0	21.06	15.63	55.41
chr7	22435207	22435495	289	4.90942	4.62892	5.14416	-0.0110638	0.0837304	0.709702	11.89	26.08	28.37	34.35	22.18	25.59	55.3	24.33	20.82	47.08	38.46	26.18
chr2	101696452	101698372	1921	10.1211	10.0178	10.2176	-0.0151261	0.0837326	0.709702	862.88	1158.38	1005.67	893.86	1040.44	1258.87	1301.01	1342.48	1139.75	952.16	1207.99	1200.85
chr6	43774853	43775043	191	6.48357	6.25522	6.68067	-0.0132533	0.083746	0.709702	84.21	92.73	70.21	74.29	68.89	67.98	168.81	85.15	119.7	92.3	66.11	83.43
chr6	119856166	119856528	363	5.27807	5.00466	5.50784	-0.0115863	0.0837465	0.709702	43.59	30.43	43.97	20.77	30.67	23.19	32.02	45.18	67.66	38.41	28.85	60.9
chr15	41079375	41080521	1147	8.38933	8.60998	8.12874	0.0116931	0.0837487	0.709702	246.68	212.26	523.4	373.04	353.89	635.03	218.29	394.49	182.15	176.56	393.05	314.83
chr10	83871549	83871801	253	4.22316	3.60017	4.65684	-0.00839071	0.0837498	0.709702	9.91	7.97	11.35	19.17	15.57	8.8	34.93	18.25	67.66	13.01	10.82	6.7
chr20	31474073	31474560	488	4.56854	4.18895	4.86878	-0.0105265	0.0837535	0.709702	13.87	14.49	20.57	28.76	14.16	17.6	23.28	16.51	57.25	34.69	20.43	23.14
chr11	115503475	115505127	1653	6.90023	6.30117	7.32226	-0.00759837	0.083759	0.709702	87.18	165.17	70.21	60.71	67.48	22.39	221.2	76.46	327.87	225.5	78.13	31.06
chr6	117771426	117771783	358	3.82582	4.24241	3.23774	0.00759519	0.0837649	0.709702	36.66	11.59	4.26	18.37	38.69	4	5.82	8.69	10.41	13.01	15.63	3.04
chr12	553451	554077	627	5.58665	4.74248	6.11569	-0.0068589	0.0837731	0.709707	24.77	13.04	12.06	10.38	5.19	95.17	98.96	11.3	150.93	60.09	15.63	79.16
chr2	60551267	60551649	383	8.57409	8.72873	8.40086	0.0141016	0.0837835	0.709731	392.31	470.16	325.53	361.86	405.32	590.24	253.22	384.93	239.4	326.47	456.75	367.2
chr7	13057299	13058383	1085	9.1139	9.23978	8.97598	0.0148233	0.0837992	0.7098	541.9	516.53	692.91	608.69	625.21	642.23	503.52	556.98	301.85	463.38	631.04	564.5
chr19	35348838	35349121	284	7.38038	7.21792	7.52639	-0.0138085	0.0838105	0.70981	100.06	177.49	141.13	164.55	160.43	149.56	177.54	162.49	130.11	164.79	282.46	188.78
chr15	37764743	37764961	219	3.80602	3.18119	4.24058	-0.00804423	0.0838155	0.70981	17.83	8.69	4.26	5.59	10.85	7.2	43.66	16.51	31.23	9.91	4.81	7.31
chr1	206497183	206497960	778	7.28797	7.05459	7.4888	-0.0120094	0.083877	0.710107	73.31	199.95	126.95	137.39	173.64	86.38	165.9	159.01	119.7	147.44	296.89	188.78
chr18	44602843	44603140	298	4.22732	4.57685	3.76508	0.00963973	0.0838781	0.710107	23.78	20.28	21.28	34.35	28.31	15.2	17.46	15.64	0	26.02	6.01	16.44
chr7	141700887	141702664	1778	10.8279	10.7283	10.9211	-0.0151657	0.08388	0.710107	1397.85	1856.02	1764.53	1563.25	1808.15	1789.13	1824.91	2152.31	2289.92	1603.87	1631.08	2131.94
chr19	10431192	10431704	513	7.70733	7.46071	7.91788	-0.0117231	0.0838874	0.710107	176.34	239.07	188.65	159.76	230.74	62.38	267.77	162.49	176.95	322.14	199.53	322.14
chr2	196189162	196189362	201	3.65396	3.08193	4.06249	-0.00877313	0.0838885	0.710107	10.9	6.52	11.35	7.99	10.85	3.2	11.64	18.25	41.63	11.77	7.21	9.74
chr14	93132521	93132827	307	4.75121	4.40755	5.02855	-0.0117232	0.0839064	0.710158	18.82	22.46	20.57	15.98	23.12	26.39	34.93	30.41	57.25	27.26	21.64	24.36
chr2	210461021	210462147	1127	8.56282	8.66845	8.44884	0.0150016	0.0839098	0.710158	409.15	354.25	433.33	464.9	452.51	327.11	320.16	382.32	364.3	366.74	284.87	378.16
chr1	28581005	28582803	1799	10.876	10.9595	10.7875	0.0152751	0.0839566	0.710431	2001.17	2379.79	1744.68	1699.05	1908.18	2214.62	1656.1	1877.73	1566.51	1729.01	1927.97	1847.56
chr1	228087953	228088235	283	5.91133	5.56957	6.18744	-0.0105584	0.0839629	0.710431	29.72	71	65.25	47.93	35.86	35.19	119.33	26.07	98.88	54.52	73.32	65.16
chr7	157219037	157219527	491	4.97681	5.308	4.54621	0.00961432	0.0839648	0.710431	51.52	31.88	34.04	45.53	54.74	19.99	5.82	47.79	10.41	27.88	32.45	15.83
chrX	102598752	102600433	1682	8.56515	8.66528	8.45754	0.0150899	0.0839793	0.710478	329.9	484.65	400.71	389.81	384.56	446.28	360.91	370.16	312.26	315.94	388.24	361.72
chr17	2794004	2794221	218	6.25345	6.01549	6.45766	-0.0119986	0.0839855	0.710478	34.67	102.15	82.98	55.92	76.44	35.99	90.23	89.5	72.86	87.97	103.37	83.43
chr7	100894850	100896425	1576	8.17347	8.01257	8.31821	-0.0143455	0.0840004	0.71054	264.51	326	245.39	195.71	269.9	247.93	462.78	287.61	338.28	291.78	234.39	300.21
chr9	84173121	84173410	290	4.54522	4.19333	4.8279	-0.0108225	0.0840155	0.710603	20.8	21.01	21.28	18.37	9.91	18.4	23.28	32.15	52.04	25.4	16.83	20.7
chr15	55260688	55260959	272	4.73754	4.39517	5.01404	-0.0102385	0.0840378	0.710727	17.83	11.59	28.37	22.37	26.9	19.19	52.39	46.05	26.02	15.49	20.43	33.49
chrX	16885679	16886137	459	6.73194	6.91827	6.51792	0.0139818	0.0840557	0.7108	105.01	119.53	109.22	124.61	129.76	137.56	69.85	109.48	46.84	97.26	100.97	125.44
chr12	106346392	106346702	311	3.25402	3.61375	2.77369	0.00820404	0.084062	0.7108	22.79	10.14	12.77	8.79	3.77	15.2	11.64	3.48	5.2	4.96	6.01	9.74
chr11	125874494	125874834	341	5.25895	4.90116	5.5454	-0.0111205	0.0840702	0.7108	39.63	21.73	28.37	27.16	36.8	25.59	78.58	34.76	72.86	35.93	28.85	29.23
chr9	120897183	120897515	333	6.05932	5.83815	6.25104	-0.0124926	0.0840856	0.7108	31.7	63.75	87.23	44.73	64.64	51.19	66.94	56.48	78.07	83.01	80.53	91.95
chr12	24561392	24563836	2445	9.05849	9.15112	8.95951	0.0150663	0.0840909	0.7108	522.09	664.31	525.53	501.65	626.62	571.05	576.29	557.84	515.23	494.98	425.5	417.13
chr2	68426800	68427695	896	7.9772	8.184	7.73573	0.0121748	0.0840959	0.7108	344.76	224.58	260.28	400.2	307.18	207.95	206.65	276.32	130.11	234.17	328.14	103.52
chr6	37818600	37820530	1931	12.0683	12.1466	11.9856	0.0153088	0.0841089	0.7108	4381.77	5143.52	4295.73	3821.46	4160.81	5400.98	4138.8	4186.44	3679.48	3765.29	4044.65	4517.21
chr16	25044146	25044358	213	4.5736	4.1438	4.90431	-0.00933555	0.084116	0.7108	19.81	20.28	9.93	30.35	13.68	12	58.21	24.33	36.43	34.07	12.02	14.61
chr3	30616682	30616944	263	5.57273	5.74611	5.37562	0.0133821	0.0841278	0.7108	48.54	47.81	53.19	64.7	48.6	59.18	40.75	31.28	36.43	41.51	55.29	43.84
chr6	43769390	43770655	1266	10.6279	10.6978	10.5545	0.0154992	0.0841309	0.7108	1652.45	1890.06	1647.51	1548.07	1481.15	1746.74	1519.31	1451.96	1394.77	1396.96	1667.14	1593.02
chr19	12872817	12873780	964	7.26107	6.98429	7.4932	-0.0108647	0.084158	0.7108	140.68	168.07	154.61	85.47	158.07	52.79	119.33	125.12	130.11	282.49	128.61	295.34
chr5	69007753	69008241	489	6.34643	6.04465	6.59587	-0.0116266	0.0841587	0.7108	76.28	68.82	56.74	50.32	59.93	83.98	157.17	51.27	156.13	64.43	64.91	86.47
chr22	19947423	19948065	643	7.04856	7.22497	6.84755	0.0136168	0.0841778	0.7108	141.67	189.8	121.99	106.24	165.15	172.75	151.35	117.3	52.04	124.52	110.58	135.19
chr4	40305267	40305787	521	9.70655	9.95472	9.40664	0.0106873	0.084185	0.7108	933.22	926.56	550.35	1409.08	1336.76	798.19	777.12	405.78	338.28	1028.98	574.54	947.53
chr17	75379882	75380204	323	3.57079	3.95633	3.04309	0.00893351	0.0841986	0.7108	23.78	11.59	6.38	24.76	14.63	12	8.73	7.82	0	10.53	12.02	10.35
chr1	210584370	210584829	460	5.38671	4.96121	5.71489	-0.00987304	0.0842079	0.7108	30.71	21.01	19.86	31.95	35.39	47.99	64.03	37.36	119.7	40.89	32.45	20.7
chr3	143036514	143037035	522	4.80575	5.15213	4.34901	0.00966901	0.0842152	0.7108	42.6	39.12	21.99	47.13	29.73	32.79	0	39.1	10.41	31.59	18.03	23.14
chr13	27170893	27172809	1917	11.8661	11.7882	11.94	-0.0153811	0.0842277	0.7108	3469.35	3501.94	3373.04	3374.93	3362.44	4138.91	3961.25	4019.61	4371.66	3243.68	3646.79	4332.7
chr19	42396332	42397590	1259	10.6036	10.5374	10.6669	-0.0158166	0.0842281	0.7108	1491.96	1651	1445.39	1545.68	1350.92	1432.42	1737.6	1555.36	1753.87	1554.31	1583	1570.49
chr6	149706313	149706740	428	3.90464	4.16691	3.58384	0.0103171	0.084234	0.7108	20.8	12.32	18.44	19.97	22.65	13.6	8.73	12.16	15.61	12.39	7.21	15.83
chr9	112012075	112013677	1603	8.55645	8.40929	8.68998	-0.0144553	0.0842418	0.7108	329.9	245.59	373.05	401.8	435.99	253.53	480.24	421.42	405.94	337.01	436.32	397.04
chr7	43636865	43637978	1114	5.69389	5.90953	5.44027	0.0122181	0.084245	0.7108	67.37	53.61	71.63	55.12	56.15	56.79	26.19	59.96	36.43	37.79	70.92	29.23
chr19	48720427	48721412	986	10.3022	10.3986	10.1988	0.0151043	0.0842478	0.7108	1352.27	1443.81	1190.07	1226.16	1118.77	1768.33	1120.56	1243.42	1046.07	1266.25	1147.89	1227.65
chr6	159252886	159253515	630	5.14457	4.66446	5.50417	-0.00923757	0.0842584	0.7108	28.73	13.04	33.33	21.57	38.69	16.8	61.12	24.33	109.29	27.88	18.03	31.67
chr6	41502993	41503476	484	6.27114	6.47135	6.03861	0.0116905	0.08426	0.7108	80.24	98.52	70.92	69.5	152.41	60.78	32.02	50.4	98.88	65.67	85.34	62.11
chr7	77834002	77834891	890	7.0013	7.14908	6.83664	0.0144952	0.0842653	0.7108	125.82	114.46	131.91	152.57	147.69	179.15	110.6	115.57	83.27	133.81	125.01	117.53
chr22	24145918	24146993	1076	7.22585	7.02996	7.39829	-0.0133194	0.0842776	0.7108	118.88	81.86	117.02	127.81	127.4	211.14	168.81	191.16	192.56	124.52	168.28	166.85
chr3	141530519	141530732	214	4.29926	4.60248	3.91488	0.00993813	0.0842822	0.7108	17.83	12.32	37.59	28.76	18.87	30.39	14.55	20.85	10.41	21.06	9.62	14.01
chr11	5123972	5124364	393	4.32373	3.6875	4.76373	-0.00824481	0.0842947	0.7108	9.91	10.87	17.02	12.78	17.93	8.8	29.11	9.56	83.27	22.92	9.62	8.53
chr9	136650493	136651227	735	7.87444	7.66232	8.05934	-0.0127813	0.0843042	0.7108	214.98	201.39	237.59	188.52	285	87.98	264.86	305.86	275.83	180.89	319.73	253.32
chr8	65716279	65717032	754	4.74016	4.99164	4.4354	0.0111493	0.0843088	0.7108	25.76	28.98	25.53	39.94	38.69	31.99	14.55	19.99	15.61	24.78	39.67	15.22
chr17	34246526	34246791	266	3.9698	3.53699	4.30229	-0.0094973	0.0843125	0.7108	12.88	7.97	18.44	14.38	10.38	5.6	29.11	18.25	26.02	8.67	15.63	20.7
chr6	132279375	132280318	944	7.45179	7.62326	7.25716	0.0139247	0.08432	0.7108	206.06	199.22	219.15	136.59	178.83	243.14	157.17	193.77	72.86	167.88	155.05	171.12
chr4	81351542	81351960	419	5.06751	4.78987	5.30024	-0.0120534	0.0843225	0.7108	35.66	25.36	23.4	27.16	18.4	35.99	34.93	40.84	62.45	34.69	32.45	31.06
chr1	7647361	7647529	169	4.17854	3.51294	4.63227	-0.00799213	0.0843286	0.7108	9.91	13.76	13.48	9.59	8.97	12.8	26.19	15.64	78.07	19.2	3.61	6.09
chr1	110003668	110004408	741	6.5557	6.26404	6.7982	-0.011278	0.0843366	0.7108	71.33	86.21	87.94	80.68	58.98	75.98	244.49	92.97	104.09	102.84	64.91	58.46
chr21	46608821	46609080	260	3.67743	4.0091	3.24599	0.00824325	0.0843407	0.7108	14.86	13.04	13.48	32.75	13.68	8.8	5.82	4.34	15.61	15.49	13.22	2.44
chr15	22938961	22939298	338	5.33723	5.63457	4.96226	0.00879705	0.0843459	0.7108	65.38	34.77	15.6	99.85	60.87	21.59	37.84	40.84	52.04	27.88	13.22	15.22
chr14	71357572	71357762	191	6.04235	6.23628	5.81824	0.0125652	0.0843658	0.7108	78.26	63.03	63.12	71.89	89.65	86.38	40.75	52.14	52.04	40.27	99.76	53.59
chr8	55892807	55894171	1365	10.1186	10.2144	10.0159	0.01511	0.084373	0.7108	1047.15	1161.28	1225.53	1336.39	1245.7	1112.51	855.7	981.88	905.56	1043.85	1346.21	1079.06
chr17	2302906	2304313	1408	10.8478	10.9292	10.7616	0.0152557	0.0843752	0.7108	2053.67	2258.08	1726.24	1695.85	1758.6	2207.42	1813.27	1803.87	1530.08	1647.24	1734.45	1887.14
chr1	23167457	23170122	2666	10.2466	10.1496	10.3374	-0.0151175	0.0843914	0.7108	955.01	1352.53	1230.49	1137.49	1051.29	1088.51	1312.66	1336.39	1259.45	1009.78	1405.11	1439.56
chr15	80778960	80779804	845	5.70632	5.06115	6.15055	-0.00742871	0.084393	0.7108	33.68	42.74	15.6	23.17	36.33	48.79	174.63	42.58	124.9	46.46	7.21	30.45
chr1	31617573	31618572	1000	7.7046	7.55038	7.84391	-0.0146015	0.0843931	0.7108	172.38	229.65	170.21	158.96	215.17	178.35	276.5	229.39	275.83	205.67	173.08	218.01
chr1	147084059	147085483	1425	9.78036	9.96471	9.56896	0.0127778	0.0843946	0.7108	934.21	791.09	671.63	1053.62	1172.56	1372.44	1065.26	509.19	421.55	1188.19	704.36	668.63
chr19	28394727	28395027	301	4.75429	5.33894	3.75522	0.00658123	0.0843959	0.7108	4.95	28.25	42.55	86.27	44.83	35.99	0	53.87	15.61	2.48	6.01	3.04
chr18	45136472	45137854	1383	7.26793	7.4616	7.04417	0.0128431	0.0844083	0.710811	133.74	138.37	171.63	230.05	156.66	227.14	110.6	176.39	83.27	96.02	198.33	127.27
chrX	2432409	2433123	715	6.27087	6.46718	6.04358	0.0116264	0.0844162	0.710811	34.67	74.62	103.55	103.84	114.19	99.97	43.66	77.33	104.09	51.42	51.68	67.59
chr7	108360080	108361081	1002	6.28033	6.50941	6.00788	0.0108129	0.0844272	0.710811	120.86	42.02	86.52	86.27	153.35	57.58	52.39	71.25	88.47	76.2	64.91	32.88
chr17	18247848	18248895	1048	6.96943	7.12533	6.79462	0.0136136	0.0844502	0.710811	183.28	132.57	104.96	158.96	117.96	139.96	96.05	123.39	130.11	141.24	97.36	77.95
chr17	76408225	76409162	938	8.52542	8.61333	8.4318	0.015246	0.0844513	0.710811	384.38	373.81	355.32	427.36	405.8	403.09	355.09	341.48	301.85	361.17	331.75	380.6
chr16	85758903	85759541	639	9.78891	9.66484	9.90315	-0.0147381	0.0844541	0.710811	631.06	1001.9	885.1	785.22	767.24	799.79	945.93	862.83	796.27	769.41	1102.21	1268.45
chr8	78515561	78517087	1527	10.5659	10.6688	10.455	0.0150141	0.0844576	0.710811	1547.44	1921.22	1568.08	1370.74	1516.54	1843.51	1586.25	1546.67	968.01	1333.77	1420.74	1566.84
chr1	110780563	110781398	836	7.01256	7.18892	6.8116	0.01387	0.0844771	0.710811	168.42	181.83	126.24	118.22	131.18	149.56	96.05	112.96	72.86	119.56	111.78	160.76
chr20	50582000	50583074	1075	9.42838	9.55148	9.29379	0.0147902	0.0844805	0.710811	792.54	775.88	652.48	841.14	772.43	667.82	483.15	627.36	447.57	649.85	812.54	745.36
chr4	176052374	176053467	1094	7.05076	7.20227	6.88145	0.0138048	0.0844832	0.710811	166.43	176.76	87.94	149.38	143.92	159.16	122.24	97.32	119.7	146.82	116.59	104.74
chr2	223896653	223897390	738	7.96663	8.13925	7.77052	0.0132492	0.084484	0.710811	275.41	261.52	246.81	400.2	329.35	178.35	212.47	277.18	187.36	287.45	200.73	144.93
chr3	51538176	51539710	1535	8.93815	8.82871	9.03987	-0.0150464	0.0845069	0.710811	469.58	546.23	428.37	444.13	414.29	425.49	587.93	506.58	588.09	571.17	412.28	492.03
chr16	38559	39586	1028	10.0847	9.9699	10.191	-0.0148548	0.0845074	0.710811	1113.52	1108.39	880.85	1139.09	965.89	809.39	1149.67	942.77	900.35	1186.95	1436.36	1397.55
chr7	87143887	87145154	1268	6.86158	7.0436	6.65324	0.0126277	0.084512	0.710811	162.47	75.34	144.68	147.78	174.11	87.18	84.41	125.99	114.5	94.16	111.78	73.07
chr11	8603818	8604793	976	5.80967	5.36068	6.15159	-0.00886628	0.084515	0.710811	56.47	25.36	31.91	38.34	42.47	51.99	215.38	36.49	72.86	30.97	31.25	39.58
chr12	10612754	10614193	1440	10.2353	10.3081	10.1586	0.0155281	0.0845286	0.710811	1287.88	1297.47	1262.41	1134.3	1269.76	1354.84	1106.01	1140.89	957.6	1152.88	1227.22	1273.32
chr8	22673011	22673435	425	7.5296	7.39742	7.65068	-0.0144596	0.0845388	0.710811	186.25	160.1	157.45	168.55	152.88	186.35	293.97	178.13	119.7	228.59	195.92	189.38
chr5	21709263	21710363	1101	5.22809	5.50829	4.88002	0.0090197	0.0845481	0.710811	20.8	16.66	72.34	79.88	61.81	21.59	20.37	29.54	57.25	20.44	19.23	29.84
chr8	59284644	59285512	869	6.78817	6.63389	6.92754	-0.0141588	0.0845609	0.710811	120.86	71	91.49	120.62	96.73	95.17	151.35	104.27	104.09	128.24	132.22	110.22
chr17	57486860	57487390	531	5.8184	5.67614	5.94789	-0.0136126	0.0845619	0.710811	41.61	47.09	43.97	56.71	56.62	60.78	64.03	66.91	36.43	61.95	62.5	78.55
chr1	25634128	25634327	200	3.06227	2.32331	3.54856	-0.00716867	0.0845635	0.710811	0	5.07	9.93	5.59	9.44	0	17.46	7.82	10.41	2.48	18.03	14.01
chr6	20998578	20999055	478	4.56742	4.88136	4.16561	0.0100194	0.0845645	0.710811	34.67	21.73	38.3	38.34	30.2	13.6	5.82	22.59	15.61	29.12	13.22	21.31
chr1	205860045	205860253	209	3.28569	2.76715	3.66633	-0.00824237	0.0845927	0.710985	1.98	4.35	14.18	10.38	7.55	2.4	11.64	19.12	15.61	7.43	12.02	10.35
chr8	105633458	105633762	305	4.34262	3.80414	4.73384	-0.00881805	0.0846203	0.711147	7.93	8.69	24.11	8.79	15.1	19.19	37.84	10.43	57.25	11.77	19.23	23.14
chr13	98141980	98143729	1750	7.36239	7.06445	7.6092	-0.0110293	0.0846273	0.711147	105.01	160.83	111.35	169.35	179.78	76.78	276.5	145.11	307.06	242.22	116.59	84.04
chr22	20286915	20287639	725	4.23944	3.94355	4.48485	-0.0103084	0.0846496	0.711271	10.9	18.11	17.73	14.38	18.4	12.8	32.02	24.33	5.2	13.63	38.46	20.7
chr1	227317711	227319134	1424	7.81445	7.5612	8.0298	-0.0120595	0.0846857	0.71151	126.81	167.35	209.93	120.62	208.56	299.92	302.7	228.53	442.37	198.24	152.65	243.58
chr1	202596304	202596651	348	4.19931	4.42944	3.92538	0.0106878	0.084711	0.711604	24.77	12.32	18.44	27.16	25.01	21.59	8.73	14.77	20.82	13.01	20.43	13.4
chr9	35489189	35490732	1544	7.92064	7.73296	8.08668	-0.0135647	0.084712	0.711604	192.19	294.12	195.74	142.99	206.67	244.74	419.12	225.92	270.63	268.24	211.55	235.66
chr16	69761969	69763522	1554	10.3453	10.2567	10.4287	-0.0151665	0.0847381	0.711719	1133.34	1249.66	1181.56	1185.42	1335.82	1254.87	1143.84	1572.74	1452.01	1115.71	1518.1	1467.58
chr20	5503933	5504830	898	5.43867	5.00097	5.77403	-0.00892219	0.0847409	0.711719	61.42	22.46	30.5	19.97	35.39	22.39	23.28	19.99	114.5	86.73	61.3	22.53
chr6	138517475	138518072	598	6.55951	6.35789	6.73637	-0.0138678	0.0847686	0.711752	71.33	89.83	69.5	86.27	73.61	101.57	128.06	93.84	145.72	89.21	75.72	107.18
chr3	197949470	197950726	1257	10.0926	10.2036	9.97229	0.014903	0.0847748	0.711752	1230.42	1378.61	1114.18	975.33	1116.41	1260.47	1094.37	1075.72	634.93	983.14	1068.56	1170.41
chr1	26692243	26692704	462	9.6189	9.71747	9.5131	0.0150974	0.0847749	0.711752	921.33	806.3	782.27	786.82	772.43	982.14	698.53	748.14	541.25	758.88	840.18	797.12
chr7	23224450	23224682	233	3.48611	3.78819	3.10355	0.00900675	0.0847753	0.711752	13.87	12.32	8.51	18.37	14.63	15.2	2.91	12.16	15.61	12.39	2.4	6.09
chr1	207004874	207005298	425	5.23366	4.90513	5.50108	-0.010634	0.0848242	0.711834	46.56	21.01	27.66	27.96	30.2	26.39	78.58	46.05	46.84	48.94	33.66	17.66
chr12	79872793	79873824	1032	6.27648	6.52007	5.98324	0.0111762	0.0848276	0.711834	120.86	41.29	92.2	81.48	102.86	111.97	93.14	75.6	26.02	50.18	42.07	92.56
chr3	142931153	142931659	507	4.42254	3.89264	4.80925	-0.00795769	0.0848412	0.711834	24.77	15.94	19.86	12.78	3.77	12	75.67	13.03	15.61	42.75	12.02	9.13
chr12	57062588	57063196	609	6.43859	6.64539	6.1971	0.0120795	0.0848626	0.711834	79.25	116.63	128.37	95.06	98.15	83.18	17.46	63.43	93.68	88.59	103.37	73.68
chr13	46173643	46174095	453	8.07168	7.83205	8.27712	-0.0119613	0.0848637	0.711834	129.78	328.9	297.16	262.81	253.39	95.17	346.36	209.41	291.44	335.77	372.61	305.69
chr1	205430313	205431386	1074	8.16449	8.28675	8.03091	0.0149294	0.0848736	0.711834	321.97	343.38	275.89	307.54	319.45	305.52	276.5	258.07	161.33	291.78	274.05	307.52
chr11	127074128	127074879	752	5.32082	4.82207	5.69074	-0.00818645	0.084874	0.711834	24.77	31.88	11.35	37.54	53.79	10.4	58.21	19.99	67.66	115.23	37.26	11.57
chr14	78566532	78566867	336	4.61261	4.18589	4.9415	-0.00991327	0.0848757	0.711834	27.74	11.59	24.11	16.77	16.99	12	32.02	13.03	62.45	29.74	27.65	19.49
chr5	144141838	144143087	1250	8.00075	8.11737	7.87387	0.0146665	0.0848769	0.711834	255.59	239.07	333.33	220.47	321.8	295.92	291.05	250.25	197.77	207.53	241.6	219.22
chr16	57756570	57757838	1269	7.23758	7.03068	7.4185	-0.0133133	0.0848772	0.711834	175.35	163.72	104.26	115.83	95.79	129.57	218.29	154.67	228.99	174.08	126.21	124.23
chr9	113756855	113757089	235	3.7519	4.1164	3.263	0.00917286	0.0848786	0.711834	9.91	16.66	15.6	19.17	17.93	24.79	5.82	13.03	5.2	7.43	6.01	20.1
chr3	196127339	196127953	615	4.94196	4.68764	5.1581	-0.0111263	0.0848814	0.711834	36.66	26.08	30.5	12.78	19.82	28.79	32.02	46.05	31.23	42.75	39.67	22.53
chr6	33675323	33675849	527	5.18852	5.55883	4.68904	0.00814276	0.0848841	0.711834	55.48	26.08	12.77	63.9	103.81	20.79	46.57	29.54	10.41	45.22	8.41	14.61
chr2	196068116	196069194	1079	10.8483	10.7656	10.9264	-0.0151744	0.0848964	0.711839	1702.97	1984.24	1647.51	1626.36	1863.35	1621.17	1862.75	1855.14	1550.9	1902.47	2203.22	2302.45
chr8	19697863	19698043	181	6.32302	6.08409	6.52796	-0.0126942	0.0848998	0.711839	51.52	59.4	94.33	83.08	73.14	45.59	98.96	72.99	119.7	65.05	115.39	81.6
chr10	4130581	4131133	553	8.06299	7.88891	8.21831	-0.0134374	0.0849105	0.711865	228.85	305.71	302.84	200.5	222.72	161.56	349.27	220.7	187.36	291.16	337.76	400.69
chr7	26369576	26370260	685	6.39232	6.51886	6.2536	0.0138785	0.0849245	0.711888	85.2	97.8	117.02	78.28	78.33	93.58	96.05	79.94	83.27	56.37	70.92	71.25
chr1	156848777	156849043	267	4.1952	3.79199	4.50998	-0.00980567	0.0849428	0.711888	17.83	14.49	21.99	10.38	8.02	10.4	34.93	23.46	31.23	20.44	10.82	15.83
chr11	73010053	73010240	188	3.34532	3.65898	2.94395	0.00890436	0.0849506	0.711888	10.9	9.42	16.31	7.99	10.38	20.79	5.82	4.34	10.41	6.81	7.21	11.57
chr2	68402969	68403963	995	9.12127	9.29937	8.91804	0.0128722	0.0849508	0.711888	742.02	556.37	702.13	472.09	714.39	593.44	488.97	347.57	421.55	369.22	927.93	347.1
chr8	52695348	52695774	427	4.10049	3.01267	4.71358	-0.00649821	0.0849563	0.711888	10.9	12.32	4.26	5.59	8.97	6.4	78.58	3.48	62.45	7.43	0	5.48
chr12	546967	547291	325	5.18805	4.81994	5.48106	-0.0106102	0.084959	0.711888	34.67	15.94	24.11	40.74	31.61	22.39	69.85	33.02	72.86	34.69	21.64	35.93
chr2	48356615	48357652	1038	7.94264	8.07694	7.79453	0.0142457	0.0849949	0.711998	261.54	242.69	313.47	293.16	321.33	187.95	224.11	218.97	223.79	285.59	209.14	170.51
chr5	140251281	140251991	711	6.71615	6.43821	6.94909	-0.0116287	0.0850312	0.711998	92.13	57.96	73.05	121.42	69.36	106.37	221.2	88.63	156.13	114.61	88.95	71.86
chr11	71813447	71813961	515	5.76706	5.48854	6.0004	-0.0109337	0.0850325	0.711998	16.84	34.77	65.25	71.09	27.84	53.59	64.03	59.09	62.45	79.91	55.29	63.33
chr17	42221940	42222634	695	5.89917	5.63692	6.121	-0.0125829	0.0850441	0.711998	40.62	42.74	60.28	58.31	38.22	58.38	98.96	67.78	93.68	46.46	54.09	56.63
chrX	2330897	2331369	473	4.25256	4.50119	3.95198	0.00975884	0.0850454	0.711998	11.89	17.39	18.44	23.96	25.01	39.19	11.64	13.03	20.82	11.77	25.24	10.35
chr1	41658442	41658626	185	6.11397	5.91446	6.2892	-0.0131942	0.0850612	0.711998	58.45	46.36	60.28	80.68	66.53	49.59	98.96	67.78	78.07	97.88	54.09	72.47
chr20	47488857	47489074	218	6.63812	6.85771	6.37901	0.0121574	0.0850722	0.711998	76.28	141.99	130.5	119.02	142.5	85.58	72.76	66.04	36.43	84.25	140.63	99.26
chr6	137370517	137371405	889	7.94036	8.17086	7.66589	0.0114043	0.0850785	0.711998	229.84	215.16	377.3	276.38	242.53	387.9	186.28	278.05	72.86	109.03	334.15	238.1
chr11	45082859	45083784	926	9.64693	9.54726	9.74015	-0.0149966	0.085105	0.711998	625.12	670.83	848.23	878.68	840.85	625.43	739.28	872.39	827.49	848.09	906.29	937.79
chr8	66132914	66133587	674	4.05531	3.41695	4.49632	-0.00746563	0.0851069	0.711998	10.9	15.21	2.13	19.17	7.08	9.6	75.67	3.48	10.41	22.3	14.42	9.13
chr20	2300823	2301891	1069	10.5496	10.6862	10.3986	0.014321	0.0851113	0.711998	1685.14	1689.39	1621.27	1826.06	1601	1462.81	1327.21	1219.96	660.95	1698.04	1616.66	1576.58
chr15	93020976	93021905	930	6.32816	6.70064	5.82473	0.0079464	0.0851151	0.711998	140.68	69.55	103.55	56.71	24.06	229.54	55.3	91.24	83.27	26.02	30.05	54.2
chr3	127683685	127683936	252	4.08203	3.73965	4.35854	-0.0100723	0.0851156	0.711998	12.88	13.04	10.64	9.59	13.21	20.79	32.02	27.81	15.61	21.06	15.63	10.96
chr3	27680075	27680440	366	4.46328	4.73748	4.12444	0.0109225	0.0851306	0.711998	37.65	18.11	30.5	25.56	22.65	25.59	29.11	22.59	0	14.25	20.43	18.27
chr15	65902126	65903101	976	8.86188	8.72823	8.98419	-0.0145845	0.0851375	0.711998	349.71	461.47	399.29	567.15	361.44	405.49	558.83	377.11	525.64	551.35	450.74	574.85
chr15	85480804	85481369	566	6.30374	6.48364	6.09816	0.0139309	0.0851405	0.711998	81.24	78.24	104.96	100.65	91.07	80.78	75.67	86.89	31.23	79.3	67.31	70.64
chr14_GL000225v1_random	130130	130723	594	4.8707	4.01672	5.40351	-0.00682287	0.0851428	0.711998	30.71	21.01	12.06	19.97	3.77	9.6	14.55	56.48	145.72	16.73	16.83	3.65
chr1	8689365	8690284	920	6.29969	6.04802	6.51392	-0.0123021	0.0851441	0.711998	49.53	47.09	86.52	67.1	99.56	47.19	133.89	91.24	98.88	73.1	76.93	74.29
chr1	161978095	161978385	291	3.82374	3.30121	4.20651	-0.00798114	0.0851548	0.711998	8.92	21.01	0.71	14.38	6.13	8	32.02	20.85	15.61	23.54	9.62	9.13
chr16	88976314	88977429	1116	9.2893	9.17586	9.39448	-0.014764	0.085155	0.711998	565.68	597.66	651.06	612.68	588.87	454.28	605.39	740.32	504.82	571.79	860.61	755.1
chr19	19068935	19069744	810	7.57507	7.73359	7.39695	0.0134121	0.0851803	0.711998	222.9	250.66	201.42	163.75	188.74	249.53	139.71	152.93	187.36	101.6	250.01	179.64
chr1	167109143	167109606	464	5.01478	4.7153	5.26265	-0.0114784	0.0851828	0.711998	25.76	40.57	26.24	23.96	20.29	20.79	34.93	27.81	62.45	42.13	22.84	40.19
chr5	131278026	131279598	1573	8.25316	8.41406	8.07203	0.0136706	0.085197	0.711998	297.2	531.01	329.08	341.89	317.09	230.34	244.49	218.1	213.38	322.14	300.49	316.05
chrX	30576940	30578442	1503	9.58319	9.70193	9.45379	0.0147882	0.0851977	0.711998	890.62	809.92	770.92	804.39	855.94	865.37	622.86	659.51	452.78	832.6	929.13	710.65
chr3	57555429	57557421	1993	10.8011	10.8815	10.7159	0.0152308	0.0851991	0.711998	1775.29	2076.25	1896.45	1577.63	2020.48	1973.08	1562.96	1825.59	1389.56	1763.08	1711.61	1839.04
chr1	244231200	244232115	916	4.38053	3.81925	4.78358	-0.00778849	0.085201	0.711998	22.79	16.66	17.02	11.18	4.25	12.8	72.76	26.07	20.82	34.69	3.61	7.31
chr19	11382893	11383219	327	8.18122	8.06421	8.28944	-0.0148654	0.0852018	0.711998	309.09	303.54	268.79	214.08	255.27	255.13	331.8	323.24	327.87	255.23	298.09	341.01
chr1	156178277	156178513	237	3.87058	3.42492	4.21057	-0.00934957	0.0852023	0.711998	11.89	12.32	12.06	16.77	6.61	4.8	17.46	17.38	31.23	14.25	21.64	9.13
chr11	65911731	65912432	702	4.7034	4.2121	5.06921	-0.00856384	0.0852028	0.711998	9.91	21.73	7.8	33.55	19.82	18.4	90.23	19.99	31.23	29.12	13.22	17.66
chr2	73020857	73021244	388	3.51933	2.1803	4.20164	-0.00618876	0.0852126	0.711998	13.87	5.07	4.26	0	0	4	49.48	4.34	46.84	2.48	3.61	3.65
chr3	69068549	69068919	371	3.7219	4.12905	3.15259	0.00731971	0.0852148	0.711998	22.79	8.69	9.93	24.76	31.61	7.2	29.11	6.08	0	4.34	13.22	0.61
chr3	130850118	130850778	661	5.11863	4.76109	5.40492	-0.0103134	0.0852203	0.711998	31.7	26.8	40.43	19.17	30.2	14.4	72.76	24.33	46.84	40.89	48.08	21.31
chr3	45462467	45463179	713	6.16011	6.48991	5.73185	0.00876963	0.0852233	0.711998	174.36	38.4	31.91	128.61	134.01	31.99	32.02	72.12	52.04	83.63	54.09	24.97
chr5	54844907	54845818	912	6.22947	6.46293	5.95079	0.0118857	0.0852548	0.712198	104.02	56.51	72.34	82.28	106.17	107.97	43.66	100.79	31.23	63.81	84.14	47.5
chr3	120244169	120244599	431	5.56031	5.20726	5.84372	-0.0109435	0.0852694	0.712256	44.58	36.95	31.91	43.14	38.69	26.39	69.85	26.94	114.5	55.14	30.05	48.11
chrX	71118012	71119268	1257	9.43449	9.5126	9.35191	0.0152907	0.085322	0.712336	733.1	741.83	649.64	699.75	764.88	793.39	602.48	615.19	603.7	677.11	717.58	704.56
chr12	111406611	111407366	756	9.17341	9.00656	9.32295	-0.0137737	0.0853329	0.712336	434.91	704.16	533.33	446.53	632.76	334.31	812.04	503.97	515.23	600.91	580.55	830
chr1	66425980	66426857	878	5.21388	5.45965	4.91746	0.0122001	0.0853393	0.712336	40.62	44.19	49.65	33.55	52.85	43.19	17.46	39.1	15.61	40.27	40.87	28.01
chr9	80146554	80146784	231	3.75199	4.02766	3.41091	0.00896759	0.0853597	0.712336	27.74	17.39	10.64	11.18	16.51	14.4	0	7.82	26.02	11.77	4.81	13.4
chr4	37963888	37964252	365	4.23246	3.99426	4.43684	-0.0106077	0.0853602	0.712336	10.9	18.11	16.31	25.56	12.74	12	11.64	29.54	15.61	24.16	25.24	23.75
chr11	123577038	123577304	267	5.32879	5.01564	5.58595	-0.0112977	0.0853701	0.712336	38.64	27.53	32.62	36.74	27.37	31.19	55.3	58.22	78.07	36.55	16.83	43.24
chr2	28869579	28870958	1380	11.1931	11.2614	11.1214	0.015493	0.0853717	0.712336	2466.79	2712.3	2419.85	2159.95	2375.79	2594.52	2235.3	2354.76	1863.16	2203.55	2360.68	2349.34
chr20	1897671	1898465	795	8.92929	8.80171	9.04651	-0.0145633	0.0853732	0.712336	382.4	487.55	456.74	461.71	533.2	355.91	654.87	422.29	369.51	550.11	599.79	576.07
chr2	159201005	159202228	1224	6.57493	6.27609	6.82236	-0.0108573	0.0853742	0.712336	41.61	124.6	71.63	95.06	105.7	26.39	101.87	99.93	150.93	98.5	133.42	94.39
chr7	138979279	138979486	208	4.87671	4.61125	5.10084	-0.0115616	0.0853755	0.712336	17.83	19.56	31.91	17.57	22.18	37.59	20.37	33.89	46.84	33.45	38.46	32.88
chr16	23148457	23149998	1542	10.4387	10.2854	10.5772	-0.0141662	0.0853913	0.712336	1203.67	1390.93	1126.95	1151.87	1044.69	1569.99	2118.88	1880.34	1654.98	1147.31	990.43	1374.41
chr12	96351815	96352771	957	5.84112	5.61105	6.03951	-0.0130293	0.0854014	0.712336	36.66	47.81	56.03	51.12	52.85	48.79	66.94	77.33	88.47	70	49.28	42.63
chr2	96138416	96139181	766	7.50563	7.33828	7.65556	-0.0141902	0.0854062	0.712336	155.54	205.74	156.74	176.53	142.03	134.36	192.1	156.41	281.04	221.78	153.85	204.61
chr19	16517280	16517917	638	4.60825	4.899	4.24374	0.00983774	0.0854096	0.712336	36.66	42.02	17.02	23.17	27.37	32.79	17.46	20.85	10.41	17.35	38.46	9.13
chr4	2510891	2511323	433	5.4658	5.82906	4.97913	0.00849652	0.0854126	0.712336	60.43	64.48	18.44	122.22	54.74	20.79	26.19	33.02	5.2	47.08	61.3	16.44
chr17	50919459	50920249	791	6.96838	6.7444	7.16223	-0.012305	0.085419	0.712336	167.42	97.07	78.72	136.59	112.3	51.19	183.36	155.54	130.11	143.72	134.62	112.05
chr8	12115915	12116152	238	1.39494	0.378736	1.98527	-0.00634283	0.0854237	0.712336	0	2.9	1.42	1.6	1.89	0	0	5.21	0	16.11	0	2.44
chr9	90908935	90909919	985	5.82985	5.51188	6.09024	-0.0101708	0.0854303	0.712336	43.59	50.71	31.91	71.09	37.28	39.19	98.96	35.63	41.63	65.05	133.42	34.1
chr11	65424457	65424711	255	7.48821	7.65611	7.29816	0.0136226	0.0854375	0.712336	203.09	207.19	241.13	242.84	184.02	131.97	119.33	145.98	119.7	161.69	231.98	165.64
chr20	33572878	33573090	213	3.90539	4.17995	3.56599	0.0100496	0.0854418	0.712336	9.91	10.87	21.99	22.37	21.23	22.39	11.64	13.03	10.41	11.15	10.82	14.01
chr18	48922580	48923416	837	6.07519	5.80109	6.30543	-0.0112943	0.0854455	0.712336	26.75	63.75	84.4	35.15	53.32	71.18	133.89	72.12	57.25	56.99	74.52	79.77
chr19	925036	926271	1236	9.8919	9.98774	9.78923	0.0150094	0.0854561	0.712336	965.91	1207.64	862.41	952.17	952.2	1151.7	905.18	1046.18	728.61	863.58	826.96	938.4
chr9	132994501	132994952	452	5.36365	5.0513	5.62026	-0.0104927	0.085463	0.712336	33.68	31.15	29.79	66.3	21.23	16.8	81.5	34.76	41.63	48.32	44.47	44.45
chr1	47178946	47179773	828	6.00896	5.61113	6.32046	-0.00982991	0.0854694	0.712336	61.42	42.74	64.54	28.76	56.62	39.19	107.69	71.25	176.95	41.51	52.89	29.23
chr17	16386402	16387434	1033	8.62778	8.74251	8.50313	0.0148718	0.0854804	0.712336	458.68	451.33	508.51	404.19	386.45	360.7	372.55	358.86	260.22	383.47	378.62	423.22
chr18	3593520	3594766	1247	11.0003	11.0877	10.9073	0.0150954	0.0854942	0.712336	2220.11	2213.16	2184.39	2063.3	1994.53	2382.57	1792.9	1982.87	1488.45	1769.28	2383.52	2106.37
chr6	143026928	143027559	632	5.60728	5.83195	5.34105	0.0125919	0.0854994	0.712336	50.52	66.65	58.87	51.12	51.43	63.18	40.75	29.54	20.82	58.23	39.67	54.2
chr7	94555479	94556784	1306	8.46955	8.60631	8.31847	0.0142964	0.0855081	0.712336	335.84	286.88	426.24	418.57	376.54	494.27	215.38	320.63	327.87	316.56	325.74	409.22
chr1	243312699	243314432	1734	7.91791	8.13482	7.66252	0.0114554	0.0855128	0.712336	328.9	239.07	216.31	397	394	111.17	189.19	159.88	228.99	326.47	144.24	166.85
chr14	61502808	61503935	1128	10.9524	11.0775	10.8155	0.0145207	0.0855142	0.712336	2205.25	1937.15	2144.68	1953.07	1889.31	2836.85	1507.66	1857.74	1191.8	1856.63	2504.92	1893.84
chr1	28845843	28846076	234	3.45378	3.82772	2.94765	0.00862777	0.0855309	0.712336	16.84	9.42	7.8	15.98	20.76	14.4	8.73	9.56	0	10.53	14.42	3.04
chr22	40682974	40683644	671	7.40612	7.22237	7.56908	-0.013846	0.0855313	0.712336	167.42	111.56	112.77	198.9	142.97	162.36	215.38	174.65	255.01	185.85	156.26	152.24
chr10	12265646	12266253	608	10.2508	10.1214	10.3695	-0.0145715	0.0855327	0.712336	1289.86	1266.32	1203.54	1161.45	1063.09	699.02	1321.39	1049.65	1223.02	1250.76	1659.93	1432.87
chr2	60833867	60834711	845	6.88718	6.7192	7.03762	-0.0136586	0.0855411	0.712336	116.9	88.38	143.26	95.86	114.19	73.58	162.99	102.53	104.09	128.86	140.63	149.19
chr5	158589717	158590659	943	6.0867	6.22783	5.93027	0.0132393	0.0855463	0.712336	71.33	60.13	80.14	59.91	85.41	92.78	55.3	77.33	83.27	49.56	50.48	49.93
chr3	101393681	101393920	240	3.62495	4.09816	2.9161	0.00765172	0.0855531	0.712336	13.87	7.24	12.77	43.14	19.35	6.4	0	8.69	0	14.87	14.42	7.31
chr4	22515252	22516540	1289	6.10206	5.51577	6.51776	-0.00763743	0.0855686	0.712344	40.62	39.12	29.79	16.77	69.83	78.38	189.19	62.56	176.95	45.22	19.23	56.63
chr11	67658844	67659757	914	7.59955	7.44364	7.74025	-0.0137874	0.085578	0.712344	176.34	229.65	173.76	124.61	127.4	212.74	238.66	224.18	156.13	182.75	221.16	260.02
chr1	174217592	174218178	587	6.07626	6.21104	5.92757	0.0137228	0.0855849	0.712344	69.35	78.24	65.96	63.11	72.67	95.17	84.41	64.3	57.25	56.37	49.28	53.59
chr9	121168959	121169763	805	5.18886	5.36531	4.98777	0.0116336	0.0855896	0.712344	40.62	58.68	35.46	39.14	27.84	45.59	52.39	25.2	31.23	24.16	33.66	23.75
chr15	45162953	45163335	383	6.73478	6.53336	6.91149	-0.0131384	0.0855921	0.712344	97.09	88.38	77.3	93.46	81.16	118.37	218.29	108.61	88.47	110.27	94.96	101.7
chr15	100934341	100935335	995	7.48976	7.65311	7.30553	0.0141318	0.0856113	0.712375	209.03	202.84	185.82	206.09	176	227.94	148.44	159.88	72.86	164.17	224.77	179.03
chr16	72931194	72932428	1235	6.39041	6.06838	6.65352	-0.0100596	0.0856144	0.712375	74.3	86.21	58.87	94.26	61.81	27.19	72.76	139.9	114.5	176.56	57.69	42.63
chr11	1705800	1706172	373	4.06441	4.37023	3.67582	0.00903806	0.0856187	0.712375	15.85	24.63	24.82	20.77	31.61	6.4	20.37	16.51	5.2	6.19	16.83	11.57
chr3	129328552	129329078	527	6.5462	6.26068	6.78444	-0.0112956	0.0856341	0.712414	128.79	37.67	60.28	75.89	64.64	92.78	142.62	87.76	166.54	94.78	60.1	109.61
chr7	73366189	73366511	323	4.45192	4.21958	4.65199	-0.0108497	0.0856548	0.712414	9.91	13.76	21.28	22.37	18.87	25.59	26.19	23.46	10.41	25.4	28.85	36.54
chr10	132036228	132037056	829	4.77975	4.31146	5.13272	-0.00894251	0.0856599	0.712414	25.76	22.46	23.4	7.99	17.93	21.59	17.46	54.74	83.27	24.16	14.42	16.44
chr2	231037296	231038212	917	6.3001	5.92957	6.59465	-0.00985198	0.085666	0.712414	33.68	50.71	73.76	56.71	66.06	84.78	145.53	124.26	166.54	48.32	27.65	67.59
chr2	113375384	113375572	189	4.6434	4.29472	4.924	-0.00996181	0.0856667	0.712414	24.77	10.87	26.24	23.17	23.12	9.6	29.11	16.51	41.63	43.98	18.03	32.88
chr3	124901373	124901618	246	4.50096	4.05761	4.83961	-0.00981549	0.0856805	0.712414	19.81	18.84	17.02	15.18	12.27	16.8	52.39	19.99	46.84	24.78	15.63	12.18
chr5	138661469	138661621	153	5.13096	5.3281	4.90256	0.0122474	0.0856806	0.712414	31.7	43.47	41.84	55.92	40.11	27.99	29.11	26.94	31.23	32.83	24.04	35.32
chr1	204578226	204579782	1557	9.34274	9.47366	9.19874	0.0144253	0.0856844	0.712414	745.98	475.96	770.92	734.1	708.73	830.18	486.06	720.33	484	487.54	631.04	716.74
chr2	233408392	233410486	2095	9.00336	9.13829	8.8545	0.0142581	0.0856936	0.712428	481.47	585.35	664.54	463.3	547.35	639.03	317.25	516.14	463.19	343.2	597.38	540.14
chr4	184535081	184535256	176	6.30306	6.50601	6.06683	0.0129348	0.0857326	0.712688	68.36	82.59	115.6	83.87	108.53	86.38	66.94	67.78	26.02	60.71	99.76	80.99
chr12	52327372	52328080	709	6.02854	5.44267	6.44403	-0.00769213	0.0857656	0.712817	55.48	35.5	26.24	47.13	38.22	58.38	110.6	53.87	255.01	55.14	25.24	22.53
chr6	6331243	6333156	1914	10.1228	10.3467	9.8576	0.0112899	0.0857729	0.712817	1676.23	1101.87	1087.23	718.92	1839.76	1389.23	812.04	853.28	650.54	1493.6	625.03	1132.04
chr6	31575361	31575902	542	8.01096	7.88211	8.12925	-0.0144391	0.0857744	0.712817	169.41	289.05	273.76	219.67	252.44	211.14	285.23	269.36	218.58	256.47	325.74	324.57
chr8	121248902	121249098	197	3.98625	3.37397	4.41476	-0.00818791	0.0857786	0.712817	18.82	5.07	9.22	11.18	9.91	8	23.28	17.38	57.25	17.97	6.01	6.09
chr2	28392026	28393502	1477	8.58685	8.33346	8.80231	-0.0117026	0.0857934	0.712857	478.5	366.57	361.7	167.75	352.95	207.95	745.1	395.36	572.48	350.01	366.6	249.06
chr15	31051597	31051923	327	5.77412	5.52673	5.98524	-0.011451	0.0857986	0.712857	34.67	35.5	70.21	54.32	46.71	35.19	40.75	98.19	62.45	37.79	73.32	67.59
chr6	18441695	18441914	220	3.41107	3.61475	3.17385	0.0086148	0.0858062	0.712857	11.89	7.24	10.64	13.58	14.16	16	11.64	6.95	20.82	8.05	1.2	5.48
chr9	62837245	62838764	1520	10.3149	10.1968	10.424	-0.0146963	0.0858254	0.712953	1304.72	1389.48	981.56	1223.76	1095.65	1046.92	1196.23	1268.62	1176.18	1164.03	1914.75	1522.99
chrX	37287762	37288760	999	5.22305	5.5196	4.84934	0.00984578	0.0858507	0.713013	38.64	43.47	67.38	39.14	51.43	35.19	14.55	49.53	15.61	14.87	57.69	20.7
chr14	22588694	22589994	1301	11.7038	11.7774	11.6262	0.015262	0.0858539	0.713013	3537.71	3771.44	3458.15	3107.33	3227.96	3958.96	2954.21	3176.76	2768.72	3031.81	3367.94	3667.11
chr7	39464850	39465449	600	5.42722	5.56688	5.27257	0.0131454	0.0858555	0.713013	56.47	43.47	47.52	52.72	41.05	43.19	40.75	40.84	52.04	36.55	27.65	34.1
chr3	41210347	41211134	788	5.56722	5.7472	5.36155	0.0118729	0.0858719	0.71306	48.54	72.44	56.03	39.14	42.94	63.18	66.94	25.2	41.63	37.17	28.85	46.89
chr14	61859936	61860966	1031	8.3768	8.51016	8.22984	0.0143322	0.0858763	0.71306	282.34	318.75	408.51	386.62	317.09	474.27	302.7	285.87	255.01	245.94	330.54	381.2
chr2	58762079	58762690	612	5.86957	5.5768	6.11283	-0.0123222	0.0858919	0.713125	43.59	58.68	49.65	37.54	48.13	48.79	93.14	62.56	114.5	45.84	50.48	48.72
chr3	196920397	196921404	1008	7.41631	7.65137	7.13535	0.0112551	0.0859054	0.713142	221.91	106.49	158.86	384.22	142.03	192.75	130.97	110.35	72.86	192.04	187.51	149.8
chr19	16607901	16608559	659	5.36633	5.06389	5.61622	-0.010697	0.0859114	0.713142	51.52	21.73	31.91	21.57	33.97	39.99	84.41	55.61	41.63	56.37	26.44	29.84
chr13	29818567	29818872	306	5.53855	5.78564	5.2402	0.0113102	0.0859167	0.713142	32.69	39.12	71.63	45.53	86.82	55.19	40.75	52.14	15.61	37.79	37.26	43.24
chr14	72516938	72517179	242	6.89054	7.05937	6.6993	0.0136531	0.0859461	0.713194	111.95	139.09	126.24	123.02	128.82	171.15	113.51	136.42	57.25	87.35	137.03	91.95
chr17	51071598	51071857	260	3.79705	4.04133	3.5028	0.00954233	0.0859475	0.713194	14.86	8.69	12.77	19.17	21.71	21.59	11.64	13.9	15.61	11.15	9.62	6.09
chr1	52646468	52647182	715	5.71356	5.90987	5.48626	0.01295	0.085948	0.713194	58.45	59.4	65.96	39.94	61.81	75.18	55.3	39.97	20.82	47.08	58.9	46.89
chr3	42653661	42655504	1844	8.04283	7.85557	8.20855	-0.0136946	0.0859642	0.713194	185.26	284.7	231.21	211.68	226.49	250.33	378.37	338.88	405.94	214.96	221.16	215.57
chr15	98440806	98441341	536	4.25601	3.62205	4.69494	-0.00768979	0.0859699	0.713194	11.89	21.01	9.93	18.37	7.08	5.6	26.19	2.61	67.66	37.17	10.82	10.96
chr7	64320543	64321725	1183	7.32834	7.52902	7.09516	0.0125881	0.0859722	0.713194	179.31	126.05	175.89	166.15	163.26	297.52	148.44	161.62	67.66	186.47	105.77	150.41
chr18	77055679	77056217	539	8.12656	7.96157	8.2746	-0.0135306	0.0859764	0.713194	202.1	258.63	367.38	234.05	235.93	197.55	355.09	311.94	171.74	261.43	390.64	367.2
chr17	77127609	77128454	846	6.87061	6.67987	7.03905	-0.0128362	0.0860003	0.713291	162.47	94.9	88.65	77.48	92.48	99.17	98.96	116.43	140.52	129.47	105.77	197.91
chr4	174521734	174523225	1492	7.80047	7.55896	8.00729	-0.0120633	0.0860033	0.713291	208.04	187.63	141.84	143.78	216.58	233.54	331.8	392.75	333.08	157.35	186.31	142.49
chr13	32837406	32838050	645	5.40315	5.57665	5.20589	0.0116868	0.0860278	0.713314	45.57	44.92	36.17	79.88	38.22	41.59	40.75	39.1	52.04	29.74	34.86	24.97
chr14	104391910	104392281	372	5.36116	5.12184	5.56637	-0.0125761	0.0860305	0.713314	37.65	34.05	32.62	33.55	35.86	35.19	52.39	60.82	57.25	28.5	38.46	46.89
chr20	36462590	36463036	447	7.75081	7.59773	7.88919	-0.0138235	0.0860317	0.713314	166.43	256.45	197.87	151.77	232.15	157.56	241.58	291.09	161.33	190.19	280.06	258.2
chr11	121112626	121113062	437	4.42942	3.83615	4.8486	-0.00820575	0.086043	0.713314	13.87	9.42	9.22	11.98	13.21	27.99	29.11	19.99	83.27	23.54	6.01	10.96
chr11	68021241	68021612	372	4.02944	3.6159	4.35047	-0.00896652	0.0860442	0.713314	10.9	17.39	4.96	23.17	7.55	9.6	11.64	31.28	31.23	20.44	15.63	12.18
chr10	36889057	36889309	253	4.32388	3.80856	4.70279	-0.00926902	0.0860591	0.713358	13.87	15.94	13.48	19.97	8.02	12.8	23.28	16.51	67.66	19.2	18.03	11.57
chr19	47256374	47257714	1341	11.7674	11.8399	11.691	0.0152454	0.0860649	0.713358	3613.99	4143.07	3535.45	3276.68	3387.44	4038.13	3093.91	3421.79	3096.59	2969.24	3435.25	3820.57
chr14	89248073	89248434	362	3.93818	4.49225	3.02706	0.00654449	0.0861005	0.713405	7.93	3.62	53.19	0.8	51.9	17.6	5.82	6.08	15.61	5.58	1.2	14.61
chr22	22698295	22698934	640	7.31539	7.15399	7.46054	-0.0137838	0.0861055	0.713405	156.53	89.11	141.84	200.5	148.16	118.37	197.92	178.13	161.33	188.33	150.25	180.86
chr2	101740672	101741643	972	6.07406	6.24132	5.88485	0.0136866	0.086113	0.713405	68.36	75.34	97.87	67.1	84.46	60.78	46.57	66.91	52.04	65.05	64.91	59.07
chr2	5365927	5366165	239	3.64085	2.97442	4.09495	-0.00774973	0.086122	0.713405	10.9	10.14	2.84	14.38	3.3	5.6	23.28	11.3	41.63	14.25	8.41	3.65
chr1	94045507	94046048	542	5.07505	4.56989	5.44847	-0.00857104	0.0861253	0.713405	35.66	21.73	12.77	19.17	33.97	19.19	90.23	32.15	83.27	26.02	8.41	21.92
chr12	106275942	106276906	965	7.65611	7.87246	7.40148	0.0119669	0.0861272	0.713405	253.61	184.73	257.45	355.47	178.83	175.95	93.14	163.36	98.88	265.14	236.79	157.11
chr20	63519864	63521460	1597	11.3465	11.4359	11.2512	0.0149623	0.08613	0.713405	2367.72	3374.44	2389.36	2544.18	2674.47	3271.94	2488.52	2608.49	2440.84	1991.06	2542.18	2554.56
chr16	11423190	11424043	854	5.42609	5.08121	5.70422	-0.0107404	0.0861451	0.713405	22.79	24.63	25.53	40.74	46.24	43.19	34.93	61.69	98.88	29.74	54.09	33.49
chr12	85867237	85867496	260	4.0334	3.39978	4.47217	-0.0081229	0.0861533	0.713405	11.89	7.24	10.64	15.18	10.38	8	34.93	12.16	57.25	14.25	2.4	12.18
chr2	237027451	237027680	230	3.74082	3.11549	4.17562	-0.00783099	0.0861544	0.713405	5.94	10.14	12.06	12.78	7.08	4	43.66	14.77	26.02	14.25	1.2	8.53
chr9	90964099	90965108	1010	6.03742	5.78545	6.25186	-0.0120941	0.0861544	0.713405	63.4	58.68	29.08	75.89	51.9	51.99	93.14	66.04	93.68	83.01	76.93	44.45
chr9	29865798	29866809	1012	5.37221	5.58219	5.12637	0.0114893	0.0861765	0.713525	38.64	47.09	37.59	55.12	51.43	57.58	29.11	26.07	46.84	35.93	16.83	54.81
chr3	23069771	23070025	255	5.99417	5.74979	6.20308	-0.0128459	0.0862207	0.713688	43.59	53.61	58.16	52.72	60.4	54.39	84.41	70.38	104.09	40.27	61.3	81.6
chr2	8456064	8456487	424	4.50906	3.96081	4.90539	-0.00875615	0.0862223	0.713688	14.86	19.56	19.86	19.17	10.38	9.6	32.02	11.3	83.27	24.16	12.02	17.05
chr16	12557845	12558099	255	3.87665	3.52349	4.16013	-0.00989588	0.0862243	0.713688	3.96	7.97	14.89	13.58	11.8	16.8	23.28	20.85	15.61	14.25	16.83	16.44
chr1	175600372	175601488	1117	8.75041	8.88771	8.59866	0.0142449	0.0862273	0.713688	469.58	484.65	365.96	504.84	456.28	560.65	352.18	341.48	291.44	415.06	581.76	344.06
chr17	4331698	4332121	424	4.70636	4.91871	4.45727	0.0111205	0.0862344	0.713688	29.72	21.01	28.37	35.95	34.45	31.99	17.46	12.16	31.23	32.21	18.03	20.7
chr6	42224153	42224781	629	4.14937	3.71219	4.48442	-0.00852936	0.086252	0.713738	10.9	14.49	8.51	24.76	10.38	9.6	46.57	26.94	10.41	33.45	8.41	8.53
chr3	56799584	56799751	168	6.97327	7.09375	6.8418	0.0144676	0.0862588	0.713738	127.8	125.33	128.37	135	143.92	159.16	93.14	99.06	124.9	126.38	140.63	104.13
chr3	112113387	112113644	258	6.40363	6.58902	6.19084	0.013036	0.0862673	0.713738	98.08	82.59	100	112.63	128.34	55.99	55.3	77.33	62.45	77.44	80.53	85.25
chr1	55259955	55260903	949	9.90078	9.78798	10.0054	-0.0146867	0.0862787	0.713738	899.54	896.86	1075.88	826.76	889.45	715.81	913.91	912.36	780.65	1017.83	1295.73	1246.53
chr1	218498541	218499510	970	5.2239	4.63692	5.63994	-0.00786458	0.0862875	0.713738	17.83	21.01	23.4	15.18	54.26	17.6	110.6	36.49	109.29	18.58	10.82	13.4
chr4	163535556	163536122	567	5.7803	6.01383	5.50154	0.0124312	0.0862911	0.713738	73.31	79.69	67.38	62.31	51.43	53.59	20.37	55.61	31.23	49.56	49.28	65.77
chr6	57020922	57021583	662	5.54034	5.71576	5.3406	0.0122533	0.0863003	0.713738	56.47	34.77	57.45	64.7	44.35	57.58	69.85	28.67	31.23	35.31	37.26	40.8
chr5	148800004	148800475	472	4.86036	4.51083	5.1415	-0.0103985	0.0863014	0.713738	22.79	26.08	29.79	26.36	22.18	9.6	52.39	26.94	46.84	32.83	14.42	38.36
chr12	46342386	46343316	931	6.0666	6.21358	5.90292	0.0131207	0.086333	0.713917	87.18	70.27	68.08	53.52	64.64	101.57	78.58	50.4	67.66	59.47	46.88	56.02
chr10	60921710	60922005	296	3.68645	3.43122	3.90325	-0.00946558	0.0863384	0.713917	10.9	12.32	10.64	13.58	8.49	8.8	2.91	14.77	10.41	21.68	14.42	25.58
chr12	121773108	121773775	668	8.34203	8.25271	8.42615	-0.0149007	0.0863689	0.71401	305.13	366.57	280.14	296.35	285.94	295.92	355.09	321.5	286.24	348.16	353.38	399.47
chr9	899339	900011	673	5.12745	4.73593	5.43508	-0.0100246	0.0863751	0.71401	21.79	27.53	26.24	45.53	23.59	15.2	43.66	31.28	88.47	45.22	15.63	35.32
chr8	144412877	144414087	1211	10.6484	10.7682	10.5177	0.0144119	0.0863919	0.71401	1840.68	2133.48	1421.98	1497.75	1463.69	2106.64	1242.8	1527.56	2081.74	1297.22	1117.84	1529.08
chr7	129136738	129137631	894	10.3103	10.4271	10.1831	0.0146338	0.0863968	0.71401	1362.18	1121.43	1461.7	1323.61	1324.5	1667.56	1050.71	1238.21	770.24	1120.05	1513.29	1283.06
chr4	184668450	184668878	429	4.26409	4.5566	3.89679	0.00888827	0.0863979	0.71401	29.72	10.87	30.5	22.37	14.16	33.59	17.46	15.64	15.61	11.15	25.24	4.26
chr6	90168049	90168376	328	3.94643	4.20237	3.63507	0.00981592	0.0864017	0.71401	24.77	21.01	19.86	10.38	16.04	18.4	2.91	17.38	20.82	8.05	14.42	10.96
chr9	36988886	36989214	329	7.19071	7.03648	7.33003	-0.0135913	0.086403	0.71401	161.48	152.86	107.09	150.17	105.7	110.37	122.24	143.37	135.31	203.19	216.36	144.93
chr14	77605504	77605903	400	4.67077	4.38846	4.90677	-0.0111125	0.0864369	0.714227	19.81	17.39	18.44	29.56	18.87	21.59	5.82	26.94	52.04	35.31	31.25	28.62
chr22	41381050	41382555	1506	12.1212	12.1921	12.0467	0.0152421	0.0864624	0.714323	4596.74	5196.41	4433.32	4346.27	4467.05	5037.07	3536.31	4252.48	4163.48	3954.86	4720.16	4756.53
chr12	25100604	25101389	786	5.02148	5.2623	4.73226	0.0108803	0.0864701	0.714323	56.47	36.95	21.28	52.72	37.28	25.59	34.93	26.07	20.82	35.31	20.43	21.92
chr7	90894145	90894450	306	3.48905	3.88298	2.94538	0.00885083	0.0864774	0.714323	10.9	10.87	18.44	17.57	7.55	23.19	5.82	8.69	0	11.77	12.02	7.92
chr2	201882113	201882984	872	6.07668	5.79996	6.30878	-0.0116501	0.0864791	0.714323	28.73	69.55	60.99	66.3	59.93	48.79	133.89	56.48	83.27	82.39	72.12	47.5
chr3	13311049	13311364	316	4.09088	4.4874	3.54227	0.00867595	0.0864936	0.71438	25.76	26.08	35.46	23.96	11.32	12	2.91	20.85	0	9.29	22.84	14.01
chrX	13051260	13052154	895	7.92459	8.02726	7.81405	0.0148357	0.0865077	0.714433	289.28	232.55	263.12	244.43	278.39	257.53	183.36	213.75	228.99	246.56	263.23	214.35
chr8	51513138	51513494	357	3.70738	2.98557	4.18625	-0.00743678	0.086518	0.714455	10.9	5.8	1.42	16.77	9.44	3.2	8.73	9.56	57.25	19.2	9.62	4.87
chr8	31252128	31252338	211	3.79905	3.03969	4.29397	-0.00744649	0.0865279	0.714474	10.9	3.62	10.64	3.2	16.99	4	20.37	6.08	62.45	15.49	7.21	6.09
chr17	64025540	64026284	745	8.98789	9.08104	8.88831	0.014866	0.0865458	0.714518	505.25	548.4	578.72	499.25	502.05	615.84	454.05	503.1	520.44	473.91	356.99	534.66
chr21	29443546	29443728	183	2.85666	3.32867	2.15054	0.00801606	0.0865558	0.714518	11.89	10.14	7.09	13.58	10.38	7.2	2.91	3.48	0	11.15	2.4	6.7
chr1	175598088	175598280	193	5.32988	5.07694	5.54503	-0.0107768	0.0865634	0.714518	28.73	35.5	32.62	51.92	37.75	16	43.66	26.94	26.02	61.95	62.5	59.07
chr1	25033932	25034317	386	7.59696	7.3985	7.77139	-0.0129502	0.0865816	0.714518	99.07	256.45	210.64	160.56	173.64	111.97	238.66	245.9	218.58	170.98	217.56	219.22
chr22	37674925	37675611	687	8.49307	8.31814	8.64906	-0.0136777	0.0865876	0.714518	241.73	406.41	345.39	332.3	328.41	260.73	654.87	308.47	385.12	354.97	361.79	343.45
chr22	22893390	22893925	536	6.10706	5.90306	6.28576	-0.0121848	0.0865899	0.714518	47.55	47.09	60.99	54.32	65.12	83.98	52.39	89.5	67.66	52.66	85.34	120.57
chr9	127707734	127708109	376	4.57585	4.17652	4.88827	-0.0092745	0.0865947	0.714518	34.67	13.04	15.6	19.97	13.21	12	8.73	22.59	57.25	39.65	34.86	14.61
chr9	127906285	127906901	617	9.87695	9.76907	9.97733	-0.0147648	0.0865953	0.714518	965.91	962.78	678.01	831.55	1008.35	788.59	893.54	828.95	962.81	1108.9	1218.8	1035.22
chr19	40442660	40442849	190	8.14831	8.30177	7.97657	0.0139015	0.0866035	0.714518	233.8	317.3	363.83	387.42	322.28	268.73	177.54	330.19	192.56	224.26	300.49	286.21
chr1	203325015	203325407	393	9.69464	9.59521	9.78765	-0.0148178	0.0866097	0.714518	639.98	909.17	783.69	753.27	812.53	742.2	748.01	929.74	728.61	830.12	1116.64	949.97
chr2	177280989	177282150	1162	6.25589	5.99534	6.4765	-0.0116577	0.0866209	0.714548	80.24	97.07	42.55	66.3	48.6	47.99	113.51	45.18	109.29	106.55	76.93	82.82
chr7	101507420	101508114	695	6.04382	5.80616	6.24781	-0.0127331	0.0866301	0.71456	51.52	75.34	48.23	49.53	59.93	51.19	78.58	99.06	104.09	55.75	66.11	52.37
chr13	51959557	51960097	541	5.5772	5.80759	5.30288	0.0114415	0.086651	0.71459	60.43	44.19	48.23	70.29	48.13	64.78	23.28	39.1	46.84	37.79	21.64	68.2
chr22	50173226	50173837	612	7.78353	7.66924	7.88942	-0.0146176	0.0866587	0.71459	160.49	196.32	260.99	210.88	193.46	199.15	229.93	264.15	218.58	236.03	213.95	260.02
chr6	26311020	26313992	2973	9.51117	9.62531	9.38721	0.0146211	0.086659	0.71459	815.33	982.34	747.52	746.08	575.66	871.77	550.09	799.4	640.14	677.11	753.64	597.38
chr1	151884323	151884826	504	5.15543	5.4396	4.8012	0.0104318	0.0866693	0.71459	43.59	16.66	64.54	36.74	37.28	61.58	20.37	37.36	15.61	31.59	28.85	33.49
chr17	42199446	42199763	318	5.19198	5.42207	4.91811	0.0123667	0.0866957	0.71459	39.63	47.81	46.1	37.54	40.58	45.59	23.28	22.59	20.82	39.65	33.66	41.41
chr3	72672843	72673961	1119	7.68954	7.46732	7.88206	-0.0126101	0.0867012	0.71459	157.52	107.22	200.71	164.55	175.06	256.73	250.31	208.54	353.9	154.25	165.87	282.55
chr6	13400815	13401318	504	6.266	6.53688	5.93224	0.0103403	0.0867101	0.71459	82.23	47.09	173.76	93.46	85.41	75.18	46.57	48.66	31.23	105.93	90.15	43.84
chr5	119463275	119463923	649	4.70663	4.97816	4.37185	0.0110672	0.0867155	0.71459	37.65	33.32	36.17	20.77	31.61	29.59	17.46	26.07	10.41	32.83	22.84	14.61
chr6	35410659	35411560	902	6.77225	6.56896	6.9504	-0.0129495	0.0867238	0.71459	57.46	108.67	138.3	90.26	77.38	97.57	171.72	114.7	109.29	95.4	134.62	116.31
chr9	35689451	35691608	2158	8.56372	8.42393	8.69114	-0.0143007	0.0867239	0.71459	259.56	425.97	360.28	322.72	395.41	296.72	547.18	471.82	343.49	350.63	354.58	412.26
chr4	139030512	139031518	1007	7.00369	7.15259	6.83763	0.013743	0.086734	0.71459	154.55	128.23	114.18	111.03	158.54	187.15	148.44	99.93	93.68	117.7	93.75	132.75
chr8	48949191	48950268	1078	9.30676	9.13161	9.46293	-0.0135237	0.086741	0.71459	481.47	559.99	680.14	731.7	534.61	377.5	599.57	587.39	874.33	760.74	959.18	453.06
chr2	134679088	134680200	1113	7.12211	7.47045	6.66196	0.00826569	0.0867419	0.71459	178.32	61.58	273.05	189.32	159.49	202.35	40.75	73.86	145.72	232.31	57.69	57.24
chr5	126679652	126679858	207	3.8626	3.26589	4.28347	-0.00810312	0.0867506	0.71459	7.93	10.14	5.67	7.99	5.19	20.79	26.19	5.21	41.63	14.25	21.64	7.92
chr10	17742907	17743200	294	4.34934	3.9903	4.63659	-0.0107118	0.086758	0.71459	11.89	10.87	14.89	22.37	19.35	16	37.84	19.12	31.23	24.16	18.03	18.88
chr16	17448702	17449685	984	9.40304	9.27129	9.52376	-0.014375	0.0867648	0.71459	466.61	692.56	702.13	593.51	783.28	469.48	686.89	717.73	645.34	647.99	765.66	953.01
chrX	150712698	150712869	172	3.48358	2.91442	3.89065	-0.00821071	0.0867695	0.71459	2.97	7.97	8.51	13.58	6.61	5.6	29.11	13.9	20.82	13.63	2.4	9.13
chr5	32598178	32598601	424	4.11281	4.30949	3.88501	0.0101103	0.0867712	0.71459	16.84	17.39	25.53	17.57	16.04	25.59	8.73	7.82	31.23	12.39	10.82	17.66
chr5	133681955	133682342	388	5.81968	5.54334	6.0515	-0.0117004	0.0867804	0.714603	37.65	36.95	74.47	49.53	39.64	41.59	52.39	57.35	104.09	36.55	75.72	71.86
chr12	10341822	10342769	948	6.42136	6.22084	6.59737	-0.0124673	0.0867942	0.714606	45.57	81.14	79.43	74.29	88.71	78.38	87.32	87.76	67.66	70	161.06	107.18
chr1	27597709	27597869	161	5.07724	4.81793	5.29698	-0.0123578	0.086796	0.714606	31.7	23.18	31.91	28.76	32.09	21.59	43.66	28.67	52.04	32.21	36.06	43.24
chr7	139017090	139017545	456	5.4019	5.08749	5.6599	-0.0109344	0.0868079	0.714641	28.73	51.44	19.15	27.16	31.14	46.39	78.58	49.53	57.25	32.83	52.89	32.27
chr4	16001104	16001925	822	6.35896	6.11584	6.56696	-0.0129548	0.0868201	0.714678	63.4	88.38	58.87	59.11	57.57	88.78	96.05	79.07	161.33	81.15	74.52	76.73
chr2	43097406	43098046	641	4.70874	4.5063	4.88624	-0.0113431	0.086849	0.714853	24.77	20.28	31.21	27.16	19.35	13.6	26.19	27.81	15.61	31.59	37.26	38.97
chr11	101436602	101436800	199	3.49059	2.54163	4.05813	-0.00685314	0.0868989	0.715062	8.92	4.35	4.96	6.39	4.72	5.6	26.19	0.87	62.45	5.58	1.2	3.65
chr12	38771709	38772321	613	6.96044	7.13953	6.75592	0.0129466	0.0869042	0.715062	96.1	104.32	187.94	113.43	161.85	182.35	69.85	121.65	104.09	118.32	129.81	104.74
chr18	63444062	63444416	355	4.82132	5.07615	4.51162	0.0112288	0.0869046	0.715062	25.76	32.6	39.01	26.36	38.69	39.99	26.19	13.03	10.41	29.12	26.44	31.67
chr19	17886618	17886842	225	5.30794	5.11697	5.47656	-0.0126248	0.0869049	0.715062	34.67	24.63	43.26	34.35	40.11	31.19	52.39	36.49	31.23	55.14	49.28	42.63
chr1	1895962	1896232	271	6.61991	6.41866	6.79649	-0.0124957	0.0869233	0.715098	45.57	94.9	85.82	117.42	102.39	67.18	104.78	86.02	93.68	156.11	104.57	121.79
chr1	107590724	107591363	640	5.91512	6.20613	5.55018	0.00992901	0.0869361	0.715098	88.17	33.32	42.55	89.47	99.09	90.38	17.46	93.84	31.23	53.9	40.87	43.84
chr1	224192487	224193103	617	6.33952	6.57928	6.05181	0.011009	0.0869473	0.715098	127.8	73.17	83.69	113.43	121.27	54.39	29.11	41.71	72.86	110.89	63.7	79.77
chr3	197224052	197224313	262	3.83334	3.36869	4.18423	-0.00851845	0.0869601	0.715098	10.9	7.24	7.8	16.77	5.66	13.6	46.57	10.43	10.41	21.06	7.21	13.4
chr12	112130388	112131226	839	8.38189	8.49344	8.26097	0.0147461	0.0869714	0.715098	415.09	360.77	316.31	307.54	414.76	347.91	279.41	362.34	255.01	313.46	316.12	314.22
chr3	13086580	13087142	563	9.10259	8.93955	9.24907	-0.0135463	0.0869875	0.715098	545.86	439.74	560.28	458.51	449.68	491.87	477.33	708.17	395.53	421.88	953.17	694.82
chr21	46228228	46229758	1531	11.0633	10.973	11.1482	-0.0149606	0.0869941	0.715098	1982.35	2425.43	2016.31	1802.09	1837.87	1996.27	2203.28	2101.91	2617.79	1887.6	2203.22	2603.88
chr1	202553176	202554035	860	7.32333	7.15632	7.47299	-0.0132288	0.0869998	0.715098	170.4	122.43	116.31	171.74	167.04	107.97	148.44	147.72	145.72	250.9	144.24	228.97
chr4	25330905	25331978	1074	5.82009	5.98435	5.63471	0.012001	0.0870006	0.715098	67.37	60.85	55.32	40.74	78.8	76.78	32.02	63.43	83.27	38.41	46.88	34.1
chr12	53314012	53314307	296	3.84037	3.55855	4.07604	-0.0104745	0.0870123	0.715098	10.9	13.76	11.35	14.38	9.91	10.4	8.73	15.64	20.82	14.87	20.43	20.7
chr13	30415174	30416202	1029	8.26073	8.42982	8.06915	0.0134194	0.0870169	0.715098	299.18	315.86	298.58	343.48	308.12	503.87	285.23	344.09	124.9	244.7	284.87	327.62
chr4	2954408	2955154	747	6.00541	5.79109	6.19197	-0.0114908	0.0870224	0.715098	79.25	68.1	39.72	67.1	37.28	40.79	37.84	67.78	52.04	97.26	104.57	79.16
chr17	32558153	32559091	939	8.00465	8.17857	7.80686	0.0131282	0.0870284	0.715098	321.97	191.25	344.68	303.54	368.99	207.95	171.72	324.11	166.54	226.12	263.23	191.82
chr17	21512852	21513313	462	6.60595	6.3447	6.82707	-0.0115963	0.08703	0.715098	112.94	130.4	50.35	79.08	55.68	59.18	174.63	98.19	130.11	99.12	79.33	99.87
chr8	129887786	129888688	903	7.51515	7.64969	7.36676	0.0141913	0.0870326	0.715098	155.54	194.15	250.35	216.47	199.59	188.75	148.44	154.67	145.72	149.92	229.58	161.98
chr6	8683166	8683515	350	4.24722	3.68128	4.65266	-0.00847857	0.0870592	0.715098	10.9	12.32	11.35	20.77	16.04	5.6	46.57	11.3	52.04	19.82	9.62	11.57
chr6	408663	409142	480	6.32642	6.14164	6.49021	-0.0138784	0.0870605	0.715098	77.27	64.48	71.63	62.31	67.95	79.98	101.87	69.51	109.29	69.38	96.16	93.17
chr2	61193463	61194766	1304	6.39825	6.59372	6.17208	0.013397	0.0870629	0.715098	111.95	86.93	77.3	99.05	93.9	110.37	72.76	84.28	31.23	101.6	70.92	71.86
chr3	18747003	18747703	701	6.62608	6.75904	6.4796	0.0141065	0.0870656	0.715098	109.97	94.18	105.67	127.01	85.88	127.17	72.76	79.94	104.09	91.69	91.35	95.61
chr5	10726832	10727564	733	5.4256	5.19786	5.62225	-0.0116183	0.0870783	0.715098	50.52	45.64	20.57	32.75	25.95	44.79	40.75	48.66	52.04	68.14	39.67	46.28
chr14	23478155	23479033	879	6.16392	6.35561	5.9428	0.0131812	0.087092	0.715098	60.43	78.96	103.55	95.86	69.36	83.18	49.48	71.25	46.84	72.48	51.68	77.34
chr14	94041922	94042328	407	4.72461	4.20332	5.10673	-0.00857146	0.0870983	0.715098	16.84	27.53	18.44	22.37	14.16	11.2	78.58	17.38	62.45	20.44	9.62	18.27
chr2	237904884	237905698	815	6.27105	5.61178	6.72185	-0.0071378	0.0871026	0.715098	23.78	94.18	8.51	43.93	56.62	66.38	98.96	123.39	114.5	10.53	64.91	221.05
chr21	25215562	25216527	966	9.64048	9.79139	9.47192	0.0137619	0.0871034	0.715098	1007.52	846.87	931.91	722.91	643.14	1164.49	515.17	817.65	473.6	657.28	919.51	877.5
chr9	86098750	86100298	1549	6.82815	6.53018	7.07499	-0.0112302	0.0871222	0.715098	96.1	120.26	107.8	76.68	95.31	58.38	165.9	127.73	255.01	116.47	80.53	63.33
chr14	74841266	74842204	939	9.32996	9.47148	9.17303	0.0140778	0.0871386	0.715098	731.12	507.83	749.64	910.63	701.18	659.03	442.4	617.8	390.33	721.71	718.78	572.42
chr8	95268562	95270096	1535	11.9393	12.0218	11.8518	0.0149789	0.0871488	0.715098	4092.49	4605.99	3989.35	3753.56	3788.52	4719.55	3309.29	4030.91	3133.02	3337.84	4328.31	4037.36
chr20	40968577	40969657	1081	7.99899	8.13069	7.85406	0.0143939	0.0871491	0.715098	214.98	333.97	321.28	246.03	248.67	316.72	189.19	238.08	197.77	242.22	252.41	268.55
chr19	54473021	54473776	756	5.63233	5.3694	5.85464	-0.0120447	0.0871554	0.715098	34.67	51.44	46.81	45.53	47.19	22.39	81.5	58.22	67.66	50.18	36.06	53.59
chr17	17199471	17199976	506	4.05208	4.36129	3.65801	0.00901186	0.087156	0.715098	20.8	12.32	8.51	19.97	29.73	31.99	11.64	20.85	10.41	9.29	15.63	7.92
chr1	204461012	204462509	1498	9.26465	9.12134	9.39499	-0.0140228	0.0871563	0.715098	457.69	683.87	646.1	496.85	572.36	484.67	599.57	708.17	457.98	527.81	912.3	833.66
chr10	87504373	87505765	1393	9.55361	9.44992	9.65035	-0.0148311	0.0871623	0.715098	549.83	783.84	711.35	594.31	834.71	722.21	841.15	833.29	869.13	776.85	768.06	733.18
chr6	14266153	14266781	629	6.213	6.42858	5.95945	0.0118866	0.0871647	0.715098	89.16	36.22	105.67	99.85	109.94	75.98	46.57	79.07	52.04	61.33	63.7	70.64
chr17	57730076	57730768	693	6.58305	6.78166	6.35268	0.0120772	0.0871807	0.715098	135.72	109.39	97.16	77.48	181.19	59.18	75.67	87.76	72.86	80.53	94.96	78.55
chr7	95669542	95669949	408	4.55556	4.76547	4.30981	0.0094693	0.0871855	0.715098	22.79	15.21	30.5	42.34	15.57	36.79	17.46	19.12	41.63	13.01	18.03	9.74
chr22	30649301	30649933	633	5.57918	5.26682	5.83581	-0.0101508	0.0872061	0.715098	44.58	37.67	27.66	45.53	33.97	41.59	101.87	43.45	31.23	81.77	66.11	18.27
chr1	218351220	218351887	668	8.92551	9.05191	8.78697	0.014486	0.0872073	0.715098	500.29	446.98	549.64	479.28	591.71	616.64	372.55	497.02	301.85	423.12	564.93	490.82
chr10	48585476	48586061	586	5.44171	5.16472	5.67399	-0.0114486	0.0872325	0.715098	50.52	32.6	45.39	22.37	25.95	38.39	87.32	38.23	46.84	39.65	52.89	41.41
chr19	1837253	1838276	1024	6.35127	6.18108	6.50349	-0.0134315	0.0872445	0.715098	74.3	77.52	51.77	67.9	80.69	83.18	90.23	83.42	93.68	120.8	64.91	91.34
chr22	44025415	44026085	671	10.0657	9.91544	10.2018	-0.013984	0.0872526	0.715098	1038.23	1165.62	921.27	1058.41	1069.22	541.46	998.32	888.03	1207.41	1136.77	1367.85	1468.18
chr7	2307288	2308291	1004	9.37921	9.48379	9.26645	0.0148229	0.087256	0.715098	729.14	796.16	700	675.78	705.42	689.42	590.84	622.14	405.94	660.38	733.21	682.64
chr14	105247968	105249229	1262	10.4648	10.3161	10.5996	-0.0141201	0.0872676	0.715098	1133.34	1469.16	1207.8	1207.79	1183.88	1446.82	1752.15	1626.61	2191.03	1255.1	902.68	1582.67
chr2	37318184	37318900	717	7.01896	7.20249	6.80862	0.0126483	0.0872791	0.715098	138.69	102.15	137.59	209.29	173.64	122.37	81.5	178.13	114.5	110.89	90.15	97.43
chr10	102413125	102413325	201	4.08971	3.7203	4.38356	-0.0093695	0.087293	0.715098	13.87	17.39	12.06	17.57	11.8	6.4	43.66	15.64	5.2	14.87	31.25	14.61
chr12	68595259	68595606	348	6.00396	5.70766	6.24965	-0.0109638	0.0872937	0.715098	50.52	55.06	82.27	28.76	45.77	51.19	136.8	52.14	78.07	48.94	50.48	90.12
chr4	94244217	94244970	754	5.14023	5.47256	4.7077	0.00898443	0.0873034	0.715098	55.48	20.28	26.95	75.89	56.62	31.19	17.46	49.53	15.61	43.36	18.03	12.79
chr9	123866578	123868010	1433	7.73142	7.92015	7.51424	0.0123047	0.0873145	0.715098	220.92	103.59	255.32	263.6	285.94	323.91	151.35	265.02	187.36	141.86	188.71	162.59
chr8	141174792	141175227	436	6.40462	6.52038	6.27875	0.0138514	0.0873357	0.715098	93.12	105.04	71.63	97.45	81.16	102.37	78.58	79.94	104.09	76.2	63.7	63.33
chr12	10129636	10130717	1082	7.31138	7.166	7.44345	-0.0140608	0.0873371	0.715098	167.42	113.74	146.1	166.95	169.87	97.57	174.63	156.41	166.54	181.51	191.11	174.16
chr16	31265312	31266184	873	7.26821	6.97577	7.51124	-0.0104634	0.0873436	0.715098	89.16	213.71	128.37	169.35	106.64	47.99	192.1	104.27	145.72	302.93	225.97	123.62
chr19	52600692	52601964	1273	10.2283	10.3118	10.1398	0.0149733	0.0873452	0.715098	1245.28	1401.07	1244.68	1124.71	1155.57	1454.82	1001.23	1292.08	1046.07	1031.46	1186.35	1211.82
chr21	13979696	13980973	1278	9.25054	9.54145	8.88577	0.00932542	0.0873487	0.715098	561.71	892.51	892.91	560.76	689.85	873.37	139.71	675.15	452.78	325.24	921.92	323.35
chr15	89522035	89522770	736	4.70973	5.13798	4.098	0.00754916	0.0873495	0.715098	44.58	28.25	9.22	54.32	63.7	11.2	11.64	35.63	5.2	32.21	15.63	2.44
chr1	161350663	161351000	338	3.76012	3.10024	4.21121	-0.00729547	0.0873526	0.715098	4.95	3.62	29.08	3.2	6.61	4	11.64	5.21	36.43	9.29	12.02	36.54
chr19	41931289	41931500	212	6.17447	5.91487	6.39441	-0.0122653	0.0873549	0.715098	59.44	44.92	74.47	52.72	60.87	69.58	75.67	50.4	145.72	102.22	61.3	69.42
chr13	40494188	40495527	1340	8.36334	8.59498	8.08725	0.0109194	0.0873598	0.715098	426.98	319.48	292.2	237.24	322.75	721.41	148.44	355.39	270.63	145.58	469.97	241.75
chr2	231545109	231546381	1273	8.37288	8.25374	8.48294	-0.0145565	0.0873674	0.715098	336.83	311.51	278.72	259.61	354.36	290.32	390.01	444.89	317.47	296.12	387.04	311.17
chr11	67045157	67045588	432	4.63547	4.05932	5.04608	-0.0076737	0.0873683	0.715098	29.72	8.69	10.64	25.56	19.82	5.6	87.32	8.69	36.43	43.98	8.41	13.4
chr1	202539240	202539600	361	3.84717	3.39623	4.19022	-0.00858592	0.0873788	0.715098	13.87	10.14	7.09	9.59	13.68	8.8	55.3	13.9	0	17.35	12.02	10.96
chr13	113643513	113644290	778	7.16098	7.3269	6.97347	0.0131029	0.0873834	0.715098	145.63	103.59	176.6	162.16	192.99	182.35	75.67	170.31	145.72	136.29	131.02	95
chr6	46170495	46171534	1040	8.70571	8.54565	8.84978	-0.0138678	0.0873981	0.715098	401.22	440.46	413.47	363.45	398.72	224.74	416.21	308.47	567.27	475.15	506.03	495.08
chr1	50873216	50874100	885	7.64972	7.84976	7.41742	0.012216	0.0874008	0.715098	309.09	178.94	165.25	312.33	224.13	194.35	174.63	190.29	109.29	269.48	180.3	101.7
chr22	31923244	31923569	326	4.66726	4.27947	4.97259	-0.00980577	0.0874028	0.715098	27.74	8.69	19.15	29.56	16.99	14.4	52.39	15.64	41.63	30.36	26.44	21.92
chr19	5622275	5623734	1460	11.5234	11.5969	11.446	0.0150996	0.0874117	0.715098	2932.41	3649	2951.77	2755.06	2775.45	3521.47	2823.23	2828.32	2586.56	2645.86	2805.41	3050.24
chr3	15557517	15557967	451	7.63646	7.4607	7.79311	-0.0137624	0.0874189	0.715098	227.86	166.62	147.52	148.58	147.22	219.14	218.29	202.46	317.47	237.89	162.27	192.43
chr15	59724989	59725227	239	4.37024	3.99105	4.67023	-0.00995176	0.0874197	0.715098	17.83	15.94	18.44	12.78	8.02	22.39	37.84	19.12	36.43	27.88	12.02	19.49
chr9	91117903	91118472	570	5.21673	4.80263	5.5381	-0.00939844	0.0874215	0.715098	44.58	22.46	19.15	14.38	26.9	39.99	101.87	26.07	62.45	29.74	30.05	28.62
chr8	142776971	142778084	1114	9.08031	8.94998	9.19983	-0.0144601	0.0874326	0.715126	594.41	337.59	475.18	567.95	443.54	548.66	602.48	630.83	692.18	494.36	533.68	574.85
chr10	62091019	62091635	617	4.61474	4.87968	4.28995	0.0105667	0.0874719	0.715272	34.67	25.36	24.11	19.17	24.54	48.79	23.28	23.46	10.41	13.63	22.84	23.75
chr3	102000661	102001167	507	5.35009	5.0794	5.57793	-0.0104167	0.0874749	0.715272	30.71	21.01	38.3	47.93	29.73	35.19	46.57	44.31	26.02	78.06	69.71	21.92
chr12	68667892	68668373	482	4.36433	4.59262	4.09299	0.010166	0.0874785	0.715272	34.67	14.49	22.69	18.37	19.35	35.19	11.64	19.12	26.02	12.39	20.43	12.79
chr7	139698830	139699190	361	6.18949	5.88933	6.43782	-0.0109662	0.0874926	0.715272	56.47	45.64	53.19	82.28	74.08	43.99	81.5	55.61	145.72	133.81	46.88	56.63
chr2	202848042	202849162	1121	6.88548	7.14151	6.57398	0.0105218	0.0874938	0.715272	177.33	94.9	78.72	249.23	150.99	95.97	75.67	96.45	57.25	166.02	119	57.24
chr10	32995311	32996204	894	5.56959	5.26575	5.82044	-0.0107112	0.0874999	0.715272	63.4	31.15	31.21	45.53	25.95	33.59	52.39	42.58	78.07	53.9	85.34	26.79
chr14	68743382	68743655	274	6.50414	6.24286	6.72529	-0.011276	0.0875076	0.715272	62.41	67.37	151.06	70.29	60.87	42.39	84.41	102.53	119.7	110.89	144.24	73.07
chr3	32114181	32115688	1508	6.86334	7.0345	6.6691	0.0131023	0.0875115	0.715272	114.92	172.42	112.06	122.22	117.02	147.96	90.23	163.36	93.68	81.77	85.34	96.21
chr2	127106083	127107938	1856	9.85468	9.7398	9.96109	-0.0145984	0.0875259	0.715305	673.66	1099.7	814.18	829.95	900.77	811.79	1251.54	1067.03	817.08	956.5	826.96	1061.4
chr15	38453847	38454998	1152	9.8653	9.96198	9.76166	0.0148493	0.0875407	0.715305	908.45	1102.6	950.35	1010.48	947.01	1065.32	817.86	924.53	614.11	892.07	1040.91	918.91
chr7	75129136	75130607	1472	6.27585	5.99529	6.51064	-0.0115925	0.0875491	0.715305	80.24	44.92	42.55	59.11	67.95	87.98	145.53	52.14	124.9	80.53	72.12	71.86
chr17	75110265	75110646	382	6.45731	6.622	6.27137	0.0140045	0.0875598	0.715305	95.11	100.7	119.15	96.65	90.6	88.78	58.21	79.94	57.25	83.63	97.36	87.08
chr3	27698748	27699574	827	6.82009	6.99874	6.61615	0.0124074	0.0875735	0.715305	153.56	50.71	141.13	147.78	132.59	141.56	93.14	97.32	114.5	103.46	97.36	82.82
chr17	44959555	44960587	1033	5.71131	5.51798	5.88178	-0.0128139	0.0875764	0.715305	54.49	44.19	54.61	32.75	40.11	48.79	58.21	77.33	62.45	60.71	39.67	55.41
chr6	87102401	87102628	228	4.00971	4.32639	3.60339	0.00936619	0.0875766	0.715305	38.64	12.32	11.35	25.56	16.51	16	17.46	13.03	5.2	13.01	10.82	13.4
chr16	4488500	4489397	898	4.79498	4.19785	5.21607	-0.00769413	0.0875891	0.715305	25.76	16.66	30.5	8.79	13.21	15.2	96.05	34.76	62.45	6.81	14.42	8.53
chr6	127554578	127554792	215	3.1123	2.1543	3.68298	-0.00694907	0.087595	0.715305	4.95	1.45	4.26	6.39	5.66	4	23.28	1.74	41.63	4.96	2.4	3.04
chr2	60482221	60482371	151	5.02305	4.73718	5.26153	-0.0106543	0.0875962	0.715305	22.79	34.77	36.88	22.37	26.42	16.8	34.93	49.53	36.43	16.73	46.88	45.67
chr15	66153579	66154425	847	5.79785	5.53202	6.02223	-0.0102526	0.0875997	0.715305	39.63	57.23	48.23	32.75	48.6	51.19	58.21	46.05	20.82	137.53	39.67	87.69
chr5	98839347	98840277	931	5.62339	5.87251	5.32209	0.0100351	0.0876089	0.715317	64.39	23.91	48.23	64.7	88.71	61.58	20.37	57.35	62.45	52.66	22.84	24.36
chr2	174775660	174776076	417	4.52996	4.12964	4.84299	-0.00972727	0.0876194	0.715341	15.85	28.25	8.51	24.76	10.85	16.8	29.11	16.51	52.04	31.59	21.64	21.31
chr1	2575924	2576139	216	6.69418	6.48558	6.87639	-0.0126666	0.0876589	0.715497	119.87	70.27	78.72	127.01	90.6	51.19	157.17	119.91	114.5	99.74	100.97	112.66
chr19	14309958	14310514	557	5.09355	5.43477	4.64578	0.00880836	0.0876633	0.715497	59.44	44.92	12.77	40.74	79.27	22.39	37.84	30.41	0	38.41	22.84	20.7
chr8	22009851	22010859	1009	9.55337	9.62809	9.47456	0.0150559	0.0876662	0.715497	733.1	839.63	795.03	728.51	734.21	917.36	762.56	763.78	660.95	672.77	692.34	716.13
chr16	10554511	10554996	486	8.60341	8.37209	8.80271	-0.0119068	0.0876692	0.715497	264.51	323.82	436.17	382.63	452.04	128.77	404.57	436.2	489.21	376.65	304.1	668.63
chr17	7282086	7282266	181	5.61487	5.75529	5.4593	0.012706	0.0876808	0.715529	49.53	73.89	55.32	43.14	56.62	45.59	49.48	45.18	57.25	30.97	38.46	42.63
chr17	32267963	32268113	151	4.20084	4.005	4.37324	-0.0107183	0.0876955	0.715587	13.87	18.11	21.28	12.78	15.1	15.2	17.46	19.99	5.2	26.02	26.44	29.23
chr3	143895832	143896121	290	4.7954	5.0549	4.47876	0.010837	0.0877058	0.715608	32.69	31.15	41.84	24.76	25.01	43.99	2.91	28.67	26.02	26.64	30.05	19.49
chr3	195270305	195271967	1663	11.7773	11.8544	11.6958	0.0149962	0.0877319	0.715622	3850.76	4032.96	3422.69	3174.43	3320.91	4414.84	3271.45	3246.27	3122.61	3051.63	3448.47	3763.94
chr7	55469225	55469942	718	5.46607	5.81001	5.01357	0.00816499	0.087743	0.715622	108.97	36.95	10.64	119.02	22.65	38.39	26.19	38.23	46.84	41.51	27.65	13.4
chr10	95374673	95374949	277	5.79489	5.53019	6.01847	-0.0118998	0.0877432	0.715622	55.48	40.57	30.5	49.53	50.02	51.19	98.96	34.76	78.07	70	46.88	60.29
chr2	42546733	42547614	882	7.43179	7.60686	7.2325	0.012373	0.0877446	0.715622	223.89	143.44	139.72	296.35	193.46	172.75	116.42	145.98	223.79	201.34	105.77	109
chr6	32148335	32149517	1183	7.51662	7.69719	7.31016	0.0132105	0.0877513	0.715622	223.89	218.78	187.23	153.37	181.19	280.73	107.69	200.72	109.29	173.46	143.04	218.01
chr8	22133240	22133553	314	5.55066	5.3399	5.73452	-0.0122535	0.0877533	0.715622	29.72	52.88	45.39	39.94	43.88	31.19	81.5	47.79	31.23	68.14	40.87	49.93
chr15	49169549	49170984	1436	8.72709	8.61899	8.82766	-0.0146858	0.0877871	0.715683	344.76	452.78	386.52	462.5	368.52	343.91	520.99	422.29	431.96	522.85	426.7	401.3
chr18	46097450	46098810	1361	10.5024	10.6179	10.3768	0.0145041	0.0877958	0.715683	1482.05	1910.35	1519.15	1246.93	1619.41	1650.76	1257.36	1139.15	910.76	1536.35	1539.73	1594.24
chr19	51710942	51712114	1173	7.26698	7.49543	6.99542	0.0108493	0.0877975	0.715683	142.66	128.95	270.92	140.59	301.99	97.57	72.76	101.66	161.33	85.49	164.67	179.64
chr11	125164282	125165919	1638	7.44505	7.27113	7.60024	-0.0137397	0.0878152	0.715683	175.35	139.09	160.28	125.41	177.89	148.76	227.02	252.85	223.79	147.44	171.88	141.28
chr11	61587515	61589019	1505	8.46543	8.5846	8.33553	0.0143807	0.0878198	0.715683	362.59	528.84	323.4	299.55	388.34	400.69	346.36	332.8	296.65	290.54	308.91	362.94
chr17	57860799	57862182	1384	8.77904	8.69228	8.86087	-0.014809	0.0878244	0.715683	339.8	462.19	446.81	385.02	442.6	405.49	468.6	499.63	369.51	477.63	513.24	460.98
chr11	396437	397660	1224	8.70668	8.59051	8.8142	-0.0144363	0.0878305	0.715683	345.75	365.84	325.53	491.26	410.99	373.5	398.74	447.49	379.92	607.11	431.51	436.01
chr19	49347155	49349064	1910	7.9653	8.15027	7.75308	0.0126439	0.0878312	0.715683	321.97	252.11	170.92	366.65	301.04	291.92	189.19	251.12	140.52	159.83	353.38	200.35
chr11	69918899	69919652	754	5.52546	5.18212	5.80259	-0.0106883	0.0878353	0.715683	34.67	30.43	34.75	27.16	39.64	51.19	104.78	33.02	78.07	39.03	28.85	51.15
chr19	12716926	12717379	454	6.16762	5.95046	6.35633	-0.0126186	0.0878373	0.715683	53.5	53.61	65.25	80.68	68.42	49.59	125.15	76.46	72.86	100.36	58.9	57.85
chr19	28486637	28487288	652	4.89914	5.26231	4.41263	0.00787993	0.0878557	0.715738	4.95	29.7	32.62	77.48	12.74	72.78	40.75	26.94	15.61	12.39	13.22	18.88
chr22	26461116	26461657	542	4.90225	4.63378	5.12852	-0.0117758	0.0878594	0.715738	27.74	34.05	19.86	18.37	19.35	29.59	34.93	33.02	46.84	33.45	34.86	26.79
chr16	29358580	29359638	1059	5.88893	5.60419	6.12662	-0.0109331	0.0878702	0.715764	32.69	23.18	64.54	89.47	42	39.99	78.58	64.3	83.27	81.77	56.49	54.81
chr12	93590765	93592086	1322	8.26494	8.15087	8.37065	-0.0146038	0.087883	0.715782	228.85	268.04	362.41	308.34	287.36	250.33	363.82	306.73	317.47	340.1	308.91	348.93
chr7	1022948	1023499	552	10.1777	10.0578	10.2884	-0.0144524	0.087893	0.715782	1091.73	1082.31	1115.6	943.38	1081.49	1080.51	1030.33	882.82	1124.14	1533.87	1253.66	1678.88
chr8	78805817	78806284	468	7.36657	7.54406	7.16414	0.0132299	0.0879001	0.715782	154.55	175.31	215.6	221.27	185.91	167.16	110.6	173.78	83.27	118.94	225.97	147.98
chr7	24441720	24442768	1049	5.9276	6.18044	5.62083	0.00931878	0.0879031	0.715782	71.33	50.71	48.94	61.51	159.49	43.19	29.11	26.07	109.29	61.33	43.27	26.18
chr10	5758660	5759329	670	4.36249	4.72706	3.87346	0.00914474	0.0879192	0.715791	27.74	24.63	19.86	15.18	28.31	43.19	5.82	28.67	0	11.15	25.24	17.05
chr5	125056437	125057048	612	6.06239	5.76454	6.30915	-0.0105473	0.0879249	0.715791	30.71	35.5	76.6	67.9	38.69	76.78	61.12	86.89	104.09	34.69	76.93	112.05
chr4	128862611	128863872	1262	6.59457	6.75296	6.41661	0.0132243	0.0879414	0.715791	143.65	111.56	82.27	80.68	127.4	101.57	66.94	101.66	93.68	79.3	102.17	68.81
chr6	107318072	107318454	383	5.9775	5.67698	6.22609	-0.0112106	0.0879426	0.715791	72.32	36.22	47.52	33.55	40.58	76.78	84.41	70.38	130.11	58.85	42.07	63.33
chr18	57845389	57846032	644	5.42575	5.66378	5.14053	0.00986406	0.0879488	0.715791	56.47	36.95	43.26	79.08	68.42	19.99	32.02	20.85	57.25	50.18	31.25	20.1
chr1	64960684	64961132	449	7.86555	8.00862	7.70672	0.0141105	0.0879501	0.715791	267.48	184.01	212.06	301.15	271.79	308.72	224.11	227.66	135.31	216.82	219.96	229.58
chr3	82129294	82130550	1257	7.67077	7.86182	7.45051	0.0123461	0.0879866	0.715885	224.88	133.3	305.67	182.93	237.81	311.12	227.02	137.29	114.5	159.21	151.45	260.02
chr8	80075777	80076019	243	4.66073	4.92237	4.3409	0.00979961	0.0879951	0.715885	39.63	31.88	20.57	24.76	46.71	18.4	23.28	7.82	20.82	30.36	20.43	18.88
chr14	89359297	89360089	793	6.22036	5.97368	6.43096	-0.0116858	0.0879993	0.715885	36.66	76.07	70.21	87.87	72.67	33.59	46.57	88.63	114.5	82.39	102.17	83.43
chr3	108661593	108662040	448	4.22315	4.50265	3.87616	0.0102676	0.0880128	0.715885	17.83	18.84	26.95	19.17	21.23	31.99	17.46	15.64	5.2	8.67	21.64	19.49
chr20	11918989	11919356	368	4.32539	3.86283	4.6751	-0.00822804	0.0880176	0.715885	5.94	15.94	24.11	8.79	16.51	16	5.82	18.25	41.63	34.07	6.01	47.5
chr8	133526110	133527420	1311	9.11783	9.02985	9.20075	-0.0147878	0.0880223	0.715885	509.21	499.14	590.78	432.95	548.3	555.85	570.47	597.81	499.62	563.74	588.97	710.04
chr19	16366191	16367093	903	10.735	10.8728	10.5827	0.0139675	0.0880291	0.715885	2033.86	1737.93	1957.44	1586.42	1807.68	2127.44	1277.73	1774.33	879.54	1306.52	2226.06	1737.34
chr7	100126491	100128288	1798	11.3984	11.4753	11.3172	0.015007	0.0880601	0.715885	2565.86	3384.58	2875.17	2549.77	2645.69	3061.59	2418.66	2705.81	2154.6	2670.03	2681.61	2679.39
chr14	30855313	30855646	334	3.87937	3.30551	4.28883	-0.00823506	0.0880858	0.715885	13.87	7.24	6.38	5.59	9.44	16.8	17.46	7.82	46.84	20.44	19.23	5.48
chr19	47239220	47239426	207	5.8842	6.10369	5.62522	0.0122978	0.0880896	0.715885	54.49	65.2	82.98	76.68	74.08	59.18	40.75	86.02	26.02	51.42	46.88	45.06
chr8	57205719	57206383	665	5.72123	4.74032	6.29978	-0.00644706	0.0880935	0.715885	46.56	64.48	10.64	3.2	9.91	25.59	40.75	76.46	307.06	24.78	8.41	15.22
chr12	14979546	14979789	244	5.46712	5.23397	5.66777	-0.0121461	0.0881112	0.715885	33.68	33.32	42.55	54.32	36.33	25.59	81.5	51.27	36.43	40.89	50.48	44.45
chr21	46635035	46636286	1252	10.9836	11.0766	10.8842	0.0147444	0.0881212	0.715885	2056.65	2534.09	1909.92	1806.09	2109.19	2542.53	2115.97	2168.82	1670.6	1591.48	1768.11	2025.38
chr1	172449471	172450735	1265	7.0403	6.79945	7.24663	-0.012281	0.0881216	0.715885	141.67	155.03	71.63	99.85	100.98	99.17	229.93	132.08	208.17	120.18	109.38	111.44
chr10	22443430	22443805	376	4.78142	5.02341	4.49049	0.010594	0.0881318	0.715885	24.77	34.05	31.91	51.92	26.9	25.59	23.28	15.64	20.82	34.07	26.44	14.61
chr7	5997087	5997770	684	5.97719	6.16387	5.76272	0.0125853	0.0881467	0.715885	62.41	77.52	57.45	77.48	74.55	80.78	29.11	78.2	57.25	46.46	72.12	42.63
chr12	54250723	54252150	1428	6.8626	6.99133	6.72125	0.0138917	0.0881515	0.715885	142.66	123.88	120.57	105.44	129.29	141.56	78.58	132.08	130.11	91.69	117.79	82.82
chr1	236530598	236532235	1638	6.49201	6.72394	6.21552	0.0108169	0.0881673	0.715885	106	77.52	70.21	146.18	159.96	74.38	101.87	79.94	62.45	94.78	26.44	80.38
chr13	59391367	59392517	1151	6.70077	6.3975	6.95123	-0.0110665	0.0881799	0.715885	87.18	55.78	99.29	68.7	63.7	131.17	116.42	110.35	260.22	79.3	76.93	99.26
chr1	5745873	5746101	229	4.26614	3.57624	4.73092	-0.00762215	0.0881852	0.715885	16.84	15.21	6.38	11.98	7.55	13.6	17.46	8.69	98.88	17.97	8.41	7.92
chr12	118060540	118062426	1887	8.88225	8.75725	8.99728	-0.0144146	0.0881931	0.715885	344.76	533.19	442.55	369.84	475.63	430.29	532.63	618.67	494.41	382.23	504.83	533.44
chr9	121895048	121895224	177	2.65708	3.14984	1.90285	0.007297	0.0882162	0.715885	4.95	11.59	12.06	16.77	7.08	0.8	2.91	6.08	0	5.58	3.61	4.26
chr1	84478989	84480241	1253	9.74933	9.84907	9.64218	0.0147066	0.0882236	0.715885	843.07	1043.92	914.18	776.43	856.42	1099.71	794.58	792.45	671.36	862.34	713.97	959.71
chr12	50529411	50529634	224	4.25785	3.88991	4.55076	-0.00953872	0.0882237	0.715885	7.93	14.49	25.53	15.98	14.63	10.4	20.37	34.76	26.02	12.39	31.25	15.83
chr7	36802444	36802807	364	4.51721	4.11162	4.83343	-0.00880412	0.0882319	0.715885	10.9	10.87	17.73	7.99	22.65	33.59	40.75	21.72	26.02	27.88	8.41	46.28
chr2	177148486	177149249	764	8.66874	8.76092	8.57026	0.0148109	0.0882349	0.715885	371.5	403.51	419.86	444.13	464.78	499.07	419.12	401.44	307.06	388.42	385.83	378.77
chr22	40791559	40791891	333	3.94628	4.35982	3.36432	0.00838062	0.0882361	0.715885	21.79	16.66	15.6	24.76	33.97	10.4	2.91	14.77	0	24.78	12.02	7.31
chr21	38831129	38832038	910	8.91464	9.02591	8.79407	0.0145826	0.0882404	0.715885	530.01	478.85	404.25	524.81	548.3	641.43	395.83	503.97	390.33	460.9	405.07	507.26
chr2	190551994	190552301	308	3.90093	4.27283	3.39856	0.00909451	0.0882489	0.715885	31.7	18.11	13.48	12.78	23.12	16.8	0	14.77	5.2	16.73	16.83	9.74
chr14	106764993	106765243	251	4.06203	4.40949	3.6034	0.00856952	0.0882497	0.715885	21.79	12.32	33.33	11.18	32.09	16.8	8.73	24.33	10.41	16.11	3.61	9.74
chr1	35707210	35709037	1828	7.92923	7.79032	8.05594	-0.0143479	0.0882532	0.715885	197.14	256.45	270.92	196.5	228.85	178.35	238.66	298.04	333.08	241.6	229.58	255.76
chr21	14685245	14685943	699	8.09196	8.24918	7.91548	0.0135646	0.0882539	0.715885	241.73	232.55	351.06	382.63	384.09	233.54	244.49	279.79	150.93	231.69	295.69	246.02
chr16	56940859	56941533	675	6.0315	6.26301	5.75561	0.0113951	0.0882585	0.715885	90.15	90.56	39.01	109.44	66.06	65.58	64.03	46.05	31.23	84.87	50.48	47.5
chr9	120902662	120904690	2029	9.9931	9.86567	10.1102	-0.0142763	0.0882628	0.715885	827.22	840.35	1077.3	952.97	1096.12	803.79	1143.84	1027.93	733.81	934.2	1396.7	1395.11
chr6	24932888	24933117	230	6.64481	6.87516	6.37056	0.0113465	0.0882642	0.715885	85.2	110.84	126.24	105.44	91.07	185.55	69.85	83.42	41.63	60.09	159.86	81.6
chr6	77368563	77369262	700	5.15194	4.72013	5.48384	-0.00863743	0.0882803	0.715885	26.75	19.56	48.94	15.98	6.13	40.79	23.28	44.31	72.86	30.97	73.32	23.75
chr2	238106902	238109265	2364	9.9551	9.82085	10.0779	-0.0141785	0.0882861	0.715885	958.98	953.36	756.03	1144.68	801.68	811.79	852.79	789.85	1077.3	1312.71	1009.66	1442.61
chr4	139657728	139658023	296	4.13606	3.65278	4.49744	-0.0091539	0.0882889	0.715885	15.85	10.87	16.31	8.79	10.85	12.8	46.57	12.16	31.23	10.53	21.64	13.4
chr3	134479505	134479875	371	4.51296	4.81226	4.13486	0.0105786	0.0882957	0.715885	38.64	31.88	33.33	18.37	20.76	25.59	8.73	25.2	10.41	24.16	18.03	18.88
chr2	64555348	64556092	745	4.96513	5.24228	4.62178	0.0106709	0.0882964	0.715885	44.58	52.16	39.72	34.35	28.31	27.99	23.28	27.81	10.41	42.75	27.65	15.83
chr9	136403540	136404618	1079	9.38309	9.23689	9.51582	-0.0140121	0.0882971	0.715885	785.61	575.93	628.37	674.99	477.05	478.27	666.52	512.66	822.29	706.22	988.02	696.64
chr1	243230939	243231122	184	3.42903	2.99229	3.76382	-0.00896361	0.0883119	0.715885	4.95	9.42	9.22	6.39	8.97	8.8	5.82	13.03	20.82	6.81	22.84	12.18
chr9	34370767	34371269	503	4.61258	4.19294	4.93727	-0.0088546	0.0883139	0.715885	43.59	7.97	12.06	20.77	14.16	11.2	29.11	26.07	52.04	38.41	12.02	26.18
chr12	119544919	119545320	402	4.27977	3.62301	4.72941	-0.00787572	0.088322	0.715885	11.89	13.76	14.89	10.38	11.8	11.2	17.46	13.03	93.68	19.2	3.61	12.18
chr17	7687268	7687733	466	9.54563	9.64315	9.44103	0.0146948	0.0883328	0.715885	861.89	862.81	756.74	756.46	714.39	845.38	614.13	704.69	650.54	596.57	924.32	680.2
chr11	111283087	111283926	840	7.11418	7.25336	6.96014	0.0143219	0.0883403	0.715885	146.62	161.55	129.08	158.96	134.48	184.75	119.33	124.26	93.68	137.53	132.22	140.06
chr3	129026645	129027622	978	11.0637	10.984	11.1392	-0.0149326	0.0883413	0.715885	1876.34	2195.05	2212.05	1949.87	1974.71	1944.29	2104.33	1851.66	2159.81	2289.04	2434	2694.01
chr1	205679368	205680932	1565	9.66989	9.57446	9.75939	-0.0147771	0.0883478	0.715885	705.36	857.74	731.2	750.07	769.6	760.6	1021.6	909.76	806.67	657.28	921.92	882.98
chr11	59171471	59173536	2066	11.6637	11.745	11.5774	0.0148841	0.0883495	0.715885	3149.36	3515.71	3485.81	3084.17	3227.96	4131.71	2989.13	3438.3	2649.02	2662.59	3116.72	3480.16
chr9	99253370	99254483	1114	8.4581	8.33677	8.57001	-0.0143238	0.0883568	0.715885	314.04	346.28	292.91	333.1	399.19	254.33	401.66	318.02	291.44	475.15	421.89	372.07
chr6	22025671	22026360	690	5.16096	4.69214	5.51422	-0.00927938	0.08836	0.715885	30.71	21.73	21.99	24.76	23.12	32.79	40.75	31.28	130.11	25.4	15.63	31.06
chr2	54570948	54571672	725	9.18746	9.09636	9.27315	-0.014756	0.0883627	0.715885	495.34	604.91	592.91	579.13	507.24	504.67	614.13	535.25	551.66	582.33	707.96	721
chr3	50674298	50675664	1367	8.13213	7.93233	8.3076	-0.0131063	0.0883673	0.715885	181.29	272.39	258.16	198.1	292.55	263.13	360.91	344.09	484	228.59	189.91	293.52
chr10	4121152	4122158	1007	7.67997	7.51695	7.82643	-0.0135331	0.088384	0.715929	157.52	187.63	156.74	254.82	219.88	122.37	282.32	246.77	171.74	214.35	250.01	196.69
chr3	32296402	32297341	940	6.16751	6.35725	5.94897	0.0124745	0.0883926	0.715929	67.37	107.22	88.65	67.1	65.59	95.97	64.03	94.71	52.04	52.66	43.27	63.94
chr7	55593819	55594394	576	5.03001	4.70079	5.29789	-0.0104228	0.0883956	0.715929	40.62	27.53	15.6	22.37	17.93	31.99	58.21	38.23	52.04	41.51	18.03	28.01
chr2	96959942	96960960	1019	7.15713	7.01589	7.28577	-0.0140866	0.0884131	0.716009	142.66	144.89	106.38	139.79	105.22	137.56	195.01	141.63	145.72	180.27	123.8	149.8
chr2	12554660	12555538	879	5.24384	5.00915	5.44564	-0.0119273	0.0884218	0.716017	30.71	26.8	34.04	35.95	29.73	35.99	61.12	29.54	36.43	59.47	44.47	30.45
chrX	120213578	120214186	609	5.28845	5.45883	5.09522	0.0114586	0.0884516	0.716156	50.52	38.4	36.88	38.34	50.96	48.79	66.94	22.59	31.23	36.55	24.04	23.75
chr18	79447781	79448382	602	5.00187	5.30748	4.61363	0.00905088	0.0884602	0.716156	52.51	42.74	15.6	37.54	68.42	20.79	17.46	24.33	26.02	46.46	20.43	12.18
chr8	67061591	67062782	1192	10.5368	10.6339	10.4326	0.0147217	0.0884686	0.716156	1754.49	1477.86	1567.37	1318.82	1576.94	1838.71	1236.98	1447.62	1030.46	1505.99	1492.85	1578.41
chr1	7070472	7070941	470	4.71092	4.14745	5.11509	-0.00851369	0.0884698	0.716156	19.81	17.39	17.73	14.38	14.63	22.39	32.02	14.77	109.29	21.06	19.23	11.57
chr4	57426880	57427087	208	3.20217	2.3483	3.73493	-0.00720012	0.0884854	0.716156	4.95	4.35	5.67	6.39	5.19	4	26.19	8.69	36.43	3.72	1.2	3.65
chr8	132997098	132997930	833	5.84671	5.61351	6.0474	-0.0120007	0.088487	0.716156	29.72	50.71	68.79	55.12	56.62	32.79	84.41	70.38	62.45	64.43	40.87	74.29
chr4	7938926	7940408	1483	7.76144	7.49034	7.98958	-0.0112345	0.0885055	0.716156	129.78	205.74	312.06	134.2	157.13	139.96	401.66	230.26	369.51	141.86	150.25	231.4
chr17	10251127	10251777	651	4.69927	5.06623	4.20592	0.00765259	0.0885099	0.716156	24.77	23.18	14.89	31.15	93.43	13.6	14.55	19.99	31.23	34.69	6.01	4.26
chr12	13039364	13040121	758	6.55312	6.38383	6.70462	-0.0134167	0.0885124	0.716156	72.32	73.89	77.3	79.88	97.67	99.97	113.51	78.2	104.09	128.86	76.93	124.23
chr10	69061325	69062275	951	6.87883	6.63628	7.08641	-0.0124239	0.0885155	0.716156	122.84	84.76	90.78	104.64	96.26	97.57	192.1	89.5	202.97	138.15	117.79	74.9
chrX	47573621	47574918	1298	5.98344	5.77096	6.16861	-0.0126257	0.0885448	0.716327	52.51	68.82	47.52	54.32	55.68	48.79	101.87	80.81	57.25	60.09	87.74	43.84
chr17	78134029	78134630	602	9.949	10.0415	9.85017	0.0147485	0.0885521	0.716327	1052.1	1099.7	917.02	1059.21	1241.92	953.35	870.25	1033.14	785.86	795.43	1068.56	984.68
chr10	5873332	5874449	1118	9.15575	9.27125	9.03018	0.014487	0.0885656	0.716336	469.58	678.8	746.81	548.78	594.07	669.42	448.22	596.08	416.35	523.47	591.37	561.45
chr6	1424366	1424621	256	4.00977	3.33952	4.46564	-0.00752812	0.0885684	0.716336	12.88	8.69	7.09	5.59	13.68	12.8	55.3	14.77	41.63	13.01	4.81	3.04
chr4	40990623	40990913	291	4.06864	3.47424	4.48837	-0.00807383	0.0885845	0.716404	6.93	12.32	14.89	11.18	14.16	7.2	55.3	10.43	36.43	17.97	4.81	9.74
chr7	139434192	139435059	868	6.69324	6.90354	6.44697	0.0120322	0.0885969	0.716442	136.71	71	129.08	87.87	132.12	161.56	93.14	139.03	46.84	75.58	76.93	91.95
chr7	143205606	143206863	1258	9.24654	9.11209	9.36952	-0.0140685	0.0886134	0.716514	508.22	577.38	685.1	471.29	616.71	461.48	538.45	689.92	515.23	538.34	777.68	909.17
chr5	35924794	35925565	772	6.11179	5.72822	6.4145	-0.00909174	0.0886293	0.71652	43.59	39.84	31.21	18.37	38.69	146.36	93.14	86.02	114.5	52.66	56.49	109
chr7	16540607	16540882	276	4.26496	4.54606	3.9155	0.00984902	0.0886295	0.71652	31.7	18.11	24.11	35.15	15.1	16	11.64	12.16	15.61	11.15	16.83	23.14
chr3	58248777	58248983	207	3.39118	3.88424	2.63624	0.00742575	0.0886732	0.716759	15.85	6.52	4.96	19.17	26.9	15.2	0	7.82	0	18.58	4.81	6.09
chr20	45415690	45416782	1093	9.77883	9.6782	9.87289	-0.0146395	0.0886743	0.716759	831.18	1043.19	807.8	792.41	754.02	687.02	983.76	770.73	827.49	1038.27	942.35	1063.23
chr17	81101542	81102417	876	8.89824	8.74299	9.0384	-0.0140236	0.0887002	0.71687	504.25	421.62	373.76	492.86	403.91	374.3	663.6	411	728.61	497.45	379.82	474.37
chr6	89298727	89299113	387	3.9919	3.41428	4.40325	-0.00790798	0.0887082	0.71687	10.9	20.28	7.8	14.38	6.61	4	37.84	10.43	36.43	24.78	13.22	4.26
chr6	27791454	27791806	353	5.54568	5.77859	5.26778	0.0116052	0.0887111	0.71687	63.4	52.88	43.97	43.14	42	83.98	46.57	55.61	15.61	39.65	43.27	30.45
chr10	89563633	89564366	734	5.71826	5.90288	5.5065	0.0128297	0.0887299	0.71696	54.49	64.48	48.94	55.92	55.21	79.98	40.75	36.49	41.63	61.33	46.88	45.67
chr10	4170941	4171239	299	3.5445	3.90971	3.05431	0.00776476	0.0887863	0.717295	21.79	10.14	6.38	27.16	15.1	9.6	8.73	10.43	10.41	14.25	4.81	1.22
chr1	204465755	204466615	861	8.2353	8.10135	8.35786	-0.0140017	0.0887867	0.717295	213	302.09	318.44	315.53	301.99	196.75	282.32	333.66	255.01	364.88	415.88	316.66
chr13	88464503	88465475	973	6.2345	6.44993	5.98115	0.0111231	0.0888228	0.717348	80.24	41.29	76.6	62.31	103.34	160.76	81.5	49.53	57.25	60.71	67.31	62.72
chr7	16610592	16610835	244	3.89735	4.22552	3.47186	0.00938437	0.0888288	0.717348	28.73	8.69	17.73	24.76	17.93	14.4	8.73	13.03	5.2	14.25	16.83	8.53
chr3	45852845	45853187	343	4.69796	4.40691	4.94004	-0.0105036	0.088836	0.717348	10.9	25.36	14.18	24.76	32.09	19.99	32.02	46.92	26.02	24.16	26.44	28.62
chr5	115767450	115767857	408	3.85845	4.06681	3.61483	0.00889015	0.0888479	0.717348	12.88	15.94	21.99	11.18	27.37	11.2	20.37	7.82	20.82	11.77	4.81	7.92
chr1	6204983	6206691	1709	8.10838	7.94424	8.25573	-0.0137185	0.0888527	0.717348	223.89	307.16	271.63	194.11	293.02	187.95	448.22	307.6	286.24	255.85	268.04	267.94
chr6	61886520	61887305	786	5.45348	5.74422	5.08897	0.0097696	0.0888638	0.717348	54.49	43.47	51.06	28.76	54.26	89.58	58.21	54.74	0	20.44	32.45	38.36
chr14	52949759	52951974	2216	8.03784	7.81605	8.23003	-0.0123871	0.088871	0.717348	164.45	281.81	244.68	156.56	256.69	247.93	454.05	341.48	385.12	200.1	185.1	235.66
chr4	104896784	104897291	508	3.81983	4.21772	3.26857	0.00696881	0.0888778	0.717348	58.45	5.07	13.48	16.77	12.27	5.6	0	6.95	31.23	13.01	4.81	1.83
chr15	61833853	61834594	742	5.86534	5.55319	6.12182	-0.0108873	0.0888792	0.717348	72.32	35.5	43.97	45.53	50.02	34.39	128.06	60.82	88.47	58.85	44.47	37.15
chr11	61791987	61793448	1462	10.8191	10.9011	10.7321	0.0148626	0.0889007	0.717348	1889.22	2203.75	1804.96	1607.18	1918.09	2050.66	1734.69	1698.73	1337.52	1771.14	1810.18	1853.04
chr20	47592823	47593510	688	5.03609	5.26595	4.76254	0.010819	0.0889015	0.717348	41.61	43.47	31.91	48.73	44.35	20.79	34.93	17.38	20.82	38.41	32.45	18.88
chr1	87044840	87045230	391	5.80374	5.99049	5.58917	0.0117186	0.0889036	0.717348	79.25	55.06	60.28	71.89	67	47.99	32.02	21.72	72.86	52.66	48.08	61.5
chr4	107913143	107913609	467	5.71291	5.36532	5.9928	-0.0108899	0.0889083	0.717348	34.67	33.32	38.3	59.11	36.33	45.59	72.76	46.92	135.31	51.42	33.66	42.02
chr17	35041438	35041722	285	3.80086	4.27646	3.08654	0.0069904	0.0889221	0.717348	36.66	13.76	7.8	38.34	16.51	3.2	8.73	23.46	5.2	11.15	1.2	1.22
chr16	5041681	5042162	482	3.7161	3.12006	4.13665	-0.00736715	0.0889422	0.717348	6.93	10.87	7.09	19.97	3.3	4	49.48	26.94	5.2	13.63	4.81	5.48
chr9	100410977	100412315	1339	9.07306	8.97526	9.16465	-0.0147035	0.0889438	0.717348	465.62	562.17	518.44	435.35	532.72	505.47	675.25	484.86	546.46	540.2	548.1	648.53
chr17	79970374	79971155	782	5.51762	5.99535	4.79847	0.00689118	0.088944	0.717348	16.84	75.34	59.57	96.65	123.15	11.2	40.75	77.33	10.41	14.25	9.62	14.61
chr10	6192446	6192773	328	4.2242	3.73977	4.58622	-0.00894451	0.0889444	0.717348	11.89	6.52	12.06	19.17	11.32	19.19	29.11	28.67	46.84	8.67	16.83	14.01
chr2	64642963	64644913	1951	10.5143	10.3969	10.6228	-0.0144186	0.0889471	0.717348	1233.39	1574.21	1394.32	1529.7	1304.68	1053.32	1225.34	1231.26	1550.9	1673.26	1973.64	1806.76
chr9	127809369	127810434	1066	5.89304	6.05632	5.7089	0.0113373	0.0889477	0.717348	90.15	84.04	63.12	57.51	55.68	48.79	34.93	26.94	109.29	48.32	48.08	46.28
chr7	992801	993783	983	9.45116	9.36256	9.53464	-0.0148024	0.0889543	0.717348	744	675.18	682.98	596.7	576.61	674.22	893.54	652.56	702.59	734.1	759.65	707.6
chr7	121366714	121367089	376	4.7795	4.93029	4.6111	0.0112709	0.088964	0.717365	29.72	35.5	29.79	23.96	28.78	35.19	32.02	25.2	36.43	13.63	16.83	22.53
chr1	109620605	109621369	765	9.2086	9.08618	9.32144	-0.0142656	0.0889868	0.717395	426.98	745.45	562.41	518.42	501.58	506.27	672.34	550.89	473.6	698.17	698.35	745.36
chr9	112037499	112038574	1076	10.5064	10.6341	10.3663	0.0141459	0.0889891	0.717395	1683.16	1361.22	1666.66	1504.94	1503.8	1815.52	1079.81	1435.45	827.49	1203.06	1881.09	1493.15
chr20	37095104	37096525	1422	10.7023	10.8035	10.5935	0.0145841	0.0890095	0.717395	1751.52	2023.36	1733.33	1339.59	1683.11	2192.22	1458.18	1560.57	1280.27	1432.27	1706.81	1832.34
chr8	143047687	143048701	1015	7.47207	7.61564	7.31262	0.013649	0.0890196	0.717395	224.88	193.43	193.62	209.29	181.19	174.35	119.33	198.11	187.36	208.77	112.99	127.27
chr12	105856	106665	810	7.13822	6.90403	7.33965	-0.0120189	0.0890221	0.717395	129.78	109.39	141.84	135	137.78	64.78	165.9	103.4	223.79	229.83	100.97	147.98
chr19	19191846	19193308	1463	11.5967	11.6759	11.5128	0.0148519	0.0890229	0.717395	3353.44	3611.33	3068.79	2740.68	3004.77	3852.58	2700.99	3035.13	2742.69	2658.25	3074.65	3320.62
chr16	14285025	14287168	2144	10.8401	10.9319	10.7419	0.0147012	0.0890282	0.717395	2000.18	2414.56	1752.48	1871.59	1617.99	2065.06	1627	1919.44	1420.79	1643.52	1977.25	1687.41
chr12	122752335	122753535	1201	10.8319	10.9132	10.7457	0.0148198	0.0890327	0.717395	1727.74	2308.07	1834.75	1770.14	1769.93	2160.23	1920.96	1668.32	1498.85	1626.18	1671.95	1915.77
chr5	139755212	139756727	1516	8.85042	8.76308	8.93278	-0.0146719	0.0890465	0.717395	452.74	441.91	434.75	373.84	475.63	427.89	448.22	486.59	421.55	517.9	449.54	608.34
chr9	96618366	96620297	1932	8.26817	8.06091	8.44936	-0.0127254	0.0890487	0.717395	224.88	349.9	271.63	198.9	313.78	243.14	544.27	316.29	442.37	311.61	193.52	289.25
chr3	195542294	195543923	1630	11.1078	11.1902	11.0205	0.0148298	0.0890521	0.717395	2224.07	2779.68	2153.9	2155.96	2366.35	2339.38	2057.76	2189.67	1665.39	1904.33	2272.94	2373.7
chr11	85810106	85811830	1725	8.97951	8.83863	9.10784	-0.0140998	0.0890645	0.717417	442.83	463.64	446.1	321.12	429.39	643.83	611.21	499.63	619.32	496.22	450.74	633.31
chrX	42491098	42492135	1038	7.62752	7.81893	7.40676	0.0125767	0.0890703	0.717417	184.27	181.83	237.59	237.24	209.98	303.92	119.33	258.07	98.88	124.52	213.95	203.39
chr5	132736858	132738001	1144	11.1272	11.2106	11.0387	0.0147993	0.0891207	0.717762	2168.59	2768.81	2265.24	2060.1	2227.15	2729.68	2168.36	2150.57	1712.23	2015.22	2274.14	2301.84
chr10	31413413	31413642	230	3.73928	3.02983	4.21275	-0.00757195	0.0891458	0.717764	2.97	13.04	9.93	9.59	7.08	6.4	8.73	13.03	62.45	16.11	2.4	8.53
chr6	52310292	52310470	179	5.452	5.67787	5.18408	0.0101057	0.0891605	0.717764	77.27	30.43	33.33	82.28	35.86	47.99	23.28	20.85	67.66	44.6	28.85	32.88
chr7	101386383	101386648	266	4.97379	4.65484	5.23484	-0.0110132	0.0891618	0.717764	17.83	26.08	28.37	13.58	26.9	38.39	46.57	24.33	52.04	34.07	37.26	31.67
chr7	50369125	50369779	655	6.40023	6.61521	6.1475	0.012731	0.0891623	0.717764	99.07	113.74	95.74	79.08	85.41	115.17	55.3	96.45	20.82	78.06	96.16	78.55
chr4	150038476	150040335	1860	9.96314	9.84687	10.0707	-0.0143786	0.0891757	0.717764	725.18	938.15	799.29	1126.31	1002.22	934.15	852.79	1121.77	915.97	1235.89	1369.05	957.27
chr2	230266508	230268059	1552	7.81044	8.03956	7.53794	0.0108788	0.0891767	0.717764	250.64	209.36	248.23	395.41	348.7	126.37	183.36	96.45	156.13	327.71	227.17	124.23
chr12	112147048	112147825	778	5.46777	5.74801	5.11965	0.0105953	0.0891904	0.717764	66.38	46.36	48.23	70.29	55.21	35.99	11.64	59.96	20.82	53.9	32.45	29.84
chr3	52409577	52411366	1790	11.5029	11.5692	11.4333	0.0151443	0.0891958	0.717764	2984.91	3317.94	3110.63	2830.15	2802.35	3185.56	2479.79	2935.2	2706.26	2447.63	3079.46	2944.9
chr16	24072067	24073459	1393	10.0146	10.138	9.87972	0.0142469	0.0892053	0.717764	1088.75	1017.84	1258.86	1304.44	990.42	1100.51	768.38	838.5	655.75	1014.73	1314.96	1060.19
chr6	13873176	13874479	1304	8.38321	8.26516	8.49233	-0.0142565	0.0892095	0.717764	284.32	371.64	321.28	218.07	335.49	315.12	358	367.55	275.83	348.78	364.2	446.36
chrX	129677616	129678919	1304	9.35395	9.254	9.44742	-0.0146115	0.0892116	0.717764	522.09	623.02	657.45	534.4	561.04	765.4	590.84	769.86	718.2	638.7	724.79	746.58
chr2	43595443	43596692	1250	10.7781	10.8677	10.6825	0.014738	0.0892131	0.717764	1796.1	2016.12	1765.24	1772.54	1802.48	2058.66	1431.99	1652.68	1269.86	1655.29	2019.32	1831.73
chr9	100083473	100084466	994	9.65616	9.76958	9.53306	0.0144427	0.0892262	0.717808	868.82	917.14	907.09	823.56	955.03	765.4	611.21	878.47	551.66	717.38	992.83	693.6
chr22	33112778	33113335	558	4.85222	5.06452	4.6032	0.0115284	0.0892734	0.718037	31.7	32.6	38.3	31.15	27.84	39.19	11.64	26.94	31.23	16.11	27.65	32.27
chr6	20173768	20174389	622	5.30681	4.88652	5.63188	-0.00905606	0.0892809	0.718037	46.56	10.87	26.95	15.98	36.33	40.79	58.21	33.02	93.68	19.82	28.85	63.94
chr5	219524	219887	364	7.38138	7.50293	7.24864	0.0143598	0.0892819	0.718037	184.27	158.65	181.56	150.17	205.73	207.95	148.44	163.36	124.9	146.2	175.49	154.07
chr19	44050618	44052450	1833	8.13372	7.94917	8.29731	-0.0132313	0.0892962	0.718037	251.63	213.71	251.77	174.14	260.46	331.11	433.67	367.55	364.3	229.21	219.96	272.81
chr10	23742198	23743018	821	6.76926	6.90683	6.61716	0.0133643	0.0893005	0.718037	111.95	94.18	156.03	103.05	134.01	120.77	125.15	78.2	98.88	112.13	102.17	72.47
chr14	103527177	103528064	888	9.27853	9.12606	9.41642	-0.0137599	0.089307	0.718037	519.12	706.33	522.69	647.03	584.63	372.7	762.56	430.11	671.36	843.13	683.92	708.82
chr18	57629801	57631413	1613	10.1891	10.2657	10.1082	0.0149414	0.0893138	0.718037	1177.92	1359.77	1243.26	1167.05	1109.8	1328.45	1129.29	1085.28	931.58	1033.94	1232.03	1210.6
chr2	60391041	60392678	1638	8.1807	8.3387	8.00323	0.0131271	0.0893507	0.718037	321.97	215.16	315.6	283.57	322.28	483.87	215.38	372.77	275.83	234.17	244	197.3
chr13	39746126	39746494	369	3.75792	4.19403	3.12988	0.00761933	0.0893701	0.718037	27.74	7.97	12.06	25.56	26.9	9.6	8.73	26.07	0	5.58	2.4	9.74
chr8	66924713	66926102	1390	10.3867	10.4743	10.2935	0.0147638	0.0893724	0.718037	1278.96	1450.33	1466.66	1278.88	1398.58	1661.96	1146.76	1319.02	1014.85	1286.07	1272.89	1490.72
chr4	168585598	168585843	246	3.91038	3.17453	4.39532	-0.0073027	0.0893795	0.718037	4.95	16.66	7.09	6.39	7.08	12	29.11	19.99	62.45	8.05	2.4	4.26
chr13	40435124	40435295	172	5.90728	5.67882	6.10446	-0.0123759	0.0893809	0.718037	42.6	44.92	78.72	57.51	50.02	33.59	75.67	68.64	78.07	52.04	78.13	60.29
chr12	124032280	124032575	296	4.4669	3.89676	4.87447	-0.0081738	0.0893826	0.718037	17.83	7.97	14.89	11.98	15.1	21.59	43.66	20.85	72.86	22.92	9.62	6.09
chr2	10434392	10435565	1174	8.46263	8.55467	8.36432	0.0145832	0.0893876	0.718037	360.61	449.88	339.72	310.73	373.71	421.49	352.18	333.66	333.08	292.4	341.36	324.57
chr21	32770968	32772357	1390	11.4008	11.4697	11.3285	0.0150321	0.0893905	0.718037	3021.57	3023.81	2630.49	2557.76	2509.32	3273.54	2468.14	2638.03	2560.54	2367.71	2611.89	2784.13
chr9	135412426	135412900	475	6.14292	5.84907	6.38693	-0.0119087	0.0894101	0.718037	51.52	46.36	65.25	60.71	58.04	63.98	81.5	75.6	171.74	59.47	50.48	63.33
chr11	124962027	124962515	489	6.16346	6.29089	6.02367	0.0136181	0.0894116	0.718037	85.2	68.1	68.08	90.26	69.36	88.78	64.03	63.43	78.07	68.76	64.91	51.15
chr11	2427805	2428828	1024	7.33209	7.43949	7.21606	0.0143834	0.089415	0.718037	208.04	189.08	158.16	174.94	168.92	142.36	157.17	151.19	145.72	132.57	158.66	146.76
chr3	197736043	197737533	1491	11.3643	11.2936	11.4316	-0.0150112	0.0894171	0.718037	2479.67	2884	2292.9	2295.75	2396.08	2712.88	2794.13	2599.8	2477.27	2619.85	3077.06	3005.18
chr12	67555393	67555665	273	4.49931	4.1098	4.8057	-0.00975815	0.0894184	0.718037	10.9	18.11	16.31	13.58	15.1	29.59	14.55	29.54	52.04	17.97	37.26	16.44
chr5	140302498	140303718	1221	9.08162	9.16968	8.98783	0.0147442	0.0894211	0.718037	538.93	659.24	498.58	595.11	544.52	619.04	541.36	548.29	442.37	519.76	459.15	535.27
chr19	17135036	17136263	1228	9.91551	9.80838	10.0152	-0.0145018	0.0894236	0.718037	715.27	821.52	1057.44	1083.17	970.61	731.81	911	996.65	957.6	1035.18	1220.01	1088.81
chr17	19019050	19019899	850	6.20627	6.43218	5.93829	0.0108373	0.0894562	0.718237	109.97	80.41	29.08	114.23	84.46	99.97	58.21	81.68	62.45	53.9	73.32	38.36
chr22	41078669	41079673	1005	8.7977	8.64838	8.93301	-0.0138602	0.0894876	0.718258	314.04	437.56	525.53	361.06	427.03	342.31	358	466.61	577.68	376.03	619.02	535.27
chr8	95144768	95145151	384	6.6814	6.84236	6.5002	0.0134237	0.0894888	0.718258	92.13	127.5	106.38	139.79	120.32	102.37	58.21	104.27	88.47	112.13	106.98	73.07
chr2	27920192	27920878	687	6.30276	6.49711	6.07809	0.0122583	0.0894994	0.718258	93.12	65.92	107.8	84.67	97.67	92.78	49.48	46.05	72.86	79.91	50.48	106.57
chr7	7201252	7202407	1156	8.64197	8.54854	8.72971	-0.0146523	0.0895146	0.718258	367.54	321.65	445.39	425.76	348.7	337.51	456.96	423.16	395.53	430.55	413.48	427.48
chr7	121337102	121338586	1485	6.72825	6.93342	6.48899	0.01229	0.0895175	0.718258	100.06	133.3	105.67	81.48	142.5	170.36	87.32	73.86	41.63	94.16	122.6	119.35
chr9	133958880	133959281	402	6.63989	6.46333	6.79717	-0.0133547	0.0895208	0.718258	91.14	63.75	111.35	111.03	82.57	69.58	96.05	117.3	130.11	92.3	129.81	101.7
chr2	231642545	231643743	1199	7.83449	7.6666	7.98486	-0.0136785	0.0895223	0.718258	173.37	228.2	234.75	200.5	191.1	191.15	410.39	234.61	239.4	192.04	213.95	229.58
chr2	157262268	157263000	733	4.6605	4.91484	4.35152	0.00911874	0.0895427	0.718258	41.61	24.63	32.62	16.77	50.96	14.4	8.73	12.16	41.63	28.5	15.63	15.83
chr12	50526119	50526826	708	5.64624	5.46799	5.80487	-0.0127149	0.0895448	0.718258	49.53	41.29	38.3	55.12	42.94	38.39	81.5	46.92	31.23	69.38	58.9	47.5
chr9	71901766	71902579	814	6.62979	6.80786	6.4266	0.0125072	0.0895519	0.718258	121.85	67.37	89.36	90.26	153.82	149.56	78.58	94.71	88.47	80.53	72.12	101.7
chr2	144670078	144670497	420	6.03686	5.75929	6.26954	-0.0106642	0.0895577	0.718258	49.53	34.05	65.25	83.87	57.09	35.19	98.96	44.31	72.86	109.65	39.67	97.43
chr6	166306914	166308924	2011	8.44176	8.30524	8.56646	-0.0139592	0.0895692	0.718258	249.65	417.28	313.47	276.38	328.41	312.72	459.87	470.08	275.83	329.57	319.73	419.57
chr7	90841609	90842824	1216	6.55817	6.72221	6.37306	0.0128835	0.0895896	0.718258	111.95	78.96	144.68	80.68	113.25	103.97	64.03	64.3	98.88	80.53	78.13	111.44
chr8	85138085	85138546	462	4.10121	4.48917	3.56893	0.00773559	0.089596	0.718258	37.65	17.39	5.67	45.53	16.51	12	2.91	10.43	15.61	24.16	13.22	4.87
chr7	99016063	99016518	456	3.56111	3.9817	2.96499	0.00727631	0.0895976	0.718258	30.71	12.32	3.55	33.55	12.27	2.4	5.82	6.08	10.41	14.25	4.81	5.48
chr1	6358691	6360364	1674	8.15967	8.27404	8.03543	0.0144047	0.0895994	0.718258	282.34	360.05	344.68	261.21	296.32	312.72	206.65	246.77	260.22	324	270.44	266.11
chr16	89635301	89636485	1185	7.71116	7.04245	8.16631	-0.00698141	0.0896029	0.718258	27.74	81.86	294.33	64.7	283.11	39.19	267.77	449.23	145.72	167.26	590.17	103.52
chr6	11491783	11492439	657	7.85325	7.99669	7.69395	0.0138122	0.0896088	0.718258	255.59	176.04	248.94	327.51	278.87	245.54	183.36	222.44	182.15	275.68	183.9	194.86
chr10	73469565	73469844	280	3.91896	4.2403	3.50488	0.00833978	0.0896121	0.718258	23.78	7.97	35.46	14.38	19.82	12	0	17.38	20.82	13.01	10.82	6.09
chr8	6777646	6778825	1180	8.39401	8.56421	8.20103	0.0127984	0.0896162	0.718258	331.88	270.22	364.54	503.24	292.55	508.67	174.63	373.63	307.06	230.45	391.84	288.03
chr12	96419454	96420451	998	6.99171	7.24222	6.68837	0.0102878	0.08962	0.718258	65.38	156.48	156.03	267.6	69.36	193.55	55.3	74.73	109.29	137.53	122.6	119.35
chr2	98935905	98937380	1476	6.65135	6.39267	6.87062	-0.0117044	0.0896389	0.718321	96.1	79.69	98.58	99.85	36.33	93.58	98.96	115.57	202.97	90.45	97.36	96.82
chr6	35757530	35758630	1101	6.18322	6.43584	5.87679	0.00961731	0.0896433	0.718321	53.5	73.89	169.5	52.72	106.64	63.18	37.84	47.79	93.68	24.78	99.76	48.72
chr9	34547996	34548289	294	4.36902	3.90586	4.71907	-0.00861654	0.089663	0.718418	11.89	11.59	11.35	15.98	12.74	26.39	55.3	21.72	31.23	30.36	4.81	14.61
chr22	38298340	38299032	693	5.7355	5.38919	6.01456	-0.0101994	0.0896848	0.718494	46.56	49.26	31.21	42.34	45.3	36.79	148.44	39.1	72.86	38.41	32.45	56.63
chr19	48152169	48152976	808	5.11217	5.27265	4.93158	0.0104733	0.0896879	0.718494	54.49	36.95	46.1	31.15	24.06	39.19	20.37	25.2	72.86	22.3	19.23	23.14
chr3	4508119	4508372	254	6.18086	5.95847	6.37351	-0.0123992	0.0896958	0.718496	49.53	45.64	90.07	77.48	65.59	44.79	78.58	71.25	104.09	98.5	82.94	62.11
chr10	30455595	30456702	1108	9.33503	9.183	9.47255	-0.0135932	0.0897161	0.718496	513.17	557.09	695.74	580.73	588.87	551.85	558.83	802.88	499.62	546.39	1147.89	706.99
chr20	47620878	47621478	601	5.44445	5.68199	5.15995	0.0120564	0.0897185	0.718496	49.53	64.48	48.94	49.53	52.38	43.19	23.28	34.76	20.82	58.23	39.67	37.76
chr12	9717635	9717851	217	6.6952	6.89514	6.46304	0.0114688	0.0897189	0.718496	111.95	119.53	156.74	95.86	137.31	92.78	133.89	130.34	67.66	48.32	97.36	51.76
chr7	148867557	148868529	973	5.53414	5.8238	5.17133	0.0100718	0.0897358	0.718506	67.37	65.2	41.84	89.47	47.19	28.79	17.46	61.69	20.82	53.9	28.85	33.49
chr9	91410938	91411470	533	5.38814	5.67933	5.02292	0.010547	0.0897518	0.718506	80.24	54.33	43.97	55.92	43.41	29.59	32.02	31.28	0	48.94	44.47	38.36
chr3	157081076	157081287	212	4.02829	4.39224	3.54038	0.00934113	0.0897573	0.718506	13.87	22.46	21.28	25.56	21.23	21.59	0	16.51	5.2	10.53	14.42	23.14
chr15	64136919	64137819	901	8.80168	8.9126	8.68151	0.0144026	0.0897616	0.718506	533.98	436.84	364.54	543.18	505.83	507.07	346.36	353.65	400.74	483.83	445.93	432.97
chr2	65420646	65421813	1168	7.82329	7.67752	7.95568	-0.0137367	0.0897679	0.718506	171.39	260.8	230.5	195.71	228.38	141.56	288.14	207.67	192.56	250.28	246.41	304.48
chr17	7233977	7234899	923	10.121	10.1956	10.0422	0.0148655	0.0897721	0.718506	1114.51	1424.25	1079.43	1078.38	1116.88	1222.88	1047.8	1104.39	1035.67	998.63	996.44	1143.61
chr19	48976001	48976658	658	6.75303	6.94169	6.53594	0.0128443	0.0897738	0.718506	93.12	122.43	107.09	123.81	141.56	149.56	46.57	83.42	78.07	109.65	111.78	127.27
chr5	159180730	159181638	909	7.10324	7.31893	6.84953	0.0118665	0.0897868	0.71852	152.56	119.53	153.9	224.46	209.98	97.57	81.5	166.83	57.25	148.06	122.6	115.7
chr22	33521393	33521678	286	5.77867	5.51521	6.00137	-0.0114083	0.089791	0.71852	61.42	36.95	58.16	36.74	25.95	55.19	96.05	41.71	67.66	47.7	67.31	63.94
chr3	157136970	157138098	1129	7.53009	7.69085	7.34914	0.0137229	0.0898045	0.718548	245.69	193.43	198.58	185.32	215.17	201.55	177.54	182.47	67.66	200.72	203.13	146.76
chr6	167734107	167735331	1225	6.07308	6.48091	5.50241	0.00725918	0.0898184	0.718548	17.83	31.15	163.83	150.17	140.14	32.79	23.28	57.35	93.68	34.69	26.44	36.54
chr17	63826751	63827942	1192	11.5372	11.6159	11.4539	0.0148244	0.0898269	0.718548	3243.48	3393.28	2960.28	2953.96	2865.1	3415.1	2581.66	2811.82	2253.48	2794.54	3311.44	3078.86
chr19	50419708	50419907	200	7.46929	7.29671	7.62342	-0.0129645	0.0898383	0.718548	125.82	211.54	132.62	140.59	220.83	111.97	206.65	194.64	124.9	192.66	257.22	207.04
chr2	241595679	241595908	230	3.72044	3.20045	4.10186	-0.00766911	0.0898433	0.718548	11.89	5.07	0.71	19.17	4.72	13.6	17.46	18.25	20.82	24.78	15.63	6.09
chr12	94875236	94875460	225	5.14656	5.41536	4.81595	0.0118133	0.089845	0.718548	42.6	41.29	44.68	38.34	44.35	44.79	17.46	37.36	5.2	29.12	39.67	40.19
chr21	35172324	35172573	250	3.99411	4.27086	3.65135	0.00949263	0.0898483	0.718548	26.75	10.14	12.77	28.76	19.82	17.6	14.55	7.82	10.41	13.01	18.03	11.57
chr18	79799528	79800246	719	5.79622	5.55825	6.00044	-0.0118848	0.0898577	0.718562	39.63	71	42.55	37.54	55.21	36.79	90.23	78.2	52.04	44.6	69.71	49.33
chr5	139597247	139598212	966	5.19929	5.49533	4.82638	0.00960248	0.089899	0.718706	62.41	63.03	30.5	47.93	42	24.79	34.93	11.3	10.41	49.56	38.46	25.58
chr3	151085174	151087403	2230	8.88798	8.72649	9.03321	-0.0135826	0.0898991	0.718706	489.39	375.26	477.3	254.82	433.63	511.07	683.98	564.8	541.25	366.74	485.6	501.17
chr10	62244809	62245330	522	7.49765	7.61168	7.37381	0.0142317	0.0899039	0.718706	175.35	160.1	209.93	184.52	202.9	240.74	171.72	171.18	156.13	140.63	193.52	161.98
chr1	2786200	2787106	907	5.9423	6.11932	5.74048	0.0122386	0.0899064	0.718706	67.37	103.59	58.87	58.31	53.79	75.18	52.39	67.78	62.45	58.85	34.86	44.45
chr18	42113581	42114001	421	4.3052	4.55798	3.99851	0.0110855	0.0899385	0.718872	20.8	21.73	28.37	21.57	24.06	24.79	14.55	20.85	10.41	21.06	15.63	13.4
chr5	126987530	126988758	1229	10.4753	10.6073	10.33	0.0139388	0.0899426	0.718872	1430.54	1465.54	1712.76	1363.55	1505.22	1881.9	1213.7	1357.25	770.24	1038.89	1751.28	1591.8
chr2	215921019	215921449	431	4.05147	4.43301	3.53127	0.00848525	0.0899602	0.718951	9.91	26.08	17.02	37.54	17.46	21.59	5.82	21.72	0	7.43	24.04	10.35
chr12	48212476	48213274	799	6.26172	6.65514	5.71904	0.00752501	0.0899678	0.718951	36.66	147.06	193.62	168.55	39.64	19.19	43.66	84.28	52.04	50.18	44.47	41.41
chr3	68972453	68972671	219	4.23881	3.731	4.61367	-0.00882631	0.090003	0.719137	13.87	14.49	6.38	8.79	19.35	16.8	32.02	15.64	52.04	25.4	9.62	12.18
chr8	869005	869477	473	5.66667	5.26667	5.97951	-0.00959263	0.0900065	0.719137	17.83	42.02	65.96	35.95	39.64	29.59	58.21	40.84	140.52	29.74	70.92	38.36
chr10	75399894	75402075	2182	7.22922	6.94345	7.46764	-0.0109853	0.0900226	0.719204	119.87	104.32	188.65	82.28	156.18	87.18	267.77	180.73	275.83	87.35	133.42	116.92
chr3	123701767	123702479	713	5.6865	5.30137	5.99018	-0.00975989	0.090041	0.719261	47.55	36.95	44.68	20.77	30.67	55.99	98.96	42.58	124.9	46.46	24.04	44.45
chr9	81663205	81663834	630	6.43548	6.68303	6.13649	0.0114594	0.0900451	0.719261	106.99	97.07	108.51	106.24	113.72	83.98	61.12	73.86	10.41	95.4	57.69	123.62
chr7	23517918	23518075	158	3.75402	4.03646	3.4025	0.00936324	0.090098	0.71953	21.79	22.46	14.18	13.58	16.04	10.4	11.64	6.08	10.41	8.05	10.82	16.44
chr3	47346978	47348022	1045	7.51718	7.35525	7.66276	-0.0138494	0.0901162	0.71953	157.52	155.03	165.25	202.1	184.97	117.57	273.59	175.52	218.58	187.09	188.71	172.33
chr13	20945753	20946521	769	5.61181	5.32354	5.85196	-0.0106133	0.0901238	0.71953	26.75	60.85	43.97	21.57	31.14	55.99	64.03	68.64	67.66	59.47	25.24	61.5
chr2	189580239	189581636	1398	8.09197	7.90141	8.26027	-0.0126357	0.0901272	0.71953	270.45	218.06	234.04	128.61	225.07	358.31	355.09	334.53	255.01	227.97	256.02	411.04
chr19	50475860	50477048	1189	10.066	10.1523	9.97424	0.0146722	0.0901314	0.71953	1148.2	1408.31	1028.37	1087.97	1067.34	1087.71	1039.07	1020.11	910.76	955.88	914.7	1194.77
chr16	46908904	46909203	300	5.0644	4.69258	5.35976	-0.0105623	0.090132	0.71953	16.84	26.08	21.99	33.55	33.5	23.19	69.85	26.94	62.45	26.64	30.05	30.45
chr2	232761370	232761692	323	4.99184	4.64581	5.27073	-0.0104912	0.0901341	0.71953	17.83	16.66	36.17	31.95	23.59	23.99	34.93	48.66	67.66	21.06	26.44	32.88
chr1	229753578	229754650	1073	6.6157	6.77523	6.43632	0.0123668	0.0901511	0.71953	89.16	83.31	113.47	91.86	106.64	172.75	55.3	99.93	135.31	72.48	85.34	71.25
chr8	42753644	42754073	430	4.21363	3.78185	4.54551	-0.0087196	0.0901552	0.71953	17.83	14.49	8.51	15.98	11.32	14.4	14.55	22.59	41.63	39.03	16.83	5.48
chrX	37753016	37753197	182	5.3735	5.1322	5.58017	-0.0120106	0.0901557	0.71953	17.83	35.5	46.1	35.95	35.86	39.19	49.48	42.58	52.04	38.41	61.3	43.24
chr9	108816142	108816574	433	6.07532	5.8727	6.25295	-0.0120271	0.0901744	0.719542	41.61	43.47	75.18	82.28	59.45	49.59	93.14	92.97	41.63	55.75	97.36	76.73
chrX	15882847	15883434	588	4.74987	4.52078	4.94752	-0.0108241	0.0901874	0.719542	27.74	26.08	24.82	15.18	23.12	20.79	37.84	39.97	10.41	37.79	40.87	18.27
chr7	156773981	156774300	320	4.00829	4.34525	3.56785	0.00797737	0.0902012	0.719542	22.79	24.63	6.38	46.33	14.63	7.2	14.55	12.16	15.61	15.49	4.81	8.53
chr2	60355922	60356570	649	9.01635	9.13618	8.88565	0.0141893	0.0902018	0.719542	441.84	541.88	587.94	588.72	495.92	719.81	416.21	505.71	416.35	395.24	615.41	488.99
chr19	44914541	44915526	986	9.23589	9.35397	9.10727	0.0143233	0.0902131	0.719542	676.63	747.62	572.34	505.64	673.81	750.2	509.35	632.57	390.33	600.29	544.5	632.09
chr20	50929372	50929720	349	9.14725	9.05457	9.23433	-0.0147191	0.0902138	0.719542	556.76	522.32	504.96	501.65	504.88	599.84	637.41	520.48	676.57	530.29	637.05	612
chr1	232952987	232953209	223	5.63716	5.38594	5.85104	-0.0121868	0.0902151	0.719542	47.55	43.47	43.97	23.17	49.54	43.19	81.5	46.05	67.66	44.6	49.28	57.24
chr2	224038155	224038323	169	5.13891	4.81796	5.40129	-0.0112144	0.0902187	0.719542	15.85	35.5	31.21	27.16	36.33	23.19	58.21	30.41	57.25	29.74	44.47	33.49
chrX	10217322	10217587	266	4.12878	4.38388	3.81869	0.00993255	0.0902305	0.719574	21.79	31.15	24.11	10.38	14.63	23.19	11.64	14.77	15.61	13.63	16.83	12.18
chr9	119968946	119969374	429	4.98317	4.46142	5.36553	-0.00847089	0.0902424	0.719608	16.84	35.5	21.99	18.37	20.29	19.19	43.66	26.94	114.5	29.12	25.24	7.92
chr12	56224096	56224638	543	9.56909	9.46455	9.66657	-0.0144704	0.0902533	0.719609	699.42	861.36	651.77	634.25	578.02	814.19	1009.96	809.83	692.18	763.22	778.88	822.09
chr8	102738479	102738968	490	4.46577	4.11844	4.7455	-0.0105378	0.0902579	0.719609	19.81	20.28	15.6	13.58	24.54	10.4	29.11	21.72	41.63	29.74	16.83	21.92
chr5	107570867	107572547	1681	7.70819	7.431	7.94061	-0.0112718	0.0902881	0.719746	179.31	167.35	200	151.77	164.21	172.75	267.77	149.45	556.87	177.18	180.3	142.49
chr22	22959079	22959667	589	6.65229	6.79008	6.49994	0.0136764	0.0902904	0.719746	105.01	106.49	101.42	103.05	97.67	150.36	90.23	98.19	93.68	78.06	76.93	105.96
chr21	14879450	14880112	663	6.5024	6.26046	6.70954	-0.011378	0.0903028	0.719783	50.52	64.48	91.49	90.26	118.44	44.79	148.44	78.2	67.66	83.01	110.58	140.06
chr15	84785538	84786100	563	4.89159	5.17886	4.53253	0.00964455	0.0903169	0.719834	56.47	26.8	29.79	45.53	44.35	14.4	11.64	21.72	20.82	30.97	37.26	16.44
chr22	25699167	25699696	530	4.03921	4.30849	3.70785	0.00927151	0.0903487	0.720026	16.84	19.56	19.86	21.57	12.27	28.79	34.93	13.03	0	8.05	10.82	11.57
chr11	44983682	44984265	584	4.0165	4.40626	3.48079	0.00725539	0.0903677	0.720116	34.67	8.69	6.38	19.17	51.9	6.4	5.82	22.59	20.82	9.29	4.81	3.65
chr12	6345852	6346113	262	4.3809	4.04133	4.65558	-0.0101058	0.0903832	0.720179	26.75	14.49	7.8	21.57	16.99	11.2	17.46	22.59	41.63	25.4	24.04	20.1
chr19	37551026	37552056	1031	8.81681	8.63344	8.97948	-0.0127072	0.0904217	0.72026	516.14	315.86	521.98	281.18	370.88	376.7	599.57	692.53	286.24	569.94	336.55	543.79
chr18	22789911	22790535	625	4.63075	4.86498	4.35098	0.00923476	0.0904231	0.72026	13.87	16.66	19.86	49.53	42.94	31.99	29.11	15.64	31.23	18.58	9.62	18.27
chr14	68210448	68211481	1034	9.69882	9.80474	9.5845	0.0144551	0.0904353	0.72026	762.82	797.61	926.24	961.75	982.87	934.95	721.82	825.47	530.84	786.14	961.58	780.68
chr11	8192254	8193354	1101	6.6891	6.85624	6.50003	0.0128016	0.0904426	0.72026	119.87	127.5	100	101.45	112.77	133.56	96.05	135.55	88.47	81.15	49.28	92.56
chr1	87329771	87330011	241	8.1879	8.31045	8.05396	0.014278	0.0904447	0.72026	312.06	290.5	309.22	373.04	331.24	288.72	276.5	249.38	176.95	284.35	349.77	257.59
chrX	85976484	85977858	1375	6.0894	6.27629	5.87465	0.0108524	0.0904478	0.72026	82.23	62.3	43.97	111.03	115.13	50.39	75.67	53.87	93.68	48.32	37.26	43.24
chr1	1433354	1435141	1788	7.81765	7.67634	7.94634	-0.0139197	0.0904507	0.72026	189.22	239.79	223.4	145.38	223.19	206.35	282.32	303.25	228.99	193.28	219.96	252.11
chr19	912641	913361	721	9.89165	9.7676	10.0059	-0.0142131	0.0904592	0.72026	792.54	1024.36	843.97	833.95	875.29	859.77	1053.62	1004.47	1118.94	934.82	676.71	1380.5
chr18	79784947	79785226	280	3.67517	3.17403	4.04639	-0.00755057	0.0904771	0.72026	6.93	15.94	2.84	15.98	0.47	12	20.37	10.43	10.41	18.58	18.03	21.31
chr1	7981465	7982976	1512	7.23174	7.35015	7.10273	0.0139164	0.0904823	0.72026	159.5	173.14	153.9	199.7	159.96	132.76	104.78	146.85	176.95	155.49	132.22	108.39
chr22	26287703	26288121	419	4.21318	4.57648	3.72645	0.00761316	0.0904871	0.72026	45.57	13.76	9.93	25.56	36.33	12	29.11	12.16	10.41	21.68	2.4	3.65
chr9	101602049	101602481	433	4.24454	3.60813	4.68463	-0.00776663	0.0904916	0.72026	16.84	9.42	8.51	14.38	8.02	16	37.84	13.03	72.86	15.49	10.82	4.26
chr2	200712994	200713801	808	9.9266	9.74518	10.0877	-0.0129094	0.0904935	0.72026	1042.19	491.17	520.57	1018.47	897.94	1178.89	1172.95	1013.16	1066.89	1199.96	753.64	1322.65
chr14	90985699	90986244	546	5.66086	5.92388	5.33894	0.0109873	0.0905345	0.720464	74.3	41.29	57.45	53.52	48.13	89.58	43.66	46.92	5.2	60.09	54.09	32.88
chr4	128930876	128931205	330	4.03927	4.38698	3.58021	0.00963264	0.0905362	0.720464	22.79	13.76	17.73	30.35	21.71	19.19	11.64	19.12	0	18.58	8.41	14.01
chr1	244010177	244010541	365	4.26112	3.74911	4.63824	-0.00822887	0.0905451	0.720464	19.81	21.73	7.09	14.38	5.66	12	11.64	12.16	62.45	35.93	13.22	14.01
chr20	41734568	41734730	163	3.48419	2.96551	3.8649	-0.00842097	0.0905521	0.720464	8.92	10.87	6.38	11.18	4.72	4.8	11.64	13.9	31.23	17.35	7.21	6.09
chr5	68250707	68250900	194	3.72434	3.21015	4.10264	-0.00878436	0.0905657	0.720464	5.94	11.59	12.06	7.99	7.55	10.4	14.55	5.21	36.43	15.49	20.43	10.96
chr20	44747428	44747980	553	5.63785	5.38524	5.85275	-0.0124319	0.0905718	0.720464	34.67	44.19	36.17	50.32	38.22	47.19	69.85	45.18	83.27	62.57	45.68	40.19
chr4	3040230	3042139	1910	10.9579	10.8439	11.0636	-0.0142919	0.0905871	0.720464	1554.37	1661.87	2368.79	1822.86	2006.8	1613.17	1888.94	1959.41	1608.15	2339.83	2294.57	2750.64
chr1	31348152	31349127	976	6.81838	6.99696	6.61454	0.0122791	0.0905902	0.720464	114.92	91.28	132.62	193.31	146.27	87.98	55.3	94.71	124.9	120.8	108.18	84.04
chr4	140359665	140360543	879	7.59414	7.71856	7.45797	0.0139559	0.0905919	0.720464	220.92	200.67	190.78	162.96	210.92	277.53	200.83	201.59	166.54	184.61	143.04	158.33
chr3	71304752	71306275	1524	8.83187	8.96172	8.68917	0.0140806	0.0906023	0.720464	430.94	438.29	532.62	452.12	528.95	608.64	445.31	492.68	255.01	485.68	355.78	442.1
chr4	81625275	81626406	1132	6.74936	6.94922	6.51728	0.0126872	0.090604	0.720464	102.04	97.07	140.43	127.81	126.93	147.16	84.41	102.53	41.63	102.22	76.93	141.89
chr14	24277895	24278287	393	7.12361	6.93036	7.294	-0.0133623	0.0906683	0.720915	123.83	111.56	151.06	119.82	123.15	102.37	192.1	99.93	218.58	161.07	126.21	143.71
chr6	132812855	132814997	2143	11.3393	11.4254	11.2477	0.0146206	0.0906835	0.72096	2524.25	3120.89	2799.99	2513.02	2422.97	3120.78	1987.9	2628.47	2175.42	2331.78	2821.04	2645.29
chr1	7940769	7941530	762	5.15747	4.89509	5.37939	-0.0104754	0.0906904	0.72096	29.72	25.36	33.33	33.55	40.58	16	58.21	28.67	20.82	70.62	32.45	38.97
chr9	137305579	137305842	264	6.91125	6.69199	7.10154	-0.0125013	0.0906972	0.72096	106.99	129.67	110.64	104.64	58.04	110.37	104.78	153.8	223.79	120.8	108.18	112.66
chr2	32946005	32948117	2113	9.10586	8.99072	9.21248	-0.014413	0.0907262	0.72113	478.5	506.38	573.76	448.93	486.48	558.25	739.28	535.25	640.14	451.61	578.15	615.04
chr21	35400102	35400964	863	6.50801	6.64806	6.3529	0.0136174	0.0907349	0.721138	108.97	108.67	90.07	91.06	85.41	117.57	49.48	96.45	104.09	86.73	75.72	77.95
chr9	5593672	5594518	847	8.28638	8.39509	8.16881	0.0144138	0.0907576	0.721215	348.72	316.58	317.73	303.54	335.02	398.29	325.98	262.41	213.38	275.68	316.12	333.1
chrX	129601038	129601405	368	4.48334	4.68037	4.25509	0.00998782	0.09076	0.721215	17.83	22.46	21.99	36.74	21.23	33.59	23.28	17.38	31.23	10.53	9.62	22.53
chr9	34602994	34603171	178	3.52843	3.90325	3.02069	0.00897099	0.0907704	0.721236	14.86	16.66	17.02	11.98	10.85	18.4	2.91	13.03	5.2	11.15	3.61	12.79
chr15	28136029	28137066	1038	5.82854	6.0689	5.53998	0.0101208	0.0908038	0.721441	46.56	147.79	56.03	63.11	34.92	54.39	69.85	48.66	41.63	44.6	37.26	37.15
chr2	66434786	66435497	712	6.05453	5.64197	6.37497	-0.00903388	0.0908407	0.721563	50.52	42.74	61.7	31.95	51.9	60.78	197.92	28.67	130.11	45.84	58.9	36.54
chr1	180926601	180926907	307	4.71454	4.19772	5.09426	-0.00848864	0.0908468	0.721563	17.83	10.14	8.51	28.76	24.06	20.79	49.48	18.25	78.07	24.78	24.04	10.35
chr17	78154742	78155793	1052	10.6487	10.7553	10.5336	0.0143557	0.090848	0.721563	1735.67	1774.88	1806.38	1709.43	1935.08	1409.23	1161.31	1305.11	1176.18	1763.7	1814.98	1672.18
chr7	16609713	16610433	721	6.80005	6.99109	6.5798	0.0118647	0.0908501	0.721563	169.41	55.06	134.04	176.53	114.66	113.57	125.15	106.88	83.27	91.69	84.14	82.82
chr20	6828887	6829150	264	4.3753	3.74033	4.8147	-0.00776642	0.090862	0.721596	16.84	15.94	9.93	11.98	15.1	10.4	49.48	11.3	78.07	14.25	4.81	10.96
chr1	41432591	41433322	732	5.73221	5.09063	6.17474	-0.00707869	0.0908893	0.721696	58.45	37.67	22.69	25.56	13.68	46.39	241.58	36.49	72.86	32.83	19.23	30.45
chr6	26401738	26402893	1156	9.43544	9.54761	9.31382	0.0143128	0.0908899	0.721696	722.2	846.15	782.98	668.6	764.88	705.41	774.21	618.67	379.92	621.35	735.61	688.73
chr10	92735832	92736272	441	4.41877	4.67182	4.1117	0.0107552	0.0909205	0.721856	31.7	26.8	19.86	19.17	25.01	30.39	5.82	25.2	20.82	19.82	15.63	16.44
chr3	160780102	160780516	415	4.28999	3.91314	4.58852	-0.010036	0.0909319	0.721856	19.81	8.69	13.48	14.38	21.23	12.8	11.64	24.33	46.84	21.06	24.04	16.44
chr16	51539087	51539287	201	2.97312	1.15247	3.75293	-0.00547447	0.0909336	0.721856	0	5.8	2.13	0	1.42	4	23.28	4.34	52.04	0	0	1.22
chr10	14022050	14022448	399	5.54372	5.26293	5.77867	-0.0106682	0.090941	0.721856	45.57	23.18	31.21	54.32	58.51	17.6	37.84	64.3	67.66	51.42	62.5	45.67
chr11	30322706	30323968	1263	10.7056	10.8422	10.5547	0.0136571	0.0909541	0.721856	2130.95	1474.24	1691.49	1220.57	2146.94	2350.58	1027.42	1388.53	1493.65	1409.97	1700.8	2004.06
chr15	80090981	80091271	291	3.4514	3.74278	3.08588	0.00838147	0.0909572	0.721856	10.9	9.42	16.31	9.59	16.51	17.6	5.82	10.43	15.61	13.01	1.2	4.87
chr6	132131634	132132128	495	6.88486	6.6181	7.10991	-0.0111992	0.0909671	0.721856	61.42	102.15	166.67	79.08	87.29	92.78	238.66	93.84	150.93	87.35	105.77	152.24
chr12	6340291	6340480	190	5.43201	5.18279	5.64445	-0.0116484	0.0909718	0.721856	50.52	30.43	33.33	25.56	45.3	32.79	66.94	47.79	46.84	29.74	60.1	48.72
chr14	69048533	69048811	279	3.82999	4.1395	3.43541	0.00976254	0.0909884	0.721878	19.81	9.42	17.02	20.77	17.93	20.79	17.46	13.9	0	10.53	9.62	13.4
chrX	71532033	71533478	1446	10.2564	10.3451	10.162	0.0146054	0.0909902	0.721878	1282.93	1340.21	1271.63	1155.06	1195.68	1558.79	951.75	1173.91	988.83	1229.08	1274.09	1256.27
chr14	103512582	103512960	379	4.33615	3.88311	4.68042	-0.00934984	0.0910061	0.72189	9.91	26.8	7.8	15.98	16.04	12	20.37	18.25	57.25	19.82	15.63	22.53
chrX	40201176	40202060	885	8.06771	7.89364	8.22301	-0.0129285	0.0910071	0.72189	228.85	330.34	262.41	159.76	188.74	256.73	241.58	304.99	275.83	210.01	337.76	422.61
chr9	68895367	68896805	1439	8.0789	8.21901	7.9237	0.0137674	0.0910395	0.722021	212.01	241.96	331.91	338.69	326.52	336.71	232.84	298.91	176.95	209.39	286.07	252.72
chr3	105959571	105960096	526	5.73833	5.91302	5.53954	0.0122591	0.0910611	0.722021	65.38	69.55	39.72	83.08	56.62	47.19	40.75	50.4	57.25	47.7	33.66	49.33
chr4	10688849	10690892	2044	8.76813	8.92418	8.59313	0.0132726	0.0910693	0.722021	396.27	378.16	534.75	651.82	477.05	476.67	349.27	484.86	239.4	392.14	543.29	308.13
chr1	154179979	154180867	889	10.1149	10.2168	10.0051	0.0144321	0.091072	0.722021	1120.46	1160.55	1265.95	1261.3	1158.88	1173.29	1018.69	1020.98	686.97	1011.02	1354.63	1073.58
chr5	151093500	151094766	1267	8.42944	8.29742	8.55039	-0.0138809	0.0910751	0.722021	387.35	321.65	261.7	298.75	369.46	248.73	372.55	329.32	301.85	459.67	467.57	318.48
chr18	2981269	2981557	289	5.55823	5.24066	5.81835	-0.01104	0.0910868	0.722021	47.55	31.88	36.88	36.74	43.41	30.39	78.58	26.94	93.68	56.37	32.45	50.54
chr2	60521209	60521438	230	4.26708	3.98305	4.50429	-0.00984956	0.0910897	0.722021	12.88	19.56	8.51	25.56	15.57	12.8	11.64	26.94	20.82	27.88	32.45	16.44
chr15	22839882	22840788	907	10.3619	10.4941	10.2162	0.0138217	0.0910966	0.722021	1341.38	1546.68	1480.85	1413.08	1468.88	1402.83	785.85	1073.11	895.15	1156.6	1840.22	1386.59
chr7	26278642	26279864	1223	6.46717	6.61662	6.30043	0.0134572	0.0911116	0.722021	116.9	86.93	73.05	96.65	97.67	117.57	69.85	71.25	83.27	93.54	68.51	86.47
chr7	151174736	151175076	341	4.99472	4.59612	5.3067	-0.00873477	0.0911148	0.722021	47.55	18.84	34.75	13.58	18.4	12	26.19	22.59	62.45	27.88	21.64	76.73
chr16	23789061	23789728	668	4.87716	5.11663	4.58988	0.0109786	0.0911221	0.722021	29.72	42.02	24.82	41.54	37.28	32.79	40.75	32.15	5.2	16.73	20.43	29.23
chr2	216633293	216633626	334	3.87088	3.17425	4.33868	-0.0075587	0.0911277	0.722021	9.91	3.62	7.8	5.59	16.04	11.2	11.64	10.43	67.66	6.19	7.21	18.27
chr6	8219453	8219662	210	4.12169	3.59398	4.50722	-0.00876692	0.0911281	0.722021	8.92	10.14	16.31	16.77	9.91	10.4	43.66	13.9	41.63	15.49	12.02	9.74
chr11	47514732	47515607	876	6.84909	6.65309	7.02162	-0.012892	0.0911603	0.722021	80.24	117.36	97.87	117.42	124.57	66.38	148.44	109.48	145.72	153.02	133.42	89.52
chr3	122620790	122621831	1042	7.8898	8.02296	7.74308	0.0140459	0.0911666	0.722021	223.89	236.89	218.44	310.73	275.56	295.12	186.28	272.84	161.33	218.06	233.18	213.74
chr11	2447019	2447400	382	7.60478	7.47329	7.72529	-0.0141506	0.0911666	0.722021	140.68	168.07	163.83	202.9	191.57	199.15	244.49	221.57	208.17	167.88	223.57	204
chr15	88635180	88635750	571	9.93788	10.1172	9.73302	0.0123813	0.0911762	0.722021	1467.19	639.68	1031.2	1081.57	856.89	1587.58	602.48	982.74	546.46	703.13	1026.49	1244.7
chr13	46667774	46668738	965	8.80067	8.92635	8.663	0.0141723	0.0911874	0.722021	414.1	452.78	521.28	551.97	524.7	454.28	302.7	436.2	291.44	458.43	457.95	485.34
chrX	16704968	16705183	216	3.60652	3.2031	3.92144	-0.00866825	0.0912162	0.722021	17.83	7.97	4.26	7.19	13.21	4.8	11.64	9.56	20.82	19.82	12.02	17.05
chr1	36553724	36554267	544	5.5401	5.25858	5.77555	-0.0111794	0.0912256	0.722021	47.55	29.7	29.08	26.36	43.41	53.59	55.3	48.66	83.27	70	31.25	40.19
chr1	40849675	40850492	818	7.66895	7.78648	7.541	0.014211	0.0912281	0.722021	192.19	205.74	253.9	208.49	215.64	248.73	215.38	214.62	135.31	183.37	205.54	163.2
chr9	137049895	137050102	208	4.67532	4.35249	4.93895	-0.0101965	0.0912283	0.722021	20.8	25.36	15.6	19.97	16.04	24.79	55.3	41.71	26.02	19.2	15.63	26.18
chr5	50501472	50502328	857	8.43793	8.29923	8.56446	-0.013751	0.0912359	0.722021	247.67	352.08	368.08	316.32	369.93	235.94	401.66	292.82	286.24	390.28	471.17	429.31
chr3	196631834	196633183	1350	10.375	10.2709	10.472	-0.0143686	0.0912384	0.722021	1127.39	1507.56	1381.56	1269.29	1123.49	1003.74	1411.62	1154.79	1217.82	1467.58	1551.75	1718.46
chr19	2256222	2256681	460	7.61448	7.43758	7.77204	-0.0126602	0.0912395	0.722021	214.98	185.46	164.54	138.99	229.79	106.37	148.44	204.2	176.95	307.89	256.02	218.01
chr17	36550500	36551396	897	9.3903	9.53387	9.23086	0.01354	0.0912431	0.722021	1014.45	449.15	741.84	793.21	690.8	758.2	477.33	632.57	494.41	534.01	703.16	763.63
chr10	48519425	48519861	437	4.82023	4.3542	5.17191	-0.00870765	0.0912476	0.722021	14.86	21.01	39.01	9.59	17.46	20.79	23.28	49.53	83.27	13.63	22.84	23.75
chr22	50622134	50622547	414	7.87789	8.01878	7.72172	0.0139403	0.0912491	0.722021	282.34	218.78	263.83	248.43	262.82	279.93	189.19	225.92	135.31	181.51	278.86	255.76
chr12	123404387	123405115	729	6.12734	6.46125	5.6921	0.00840566	0.091251	0.722021	180.3	31.88	27.66	123.81	135.42	29.59	37.84	51.27	41.63	89.21	36.06	54.2
chr19	38425409	38426761	1353	7.78347	7.66522	7.89277	-0.0140711	0.0912555	0.722021	228.85	203.57	192.91	204.49	224.13	163.96	308.52	223.31	166.54	258.95	201.93	266.72
chr9	281639	282926	1288	7.62716	7.78118	7.4547	0.0136782	0.0912652	0.722021	190.21	210.09	209.22	232.45	277.92	199.95	133.89	201.59	109.29	185.85	235.59	186.34
chr18	35604085	35605212	1128	5.13741	5.40482	4.8089	0.0102537	0.0912705	0.722021	82.23	28.98	40.43	38.34	33.03	31.19	11.64	33.02	31.23	37.79	22.84	31.67
chr8	64567526	64567940	415	4.67531	4.06428	5.10321	-0.00769015	0.0912826	0.722053	17.83	8.69	20.57	19.17	16.51	17.6	23.28	26.07	114.5	28.5	8.41	5.48
chr16	10743495	10744696	1202	11.0741	11.1498	10.9943	0.0147192	0.0912901	0.722053	2108.16	2576.83	2173.04	2121.61	2029.45	2623.31	2180	1914.22	1842.34	1878.31	2170.77	2253.73
chr22	29580242	29581642	1401	9.73688	9.83448	9.63219	0.0144527	0.0913201	0.722151	876.75	1180.11	808.51	780.43	917.29	914.96	817.86	852.41	629.73	799.77	800.52	861.06
chr7	143325733	143325934	202	3.71504	4.15218	3.08482	0.00714978	0.091321	0.722151	39.63	13.76	3.55	28.76	16.99	4	0	11.3	10.41	10.53	15.63	3.04
chr15	84980297	84982283	1987	12.2455	12.3182	12.1689	0.0147833	0.0913313	0.722151	5229.79	5833.19	4773.75	4415.76	4568.5	5820.06	4514.26	5008.44	4064.6	4534.71	4636.02	4870.4
chr6	33271207	33272599	1393	10.8157	10.9021	10.7237	0.0145941	0.0913333	0.722151	1834.73	2094.36	1905.67	1691.86	1813.81	2141.04	1490.2	1818.64	1342.72	1655.91	1907.54	1931.6
chr4	40730192	40730590	399	4.15214	4.37725	3.88529	0.0094772	0.0913445	0.722178	25.76	26.8	16.31	11.98	27.84	16	26.19	15.64	15.61	14.87	7.21	9.13
chr12	14514162	14514708	547	4.89592	5.09121	4.67001	0.0108374	0.0913587	0.72223	32.69	42.74	23.4	44.73	27.37	33.59	20.37	25.2	41.63	31.59	12.02	21.92
chr1	16378925	16379517	593	4.53884	4.72488	4.32522	0.010359	0.0913697	0.722246	20.8	39.84	25.53	18.37	34.92	19.19	20.37	21.72	31.23	14.87	14.42	17.66
chr11	14499173	14500675	1503	10.7885	10.8989	10.669	0.0142471	0.0913763	0.722246	1964.51	2000.18	1735.46	1541.68	1850.14	2364.18	1338.85	1652.68	1191.8	1668.92	2013.31	1902.98
chr17	39777612	39778599	988	8.34813	8.51022	8.16549	0.0131881	0.0913847	0.722252	379.43	320.2	317.73	459.31	414.29	296.72	206.65	382.32	182.15	298.6	400.26	252.72
chr3	14377737	14378184	448	4.27659	3.73554	4.66916	-0.00825626	0.0914011	0.72232	5.94	13.76	24.11	15.18	11.32	9.6	5.82	18.25	72.86	28.5	13.22	14.01
chr9	33106760	33108109	1350	6.89268	7.07505	6.68386	0.0123134	0.0914385	0.722492	121.85	123.88	129.08	119.82	165.62	148.76	136.8	162.49	67.66	109.03	74.52	66.38
chr16	75484718	75485617	900	7.89597	8.47958	6.9	0.00625673	0.0914436	0.722492	34.67	351.35	328.37	20.77	779.5	627.03	142.62	233.74	20.82	278.77	13.22	27.4
chr6	73314674	73315225	552	6.05667	5.81241	6.26551	-0.0117565	0.091446	0.722492	60.43	64.48	85.82	28.76	58.51	39.19	78.58	74.73	98.88	82.39	66.11	60.9
chr19	48795153	48795988	836	9.73177	9.82066	9.63704	0.0146252	0.0914553	0.722505	949.07	896.86	870.92	837.94	846.51	1024.53	756.74	855.88	619.32	858.62	780.08	906.73
chr6	31568572	31569019	448	9.81084	9.7214	9.89506	-0.0145437	0.0914926	0.722738	888.64	868.6	868.08	892.26	872.46	675.02	1015.78	805.49	915.97	874.73	1003.65	1097.33
chr5	119078173	119078354	182	4.62547	4.3508	4.85611	-0.0110646	0.0915188	0.722802	13.87	18.84	19.15	19.97	25.01	25.59	29.11	22.59	36.43	37.17	18.03	30.45
chr5	126808025	126809153	1129	7.55569	7.71142	7.3811	0.0135787	0.0915383	0.722802	182.28	239.79	206.38	223.66	211.86	193.55	206.65	139.9	72.86	208.77	187.51	184.51
chr2	150022318	150023693	1376	5.70875	5.95617	5.40993	0.00939275	0.0915431	0.722802	40.62	26.8	90.07	60.71	78.33	75.98	14.55	48.66	83.27	17.35	51.68	39.58
chr1	77413116	77413907	792	5.39735	5.11674	5.63216	-0.0110672	0.0915436	0.722802	31.7	38.4	34.04	19.97	32.09	51.99	72.76	41.71	57.25	43.98	25.24	56.63
chr8	124013326	124013893	568	5.16712	4.89787	5.39393	-0.0111472	0.0915603	0.722802	37.65	25.36	30.5	35.15	27.84	22.39	23.28	46.92	67.66	56.37	31.25	26.79
chr8	133129467	133130231	765	5.829	5.54258	6.06787	-0.0111271	0.0915666	0.722802	58.45	21.73	57.45	51.12	53.32	37.59	58.21	63.43	114.5	72.48	38.46	55.41
chr10	35089626	35090964	1339	10.5806	10.6461	10.512	0.0150534	0.0915744	0.722802	1473.14	1792.26	1594.32	1509.73	1489.65	1755.54	1443.63	1538.85	1327.11	1427.94	1516.89	1507.16
chr18	36186592	36188140	1549	8.19212	8.01912	8.34657	-0.0133892	0.0915773	0.722802	204.08	316.58	316.31	238.84	272.73	207.95	433.67	324.97	385.12	218.68	325.74	264.89
chr1	221839465	221840352	888	6.12769	5.84779	6.36201	-0.0110177	0.0915929	0.722802	63.4	65.2	53.9	55.12	49.54	58.38	174.63	52.14	72.86	90.45	51.68	51.76
chrX	47511934	47513918	1985	7.49106	7.34326	7.62511	-0.0130626	0.0916065	0.722802	148.6	173.87	187.94	156.56	166.56	140.76	133.89	235.48	114.5	282.49	244	174.16
chr20	64041958	64042211	254	6.04619	5.87677	6.19779	-0.0127255	0.0916199	0.722802	43.59	81.86	56.03	57.51	47.19	66.38	69.85	94.71	57.25	66.29	85.34	66.98
chr14	105477657	105478376	720	8.76086	8.60699	8.8999	-0.0135035	0.0916204	0.722802	375.47	412.21	383.69	381.83	532.72	253.53	407.48	407.52	520.44	653.57	400.26	476.81
chrX	47523258	47524221	964	8.62891	8.5139	8.73541	-0.0143018	0.0916258	0.722802	351.69	483.2	326.95	325.91	370.41	335.11	503.52	417.95	431.96	377.27	399.06	427.48
chr19	45477837	45479337	1501	11.1864	11.3062	11.0557	0.0140332	0.0916314	0.722802	2300.35	3497.6	2443.97	2215.87	2250.75	2484.94	1961.71	2198.36	1342.72	2302.66	2405.15	2560.65
chrX	65971227	65971615	389	4.50049	4.17334	4.76699	-0.00953952	0.0916353	0.722802	27.74	9.42	16.31	11.18	13.21	30.39	34.93	16.51	26.02	22.3	25.24	38.36
chr3	130093730	130094681	952	6.24084	6.05558	6.40499	-0.0122775	0.0916393	0.722802	76.28	89.11	51.06	63.11	73.14	46.39	46.57	73.86	83.27	104.08	112.99	87.69
chr8	38643553	38645376	1824	7.64468	7.49044	7.78402	-0.0136683	0.0916501	0.722802	148.6	160.1	219.15	153.37	221.77	175.95	227.02	270.23	234.2	160.45	229.58	200.95
chr2	224523404	224524635	1232	8.56466	8.71173	8.40088	0.0136848	0.0916694	0.722802	478.5	360.77	442.55	439.34	342.57	451.88	247.4	378.85	208.17	346.92	442.33	404.34
chr1	107941555	107941796	242	3.83483	3.41071	4.16218	-0.0094006	0.0916712	0.722802	12.88	10.87	12.06	7.99	8.02	12	11.64	11.3	36.43	9.91	16.83	21.31
chr5	69334798	69335069	272	6.63756	6.44688	6.80596	-0.0131504	0.0916758	0.722802	90.15	96.35	103.55	75.09	88.71	69.58	145.53	73.86	130.11	124.52	88.95	108.39
chr19	10421041	10421193	153	6.84731	6.68284	6.99494	-0.013357	0.0916832	0.722802	90.15	112.29	114.18	72.69	104.75	122.37	113.51	124.26	150.93	124.52	92.55	159.55
chr2	85314975	85315421	447	4.38239	4.69166	3.98822	0.00986897	0.0916963	0.722802	31.7	36.22	29.79	20.77	22.18	14.4	17.46	15.64	5.2	24.78	10.82	21.31
chr1	26786989	26789399	2411	11.338	11.4299	11.2399	0.0144514	0.091697	0.722802	2575.76	3262.88	2538.29	2362.05	2649.46	3164.77	2500.16	2710.15	1904.79	2087.7	2640.74	2667.21
chr2	173939577	173940791	1215	6.56024	6.39755	6.70642	-0.0133577	0.091698	0.722802	85.2	94.18	65.25	91.06	87.76	82.38	145.53	72.12	83.27	113.37	108.18	104.13
chr10	128187467	128187824	358	4.58172	4.299	4.81801	-0.00983776	0.0917026	0.722802	24.77	21.01	9.93	8.79	26.42	27.19	23.28	43.45	20.82	25.4	25.24	31.06
chr15	85539545	85539822	278	6.32621	6.07625	6.53919	-0.0110513	0.0917041	0.722802	38.64	59.4	118.44	84.67	63.7	39.99	107.69	100.79	72.86	59.47	106.98	110.22
chr9	114390026	114390310	285	7.30922	7.14472	7.45686	-0.0127959	0.0917327	0.722802	150.58	113.74	160.28	194.11	123.15	107.17	145.53	128.6	130.11	234.79	199.53	215.57
chr7	93891500	93891920	421	3.76586	4.18107	3.18055	0.00827957	0.0917335	0.722802	15.85	26.08	8.51	28.76	16.04	13.6	2.91	8.69	0	20.44	13.22	9.13
chr17	40542689	40543017	329	6.0886	5.80856	6.32303	-0.0102093	0.0917381	0.722802	58.45	86.93	63.83	59.11	39.16	28.79	110.6	47.79	52.04	113.99	42.07	113.87
chr20	973796	974052	257	4.04166	4.30082	3.72552	0.00966029	0.0917488	0.722802	29.72	25.36	11.35	12.78	17.46	21.59	17.46	11.3	10.41	13.63	16.83	9.74
chr9	68975539	68976184	646	6.14127	6.3303	5.92369	0.0127385	0.0917536	0.722802	77.27	61.58	88.65	82.28	88.24	84.78	43.66	79.94	52.04	59.47	45.68	83.43
chr1	241641167	241641428	262	6.75876	6.56595	6.92881	-0.0123131	0.091755	0.722802	81.24	89.11	148.23	103.05	84.46	62.38	128.06	98.19	104.09	117.7	105.77	177.21
chr12	123457777	123459059	1283	9.48826	9.61583	9.3483	0.0140209	0.0917557	0.722802	799.48	824.41	754.61	742.88	736.09	850.18	550.09	792.45	364.3	674.01	805.32	724.65
chr9	134936333	134937956	1624	8.54534	8.36289	8.70728	-0.0128617	0.0917706	0.722816	246.68	333.97	512.06	251.62	332.66	298.32	422.03	404.92	457.98	247.8	443.53	531.62
chr3	46029721	46030456	736	6.13333	5.83948	6.37734	-0.00979909	0.0917809	0.722816	113.93	16.66	39.01	77.48	45.3	51.19	78.58	118.17	52.04	81.77	80.53	87.69
chr3	139111766	139112171	406	5.09404	4.56303	5.48132	-0.00831745	0.0917862	0.722816	26.75	21.73	31.21	21.57	22.18	18.4	20.37	36.49	150.93	16.11	24.04	20.1
chr20	35725263	35726258	996	5.92055	6.2567	5.48149	0.00835347	0.0917884	0.722816	116.9	129.67	68.79	54.32	75.5	13.6	29.11	27.81	41.63	62.57	16.83	90.12
chr17	76263022	76263261	240	7.86955	7.69089	8.02851	-0.0129988	0.0918207	0.72301	155.54	198.5	270.92	281.18	200.07	133.56	320.16	209.41	270.63	289.92	204.34	272.2
chr9	21195014	21196033	1020	7.07562	7.26179	6.86181	0.0120891	0.0918313	0.723032	147.61	114.46	112.77	132.6	148.63	264.73	78.58	160.75	130.11	121.42	96.16	110.83
chr12	47709731	47710021	291	8.05346	8.17765	7.91756	0.0141056	0.0918403	0.723042	287.3	259.35	270.21	381.03	290.66	248.73	215.38	245.9	197.77	284.35	272.85	234.45
chr2	122136113	122136364	252	3.8483	2.63042	4.49914	-0.00606728	0.0918597	0.723044	2.97	6.52	15.6	2.4	5.66	4	17.46	0.87	98.88	11.77	0	6.7
chr11	119584107	119584923	817	5.19092	4.67448	5.57044	-0.00807061	0.0918613	0.723044	31.7	18.84	32.62	8.79	37.28	23.99	116.42	22.59	83.27	18.58	15.63	28.62
chr19	1897010	1898461	1452	10.0281	10.1403	9.90648	0.0141898	0.0918702	0.723044	1063.99	1162	1079.43	1207.79	1030.06	1228.48	762.56	1027.93	749.43	903.84	1381.07	933.52
chr11	108111192	108111642	451	4.29753	4.57415	3.95497	0.00961357	0.0918715	0.723044	30.71	22.46	13.48	27.16	17.93	31.19	2.91	24.33	20.82	11.77	20.43	12.79
chr20	4171431	4172983	1553	7.99911	7.79358	8.17898	-0.0124163	0.091883	0.723074	217.95	220.95	256.03	118.22	190.16	327.91	314.34	330.19	369.51	215.58	308.91	200.35
chr7	618492	618807	316	4.41048	3.93691	4.76642	-0.0084883	0.0918924	0.723087	15.85	15.94	19.15	7.19	27.37	6.4	14.55	29.54	57.25	35.93	12.02	14.01
chr8	60025871	60027288	1418	9.17621	9.37404	8.94686	0.0117258	0.0919028	0.723108	1068.94	424.52	541.84	455.32	528.48	962.15	308.52	451.84	390.33	525.33	504.83	780.07
chr22	49051717	49052711	995	7.32445	6.79927	7.70865	-0.00754844	0.0919194	0.723178	167.42	48.54	85.11	62.31	226.49	78.38	113.51	291.96	359.1	45.22	307.71	137.62
chr7	100191986	100192938	953	9.5963	9.77719	9.38944	0.0122896	0.0919513	0.723281	921.33	633.89	985.81	802.79	678.06	1242.87	404.57	792.45	447.57	479.49	921.92	977.98
chr22	47943820	47944288	469	4.98644	4.48685	5.35681	-0.00805738	0.0919568	0.723281	11.89	13.04	45.39	5.59	33.03	25.59	55.3	57.35	67.66	15.49	34.86	15.22
chr15	101701421	101702264	844	7.28458	7.54355	6.96871	0.00979555	0.0919621	0.723281	151.57	130.4	198.58	102.25	172.7	363.9	37.84	222.44	156.13	77.44	131.02	126.66
chr14	90518949	90519193	245	3.91292	3.46277	4.25551	-0.00831539	0.0919634	0.723281	10.9	13.76	8.51	1.6	16.99	14.4	23.28	26.07	20.82	8.05	12.02	24.36
chr19	5961703	5962758	1056	8.1226	8.25654	7.97495	0.013639	0.0919799	0.72335	309.09	230.37	309.93	317.12	323.69	344.71	171.72	348.44	286.24	205.05	230.78	267.33
chr13	49539868	49540963	1096	6.29904	6.47686	6.09618	0.01181	0.0920001	0.723444	70.34	49.99	92.91	69.5	108.53	143.16	75.67	66.04	78.07	56.99	66.11	67.59
chr19	34772550	34773590	1041	10.2746	10.3434	10.2024	0.0148623	0.0920073	0.723444	1355.25	1374.26	1192.91	1240.54	1193.32	1438.82	1222.43	1133.07	1087.71	1088.45	1244.04	1293.42
chr1	2274911	2275471	561	5.13875	4.8503	5.37902	-0.0107503	0.0920481	0.72368	39.63	30.43	26.95	20.77	40.11	15.2	58.21	41.71	41.63	47.7	34.86	25.58
chr20	58969948	58970608	661	5.92444	5.66273	6.14589	-0.0116751	0.0920529	0.72368	38.64	41.29	46.81	65.5	71.72	39.99	58.21	72.99	109.29	78.06	64.91	41.41
chr2	16658149	16658399	251	6.02631	5.79454	6.22595	-0.0110973	0.0920939	0.723797	76.28	36.95	54.61	67.1	63.7	34.39	104.78	43.45	36.43	78.06	87.74	98.65
chrX	68894239	68895331	1093	6.21322	5.82947	6.51604	-0.009623	0.0921079	0.723797	61.42	47.09	60.28	41.54	55.68	75.18	104.78	66.91	228.99	44.6	67.31	36.54
chr12	122393461	122394195	735	5.84809	6.00902	5.66693	0.0124827	0.0921087	0.723797	88.17	54.33	52.48	67.9	73.14	50.39	43.66	50.4	62.45	60.09	50.48	37.76
chr11	72815588	72816096	509	9.52279	9.41837	9.62016	-0.0142904	0.0921112	0.723797	631.06	744.72	762.41	697.35	638.89	631.03	683.98	604.77	780.65	767.55	907.49	977.37
chr7	116569794	116570143	350	3.60352	2.99728	4.02908	-0.00749703	0.0921179	0.723797	0	10.87	10.64	9.59	8.02	8.8	40.75	12.16	15.61	17.35	7.21	4.87
chr12	92978099	92979120	1022	5.77496	6.08055	5.38674	0.00882882	0.0921203	0.723797	100.06	81.14	29.08	96.65	78.33	20.79	26.19	30.41	41.63	76.2	56.49	20.1
chr2	230721494	230722044	551	5.62042	5.38625	5.82183	-0.0121973	0.0921219	0.723797	42.6	47.81	38.3	55.92	41.52	24.79	64.03	46.92	67.66	51.42	64.91	44.45
chr12	57844624	57844812	189	6.69142	6.56345	6.80897	-0.0138861	0.0921316	0.723813	89.16	97.8	94.33	79.88	115.13	91.18	125.15	106.88	88.47	117.08	129.81	105.35
chr2	193482572	193483120	549	6.62507	6.43057	6.79644	-0.0130093	0.0921648	0.723914	88.17	57.96	72.34	104.64	108.05	86.38	81.5	107.75	161.33	107.17	114.19	95
chr8	79645660	79645848	189	2.96119	3.39502	2.33791	0.00726511	0.0921722	0.723914	16.84	5.07	7.8	21.57	9.44	2.4	8.73	6.95	0	6.81	6.01	1.83
chr13	24502689	24503270	582	3.54	2.66587	4.08044	-0.00674022	0.0921737	0.723914	8.92	4.35	4.26	9.59	3.77	7.2	34.93	7.82	52.04	1.86	1.2	3.65
chrX	51892808	51895285	2478	9.64097	9.73377	9.54179	0.0144139	0.0921891	0.723914	774.71	794.71	900.71	724.51	866.33	1047.72	675.25	815.04	702.59	680.21	738.01	861.06
chr19	55165885	55167321	1437	7.35057	7.11982	7.54944	-0.0121707	0.0921939	0.723914	142.66	140.54	151.77	127.81	124.57	147.16	323.07	106.88	249.81	151.78	126.21	166.24
chr12	68364761	68365982	1222	9.64146	9.5572	9.72106	-0.0145333	0.0921975	0.723914	715.27	728.06	763.12	701.35	818.2	794.19	832.42	908.89	785.86	679.59	978.41	878.72
chr2	12507912	12508380	469	5.12774	5.34516	4.87165	0.0115939	0.0921987	0.723914	39.63	35.5	31.21	61.51	42.47	33.59	23.28	34.76	26.02	37.17	28.85	25.58
chr15	99682466	99683767	1302	7.98026	8.16876	7.76337	0.0121447	0.092214	0.723974	177.33	197.05	351.06	329.11	334.54	337.51	136.8	300.65	161.33	219.92	305.3	179.64
chr12	65740611	65742369	1759	7.78906	7.52303	8.01358	-0.011027	0.0922218	0.723974	109.97	189.08	168.08	98.25	256.69	281.53	331.8	205.06	379.92	133.19	276.45	224.09
chr1	115138963	115139575	613	6.05981	5.67467	6.3635	-0.00950552	0.0922413	0.724025	61.42	53.61	36.88	63.9	49.07	41.59	101.87	46.92	192.56	84.25	28.85	39.58
chr9	132879585	132880096	512	6.39406	6.57411	6.18827	0.0133875	0.0922539	0.724025	92.13	88.38	104.26	100.65	99.09	87.18	72.76	71.25	36.43	97.26	70.92	88.91
chr7	151380848	151382482	1635	10.561	10.4319	10.6796	-0.0139329	0.0922574	0.724025	1234.38	1680.7	1561.7	1119.92	1471.71	1219.68	1359.23	1221.7	1727.85	1795.3	1461.6	2275.05
chr16	67183382	67184637	1256	11.4302	11.5018	11.355	0.0147573	0.0922773	0.724025	2838.29	3178.84	2634.04	2729.5	2636.25	3382.31	2738.82	2701.46	2237.87	2539.31	2668.39	2829.8
chr17	18932626	18933962	1337	7.30378	7.46397	7.12355	0.0131376	0.0922775	0.724025	235.78	144.16	185.11	142.99	158.54	192.75	113.51	106.88	124.9	131.95	173.08	186.34
chr5	188254	189223	970	8.34106	8.23728	8.43788	-0.0143608	0.0922851	0.724025	301.17	314.41	263.12	285.97	310.01	335.91	407.48	373.63	338.28	362.4	300.49	298.39
chr11	26297301	26297493	193	3.39247	3.69086	3.01583	0.00863458	0.0922856	0.724025	9.91	8.69	9.93	19.17	16.99	12.8	2.91	6.08	10.41	6.19	15.63	7.31
chr6	70856809	70858205	1397	8.61212	8.75926	8.44826	0.013166	0.0922967	0.724025	408.16	242.69	460.99	538.39	416.18	533.46	384.19	238.08	348.69	336.39	385.83	402.52
chr6	148342389	148343310	922	5.2989	4.57166	5.78014	-0.00681649	0.092298	0.724025	23.78	33.32	27.66	20.77	25.95	11.2	104.78	29.54	150.93	17.97	21.64	4.87
chr10	127919410	127919876	467	4.11369	3.55226	4.51681	-0.00783277	0.0923118	0.724072	17.83	13.76	10.64	7.19	8.97	12	58.21	23.46	31.23	8.67	3.61	12.18
chr18	77089002	77089363	362	4.35706	3.80454	4.75559	-0.00828476	0.0923411	0.724173	20.8	10.87	20.57	7.19	13.21	11.2	43.66	9.56	62.45	19.82	15.63	10.96
chr20	58855895	58856344	450	4.93908	4.61344	5.20459	-0.0101318	0.0923464	0.724173	16.84	45.64	19.86	27.96	22.18	14.4	58.21	36.49	36.43	22.92	30.05	37.15
chr19	8208759	8210194	1436	11.4295	11.5177	11.3356	0.0144424	0.0923533	0.724173	3087.94	3319.38	2554.6	2596.9	2679.19	3354.32	2663.15	2817.03	2154.6	2437.09	2325.82	3108.7
chr6	71268788	71269623	836	5.94978	5.76319	6.11498	-0.0125528	0.0923555	0.724173	46.56	53.61	54.61	37.54	57.57	75.98	52.39	86.02	78.07	60.71	58.9	79.77
chr2	101001722	101003134	1413	10.4759	10.5622	10.3841	0.0144877	0.0923647	0.724184	1445.4	1638.68	1519.85	1268.49	1410.85	1788.33	1318.48	1319.02	1139.75	1246.42	1409.92	1584.49
chr17	10119521	10120049	529	7.23425	7.0733	7.37904	-0.0130989	0.0923787	0.724233	127.8	116.63	142.55	109.44	197.24	114.37	189.19	158.14	130.11	176.56	129.81	214.96
chr13	102898559	102898908	350	3.69472	4.00634	3.2967	0.00846523	0.0923881	0.724246	26.75	10.14	12.06	5.59	20.29	21.59	11.64	13.03	10.41	11.15	4.81	7.92
chr5	93887016	93887432	417	4.98163	5.22081	4.69475	0.0103665	0.0923999	0.724278	28.73	26.8	34.04	45.53	35.86	52.79	55.3	15.64	5.2	24.16	25.24	29.84
chr8	56445576	56446056	481	4.64559	4.36699	4.879	-0.0103856	0.092453	0.724556	12.88	21.01	18.44	15.98	28.31	27.19	34.93	21.72	20.82	19.82	38.46	40.8
chr11	47506799	47508182	1384	7.14783	6.93183	7.33566	-0.0118656	0.0924541	0.724556	178.32	82.59	143.97	129.41	117.49	80.78	221.2	147.72	135.31	213.11	157.46	94.39
chr19	3484702	3485500	799	6.80533	6.68123	6.9196	-0.0140191	0.0924674	0.724556	116.9	114.46	95.04	92.66	107.11	89.58	125.15	133.81	119.7	123.28	112.99	111.44
chr2	48946311	48947197	887	5.90926	5.49597	6.23014	-0.009109	0.0924728	0.724556	48.54	28.98	31.91	66.3	64.64	30.39	101.87	49.53	171.74	63.81	36.06	27.4
chr2	62304977	62305402	426	6.08141	5.84903	6.28149	-0.0121434	0.0924741	0.724556	75.29	56.51	81.56	39.14	50.96	42.39	64.03	73.86	114.5	66.29	85.34	62.72
chr8	139023180	139023402	223	4.02582	3.30058	4.5062	-0.00712988	0.0924926	0.724565	10.9	10.87	3.55	11.18	14.63	8	32.02	13.9	67.66	14.25	0	8.53
chr2	160429308	160429492	185	4.91349	5.21659	4.52929	0.0099846	0.0925027	0.724565	26.75	31.15	44.68	30.35	40.58	49.59	5.82	33.89	15.61	35.31	14.42	33.49
chr13	48488988	48489326	339	7.7575	7.90709	7.59058	0.0131195	0.0925057	0.724565	248.66	136.19	241.84	247.63	238.76	327.11	229.93	192.03	176.95	178.41	153.85	225.31
chr13	32544847	32545616	770	5.82601	6.04969	5.56116	0.0111611	0.0925065	0.724565	78.26	55.78	45.39	101.45	77.38	39.19	29.11	44.31	46.84	66.91	52.89	43.24
chr3	71431273	71431505	233	5.28447	4.94396	5.55975	-0.00988348	0.0925139	0.724565	20.8	47.81	53.9	18.37	30.2	13.6	46.57	43.45	67.66	30.36	46.88	48.11
chr19	16571657	16573172	1516	10.4234	10.3027	10.5348	-0.0140986	0.0925247	0.724588	1034.27	1612.6	1204.96	1161.45	1142.36	1422.82	1787.08	1734.36	1608.15	1165.89	1215.2	1390.24
chr12	32398923	32400370	1448	9.05498	8.90415	9.19153	-0.0135773	0.0925377	0.724629	348.72	615.05	494.33	404.99	477.99	533.46	750.92	712.51	588.09	496.22	544.5	415.91
chr7	139737495	139738195	701	5.27074	5.10847	5.41659	-0.0119876	0.0925474	0.724645	24.77	32.6	36.88	44.73	26.42	41.59	40.75	46.05	20.82	46.46	54.09	48.11
chr15	38817749	38818145	397	5.23985	4.83814	5.55373	-0.0101377	0.0925596	0.72468	35.66	24.63	31.21	25.56	27.37	27.19	52.39	26.94	109.29	31.59	37.26	24.36
chrX	85944552	85944943	392	4.36028	4.65002	3.99735	0.00916295	0.0925776	0.72476	37.65	16.66	26.95	22.37	38.22	8.8	23.28	15.64	10.41	19.82	9.62	17.05
chr12	92501656	92503222	1567	8.90592	9.03426	8.76504	0.013806	0.0926031	0.724864	444.81	520.15	607.8	638.24	581.32	353.51	445.31	378.85	338.28	448.51	501.22	498.12
chr12	94207503	94208915	1413	10.4766	10.5841	10.3605	0.0142165	0.0926064	0.724864	1569.23	1469.16	1487.23	1544.88	1644.41	1495.61	1219.52	1294.69	801.47	1521.48	1604.64	1446.26
chr10	48872299	48872598	300	4.1497	4.50742	3.67296	0.00797024	0.0926337	0.725017	36.66	13.04	8.51	38.34	23.12	16.8	26.19	15.64	0	13.01	18.03	3.65
chr14	105629185	105630154	970	6.0574	5.75942	6.30425	-0.0101445	0.0926513	0.725033	75.29	53.61	45.39	67.9	58.04	24.79	55.3	69.51	98.88	102.22	117.79	30.45
chr9	123702846	123703885	1040	5.12564	5.42271	4.75111	0.0088736	0.0926578	0.725033	31.7	38.4	29.79	23.17	31.14	103.17	34.93	42.58	20.82	12.39	21.64	29.23
chr17	39848583	39849243	661	5.76745	5.59653	5.92025	-0.0119992	0.0926825	0.725033	45.57	48.54	57.45	43.93	58.04	36.79	72.76	46.92	20.82	85.49	66.11	71.25
chr7	90772094	90773084	991	8.67015	8.82552	8.49601	0.0129388	0.0926852	0.725033	391.32	394.1	586.52	507.24	287.83	555.05	369.64	223.31	338.28	371.7	473.58	389.73
chr18	3493237	3494321	1085	7.0887	7.24102	6.91839	0.0137467	0.0926891	0.725033	160.49	145.61	165.96	155.77	138.25	141.56	104.78	122.52	88.47	168.5	111.78	129.71
chr11	9674811	9676356	1546	7.45238	7.61006	7.27532	0.0131442	0.0926982	0.725033	245.69	189.8	179.43	190.91	202.43	163.96	154.26	99.93	119.7	205.67	200.73	149.19
chr7	19772479	19772703	225	3.5213	2.93595	3.93653	-0.00842759	0.0927109	0.725033	10.9	7.97	6.38	6.39	7.08	7.2	17.46	14.77	36.43	9.29	7.21	6.7
chr11	1632434	1632661	228	3.07314	2.60089	3.42833	-0.00724942	0.0927158	0.725033	5.94	14.49	3.55	6.39	2.83	3.2	8.73	6.95	0	25.4	18.03	5.48
chr14	65210180	65210445	266	7.13494	6.97284	7.28066	-0.0128644	0.0927247	0.725033	101.05	173.14	133.33	135	131.18	79.98	139.71	130.34	119.7	168.5	170.68	204
chr22	18096278	18096619	342	3.58361	3.9669	3.06012	0.00784054	0.0927422	0.725033	22.79	15.21	4.26	13.58	23.59	14.4	11.64	10.43	0	9.91	15.63	2.44
chr4	49109505	49110074	570	4.9972	4.1313	5.53454	-0.00645196	0.0927531	0.725033	35.66	24.63	14.18	10.38	1.89	18.4	20.37	51.27	171.74	11.15	13.22	10.35
chr12	95017549	95017799	251	3.91286	3.53217	4.21378	-0.00901667	0.0927741	0.725033	13.87	10.87	14.89	13.58	6.61	9.6	20.37	16.51	20.82	22.3	25.24	6.09
chr6	4281623	4282584	962	9.28782	9.16262	9.40301	-0.0139286	0.0927798	0.725033	556.76	784.57	542.55	539.19	580.38	435.09	567.56	558.71	681.77	703.75	703.16	847.05
chr11	126464816	126466499	1684	8.57531	8.42178	8.71406	-0.0132538	0.0927868	0.725033	263.52	268.77	341.84	295.56	462.42	425.49	404.57	367.55	296.65	389.04	562.52	499.34
chr12	108884154	108885215	1062	6.20799	5.94128	6.433	-0.0118567	0.0928	0.725033	66.38	58.68	80.85	45.53	66.06	51.19	104.78	80.81	140.52	79.3	64.91	48.11
chr11	95222770	95223696	927	6.10539	6.32343	5.84842	0.011691	0.0928105	0.725033	62.41	65.2	87.94	63.11	67.48	134.36	40.75	79.07	41.63	63.19	55.29	65.77
chr2	241609775	241610785	1011	10.5687	10.4814	10.6511	-0.0144956	0.0928171	0.725033	1332.46	1537.26	1309.22	1544.08	1300.43	1553.99	1854.02	1432.84	1727.85	1585.91	1314.96	1732.47
chr14	61269439	61270371	933	6.49857	6.65402	6.32433	0.0132996	0.0928478	0.725033	90.15	107.94	119.86	121.42	87.29	77.58	87.32	72.99	57.25	87.35	98.56	77.34
chr22	29154002	29154940	939	5.95374	5.74106	6.13906	-0.0118747	0.092853	0.725033	53.5	61.58	57.45	33.55	47.66	67.18	75.67	97.32	67.66	83.63	51.68	46.89
chr2	218456957	218457326	370	4.61013	4.79389	4.39949	0.0100041	0.0928562	0.725033	26.75	14.49	26.24	34.35	38.22	26.39	23.28	17.38	36.43	23.54	14.42	11.57
chr2	181471906	181472162	257	3.71491	3.34033	4.01201	-0.00913957	0.0928579	0.725033	9.91	18.11	6.38	5.59	10.38	10.4	5.82	17.38	26.02	17.97	16.83	12.79
chr19	52048285	52049679	1395	10.8814	10.9894	10.7647	0.0141374	0.0928614	0.725033	2128.97	2114.64	1951.06	1603.19	1918.56	2481.75	1542.59	2053.25	1306.29	1533.25	2173.17	1829.9
chr20	44671641	44671874	234	5.79691	5.47087	6.06269	-0.0103565	0.092872	0.725033	60.43	20.28	37.59	60.71	33.5	53.59	64.03	40.84	130.11	59.47	43.27	63.33
chr14	55128923	55130334	1412	9.08268	8.95826	9.19721	-0.0139801	0.0928765	0.725033	457.69	617.22	524.11	436.94	497.33	451.08	846.97	555.24	457.98	600.91	544.5	516.39
chr7	134766740	134767936	1197	9.41526	9.54531	9.27232	0.0137495	0.0928823	0.725033	614.22	719.37	742.55	682.97	794.6	929.35	436.58	694.26	520.44	501.79	777.68	779.46
chr12	85874146	85874440	295	4.78992	4.26659	5.17313	-0.00810067	0.0928884	0.725033	2.97	15.21	36.17	24.76	15.57	20.79	46.57	15.64	83.27	33.45	15.63	21.92
chr22	17773599	17774908	1310	10.1976	10.0775	10.3085	-0.0140316	0.0928917	0.725033	851.98	1459.75	1144.68	1049.62	1144.25	832.58	1286.46	1151.31	1233.43	1164.03	1176.73	1596.67
chr7	70716476	70716779	304	4.5482	4.77104	4.28455	0.00886397	0.0929021	0.725033	19.81	23.18	27.66	23.96	31.61	37.59	5.82	7.82	52.04	13.01	9.62	28.62
chr3	14425946	14426543	598	8.10607	7.96076	8.23808	-0.0135116	0.0929156	0.725033	217.95	282.53	253.19	313.13	257.63	170.36	305.61	230.26	265.42	313.46	399.06	297.78
chr19	54312061	54313366	1306	7.54473	7.38218	7.69081	-0.0130917	0.092916	0.725033	178.32	183.28	154.61	193.31	180.25	111.17	177.54	253.72	218.58	227.97	126.21	235.66
chr4	152551843	152553065	1223	8.74927	8.88607	8.59814	0.0136641	0.0929188	0.725033	502.27	410.03	437.59	636.64	493.09	359.11	366.73	357.99	275.83	500.55	450.74	373.29
chr7	47475078	47475685	608	7.32408	7.04023	7.56117	-0.0104181	0.0929208	0.725033	129.78	151.41	98.58	247.63	115.13	47.19	250.31	143.37	218.58	245.94	159.86	115.09
chrX	1074402	1075632	1231	5.82513	6.10429	5.47867	0.00910985	0.0929223	0.725033	20.8	57.96	127.66	115.83	56.15	34.39	52.39	63.43	41.63	29.74	48.08	32.27
chr8	23402904	23404395	1492	6.39587	6.14143	6.61209	-0.0114508	0.0929306	0.725033	87.18	81.14	48.23	64.7	59.93	82.38	168.81	116.43	104.09	66.29	62.5	68.81
chr5	40615071	40616048	978	6.94326	7.10164	6.76532	0.0133458	0.0929357	0.725033	111.95	118.81	173.76	150.17	122.21	147.16	87.32	90.37	88.47	129.47	131.02	126.05
chr7	32490913	32491108	196	7.06382	7.22088	6.88755	0.0135532	0.0929415	0.725033	131.76	144.16	146.81	131.8	161.37	179.15	130.97	106.01	57.25	132.57	150.25	133.36
chr6	144419038	144419561	524	4.80801	4.55379	5.02407	-0.0102262	0.0929439	0.725033	39.63	18.84	11.35	15.98	31.14	23.99	34.93	32.15	20.82	32.83	30.05	44.45
chrX	21940263	21942194	1932	8.98088	8.82175	9.12419	-0.0134298	0.0929556	0.725033	274.42	615.77	446.1	457.71	503.47	417.49	689.8	537.86	660.95	437.98	479.59	541.97
chr14	61726324	61727531	1208	7.45917	7.62958	7.2659	0.0121882	0.092964	0.725033	196.15	161.55	251.77	270.79	188.74	119.17	84.41	132.08	223.79	138.15	157.46	187.56
chr9	37004102	37005302	1201	9.29982	9.40571	9.18554	0.0142419	0.0929647	0.725033	614.22	654.17	714.18	637.44	684.19	765.4	483.15	644.74	457.98	540.2	747.63	619.91
chr2	1010630	1011034	405	4.79855	4.30969	5.16302	-0.0081551	0.0929736	0.725033	32.69	28.98	18.44	7.19	8.49	23.19	17.46	46.05	88.47	23.54	10.82	28.62
chr3	16374478	16375462	985	9.07195	8.84634	9.26701	-0.0114932	0.0929821	0.725033	385.37	617.22	690.07	308.34	535.08	225.54	640.32	544.81	369.51	516.04	644.26	981.63
chr14	100332195	100333490	1296	7.5615	7.93738	7.05182	0.00759113	0.0929844	0.725033	432.93	225.3	90.78	217.27	444.49	59.98	122.24	144.24	93.68	280.01	90.15	65.77
chr5	95619816	95621723	1908	9.8605	9.75745	9.95669	-0.0142581	0.0929897	0.725033	737.06	972.92	878.72	796.4	926.72	881.37	1152.58	1213.01	910.76	838.18	811.33	1036.44
chr2	231321541	231322559	1019	8.81894	8.69394	8.93398	-0.0139052	0.092991	0.725033	353.67	392.65	490.78	477.68	473.27	296.72	456.96	486.59	452.78	413.2	527.67	597.38
chr3	194583426	194584668	1243	9.84084	9.93999	9.73438	0.0143087	0.0929924	0.725033	968.88	1174.32	836.17	853.12	981.46	1079.72	809.13	868.92	645.34	883.4	931.53	972.5
chr7	2602226	2602922	697	5.52189	5.82854	5.13195	0.00878371	0.0930085	0.725099	70.34	22.46	44.68	71.89	68.42	63.18	11.64	38.23	46.84	31.59	9.62	72.47
chr1	77313570	77313794	225	3.57075	3.19059	3.87133	-0.00855033	0.0930206	0.725101	12.88	7.97	9.93	11.98	8.02	4	0	14.77	20.82	11.77	26.44	14.01
chr4	1748495	1749048	554	6.80234	6.66798	6.92525	-0.0137967	0.0930307	0.725101	106.99	102.15	111.35	92.66	90.6	106.37	110.6	112.09	140.52	147.44	94.96	123.62
chr4	172124706	172125830	1125	6.81586	7.04135	6.54848	0.0104779	0.0930327	0.725101	93.12	100.7	79.43	254.82	183.08	79.18	107.69	72.12	98.88	127.62	90.15	65.16
chr2	108631250	108632101	852	7.48101	7.29712	7.64409	-0.0125492	0.0930398	0.725101	138.69	199.22	192.2	151.77	184.97	76.78	212.47	165.09	171.74	255.85	197.12	197.91
chr8	128048555	128049697	1143	10.4186	10.3297	10.5024	-0.0143945	0.0930491	0.725113	1350.29	1296.75	1388.65	1345.18	1289.58	1050.92	1481.47	1151.31	1311.5	1452.72	1634.69	1671.58
chr1	26677237	26678329	1093	7.78869	7.6603	7.90658	-0.013912	0.0930605	0.725142	245.69	202.12	195.04	141.39	204.78	224.74	285.23	223.31	228.99	236.03	209.14	256.98
chr12	132813454	132813852	399	5.41144	5.1092	5.6612	-0.0105685	0.0930732	0.72518	28.73	26.08	34.75	43.93	55.21	18.4	29.11	54.74	78.07	39.65	63.7	38.36
chrX	47900664	47901159	496	5.58943	5.81016	5.32871	0.0112237	0.0930887	0.725194	57.46	31.15	46.81	75.09	69.36	56.79	17.46	46.05	46.84	55.14	36.06	39.58
chr3	108292493	108293369	877	5.61774	5.35547	5.83958	-0.0119359	0.0930941	0.725194	36.66	37.67	45.39	35.15	42	48.79	46.57	58.22	93.68	56.37	57.69	31.06
chr13	98509266	98510355	1090	9.99483	10.0982	9.88351	0.0142315	0.093112	0.725194	1053.09	1120.71	1183.69	1183.82	1042.8	992.54	835.33	948.86	702.59	859.86	1236.83	1083.94
chr12	14506037	14506398	362	3.84386	3.52363	4.10576	-0.00915493	0.0931138	0.725194	7.93	13.04	14.18	7.19	12.27	14.4	5.82	27.81	15.61	13.63	27.65	12.79
chr1	234214162	234214389	228	3.99489	3.21713	4.49745	-0.00699023	0.0931138	0.725194	5.94	5.07	17.02	7.19	3.77	16.8	23.28	11.3	83.27	5.58	6.01	6.09
chr1	33633104	33633932	829	5.6552	4.90334	6.14697	-0.00668854	0.0931288	0.725251	37.65	20.28	34.75	35.95	24.54	26.39	23.28	55.61	286.24	29.12	9.62	21.31
chr2	164747932	164748211	280	3.70388	3.26979	4.03713	-0.00898701	0.0931403	0.72528	10.9	5.8	7.8	11.98	11.8	9.6	29.11	13.03	15.61	13.01	20.43	7.31
chr17	36004284	36005264	981	6.12228	6.36604	5.82881	0.00964752	0.0931622	0.7253	107.98	25.36	73.76	82.28	57.57	147.96	49.48	76.46	88.47	34.69	48.08	43.84
chr17	60641854	60642082	229	4.29743	3.90418	4.60612	-0.0096815	0.0931682	0.7253	16.84	13.04	11.35	19.97	9.44	19.19	37.84	18.25	36.43	13.63	15.63	24.36
chr17	17236500	17237952	1453	10.563	10.6629	10.4557	0.0142173	0.0931728	0.7253	1610.84	1988.59	1583.68	1381.92	1395.27	1767.53	1562.96	1681.35	1129.34	1168.37	1360.64	1523.6
chr6	27478261	27480113	1853	11.0538	11.1568	10.9428	0.0141941	0.0931865	0.7253	2299.36	2573.21	2283.68	2096.05	2092.2	2354.58	1737.6	2090.61	1353.13	1859.11	2566.22	2203.8
chr14	23173068	23173314	247	4.00813	3.57034	4.34354	-0.00840222	0.0931981	0.7253	10.9	1.45	17.02	14.38	17.93	9.6	23.28	17.38	26.02	25.4	8.41	21.31
chr20	3795462	3796504	1043	10.9161	11.0111	10.8144	0.0142919	0.0932047	0.7253	1929.84	2598.57	1812.76	1908.33	1937.91	2195.42	1935.51	1755.21	1316.7	1820.08	2079.42	1897.5
chr11	35107927	35108221	295	5.50955	5.27563	5.71078	-0.0108917	0.0932051	0.7253	33.68	42.02	43.97	35.15	55.21	22.39	84.41	47.79	10.41	46.46	66.11	59.07
chr7	110386949	110387258	310	3.38049	2.01085	4.07025	-0.00582569	0.0932078	0.7253	4.95	5.07	7.8	2.4	2.36	1.6	55.3	7.82	36.43	1.24	0	0
chr16	67667836	67669129	1294	10.0619	9.99004	10.1304	-0.0146607	0.0932127	0.7253	946.1	1003.35	1126.95	1022.46	966.36	1036.53	1082.72	1082.67	1082.51	989.33	1181.54	1306.2
chr11	797143	798690	1548	11.6241	11.6959	11.5485	0.0146473	0.0932469	0.72545	3406.94	3791	2823.4	3155.26	3070.83	3658.23	2639.87	3055.98	2909.23	2892.42	3234.52	3239.63
chr1	22432048	22432376	329	4.91862	4.57996	5.1927	-0.0105973	0.0932474	0.72545	38.64	18.11	19.86	23.96	24.54	18.4	40.75	27.81	62.45	34.07	33.66	20.7
chr20	62685882	62686733	852	5.51192	5.13447	5.81082	-0.00927178	0.0932701	0.725507	42.6	44.92	34.75	23.96	24.54	39.99	23.28	51.27	124.9	66.91	14.42	56.02
chr3	143122715	143122947	233	7.50066	7.64076	7.34548	0.0136696	0.0932703	0.725507	228.85	153.58	169.5	256.41	193.93	195.15	139.71	174.65	135.31	183.37	189.91	152.85
chr20	43925662	43926056	395	4.41509	4.69116	4.07338	0.00835077	0.0932846	0.725558	56.47	26.08	13.48	25.56	19.82	13.6	11.64	13.03	36.43	23.54	6.01	10.35
chr8	143558174	143559139	966	8.8091	8.71002	8.90181	-0.0143046	0.0932975	0.725571	357.63	396.99	431.2	449.72	412.4	464.68	587.93	505.71	442.37	437.36	403.86	492.64
chr6	15335440	15335855	416	5.60736	5.38151	5.8026	-0.0117138	0.0933018	0.725571	41.61	32.6	57.45	23.96	58.51	35.99	55.3	54.74	57.25	49.56	52.89	65.16
chr1	171495851	171497024	1174	5.65714	5.88269	5.38966	0.0117302	0.0933255	0.725695	72.32	77.52	39.01	51.12	66.06	47.99	40.75	37.36	20.82	58.23	46.88	47.5
chr5	33850051	33850493	443	5.20643	4.66022	5.60169	-0.00755711	0.0933536	0.725797	39.63	23.18	43.26	15.98	24.06	5.6	139.71	42.58	57.25	19.82	20.43	11.57
chr6	89597461	89597724	264	5.17385	4.8296	5.45157	-0.00923482	0.0933541	0.725797	14.86	18.11	47.52	35.95	40.58	13.6	61.12	64.3	26.02	21.68	51.68	37.76
chr22	44684578	44685303	726	8.4236	8.27519	8.55815	-0.0135904	0.0933778	0.725832	383.39	411.48	272.34	268.4	265.65	257.53	468.6	307.6	395.53	354.97	423.1	311.78
chr8	60780555	60781264	710	7.46979	7.33809	7.59047	-0.0139163	0.0933815	0.725832	138.69	127.5	176.6	185.32	165.15	177.55	232.84	179.87	182.15	161.69	200.73	199.13
chr1	89310207	89311195	989	5.99895	6.16695	5.80879	0.0123367	0.0934139	0.725832	65.38	54.33	67.38	87.87	64.17	91.98	37.84	75.6	72.86	47.7	43.27	59.07
chr8	78806597	78807095	499	8.23943	8.0685	8.39223	-0.0129135	0.0934153	0.725832	189.22	273.11	342.55	364.25	278.39	163.16	358	333.66	296.65	268.24	415.88	343.45
chr20	14622875	14623112	238	2.83791	1.27851	3.56971	-0.00564987	0.0934247	0.725832	3.96	0	0.71	1.6	1.89	6.4	23.28	2.61	41.63	3.72	0	0
chr8	21857803	21858794	992	5.70079	5.34768	5.98425	-0.00945491	0.0934272	0.725832	69.35	24.63	43.97	56.71	24.06	25.59	32.02	92.97	119.7	40.27	55.29	39.58
chr16	21519770	21520870	1101	11.9285	11.9979	11.8556	0.0146659	0.0934417	0.725832	4148.96	4672.64	3580.84	3566.64	3877.23	4693.16	3795.35	3509.56	3622.23	3516.26	3892	3899.73
chr7	116316875	116317669	795	5.17659	4.68376	5.54326	-0.00796529	0.0934464	0.725832	53.5	26.08	17.73	29.56	19.35	8	113.51	28.67	62.45	36.55	27.65	10.96
chr4	2219626	2220700	1075	7.14013	7.26189	7.00714	0.0137065	0.0934492	0.725832	138.69	134.02	160.99	175.74	151.47	159.96	162.99	125.12	119.7	130.71	87.74	145.54
chr3	194051821	194052007	187	3.83129	4.11269	3.48138	0.00835908	0.0934502	0.725832	29.72	18.84	16.31	14.38	14.16	10.4	23.28	13.03	10.41	13.01	2.4	4.87
chr19	46859941	46861441	1501	11.3071	11.3791	11.2314	0.014626	0.0934699	0.725832	2658.98	2889.07	2363.82	2469.09	2544.71	3055.19	2313.88	2771.84	2253.48	2145.31	2497.71	2443.12
chr9	114805634	114806877	1244	8.60215	8.46611	8.72646	-0.0137319	0.0934775	0.725832	268.47	396.27	387.94	331.5	439.3	298.32	477.33	377.11	390.33	326.47	449.54	520.65
chr16	700522	701487	966	6.0786	5.81515	6.3013	-0.0111256	0.0934786	0.725832	73.31	77.52	48.23	66.3	37.28	35.19	61.12	100.79	124.9	73.72	46.88	65.77
chr6	107712707	107713582	876	7.38129	7.10088	7.61597	-0.0104215	0.0934789	0.725832	111.95	125.33	73.76	253.22	192.99	66.38	224.11	135.55	223.79	278.15	185.1	130.32
chr17	36195989	36197608	1620	8.8812	8.70259	9.04012	-0.0126319	0.0934852	0.725832	365.56	400.62	446.81	329.11	576.13	381.5	503.52	636.92	359.1	315.94	796.91	546.23
chr6	16238080	16239924	1845	9.72496	9.58239	9.8547	-0.013614	0.0934881	0.725832	516.14	985.24	901.42	660.61	791.77	744.6	1143.84	785.5	931.58	814.02	739.22	1141.18
chr2	136220580	136221665	1086	7.71651	7.85341	7.56524	0.013827	0.0934948	0.725832	208.04	188.35	265.25	266	249.61	210.34	162.99	192.03	140.52	203.19	199.53	238.1
chr16	24955950	24956344	395	4.71663	4.92323	4.47542	0.00979206	0.0934983	0.725832	35.66	27.53	17.02	45.53	28.31	27.99	26.19	22.59	31.23	14.87	28.85	9.74
chr16	88628013	88628364	352	4.38709	3.99504	4.69505	-0.00955957	0.0935196	0.725937	14.86	18.84	7.09	17.57	16.51	20.79	40.75	26.94	36.43	17.35	10.82	23.14
chr14	105180623	105181858	1236	9.74277	9.87821	9.59329	0.0133964	0.0935475	0.726093	906.47	1323.55	785.1	802.79	862.55	966.15	893.54	804.62	796.27	700.65	456.75	982.85
chr1	206930032	206931547	1516	10.1746	10.0363	10.3008	-0.0135685	0.0935685	0.726102	1021.39	971.47	1037.59	925.01	1031.95	1313.25	1114.74	1273.83	858.72	937.92	1615.46	1767.79
chr9	133347383	133348840	1458	10.7078	10.8	10.6093	0.0143049	0.0935713	0.726102	1766.38	2054.51	1678.72	1456.21	1691.13	2050.66	1606.62	1689.17	1197	1442.19	1709.21	1728.82
chr15	64278110	64278561	452	4.02303	4.36916	3.56673	0.00850776	0.0935719	0.726102	10.9	21.01	29.79	21.57	12.74	27.99	0	18.25	10.41	6.81	22.84	12.79
chr1	100835088	100835537	450	4.40071	4.6324	4.12455	0.0108604	0.0935808	0.726111	16.84	28.98	29.08	18.37	25.95	29.59	20.37	20.85	10.41	17.35	19.23	16.44
chr1	109263162	109264374	1213	7.42799	7.28627	7.55702	-0.0136999	0.0936305	0.726365	163.46	188.35	138.3	150.17	120.32	175.95	238.66	172.05	187.36	205.05	155.05	171.72
chr3	13655048	13655671	624	5.59737	5.31529	5.83322	-0.0113878	0.0936309	0.726365	34.67	51.44	39.01	40.74	41.05	31.99	72.76	68.64	83.27	50.8	28.85	37.76
chr15	84630942	84631912	971	10.8353	10.9149	10.751	0.0145069	0.0936368	0.726365	1784.21	2048.72	1893.61	1841.23	1911.01	2105.04	1429.08	1715.24	1504.06	1716.62	1989.27	1985.79
chr1	115052406	115053024	619	5.57084	5.31039	5.79139	-0.0121636	0.0936586	0.726423	48.54	29.7	41.84	45.53	37.28	35.19	55.3	41.71	93.68	52.66	42.07	46.89
chr6	151441031	151441249	219	3.34856	3.64498	2.97505	0.00880863	0.0936599	0.726423	16.84	15.21	13.48	5.59	12.74	11.2	11.64	9.56	5.2	8.67	6.01	6.09
chr1	154546467	154546948	482	5.87196	5.62996	6.07914	-0.011523	0.0936991	0.726524	67.37	47.81	37.59	61.51	47.66	35.19	113.51	55.61	62.45	61.95	39.67	72.47
chr15	64835533	64836236	704	9.90529	9.8137	9.9914	-0.0143719	0.0937141	0.726524	907.46	955.54	854.61	942.58	791.77	947.75	1210.79	813.31	1061.69	1066.15	903.89	1051.66
chr4	111937439	111937664	226	3.72235	3.10652	4.15258	-0.00766375	0.0937156	0.726524	7.93	5.8	4.26	13.58	11.32	8.8	37.84	6.95	31.23	19.2	6.01	5.48
chr7	70416135	70417078	944	5.99883	5.79784	6.17521	-0.0123213	0.0937244	0.726524	50.52	60.13	45.39	47.13	69.83	60.78	64.03	55.61	88.47	82.39	48.08	95
chr5	141664828	141665846	1019	7.63883	7.53317	7.73727	-0.0140783	0.0937355	0.726524	199.13	193.43	209.93	166.95	181.19	160.76	238.66	197.24	187.36	250.28	187.51	219.22
chr4	99851078	99851582	505	6.97728	7.19084	6.72652	0.0114104	0.0937359	0.726524	180.3	141.99	95.74	206.09	155.71	96.77	87.32	110.35	67.66	165.41	134.62	70.03
chr10	49135301	49136318	1018	8.65366	8.79316	8.49922	0.0135255	0.0937419	0.726524	386.36	347.73	390.78	572.74	508.19	455.88	337.62	421.42	239.4	360.55	480.79	331.27
chr19	863495	864180	686	9.07805	9.18097	8.96722	0.0141185	0.0937491	0.726524	551.81	638.23	632.62	563.95	578.49	517.46	355.09	606.5	536.05	455.33	582.96	467.07
chr16	2911464	2912730	1267	10.6615	10.7346	10.5844	0.0145586	0.0937505	0.726524	1578.15	1951.64	1646.1	1540.09	1559.01	1948.29	1664.83	1627.48	1420.79	1385.81	1548.14	1565.62
chr8	122779957	122780477	521	9.57898	9.48615	9.66621	-0.014238	0.0937593	0.726524	652.86	791.09	743.26	686.97	807.34	621.44	762.56	698.61	671.36	880.3	878.64	983.46
chr14	93969081	93969380	300	7.2853	7.06724	7.47468	-0.0115669	0.0937606	0.726524	93.12	131.85	214.89	154.17	153.82	56.79	174.63	156.41	140.52	192.04	192.32	211.31
chr1	25796556	25797341	786	6.48856	6.30871	6.64846	-0.0128037	0.0937661	0.726524	71.33	92.73	74.47	80.68	76.44	79.98	101.87	142.5	98.88	78.68	111.78	68.2
chr20	30815956	30816425	470	2.90582	1.82724	3.51605	-0.00633692	0.0937808	0.726563	3.96	6.52	4.96	1.6	4.25	0	5.82	10.43	46.84	4.34	0	1.22
chr3	9180214	9180660	447	4.44413	3.83976	4.86878	-0.00769361	0.0937883	0.726563	14.86	21.01	10.64	15.98	14.63	8.8	14.55	24.33	93.68	21.06	18.03	3.65
chr1	100443903	100444610	708	5.68552	5.45646	5.88315	-0.0120242	0.0937944	0.726563	41.61	52.16	39.72	45.53	29.25	55.19	78.58	42.58	62.45	54.52	69.71	46.28
chr4	15231211	15232006	796	6.95735	7.09054	6.81062	0.0132912	0.0938046	0.726582	151.57	141.27	112.77	122.22	117.96	171.95	122.24	130.34	124.9	99.74	75.72	120.57
chr17	78381711	78382142	432	5.94047	5.66353	6.17272	-0.0103181	0.093846	0.726842	41.61	56.51	29.08	103.84	38.69	34.39	52.39	60.82	83.27	102.22	79.33	54.81
chr10	28620339	28620555	217	2.94242	3.43497	2.18868	0.00721869	0.0938766	0.726944	24.77	6.52	8.51	9.59	9.91	5.6	0	7.82	0	9.29	8.41	1.83
chr3	121998938	121999137	200	6.50016	6.30159	6.67468	-0.0124626	0.093893	0.726944	68.36	72.44	112.06	87.07	87.76	45.59	139.71	100.79	93.68	96.02	86.54	96.21
chr19	44576973	44577248	276	4.431	3.95834	4.78644	-0.00895134	0.0939002	0.726944	19.81	10.14	8.51	19.17	21.23	14.4	37.84	23.46	57.25	16.11	9.62	21.31
chr4	154960378	154960872	495	4.68559	5.02837	4.23512	0.00736179	0.0939011	0.726944	46.56	18.11	3.55	52.72	55.68	19.19	11.64	16.51	46.84	22.92	10.82	4.26
chr10	110457932	110458962	1031	8.69437	8.52069	8.84938	-0.01273	0.0939022	0.726944	320.98	404.24	417.73	278.78	517.15	264.73	512.26	464.87	338.28	329.57	447.13	675.33
chr8	70534143	70535107	965	7.40171	7.50738	7.28768	0.0141803	0.093907	0.726944	178.32	194.87	163.12	186.12	184.5	184.75	133.89	166.83	156.13	159.83	146.64	174.16
chr14	75831471	75831691	221	3.81104	3.23881	4.21967	-0.00765533	0.0939135	0.726944	10.9	11.59	14.89	0	5.66	13.6	32.02	11.3	31.23	13.63	9.62	14.01
chr4	25252439	25253391	953	5.63173	5.80907	5.42951	0.012063	0.0939388	0.726991	58.45	66.65	36.17	55.12	63.23	56.79	58.21	43.45	36.43	52.66	27.65	40.19
chr7	116150202	116151598	1397	8.47822	8.61319	8.3293	0.0134695	0.0939402	0.726991	359.62	374.54	307.8	570.34	405.32	331.91	288.14	315.42	301.85	382.23	387.04	255.15
chr8	113454973	113455317	345	4.22202	4.51208	3.85857	0.00886306	0.0939429	0.726991	30.71	25.36	16.31	31.15	22.18	11.2	23.28	10.43	10.41	25.4	10.82	6.7
chr12	7872654	7873200	547	4.62651	4.31715	4.8811	-0.0096044	0.0939618	0.727018	36.66	18.11	24.11	7.19	12.74	20.79	32.02	34.76	31.23	29.12	18.03	31.67
chr19	41923466	41923732	267	5.30388	4.98623	5.56406	-0.0100616	0.0939644	0.727018	20.8	28.98	32.62	57.51	35.86	14.4	46.57	42.58	67.66	42.75	25.24	59.07
chr2	20695139	20695626	488	5.05008	4.71536	5.32158	-0.00898299	0.0939697	0.727018	26.75	18.84	29.79	43.93	23.12	15.2	46.57	68.64	20.82	12.39	32.45	59.07
chr3	64533669	64533919	251	4.02991	3.32122	4.50305	-0.00725058	0.0939776	0.727018	11.89	4.35	8.51	10.38	16.04	8.8	40.75	10.43	62.45	3.1	12.02	7.31
chr21	46323585	46324983	1399	11.9846	12.0721	11.8913	0.0142772	0.094014	0.72724	4197.5	4939.23	3845.38	3668.09	3964.05	5221.82	3940.88	4102.16	4007.35	3350.23	3102.3	4289.46
chr12	14484418	14484803	386	4.12191	4.43706	3.71811	0.00888979	0.0940497	0.727456	36.66	24.63	21.28	10.38	14.63	22.39	5.82	19.12	15.61	9.29	8.41	20.7
chr3	42755783	42755987	205	3.15813	2.83453	3.42228	-0.00857601	0.0940652	0.727468	7.93	7.97	6.38	7.19	6.13	7.2	20.37	7.82	0	17.35	7.21	11.57
chr4	150126047	150127358	1312	8.96479	8.64958	9.22332	-0.00955756	0.0940741	0.727468	252.62	352.08	390.07	422.57	414.76	577.45	392.92	909.76	239.4	776.85	907.49	359.89
chr12	40010870	40012093	1224	7.93523	8.03379	7.82944	0.014074	0.0940746	0.727468	249.65	241.24	261.7	234.05	282.64	303.12	302.7	214.62	187.36	217.44	236.79	205.83
chr4	101993895	101995112	1218	6.89317	7.10601	6.64341	0.0112175	0.094103	0.727522	100.06	130.4	158.86	89.47	224.6	123.17	125.15	119.91	46.84	120.18	125.01	62.72
chr10	52951885	52952325	441	4.67057	4.19036	5.03024	-0.00855195	0.0941092	0.727522	20.8	23.18	20.57	26.36	14.63	4	55.3	19.12	62.45	21.68	18.03	19.49
chr19	35306486	35307243	758	5.69544	5.94506	5.39341	0.0108807	0.0941093	0.727522	37.65	76.79	63.83	59.91	57.09	74.38	55.3	45.18	10.41	55.75	24.04	61.5
chr5	139513599	139513825	227	5.90384	5.56565	6.17761	-0.0105045	0.0941238	0.727522	45.57	47.81	39.72	52.72	39.16	59.18	110.6	37.36	135.31	48.32	61.3	41.41
chrX	63250102	63250580	479	5.54407	5.24239	5.79345	-0.0111801	0.0941278	0.727522	38.64	22.46	45.39	48.73	41.52	30.39	78.58	39.97	83.27	37.17	45.68	48.11
chr19	51514970	51515217	248	4.62542	4.39308	4.82549	-0.0107837	0.0941291	0.727522	24.77	21.01	27.66	14.38	17.46	20.79	37.84	33.02	15.61	35.93	28.85	18.88
chr15	59492766	59493549	784	6.96623	7.10008	6.81868	0.0135158	0.094136	0.727522	135.72	153.58	111.35	121.42	128.34	172.75	128.06	132.08	98.88	98.5	96.16	123.62
chrX	111114923	111115121	199	3.45396	2.86695	3.87002	-0.00782902	0.0941661	0.727633	7.93	3.62	9.93	2.4	15.1	4.8	11.64	9.56	31.23	7.43	10.82	17.05
chr15	85367603	85368457	855	5.99478	6.2269	5.71801	0.0108943	0.0941706	0.727633	85.2	48.54	113.47	58.31	99.09	44.79	32.02	76.46	41.63	52.04	61.3	52.37
chr11	119741309	119743186	1878	8.54961	8.4062	8.68004	-0.0135265	0.0941737	0.727633	275.41	366.57	379.43	264.4	463.36	286.32	422.03	449.23	385.12	314.08	490.41	400.08
chr1	161381721	161382977	1257	6.78048	6.95315	6.5843	0.013152	0.0941912	0.727674	140.68	105.04	122.69	145.38	105.7	123.97	116.42	117.3	36.43	111.51	105.77	88.3
chr19	45875675	45875887	213	3.26284	3.61579	2.79456	0.00811565	0.0941946	0.727674	9.91	16.66	6.38	20.77	9.44	10.4	0	10.43	10.41	9.91	6.01	4.87
chr7	127792850	127794275	1426	8.14323	7.9932	8.27912	-0.0135219	0.0942061	0.727703	293.24	170.97	221.99	230.85	298.21	313.52	331.8	322.37	364.3	253.99	268.04	323.35
chr3	197942887	197943432	546	5.57252	5.71354	5.41621	0.0125337	0.094214	0.727704	65.38	57.23	46.81	45.53	51.9	47.99	34.93	33.02	62.45	49.56	36.06	40.19
chr18	54203992	54204295	304	4.47384	4.00055	4.82962	-0.0091062	0.0942261	0.727738	14.86	10.87	18.44	15.98	15.1	20.79	37.84	8.69	62.45	21.68	18.03	21.92
chr2	105808968	105810111	1144	6.64932	6.48501	6.79682	-0.0128158	0.0942347	0.727744	96.1	96.35	96.45	71.09	109.47	67.98	90.23	79.94	109.29	116.47	122.6	148.58
chr12	92297364	92298407	1044	6.6135	6.81545	6.37859	0.0114833	0.0942543	0.727835	145.63	79.69	80.85	87.87	90.6	191.15	78.58	108.61	72.86	61.33	90.15	87.69
chr1	39394597	39395783	1187	7.07931	6.92602	7.21787	-0.0131672	0.09428	0.727973	131.76	86.93	151.06	146.18	124.1	89.58	189.19	137.29	114.5	139.39	150.25	162.59
chr9	99515172	99515434	263	5.24183	4.96304	5.47537	-0.0101158	0.0943032	0.727991	30.71	15.21	50.35	43.14	24.54	23.19	61.12	37.36	26.02	46.46	64.91	31.06
chrX	42246853	42247881	1029	5.41438	5.69861	5.06006	0.00861476	0.0943034	0.727991	37.65	32.6	109.22	25.56	53.79	52.79	23.28	19.99	52.04	9.91	50.48	44.45
chr7	18521942	18522315	374	7.04209	7.26425	6.77938	0.0109968	0.0943213	0.727991	153.56	106.49	171.63	219.67	156.66	114.37	55.3	122.52	83.27	136.29	193.52	68.2
chr20	2101616	2103420	1805	11.7862	11.8732	11.6936	0.0142766	0.09434	0.727991	3820.05	4485.01	3374.46	3117.71	3261.93	4448.43	3419.89	3646.84	2888.42	2979.15	3533.81	3405.87
chr21	26716001	26716185	185	3.47905	2.8774	3.90236	-0.00810823	0.0943416	0.727991	4.95	9.42	5.67	10.38	5.66	8	17.46	5.21	36.43	14.25	6.01	10.35
chr10	96229394	96230960	1567	7.80786	7.90792	7.70033	0.0140719	0.0943652	0.727991	248.66	260.8	244.68	238.84	216.11	231.94	186.28	262.41	223.79	185.85	194.72	194.86
chr2	240150074	240150644	571	5.13037	4.78022	5.41191	-0.0102435	0.0943659	0.727991	35.66	24.63	16.31	26.36	28.31	33.59	72.76	36.49	62.45	35.93	22.84	24.97
chr15	74511816	74512593	778	6.2569	6.01748	6.46218	-0.0122655	0.0943734	0.727991	76.28	43.47	63.12	73.49	73.14	59.18	90.23	86.02	145.72	77.44	54.09	75.51
chr15	32535956	32537268	1313	9.14392	8.83735	9.39662	-0.00974104	0.0943739	0.727991	437.88	935.98	567.37	353.07	203.84	246.34	611.21	620.41	624.52	665.34	721.19	801.38
chr9	27726221	27726662	442	4.482	3.8939	4.8986	-0.00790328	0.094375	0.727991	17.83	12.32	13.48	19.97	18.4	7.2	49.48	14.77	78.07	16.11	12.02	8.53
chr1	199548673	199549052	380	3.77235	4.05372	3.42249	0.00914157	0.0943941	0.727991	13.87	16.66	14.18	15.18	14.16	25.59	8.73	13.03	10.41	4.34	14.42	13.4
chr6	109073046	109073838	793	6.34826	6.52469	6.1472	0.0125327	0.0943951	0.727991	99.07	84.76	85.82	67.1	90.12	125.57	52.39	93.84	67.66	56.37	68.51	86.47
chr4	10106352	10107032	681	4.96755	4.42806	5.35929	-0.00749472	0.0943969	0.727991	24.77	37.67	21.99	14.38	20.76	9.6	151.35	16.51	15.61	17.35	14.42	31.06
chr5	179915923	179916427	505	3.94371	4.30966	3.45219	0.00721393	0.0944008	0.727991	30.71	13.76	8.51	11.98	50.02	4	17.46	4.34	15.61	16.73	3.61	7.92
chr1	156282221	156283375	1155	10.9278	10.9944	10.858	0.0147721	0.0944051	0.727991	1944.7	2339.22	1919.14	1929.1	1891.67	2216.22	1918.05	1814.3	1623.76	1970	1913.55	1896.28
chr13	64075691	64076321	631	4.15854	3.15327	4.74525	-0.00619625	0.0944068	0.727991	3.96	17.39	6.38	7.19	5.66	12.8	0	39.1	104.09	8.05	4.81	4.87
chr17	80940545	80941627	1083	6.75959	6.43076	7.0272	-0.00955542	0.0944209	0.728039	74.3	107.94	130.5	91.06	33.03	80.78	145.53	159.88	192.56	147.44	31.25	105.96
chr2	181850950	181851632	683	5.9745	6.17842	5.73695	0.0120207	0.0944348	0.728087	56.47	47.09	88.65	89.47	87.29	65.58	55.3	53.87	31.23	70.62	48.08	60.9
chr12	49331667	49332076	410	4.87929	4.46928	5.19819	-0.00870312	0.0944564	0.728161	15.85	30.43	15.6	16.77	17.46	36.79	93.14	33.89	26.02	23.54	12.02	31.67
chr4	113584331	113585008	678	5.86516	5.6539	6.04939	-0.0119757	0.0944661	0.728161	69.35	31.15	63.83	32.75	51.43	53.59	78.58	60.82	67.66	62.57	56.49	71.25
chr3	191295546	191296592	1047	9.60779	9.72312	9.48244	0.0139985	0.0944678	0.728161	853.96	809.92	783.69	853.92	810.65	958.95	611.21	829.82	442.37	784.28	861.82	762.41
chr15	40678931	40679855	925	8.25173	8.3426	8.15474	0.0143758	0.0944776	0.728177	316.03	321.65	301.42	337.09	328.41	343.11	247.4	290.22	265.42	306.65	290.88	309.35
chr12	121626046	121628277	2232	11.8058	11.8913	11.715	0.0142966	0.0944959	0.728257	3693.25	4469.07	3503.54	3234.34	3662.06	4230.08	3271.45	3667.7	2768.72	3035.53	3402.79	4024.57
chr17	45391327	45392496	1170	5.34632	5.60764	5.02696	0.00969653	0.0945078	0.72827	40.62	49.26	34.75	69.5	52.85	45.59	14.55	40.84	31.23	18.58	69.71	20.7
chr1	167418462	167418701	240	4.34475	4.01087	4.6157	-0.0105768	0.0945263	0.72827	15.85	16.66	13.48	19.17	15.57	16	40.75	18.25	26.02	17.97	25.24	18.88
chr7	150668258	150668965	708	5.38066	4.9181	5.73036	-0.00820726	0.0945291	0.72827	33.68	28.98	28.37	44.73	34.45	11.2	29.11	88.63	119.7	34.69	36.06	10.35
chr2	129936420	129936646	227	3.25436	1.66397	3.99241	-0.00545087	0.0945325	0.72827	17.83	0	0.71	0	0.47	0	29.11	19.12	0	3.72	21.64	21.92
chr18	23970137	23971080	944	8.98992	9.12365	8.84252	0.0135655	0.0945383	0.72827	441.84	458.57	600.71	531.2	598.78	715.81	395.83	544.81	343.49	388.42	485.6	596.16
chr2	72770944	72771185	242	3.9926	4.27215	3.64555	0.00968553	0.0945442	0.72827	14.86	15.21	21.28	20.77	19.82	23.99	20.37	18.25	0	9.91	18.03	8.53
chr9	136399367	136400748	1382	9.72862	9.64312	9.80933	-0.0143548	0.0945621	0.728307	858.92	909.9	770.92	745.28	679.94	832.58	945.93	932.35	910.76	747.11	897.88	949.36
chr7	5174583	5174817	235	3.71895	3.34306	4.01687	-0.00831015	0.0945646	0.728307	17.83	11.59	2.84	5.59	9.44	13.6	5.82	14.77	20.82	27.26	12.02	16.44
chr5	141320179	141321381	1203	10.6475	10.7341	10.5554	0.014309	0.0945827	0.728386	1692.08	1956.71	1588.65	1433.85	1592.04	1956.28	1414.53	1664.84	1217.82	1475.02	1657.52	1599.11
chr1	37846422	37847196	775	5.62902	5.82188	5.40634	0.0117654	0.0946069	0.728426	40.62	56.51	70.92	43.93	69.83	57.58	49.48	33.89	31.23	60.09	45.68	34.1
chr7	38425207	38426483	1277	8.34982	8.47459	8.21323	0.0136866	0.0946122	0.728426	319.99	283.98	396.45	338.69	355.31	439.88	241.58	312.81	281.04	237.27	385.83	322.14
chr8	70388622	70388921	300	4.83645	4.44363	5.14489	-0.00974708	0.0946216	0.728426	22.79	16.66	33.33	15.18	25.01	17.6	43.66	22.59	67.66	36.55	14.42	27.4
chr3	123447879	123450269	2391	7.66053	7.42304	7.8644	-0.0117201	0.0946274	0.728426	132.75	194.15	233.33	147.78	168.92	152.76	192.1	245.9	442.37	154.87	135.82	227.14
chr19	45136559	45136917	359	4.70032	4.44135	4.9198	-0.0107032	0.0946335	0.728426	22.79	28.98	16.31	23.96	23.12	15.2	23.28	29.54	36.43	44.6	26.44	21.31
chr19	46619649	46620248	600	10.2412	10.0904	10.3777	-0.0132821	0.0946376	0.728426	984.73	1164.18	1267.37	1032.05	1389.14	703.81	1548.41	891.51	1118.94	1203.68	1468.81	1751.35
chr9	15306121	15307901	1781	9.8828	9.76097	9.99514	-0.0138588	0.0946424	0.728426	752.91	1008.42	851.77	928.21	984.76	679.82	992.5	1219.96	988.83	740.3	1251.26	930.48
chr13	87999918	88000137	220	3.58699	2.96041	4.02239	-0.00777681	0.0946655	0.728489	5.94	10.14	4.96	5.59	5.66	14.4	26.19	4.34	36.43	10.53	7.21	12.79
chr9	468912	469396	485	7.44199	7.64888	7.20037	0.0115392	0.0946715	0.728489	144.64	244.86	163.12	249.23	223.19	179.15	78.58	114.7	93.68	191.42	252.41	151.63
chr6	130964087	130964897	811	6.1055	6.29035	5.89345	0.0114507	0.0946747	0.728489	74.3	49.99	59.57	108.64	120.32	56.79	61.12	44.31	67.66	61.95	58.9	62.72
chr1	171500909	171501520	612	4.52642	4.70791	4.31878	0.0105285	0.0946886	0.728489	22.79	23.91	29.79	24.76	33.97	21.59	20.37	11.3	31.23	21.68	12.02	23.14
chr2	111117076	111117297	222	7.83881	7.72252	7.94643	-0.0138296	0.0946895	0.728489	216.96	212.99	212.06	178.93	186.38	259.93	293.97	264.15	197.77	213.11	221.16	289.86
chr6	22194228	22194529	302	4.15226	3.88969	4.37433	-0.0102268	0.0947032	0.728534	17.83	12.32	15.6	10.38	18.4	14.4	26.19	19.12	15.61	21.06	13.22	29.23
chr2	68172948	68173786	839	7.54323	7.63693	7.44303	0.0139882	0.0947183	0.728539	198.14	175.31	180.85	225.26	183.55	231.14	148.44	171.18	218.58	159.21	171.88	174.77
chr22	50627531	50628936	1406	9.9468	10.0401	9.84705	0.0141844	0.0947241	0.728539	1053.09	1240.97	999.29	944.98	976.74	1102.11	1015.78	973.19	796.27	888.36	740.42	1111.95
chr9	21265482	21266135	654	5.25362	5.02671	5.44964	-0.0113601	0.0947378	0.728539	27.74	32.6	31.21	24.76	50.49	28.79	32.02	38.23	41.63	45.84	64.91	39.58
chr2	30641758	30642348	591	5.7567	6.03713	5.40828	0.00886139	0.094748	0.728539	79.25	37.67	27.66	51.12	96.73	101.57	52.39	81.68	46.84	32.21	25.24	16.44
chr7	134141151	134141713	563	5.66273	5.42108	5.86965	-0.0118392	0.0947506	0.728539	42.6	42.74	41.84	34.35	44.35	51.19	69.85	63.43	78.07	56.99	25.24	57.24
chr11	13228531	13229786	1256	8.07247	8.2762	7.83516	0.0113762	0.0947582	0.728539	255.59	196.32	416.31	265.2	396.36	330.31	139.71	283.27	171.74	128.24	330.54	316.66
chr17	2138833	2139004	172	3.20003	3.56978	2.70159	0.00812513	0.0947657	0.728539	9.91	11.59	10.64	18.37	12.74	8	8.73	1.74	0	6.81	13.22	8.53
chrX	69221958	69222616	659	5.93826	5.65253	6.17665	-0.0114928	0.0947783	0.728539	42.6	60.85	41.84	60.71	38.22	57.58	69.85	52.14	140.52	58.85	45.68	66.98
chrX	106894868	106895298	431	3.82578	3.09291	4.30944	-0.00728983	0.0947798	0.728539	4.95	11.59	10.64	5.59	8.02	10.4	34.93	6.08	57.25	6.81	8.41	5.48
chr8	125579090	125580378	1289	7.29416	7.48616	7.07262	0.0116404	0.0947817	0.728539	152.56	239.79	175.89	141.39	255.75	110.37	130.97	104.27	124.9	221.78	106.98	118.75
chr16	11584107	11584476	370	7.78057	7.61384	7.93001	-0.01284	0.0948082	0.728565	166.43	199.95	214.18	207.69	267.07	119.97	293.97	208.54	182.15	203.81	280.06	294.73
chr9	92406039	92407139	1101	8.14924	8.27486	8.01164	0.0136386	0.0948389	0.728565	325.93	212.26	275.18	357.86	360.03	327.11	314.34	258.94	208.17	261.43	219.96	285.6
chr9	137205203	137206123	921	10.0217	10.1091	9.92873	0.0142517	0.094847	0.728565	947.09	1376.44	1230.49	997.7	1090.46	984.54	969.21	932.35	879.54	1054.38	982.01	1030.35
chr11	68495972	68496158	187	3.62203	3.30539	3.88153	-0.00946316	0.0948517	0.728565	7.93	10.14	10.64	10.38	14.63	5.6	14.55	14.77	10.41	14.87	20.43	13.4
chr2	62318817	62319814	998	7.03402	7.24047	6.79302	0.0113076	0.0948655	0.728565	113.93	97.07	204.25	116.62	169.87	205.55	66.94	175.52	104.09	74.96	117.79	126.05
chr20	15475490	15475932	443	5.67184	5.8545	5.46265	0.0114664	0.0948769	0.728565	70.34	37.67	57.45	54.32	43.41	83.98	49.48	33.89	46.84	33.45	57.69	43.24
chr12	76020779	76021246	468	5.20209	4.79345	5.52016	-0.00959324	0.0948828	0.728565	19.81	36.22	35.46	24.76	24.54	25.59	75.67	19.12	88.47	32.21	31.25	28.62
chr16	66608311	66608772	462	7.39612	7.25572	7.52407	-0.0138167	0.0948859	0.728565	169.41	149.23	140.43	128.61	155.71	173.55	221.2	168.57	213.38	185.23	140.63	175.38
chr9	27634891	27635552	662	6.33347	6.15719	6.49054	-0.0125157	0.094896	0.728565	76.28	75.34	78.72	84.67	60.4	52.79	58.21	70.38	104.09	79.3	108.18	119.35
chr9	6692419	6693112	694	7.11287	7.31156	6.88239	0.0121559	0.0948961	0.728565	164.45	173.87	203.55	162.96	157.13	91.18	93.14	155.54	52.04	127	134.62	145.54
chr1	160437544	160438782	1239	7.90754	8.08034	7.7112	0.0124308	0.0949016	0.728565	247.67	157.93	267.38	314.73	304.35	331.91	212.47	275.45	135.31	241.6	250.01	142.49
chr20	32681410	32681811	402	4.55824	4.22995	4.8255	-0.0107543	0.0949066	0.728565	23.78	17.39	12.77	15.98	20.29	22.39	37.84	21.72	41.63	22.92	20.43	25.58
chr10	93110470	93111083	614	5.52489	5.17668	5.80518	-0.00916472	0.0949096	0.728565	49.53	47.81	46.1	35.95	26.42	11.2	66.94	39.1	57.25	19.2	80.53	72.47
chr2	57908413	57909536	1124	8.52161	8.71197	8.30226	0.0118981	0.0949121	0.728565	665.74	285.43	306.38	330.7	393.53	534.26	253.22	327.58	171.74	447.9	370.21	323.35
chr14	87971090	87971385	296	3.77101	3.40219	4.06448	-0.00811064	0.0949281	0.728565	0.99	13.04	14.89	7.99	11.32	15.2	5.82	15.64	10.41	31.59	16.83	20.1
chrX	76439287	76439498	212	3.42786	2.9849	3.76629	-0.0085626	0.0949389	0.728565	7.93	4.35	13.48	7.19	8.97	5.6	5.82	17.38	26.02	14.25	7.21	10.96
chr2	46902574	46903500	927	5.43587	5.59112	5.26188	0.0115326	0.0949503	0.728565	50.52	34.77	53.9	35.95	63.7	50.39	32.02	33.02	62.45	44.6	25.24	32.88
chr7	23247502	23248589	1088	7.25014	7.07304	7.40786	-0.0130542	0.0949738	0.728565	100.06	127.5	184.4	138.99	148.16	108.77	212.47	153.8	192.56	130.71	143.04	186.34
chr22	32473404	32473626	223	6.48652	6.68126	6.26134	0.0121493	0.0949743	0.728565	90.15	100.7	145.39	77.48	102.86	99.17	81.5	58.22	46.84	104.08	66.11	103.52
chr14	73741427	73742694	1268	8.97165	8.85992	9.07534	-0.0138738	0.0949761	0.728565	401.22	521.6	509.22	506.44	458.17	391.1	573.38	562.19	385.12	442.94	662.29	610.78
chr6	25373948	25374155	208	3.19318	3.59451	2.63524	0.00785386	0.0949824	0.728565	17.83	12.32	9.93	17.57	2.83	12	8.73	7.82	0	6.81	7.21	6.7
chr5	96844521	96844829	309	4.27817	3.96896	4.53265	-0.0100125	0.0950017	0.728565	17.83	13.76	14.89	12.78	20.29	14.4	34.93	28.67	20.82	21.68	8.41	24.36
chr7	151782528	151783506	979	9.11782	9.03332	9.19765	-0.0143377	0.0950126	0.728565	558.74	510.73	513.47	472.89	476.1	611.84	649.05	562.19	588.09	576.75	527.67	619.3
chr19	5686327	5687406	1080	11.3342	11.4018	11.2633	0.0146173	0.0950135	0.728565	2713.47	3199.85	2421.27	2448.32	2608.88	2842.45	2220.75	2543.32	2446.05	2342.31	2638.34	2557.6
chr8	94713453	94713643	191	3.32926	3.69345	2.8409	0.00812943	0.0950142	0.728565	8.92	9.42	14.89	6.39	13.21	24.79	2.91	8.69	5.2	9.29	12.02	4.87
chr1	8531157	8531491	335	6.42319	6.23726	6.58788	-0.0117989	0.0950241	0.728565	52.51	123.88	65.25	69.5	78.33	63.18	98.96	89.5	52.04	104.69	94.96	137.01
chr14	96012239	96013155	917	6.54327	6.75316	6.29756	0.0110919	0.0950245	0.728565	81.24	57.96	145.39	77.48	115.6	169.56	58.21	100.79	78.07	57.61	86.54	90.73
chr1	183604197	183605190	994	5.47766	5.12474	5.76099	-0.00907294	0.0950251	0.728565	34.67	55.06	26.24	57.51	17.46	18.4	52.39	58.22	67.66	87.35	39.67	20.1
chr9	110172497	110173796	1300	6.26465	6.49034	5.99698	0.0107145	0.0950352	0.728565	121.85	80.41	58.87	61.51	81.63	135.16	43.66	60.82	57.25	40.89	112.99	67.59
chr4	49098442	49098846	405	3.93278	3.294	4.374	-0.00711832	0.0950375	0.728565	20.8	13.04	5.67	5.59	0.94	12.8	14.55	30.41	52.04	9.29	12.02	6.09
chr7	157278886	157279878	993	6.12215	5.87452	6.33344	-0.0112213	0.0950442	0.728565	46.56	56.51	44.68	110.23	58.04	35.99	107.69	79.94	83.27	79.91	70.92	62.11
chr17	40582101	40582971	871	9.60607	9.49466	9.70949	-0.0138676	0.0950559	0.728565	666.73	678.08	873.76	719.72	624.74	765.4	777.12	855.88	593.3	725.43	1009.66	1062.01
chr3	127775460	127776174	715	4.68215	4.11442	5.08849	-0.00754115	0.0950758	0.728565	10.9	14.49	14.89	27.96	8.49	27.19	93.14	15.64	52.04	19.2	18.03	6.09
chr8	140588785	140589105	321	6.04311	5.70781	6.31499	-0.00943976	0.0950771	0.728565	55.48	44.19	34.04	89.47	63.23	27.19	154.26	56.48	62.45	93.54	81.73	29.23
chr16	27566435	27566706	272	4.57341	4.2724	4.82232	-0.0108334	0.0950782	0.728565	21.79	14.49	21.99	11.98	21.71	23.99	29.11	25.2	41.63	23.54	20.43	29.84
chr3	51024830	51025669	840	5.73246	5.37264	6.02021	-0.0096642	0.0950849	0.728565	49.53	42.02	56.74	27.96	25.95	46.39	32.02	78.2	150.93	53.9	39.67	34.71
chr3	29649962	29650439	478	4.26006	3.74096	4.64099	-0.00798765	0.0950965	0.728565	10.9	4.35	5.67	11.98	29.73	17.6	34.93	19.99	41.63	25.4	19.23	8.53
chr17	68263153	68263381	229	6.64374	6.50609	6.76939	-0.0133413	0.0951022	0.728565	105.01	69.55	98.58	80.68	99.56	91.98	69.85	107.75	124.9	125.14	109.38	117.53
chr1	13762661	13763609	949	6.53473	6.6876	6.36372	0.0125551	0.0951062	0.728565	116.9	117.36	116.31	117.42	87.29	63.18	64.03	66.91	109.29	86.73	69.71	97.43
chr16	57734849	57736068	1220	11.7669	11.8354	11.6949	0.0146126	0.0951167	0.728565	3658.57	3845.33	3587.23	3433.24	3327.52	4074.92	3425.71	3441.78	2768.72	3036.77	3732.13	3486.25
chr17	32111437	32111716	280	3.93089	4.23581	3.54375	0.00950165	0.0951168	0.728565	24.77	14.49	17.02	18.37	18.4	19.99	5.82	22.59	10.41	11.15	7.21	12.79
chr5	1155256	1156269	1014	7.52344	7.35123	7.67727	-0.0126581	0.0951196	0.728565	124.83	206.47	136.88	182.93	185.44	143.16	261.95	241.56	150.93	137.53	173.08	263.07
chr12	132469300	132469824	525	7.88754	8.11846	7.61249	0.0101044	0.0951253	0.728565	212.01	95.63	409.22	238.04	361.44	351.11	253.22	156.41	270.63	205.05	73.32	215.57
chr4	176089514	176089729	216	3.28315	3.64056	2.80695	0.0082573	0.0951299	0.728565	10.9	14.49	8.51	19.97	8.97	12	11.64	9.56	0	10.53	7.21	3.04
chr17	3683019	3683839	821	9.46056	9.59878	9.30769	0.0133141	0.0951411	0.728565	757.87	922.21	735.46	628.66	756.38	851.78	410.39	737.71	546.46	638.7	947.16	521.87
chr17	40100258	40100957	700	9.39424	9.50409	9.27533	0.0138961	0.0951433	0.728565	718.24	892.51	649.64	653.42	695.99	747	835.33	631.7	437.17	527.81	655.08	630.87
chr7	142385451	142385773	323	4.70577	4.1579	5.10189	-0.00823661	0.0951661	0.728649	15.85	14.49	26.24	11.98	19.35	19.19	40.75	24.33	98.88	13.63	12.02	16.44
chr6	127118624	127120513	1890	6.69439	6.33427	6.98235	-0.00959899	0.0951728	0.728649	91.14	91.28	85.11	78.28	78.33	59.98	116.42	86.02	343.49	93.54	58.9	60.29
chr14	51988959	51990269	1311	10.5448	10.6273	10.4573	0.014335	0.0951793	0.728649	1478.09	1842.98	1590.07	1369.14	1538.72	1671.56	1353.4	1365.94	1155.37	1466.97	1443.57	1650.26
chr17	77404672	77406783	2112	10.0039	9.89981	10.1009	-0.0140618	0.0951937	0.728649	925.29	924.39	1169.5	968.94	989.48	754.2	1027.42	1125.25	1139.75	841.89	1220.01	1234.96
chr3	149263821	149264162	342	4.24643	4.58337	3.80601	0.00918072	0.0951977	0.728649	25.76	22.46	29.79	31.15	20.29	14.4	2.91	23.46	10.41	20.44	7.21	19.49
chr6	150702359	150703724	1366	9.25302	9.1042	9.38791	-0.013219	0.0952026	0.728649	512.18	391.2	797.87	547.18	581.8	471.88	669.43	550.89	541.25	571.17	814.94	872.02
chr6	109358289	109358657	369	3.52344	3.96218	2.88985	0.00769072	0.0952138	0.728649	17.83	9.42	7.8	24.76	21.71	12	2.91	18.25	0	13.01	3.61	6.7
chr6	36662278	36662885	608	5.64048	5.42934	5.82463	-0.0111354	0.0952167	0.728649	57.46	46.36	42.55	41.54	22.65	47.99	43.66	69.51	52.04	42.13	49.28	83.43
chr7	157021226	157021763	538	4.14265	3.79039	4.42555	-0.00847853	0.0952584	0.728909	31.7	11.59	7.8	8.79	12.74	10.4	20.37	43.45	15.61	19.82	12.02	17.66
chr14	49920306	49921485	1180	8.36044	8.23083	8.47936	-0.0134748	0.0952782	0.728975	243.71	257.9	431.2	283.57	279.81	306.32	363.82	320.63	249.81	392.14	399.06	415.91
chr5	163909460	163909700	241	4.90403	5.1239	4.64451	0.0104183	0.0952826	0.728975	33.68	36.95	34.04	45.53	38.22	20.79	5.82	34.76	41.63	28.5	16.83	22.53
chr17	17849147	17850407	1261	8.05972	7.92085	8.18639	-0.013735	0.0952952	0.728978	240.73	208.64	246.81	262.81	219.88	275.13	343.44	224.18	353.9	312.23	219.96	294.12
chr18	61322274	61322580	307	4.82447	4.36003	5.17525	-0.00881129	0.0953039	0.728978	14.86	36.22	24.11	15.18	16.04	16.8	43.66	24.33	83.27	34.69	15.63	15.22
chr10	61140772	61141315	544	5.56472	5.75674	5.34316	0.0106208	0.0953169	0.728978	40.62	75.34	51.77	46.33	57.57	52.79	52.39	13.9	52.04	52.66	38.46	34.1
chr1	242017683	242017920	238	4.2367	4.51928	3.88496	0.0100879	0.0953265	0.728978	21.79	24.63	18.44	18.37	20.76	33.59	11.64	10.43	10.41	20.44	15.63	20.1
chr3	108662222	108662676	455	5.93774	6.09253	5.76433	0.0126904	0.0953432	0.728978	61.42	74.62	66.67	55.12	58.04	93.58	66.94	47.79	46.84	50.18	54.09	60.29
chr8	1736476	1736726	251	3.92378	4.27884	3.45177	0.00906078	0.0953435	0.728978	25.76	16.66	13.48	26.36	19.82	14.4	2.91	8.69	5.2	19.82	15.63	13.4
chr11	2151268	2152540	1273	8.94742	9.05241	8.83419	0.014069	0.0953472	0.728978	554.78	588.97	490.07	450.52	555.84	545.46	398.74	554.37	364.3	424.97	518.05	478.03
chr1	11051902	11052164	263	3.59319	3.96893	3.08376	0.00863331	0.0953514	0.728978	16.84	12.32	13.48	25.56	8.97	16.8	2.91	12.16	5.2	13.01	6.01	11.57
chr10	84156814	84157138	325	4.47349	4.15522	4.73408	-0.00890129	0.0953543	0.728978	22.79	10.87	17.73	31.15	15.57	8.8	29.11	28.67	10.41	39.65	39.67	12.18
chr3	172461642	172461844	203	3.74873	3.26114	4.11251	-0.00871816	0.0953682	0.728978	15.85	10.87	5.67	9.59	7.55	8	8.73	13.9	41.63	9.29	16.83	13.4
chr14	102219620	102220685	1066	8.45849	8.28237	8.61543	-0.0126819	0.0953766	0.728978	424.01	361.5	339.72	321.92	192.99	227.94	375.46	279.79	468.39	509.84	375.02	344.67
chr12	38350423	38351537	1115	7.95708	8.17754	7.69675	0.0104931	0.095385	0.728978	295.22	211.54	497.87	234.85	308.12	189.55	372.55	87.76	166.54	149.92	201.93	266.11
chr11	118792766	118793138	373	9.29982	9.15952	9.42768	-0.0134583	0.0953954	0.728978	665.74	665.76	480.14	396.2	566.7	656.63	884.81	639.52	582.89	630.65	851	543.19
chr10	1359048	1360203	1156	8.10595	8.24474	7.95236	0.0127349	0.0954038	0.728978	301.17	250.66	280.14	321.12	355.78	311.12	200.83	194.64	405.94	316.56	158.66	209.48
chr5	119318155	119318692	538	8.40451	8.26952	8.52795	-0.0134191	0.0954111	0.728978	246.68	328.9	324.11	324.31	367.57	259.93	384.19	312.81	270.63	307.27	443.53	496.3
chr7	73707103	73707671	569	7.43041	7.22649	7.60905	-0.0120045	0.0954142	0.728978	166.43	208.64	102.13	127.81	149.58	143.96	247.4	149.45	202.97	244.08	100.97	226.53
chrX	77693603	77693981	379	4.34463	4.55141	4.10318	0.00900074	0.0954173	0.728978	21.79	28.98	25.53	29.56	21.23	13.6	23.28	6.95	31.23	22.92	10.82	7.92
chr12	25039018	25039631	614	6.58945	6.41705	6.74343	-0.0123645	0.095431	0.728978	65.38	93.45	78.72	84.67	124.1	66.38	107.69	140.76	78.07	114.61	78.13	123.62
chr20	17650416	17650803	388	4.89975	4.52047	5.19979	-0.0083941	0.0954311	0.728978	31.7	41.29	14.89	15.18	4.25	30.39	37.84	18.25	31.23	53.9	34.86	44.45
chr9	110112165	110113164	1000	7.51518	7.73198	7.25993	0.0112192	0.0954659	0.728987	180.3	148.51	251.77	147.78	263.29	283.93	151.35	159.01	52.04	150.54	145.44	261.24
chr16	21656653	21657753	1101	8.98062	9.11781	8.82899	0.0135503	0.0954728	0.728987	610.26	520.87	550.35	507.24	554.43	590.24	390.01	563.06	234.2	460.29	538.49	542.58
chr2	206244960	206246576	1617	10.0584	10.1804	9.92513	0.0137155	0.095489	0.728987	1063	1191.7	1234.04	1217.37	1182.94	1073.32	855.7	941.91	572.48	1062.43	1357.03	1043.74
chr6	73513983	73514946	964	7.98054	8.15606	7.78066	0.0122762	0.0954928	0.728987	282.34	317.3	280.85	234.05	303.4	293.52	154.26	191.16	161.33	200.72	421.89	189.99
chr7	2555055	2556110	1056	10.8416	10.9286	10.7491	0.0141976	0.0954956	0.728987	1977.39	2210.27	1885.1	1655.91	1656.21	2309.79	1746.33	1778.67	1493.65	1530.15	1816.19	1961.44
chr2	11374249	11375163	915	6.73918	6.46917	6.96653	-0.0108573	0.0955051	0.728987	70.34	123.15	52.48	108.64	72.19	104.77	177.54	100.79	176.95	134.43	52.89	107.78
chr6	71886308	71887227	920	5.88673	5.4943	6.19492	-0.00951658	0.0955083	0.728987	46.56	38.4	48.23	38.34	61.34	37.59	104.78	39.1	171.74	47.08	37.26	39.58
chr14	77000101	77001472	1372	8.97955	8.8475	9.10052	-0.0135382	0.0955207	0.728987	349.71	377.43	658.86	420.17	526.59	431.09	462.78	625.62	499.62	506.75	605.8	593.12
chr9	97386692	97387813	1122	6.57496	6.37171	6.75309	-0.0127525	0.0955366	0.728987	92.13	87.66	101.42	65.5	69.36	80.78	84.41	112.96	176.95	99.74	76.93	96.21
chr6	89940046	89941461	1416	7.16017	7.28039	7.02901	0.013671	0.0955375	0.728987	166.43	183.28	114.18	154.97	157.13	156.76	142.62	122.52	114.5	130.71	150.25	123.01
chr18	48412469	48412658	190	3.35398	2.72972	3.78827	-0.00753391	0.0955458	0.728987	7.93	5.8	7.09	6.39	11.8	0.8	20.37	3.48	26.02	14.87	8.41	9.74
chr6	169466156	169466816	661	5.7352	5.48985	5.94482	-0.0109794	0.0955669	0.728987	54.49	34.05	61.7	21.57	51.43	46.39	46.57	53	72.86	43.98	67.31	85.86
chr1	161539699	161541144	1446	9.40815	9.50994	9.29862	0.0140538	0.0955675	0.728987	772.73	871.5	592.91	715.72	653.05	768.6	579.2	675.15	510.03	599.67	748.83	665.59
chr22	25494783	25495089	307	3.91191	4.27764	3.42077	0.00839661	0.0955739	0.728987	24.77	11.59	16.31	19.17	24.54	19.99	11.64	2.61	0	19.2	19.23	11.57
chr20	38453737	38454577	841	6.1138	5.89674	6.30243	-0.0120292	0.0955745	0.728987	43.59	69.55	46.1	64.7	86.35	47.19	81.5	64.3	93.68	99.74	63.7	70.64
chr8	22980794	22981961	1168	8.38311	8.55612	8.18649	0.0123946	0.095575	0.728987	385.37	278.19	316.31	431.35	384.09	463.08	212.47	400.57	197.77	386.57	360.59	189.99
chr16	30183209	30184753	1545	11.9271	12.026	11.821	0.0140023	0.0955807	0.728987	4092.49	4461.83	3705.67	3299.04	3810.7	5653.71	3408.25	3950.1	3351.6	2989.07	3985.75	4023.35
chr8	37681774	37681946	173	3.68922	3.09404	4.10934	-0.00809219	0.0955837	0.728987	11.89	5.8	4.96	5.59	11.8	11.2	14.55	12.16	46.84	14.25	6.01	9.74
chr1	199875994	199876159	166	4.7214	4.41936	4.97102	-0.00984701	0.095592	0.728987	15.85	34.77	31.21	19.97	16.99	9.6	32.02	20.85	31.23	27.26	38.46	38.36
chr19	3984763	3985851	1089	10.1491	10.2434	10.0481	0.0141344	0.0955939	0.728987	1152.16	1455.4	1165.95	1016.87	1171.14	1311.65	913.91	1158.27	884.74	1073.59	1061.34	1260.53
chr10	98391513	98391836	324	4.40347	3.97602	4.73279	-0.00883061	0.0956023	0.728987	16.84	11.59	21.99	10.38	8.02	25.59	26.19	14.77	46.84	21.68	37.26	12.79
chr15	52255987	52256782	796	6.49948	6.67426	6.30056	0.0127251	0.0956088	0.728987	100.06	92	115.6	137.39	79.74	87.98	61.12	99.93	62.45	91.69	88.95	68.81
chr13	97210314	97210715	402	4.22998	4.4649	3.94921	0.00987577	0.0956115	0.728987	17.83	15.94	26.95	18.37	19.82	33.59	8.73	21.72	20.82	13.01	16.83	11.57
chr22	35627243	35628020	778	5.55641	5.14089	5.87863	-0.00872938	0.0956343	0.729087	36.66	36.22	36.17	21.57	38.69	42.39	165.9	37.36	62.45	31.59	24.04	31.67
chr4	86014343	86015651	1309	7.60492	7.41902	7.76957	-0.0122893	0.0956402	0.729087	164.45	171.69	239.01	174.14	196.76	80.78	244.49	198.11	176.95	180.27	248.81	260.63
chr3	13895069	13896278	1210	10.2773	10.1733	10.3744	-0.0140344	0.0956517	0.729116	1197.73	1350.36	1243.26	929	959.28	1248.47	1231.16	1181.73	1498.85	1108.9	1420.74	1522.99
chr18	62324254	62326326	2073	9.3318	9.16457	9.48165	-0.0129918	0.0956953	0.72934	489.39	710.68	648.23	451.32	552.54	591.04	975.03	639.52	921.17	505.51	462.76	785.55
chr17	77507195	77508061	867	4.66044	4.88725	4.39119	0.00963251	0.0956967	0.72934	26.75	36.22	44.68	33.55	15.57	20.79	14.55	13.9	31.23	16.11	32.45	17.66
chr9	95004081	95005715	1635	7.56783	7.31537	7.78263	-0.0113603	0.095712	0.729396	155.54	205.74	141.84	128.61	159.96	163.96	320.16	212.02	379.92	126.38	127.41	155.28
chr19	54470688	54471828	1141	6.81561	6.67741	6.94171	-0.0134038	0.095727	0.729415	102.04	82.59	98.58	107.04	135.89	87.98	116.42	139.9	114.5	112.13	129.81	124.84
chr5	150374368	150374732	365	4.21022	3.66151	4.60678	-0.00727548	0.09573	0.729415	23.78	10.14	14.18	9.59	9.44	8.8	8.73	10.43	46.84	66.29	7.21	6.7
chr15	59369746	59369952	207	5.60152	5.34525	5.81907	-0.0111316	0.095738	0.729417	62.41	44.19	34.04	34.35	29.73	39.19	58.21	56.48	72.86	59.47	63.7	28.01
chr3	10945727	10945999	273	4.4591	3.88813	4.8671	-0.00786784	0.0957536	0.729447	15.85	11.59	15.6	21.57	14.63	9.6	14.55	10.43	93.68	30.36	7.21	18.88
chr12	92123415	92125234	1820	8.56721	8.69616	8.42561	0.0136905	0.0957704	0.729447	357.63	428.87	437.59	365.05	422.78	476.67	305.61	333.66	223.79	333.91	447.13	418.96
chr18	44742610	44743565	956	5.64394	5.83518	5.42342	0.0127533	0.0957704	0.729447	59.44	60.85	55.32	63.11	46.24	57.58	40.75	44.31	26.02	52.66	48.08	45.67
chrX	40089937	40090754	818	6.82322	6.67716	6.95585	-0.0128833	0.0957792	0.729447	91.14	120.26	96.45	99.85	115.13	91.18	154.26	105.14	67.66	109.03	135.82	172.94
chr7	142833463	142833657	195	3.32453	2.65388	3.78058	-0.00747075	0.0957854	0.729447	3.96	5.8	2.84	15.18	5.19	4.8	11.64	11.3	36.43	4.34	9.62	9.13
chr22	19844091	19845593	1503	7.20019	6.9704	7.39836	-0.0115609	0.0957929	0.729447	148.6	68.82	170.21	130.2	156.18	78.38	180.45	179.87	208.17	113.99	206.74	123.01
chr16	20675630	20676675	1046	9.04328	9.17403	8.89949	0.0135095	0.0958077	0.729447	505.25	391.92	639.71	569.54	625.21	734.21	407.48	580.44	364.3	490.64	552.91	469.5
chr19	43503520	43504951	1432	11.169	11.2344	11.1005	0.0146976	0.0958114	0.729447	2317.19	2623.92	2517.02	2211.88	2286.14	2500.14	2043.2	2252.23	2045.31	2120.53	2139.52	2573.43
chr1	209827515	209828629	1115	9.69665	9.80202	9.58297	0.0139605	0.0958544	0.729447	966.9	1067.1	892.2	714.13	793.66	922.16	745.1	941.04	593.3	688.88	817.34	816
chr9	124202077	124203002	926	10.1906	10.1088	10.2681	-0.0142176	0.0958577	0.729447	1015.44	1170.7	1136.17	1155.86	1070.64	1076.52	1120.56	1106.13	1051.28	1177.04	1530.12	1413.38
chr3	108914766	108915536	771	6.08261	6.24292	5.90223	0.012818	0.095861	0.729447	65.38	76.07	75.18	68.7	83.52	85.58	52.39	86.89	52.04	50.8	61.3	55.41
chr18	12749868	12750739	872	6.43395	6.64706	6.1838	0.0114075	0.0958622	0.729447	74.3	69.55	96.45	143.78	92.48	124.77	93.14	84.28	31.23	107.17	62.5	57.85
chr7	7489690	7490707	1018	6.82379	6.67603	6.95782	-0.0129641	0.0958644	0.729447	97.09	77.52	104.96	133.4	114.19	86.38	168.81	116.43	72.86	122.04	121.4	144.32
chr10	110425995	110426305	311	4.00904	3.33447	4.46688	-0.00723091	0.0958756	0.729447	9.91	4.35	13.48	15.98	8.02	8.8	46.57	13.9	52.04	9.91	7.21	3.04
chrX	115940434	115941347	914	7.12086	7.35743	6.83773	0.0102642	0.0958815	0.729447	219.93	214.43	109.93	218.87	83.99	136.76	81.5	56.48	114.5	209.39	111.78	112.66
chr22_KI270733v1_random	136323	136571	249	4.43535	4.78726	3.96892	0.00748797	0.0958886	0.729447	53.5	10.87	14.18	23.96	57.57	5.6	14.55	8.69	20.82	17.35	25.24	7.31
chr2	241324360	241325518	1159	7.12255	7.28304	6.94194	0.0127159	0.0958932	0.729447	170.4	145.61	139.01	178.13	171.76	129.57	128.06	122.52	104.09	190.19	105.77	87.08
chr4	85419632	85419864	233	3.90286	3.44391	4.25051	-0.00852932	0.0959096	0.729447	17.83	7.24	12.77	10.38	12.27	4.8	37.84	16.51	20.82	16.11	15.63	7.31
chr19	11323742	11324773	1032	7.43946	7.25998	7.59907	-0.0127287	0.095911	0.729447	189.22	135.47	177.3	87.07	172.23	158.36	197.92	229.39	234.2	154.87	150.25	196.69
chr11	65053475	65054647	1173	6.6651	6.82024	6.49125	0.013032	0.0959123	0.729447	122.84	124.6	99.29	97.45	133.06	100.77	87.32	112.96	78.07	94.78	61.3	105.35
chr7	50404509	50404872	364	5.27626	5.50327	5.00675	0.0118803	0.095916	0.729447	49.53	50.71	49.65	38.34	41.52	42.39	11.64	38.23	26.02	37.79	42.07	37.15
chrX	154840820	154841401	582	5.05135	5.28284	4.77548	0.0105553	0.0959239	0.729447	39.63	34.77	48.23	48.73	27.84	34.39	23.28	25.2	31.23	44.6	13.22	26.79
chr14	49829829	49830658	830	6.34023	6.48347	6.18118	0.0129859	0.0959461	0.729447	81.24	70.27	90.78	114.23	89.18	91.18	55.3	68.64	83.27	87.35	80.53	60.29
chr17	34637477	34638707	1231	7.99164	7.74934	8.19904	-0.0113935	0.0959751	0.729447	211.01	150.68	232.62	243.63	212.33	240.74	195.01	283.27	593.3	231.69	306.5	153.46
chr2	134411360	134412346	987	10.2475	10.3572	10.1289	0.0138835	0.0959761	0.729447	1316.61	1165.62	1230.49	1227.76	1223.52	1705.95	902.27	1252.11	832.7	1137.39	1282.51	1311.08
chr19	34859727	34860815	1089	7.0348	7.23377	6.80394	0.0117209	0.0959807	0.729447	149.59	134.75	131.21	139.79	140.61	207.15	52.39	154.67	88.47	89.83	179.09	105.96
chr13	77751404	77752172	769	5.43681	5.58509	5.27153	0.0115516	0.0959905	0.729447	45.57	49.26	51.06	51.92	38.22	51.99	37.84	45.18	62.45	39.03	18.03	29.23
chr4	83230775	83232201	1427	8.09417	8.21705	7.95984	0.0137089	0.0959969	0.729447	266.49	276.74	332.62	357.06	302.93	249.53	270.68	313.68	187.36	272.58	219.96	229.58
chr13	114280578	114282607	2030	11.8345	11.9234	11.7397	0.0141156	0.0959992	0.729447	3591.21	4468.35	3614.18	3311.82	3773.42	4546	3248.17	3348.81	2919.64	2963.67	4111.96	3927.14
chr8	96448874	96449245	372	4.28011	3.70538	4.69	-0.00803929	0.0960017	0.729447	17.83	11.59	13.48	10.38	16.99	8	5.82	16.51	83.27	14.87	22.84	11.57
chr2	101912108	101913285	1178	8.69011	8.80637	8.56366	0.0137933	0.0960075	0.729447	416.08	336.86	533.33	475.29	506.3	418.29	360.91	426.64	296.65	377.27	454.35	354.41
chr2	685426	685796	371	4.73707	4.99648	4.42057	0.0104642	0.0960109	0.729447	45.57	24.63	33.33	41.54	24.06	22.39	11.64	19.12	20.82	27.88	21.64	27.4
chr1	59453493	59453937	445	4.74069	4.29782	5.07906	-0.00951482	0.0960119	0.729447	24.77	19.56	21.28	13.58	21.23	17.6	32.02	29.54	83.27	21.06	16.83	20.1
chr10	50260384	50261486	1103	8.89498	9.01512	8.76393	0.0135847	0.0960228	0.729447	496.33	434.66	524.11	504.84	626.15	518.26	590.84	316.29	348.69	475.15	381.03	496.3
chr2	225025819	225026849	1031	6.41191	6.1832	6.60928	-0.0113831	0.0960268	0.729447	76.28	54.33	73.76	60.71	108.53	62.38	177.54	108.61	57.25	88.59	66.11	87.69
chr10	92114943	92115437	495	4.31321	3.85417	4.6609	-0.0080238	0.0960395	0.729447	12.88	28.98	12.06	3.99	24.06	4.8	32.02	12.16	26.02	27.88	37.26	16.44
chr6	143534527	143535269	743	8.67956	8.79761	8.55099	0.0138354	0.0960407	0.729447	347.73	421.62	443.26	541.59	427.03	488.67	392.92	418.82	249.81	381.61	387.04	420.18
chr2	58686797	58687165	369	4.51941	4.15788	4.80825	-0.00962404	0.096059	0.729447	13.87	7.24	17.02	23.96	25.01	19.99	37.84	13.9	36.43	29.12	25.24	25.58
chr2	227238343	227238563	221	3.93558	4.17447	3.64913	0.00903682	0.0960963	0.729447	15.85	16.66	17.02	27.16	10.85	20.79	5.82	12.16	26.02	16.11	4.81	10.35
chrX	63350283	63351734	1452	9.27381	9.18401	9.35835	-0.0141696	0.0960998	0.729447	540.91	659.96	509.93	553.57	596.9	628.63	698.53	665.59	624.52	577.99	768.06	603.47
chr3	194203466	194204591	1126	8.14788	8.03653	8.25125	-0.0137671	0.0961022	0.729447	272.44	205.74	314.18	314.73	238.76	229.54	285.23	310.2	281.04	355.59	277.66	318.48
chr18	48161153	48162398	1246	7.46911	7.22186	7.68012	-0.0115035	0.0961022	0.729447	134.73	171.69	178.01	126.21	133.06	151.96	328.89	179.87	327.87	133.19	131.02	129.71
chr15	75130068	75131566	1499	8.52924	8.66897	8.3745	0.0130732	0.0961155	0.729447	390.33	373.09	365.25	622.26	420.89	270.33	285.23	334.53	353.9	388.42	358.19	270.98
chr7	44489784	44491241	1458	10.7034	10.803	10.5965	0.0140041	0.0961245	0.729447	1681.18	1996.56	1690.07	1607.98	1722.74	2021.07	1562.96	1832.55	1025.26	1468.2	1712.82	1688.02
chrX	101655475	101655901	427	5.37069	5.56553	5.14538	0.0114877	0.096128	0.729447	43.59	29.7	51.06	55.12	62.28	42.39	23.28	46.05	41.63	39.03	27.65	34.71
chr17	57946134	57947493	1360	9.11988	8.99986	9.23067	-0.0136643	0.0961288	0.729447	372.49	513.63	614.89	583.12	575.66	411.89	654.87	588.26	431.96	596.57	645.46	687.51
chr14	59150851	59151696	846	7.43849	7.32634	7.54254	-0.013701	0.0961381	0.729447	128.79	181.11	161.7	176.53	150.05	164.76	241.58	198.98	119.7	177.18	185.1	196.08
chr1	226741178	226741370	193	6.36431	6.15735	6.54527	-0.0119671	0.0961401	0.729447	49.53	67.37	68.08	96.65	98.62	47.99	98.96	64.3	93.68	91.69	104.57	107.18
chr17	41322196	41322821	626	7.03534	7.19985	6.84962	0.0126225	0.0961483	0.729447	106.99	139.82	196.45	123.02	146.27	169.56	136.8	86.02	78.07	109.65	129.81	151.63
chr10	62526969	62529193	2225	10.5909	10.6973	10.476	0.0138963	0.0961495	0.729447	1718.83	1587.97	1670.21	1643.13	1550.04	1792.33	1312.66	1442.4	983.62	1252.62	1968.84	1585.71
chr11	22245093	22245323	231	4.15874	3.48407	4.61663	-0.00715955	0.0961612	0.729447	15.85	6.52	14.18	14.38	6.61	9.6	43.66	11.3	67.66	14.25	1.2	9.13
chr14	65179686	65180760	1075	7.90194	7.73674	8.05015	-0.0129444	0.0961669	0.729447	229.84	231.82	196.45	224.46	260.46	136.76	358	191.16	239.4	289.3	295.69	216.79
chr18	9113013	9114188	1176	8.87897	9.00844	8.73674	0.0136233	0.0961878	0.729447	412.12	444.81	629.79	535.2	532.25	535.86	366.73	470.08	270.63	510.46	486.8	454.89
chr17	45371470	45372244	775	5.62092	5.1468	5.97717	-0.00820086	0.0961948	0.729447	41.61	26.8	34.75	19.97	46.24	43.19	145.53	29.54	124.9	25.4	28.85	23.75
chr18	63055010	63056141	1132	6.97389	7.11999	6.8113	0.0132438	0.0961961	0.729447	166.43	99.25	154.61	127.81	158.54	127.97	98.96	136.42	93.68	105.93	127.41	111.44
chr2	239259176	239260094	919	7.35736	7.21817	7.48428	-0.0131855	0.0962077	0.729447	141.67	132.57	165.25	182.13	169.4	102.37	162.99	170.31	150.93	159.21	200.73	230.18
chr22	22022376	22022804	429	6.49949	6.30883	6.66787	-0.0120762	0.0962077	0.729447	64.39	88.38	94.33	58.31	91.07	79.18	84.41	115.57	109.29	112.75	54.09	133.97
chr3	160011784	160012929	1146	8.53625	8.63716	8.42774	0.0138887	0.0962095	0.729447	444.81	299.92	378.01	401	465.25	399.89	384.19	359.73	327.87	366.74	341.36	286.21
chr1	45608286	45609447	1162	8.13433	8.02418	8.23667	-0.0138735	0.0962195	0.729447	315.04	213.71	283.69	254.02	275.56	219.94	273.59	296.3	307.06	307.27	352.18	273.42
chrX	134764174	134764561	388	4.4505	4.6974	4.15245	0.00942839	0.0962211	0.729447	36.66	26.08	17.02	25.56	20.76	29.59	17.46	11.3	26.02	14.87	7.21	29.84
chr3	128370104	128370789	686	5.47798	5.17858	5.72579	-0.0110056	0.096228	0.729447	28.73	35.5	57.45	27.96	37.28	30.39	34.93	52.14	98.88	43.36	51.68	36.54
chr22	50148869	50149839	971	7.9664	7.85617	8.0688	-0.0139162	0.0962294	0.729447	256.59	237.62	241.13	222.07	216.11	216.74	291.05	247.64	281.04	321.52	209.14	260.63
chr15	67092977	67094226	1250	10.2184	10.0865	10.3393	-0.0134974	0.0962333	0.729447	785.61	1229.37	1392.9	1236.54	1086.68	792.59	1193.32	1108.74	1066.89	1278.64	1544.54	1580.84
chr2	37934269	37935634	1366	9.18004	9.29751	9.05215	0.013759	0.096262	0.72949	532.98	531.01	639.01	721.32	720.99	630.23	416.21	518.74	421.55	573.03	698.35	557.19
chr4	77600992	77601179	188	3.96217	3.44344	4.34291	-0.00847077	0.0962652	0.72949	18.82	10.87	6.38	6.39	13.21	9.6	14.55	14.77	52.04	19.2	9.62	11.57
chr7	73734758	73735018	261	7.81553	7.69553	7.92632	-0.0137072	0.0962676	0.72949	213.99	270.94	178.01	218.87	181.19	180.75	279.41	232	223.79	250.9	209.14	264.29
chr12	96208557	96209281	725	8.82543	8.6673	8.96793	-0.0127682	0.0962702	0.72949	297.2	438.29	512.06	472.89	327	391.9	518.08	432.72	255.01	532.77	652.67	613.22
chr8	22494066	22494397	332	3.95025	4.16855	3.69292	0.00939043	0.0962866	0.729541	17.83	13.04	18.44	24.76	14.63	19.19	14.55	10.43	15.61	7.43	20.43	9.13
chr7	98131718	98132309	592	6.5697	6.38448	6.73382	-0.0129208	0.0962925	0.729541	85.2	60.85	97.87	81.48	99.09	76.78	93.14	80.81	150.93	112.13	88.95	112.66
chr17	75181935	75183492	1558	11.0072	11.0761	10.9349	0.0144255	0.0963105	0.729618	2307.29	2235.62	2029.07	1920.31	1995.95	2464.95	1743.42	2081.92	2144.19	1746.36	2051.77	1978.49
chr4	186067930	186068414	485	4.99028	4.47024	5.37173	-0.00827417	0.0963345	0.729628	16.84	30.43	20.57	19.97	23.59	21.59	43.66	18.25	119.7	18.58	36.06	12.18
chr6	26295478	26295907	430	4.49466	4.70005	4.25511	0.0101584	0.0963424	0.729628	21.79	36.22	18.44	29.56	25.95	23.99	29.11	15.64	20.82	23.54	8.41	17.05
chr4	140057726	140058077	352	6.24631	6.00543	6.45266	-0.0114153	0.0963437	0.729628	59.44	51.44	70.21	51.12	66.06	87.18	101.87	86.89	114.5	66.91	39.67	115.7
chr5	151571189	151571990	802	5.62914	5.25189	5.92791	-0.0088542	0.0963521	0.729628	26.75	39.84	58.87	46.33	34.45	22.39	23.28	44.31	98.88	45.22	128.61	24.97
chr1	233308343	233308705	363	3.99625	4.34836	3.52946	0.00850696	0.0963533	0.729628	23.78	13.04	17.73	10.38	26.9	30.39	2.91	17.38	10.41	16.73	4.81	17.05
chr9	34637061	34638366	1306	10.9958	11.0679	10.9199	0.0143328	0.0963778	0.729628	2065.56	2460.2	1944.68	1929.9	1997.36	2482.55	2203.28	1821.25	1925.61	1838.66	1807.77	2027.81
chr19	44954402	44955875	1474	10.683	10.7722	10.5879	0.0141167	0.0963789	0.729628	1805.01	1984.24	1634.04	1563.25	1511.35	1995.47	1618.26	1651.81	1165.78	1437.85	1699.59	1661.22
chr19	35085601	35086746	1146	8.7128	8.83315	8.5815	0.0137756	0.0964005	0.729628	501.28	368.02	431.91	445.73	468.08	521.46	317.25	482.25	286.24	399.57	443.53	369.63
chr22	35611640	35612314	675	5.4944	5.21195	5.7305	-0.0109212	0.0964142	0.729628	48.54	18.84	43.97	37.54	33.5	39.99	55.3	60.82	83.27	49.56	31.25	38.36
chr14	77608524	77608821	298	3.89071	3.60661	4.12795	-0.009482	0.0964165	0.729628	9.91	8.69	16.31	10.38	11.8	16	11.64	20.85	15.61	25.4	20.43	10.96
chr1	9239732	9240328	597	6.85074	6.68654	6.99814	-0.0128426	0.0964188	0.729628	89.16	65.2	141.13	99.05	112.3	111.17	125.15	136.42	124.9	138.77	137.03	104.74
chr16	72400358	72400584	227	3.65248	3.13798	4.03095	-0.00817487	0.0964263	0.729628	12.88	8.69	9.93	11.18	6.13	4	34.93	6.95	20.82	14.25	13.22	7.92
chr1	11272581	11274090	1510	10.3527	10.4387	10.2612	0.0141286	0.0964304	0.729628	1317.6	1739.38	1361.7	1146.28	1271.65	1490.81	1277.73	1304.24	1087.71	1128.1	1354.63	1211.21
chr1	46527888	46528342	455	5.32631	5.02929	5.57249	-0.0111062	0.0964368	0.729628	35.66	33.32	35.46	37.54	25.95	27.99	66.94	41.71	72.86	46.46	22.84	34.71
chr20	8721185	8721417	233	3.72178	3.07427	4.1671	-0.00740394	0.0964449	0.729628	8.92	7.97	8.51	3.99	7.55	13.6	26.19	21.72	41.63	5.58	9.62	3.04
chr17	41965785	41967390	1606	10.9177	11.0044	10.8253	0.0141249	0.0964484	0.729628	1946.68	2350.81	2145.39	1719.82	1817.11	2345.78	1734.69	1841.23	1566.51	1627.41	2117.88	1999.19
chr2	226670038	226670199	162	3.49078	2.84141	3.93697	-0.00757564	0.0964502	0.729628	9.91	2.9	4.96	11.98	10.85	2.4	11.64	13.03	41.63	8.05	9.62	7.92
chr7	359577	360639	1063	7.36108	7.10532	7.57825	-0.0105527	0.0964668	0.729628	95.11	92	249.64	71.09	207.14	111.17	189.19	240.69	145.72	128.24	221.16	221.66
chr6	144162482	144163809	1328	7.46678	7.58281	7.34061	0.0136106	0.0964718	0.729628	177.33	174.59	178.72	218.07	231.21	170.36	157.17	140.76	166.54	203.19	156.26	148.58
chr4	152512456	152512879	424	4.24719	4.61004	3.76127	0.00776063	0.0964731	0.729628	31.7	25.36	12.06	44.73	25.48	7.2	29.11	13.03	0	22.92	10.82	5.48
chr18	57975743	57976696	954	6.27091	6.51063	5.98326	0.0102586	0.0964832	0.729628	94.11	64.48	76.6	148.58	84.93	78.38	75.67	52.14	41.63	119.56	58.9	31.67
chr6	152356644	152356998	355	4.27644	3.63063	4.72097	-0.00729983	0.0964837	0.729628	17.83	19.56	6.38	15.18	8.97	6.4	34.93	13.9	78.07	20.44	4.81	6.09
chr8	59282624	59282976	353	4.06008	4.44631	3.53106	0.00778055	0.0964972	0.729628	31.7	18.84	7.8	32.75	34.92	4.8	8.73	9.56	5.2	19.82	10.82	15.22
chr16	70113476	70114861	1386	10.1519	10.2897	9.99947	0.0130229	0.0965096	0.729628	1353.27	869.33	1451.77	758.86	1391.03	1685.96	1007.05	918.45	1280.27	780.56	1123.85	1031.57
chr14	105558674	105559119	446	4.68391	4.24128	5.02214	-0.00824449	0.0965218	0.729628	21.79	13.04	23.4	28.76	13.68	12.8	49.48	6.95	41.63	40.27	45.68	10.96
chr1	64136977	64137400	424	4.807	4.40323	5.12212	-0.00937297	0.0965284	0.729628	28.73	24.63	16.31	15.98	16.51	24.79	69.85	21.72	52.04	22.92	15.63	26.79
chr1	149885343	149888638	3296	12.9549	13.0641	12.8367	0.0137551	0.0965402	0.729628	7416.21	9091.72	8497.14	7664.48	7478.9	11235.4	5745.42	8279.04	6172.36	6697.36	10004	6993.82
chr1	225712488	225712834	347	4.54663	4.87533	4.12024	0.00908616	0.0965528	0.729628	28.73	12.32	43.97	30.35	31.14	29.59	5.82	23.46	10.41	17.35	14.42	32.88
chr11	65027174	65028408	1235	10.2976	10.3782	10.2122	0.0142428	0.0965547	0.729628	1426.58	1478.58	1239	1157.46	1170.67	1513.2	1263.18	1229.52	999.24	1172.09	1180.34	1273.32
chr4	15233200	15234051	852	6.37614	6.56949	6.1528	0.0120894	0.0965577	0.729628	65.38	109.39	87.94	83.87	105.7	117.57	52.39	113.83	52.04	71.86	63.7	73.07
chr16	23520552	23520891	340	7.75644	7.93641	7.55077	0.0123255	0.0965751	0.729628	198.14	208.64	306.38	321.12	249.14	186.35	130.97	214.62	104.09	211.87	271.65	191.82
chr16	2874417	2875506	1090	8.21813	8.1049	8.32313	-0.0139024	0.0965848	0.729628	329.9	300.64	236.88	244.43	236.87	303.12	314.34	291.96	369.51	293.64	324.53	327.62
chr14	66495383	66496151	769	5.37002	5.14838	5.56209	-0.0119244	0.0965863	0.729628	34.67	36.95	28.37	44.73	32.09	35.99	55.3	50.4	52.04	51.42	44.47	29.84
chr12	4116306	4116466	161	5.64285	5.38973	5.85811	-0.010972	0.0965928	0.729628	31.7	43.47	60.28	57.51	35.39	23.19	46.57	41.71	78.07	53.28	51.68	76.73
chr17	63925441	63926081	641	9.57504	9.4769	9.66691	-0.013931	0.0966028	0.729628	700.41	825.86	677.3	670.19	781.86	619.84	785.85	781.16	629.73	726.05	932.73	1021.82
chr13	74069933	74071009	1077	6.22219	6.06296	6.36558	-0.0128735	0.0966189	0.729628	62.41	60.13	80.85	51.92	69.83	75.98	104.78	93.84	62.45	88.59	80.53	64.55
chr9	125529983	125531258	1276	9.41557	9.52379	9.29856	0.0138587	0.0966194	0.729628	639.98	583.9	886.52	732.5	819.61	754.2	541.36	655.16	515.23	602.77	745.22	718.56
chr13	27968229	27969547	1319	6.26128	6.01927	6.46846	-0.0116283	0.0966286	0.729628	73.31	59.4	56.03	48.73	53.32	98.37	66.94	87.76	150.93	68.76	60.1	96.82
chr9	98087335	98088464	1130	8.5767	8.74572	8.38521	0.0124115	0.0966292	0.729628	576.57	428.14	348.94	404.19	374.65	443.08	273.59	217.23	249.81	486.92	299.29	479.25
chr2	189587870	189588090	221	4.06682	3.61795	4.40868	-0.00785455	0.0966302	0.729628	14.86	1.45	10.64	3.99	17.93	24.79	32.02	18.25	15.61	17.35	18.03	26.18
chr12	32497952	32498517	566	4.85118	5.10366	4.54493	0.0107966	0.0966443	0.729628	53.5	25.36	36.17	23.96	29.73	37.59	17.46	29.54	15.61	26.64	26.44	24.36
chr3	112130069	112130273	205	6.63154	6.38277	6.84365	-0.0108079	0.0966453	0.729628	67.37	87.66	146.1	75.89	74.08	49.59	139.71	112.96	98.88	55.14	146.64	135.8
chr5	14706214	14707610	1397	6.21963	6.42433	5.981	0.0104474	0.0966472	0.729628	107.98	41.29	48.23	117.42	115.6	84.78	64.03	79.94	88.47	58.85	46.88	40.8
chr4	3480584	3480977	394	7.03792	6.83946	7.21235	-0.0122805	0.0966771	0.729758	117.89	144.89	76.6	132.6	112.77	102.37	221.2	119.04	150.93	177.8	109.38	111.44
chr16	10828676	10829380	705	5.83869	5.56276	6.07022	-0.0105329	0.09668	0.729758	50.52	42.02	51.77	47.13	45.77	46.39	128.06	97.32	52.04	42.75	33.66	49.33
chr15	75008211	75009654	1444	10.6914	10.7817	10.595	0.0140799	0.0967007	0.729854	1733.69	1696.64	1670.21	1936.29	1720.38	1805.12	1359.23	1450.22	1233.43	1524.58	2042.16	1670.97
chr18	32915339	32915580	242	5.20563	4.94586	5.42569	-0.0105799	0.0967254	0.729854	30.71	17.39	43.97	22.37	21.71	48.79	34.93	39.97	52.04	36.55	44.47	49.93
chr6	145863453	145863666	214	5.57028	5.72183	5.40092	0.0120896	0.0967373	0.729854	38.64	44.19	59.57	75.09	47.19	51.99	43.66	38.23	52.04	40.89	36.06	42.63
chr10	60214989	60215248	260	4.14161	4.36935	3.87105	0.0102643	0.0967436	0.729854	14.86	20.28	18.44	21.57	24.06	24.79	11.64	14.77	15.61	18.58	16.83	10.35
chr5	72465466	72466133	668	4.89908	4.5216	5.19799	-0.00986663	0.0967476	0.729854	20.8	28.98	22.69	23.96	22.18	19.19	52.39	39.97	62.45	30.97	19.23	15.22
chr15	67148024	67148857	834	7.57431	7.4296	7.70581	-0.0134941	0.096758	0.729854	132.75	149.96	231.21	184.52	157.6	178.35	232.84	197.24	239.4	197.62	177.89	207.65
chr19	2235677	2237157	1481	11.4817	11.5567	11.4025	0.0143076	0.0967687	0.729854	2812.53	3489.63	2912.76	2773.43	2757.52	3328.72	2651.51	3030.78	2310.73	2468.69	2922	2858.42
chr2	216682312	216682767	456	4.77484	4.30822	5.12686	-0.00838828	0.0967756	0.729854	6.93	10.87	31.91	25.56	23.59	19.99	78.58	26.94	46.84	18.58	20.43	18.27
chr1	112880828	112881544	717	5.80967	5.49946	6.06484	-0.0103149	0.0967778	0.729854	34.67	63.75	36.88	50.32	43.41	42.39	90.23	70.38	104.09	48.32	20.43	68.2
chr15	64596531	64597888	1358	7.10047	7.23774	6.94874	0.0131632	0.0967967	0.729854	146.62	113.01	150.35	122.22	167.04	206.35	101.87	134.68	130.11	133.81	123.8	116.92
chr9	76987678	76988026	349	3.79353	3.18156	4.22188	-0.00739222	0.0968013	0.729854	12.88	8.69	4.96	9.59	4.72	13.6	52.39	7.82	26.02	13.63	6.01	6.09
chr21	42593117	42594013	897	6.50554	6.64986	6.34516	0.0128131	0.0968169	0.729854	91.14	91.28	107.8	98.25	84.46	129.57	78.58	107.75	83.27	75.58	82.94	59.68
chr16	17383189	17383478	290	4.03697	3.69537	4.31297	-0.00965342	0.0968256	0.729854	11.89	13.04	15.6	7.99	13.21	16	5.82	25.2	36.43	14.87	15.63	21.31
chr20	60058021	60059211	1191	6.65408	6.4205	6.85506	-0.0116841	0.0968264	0.729854	84.21	60.13	109.22	70.29	71.72	118.37	93.14	112.09	176.95	81.77	149.04	81.6
chr7	152833436	152833699	264	3.71362	3.04883	4.16698	-0.00760822	0.0968339	0.729854	6.93	5.07	9.93	8.79	6.13	12.8	29.11	10.43	46.84	9.29	4.81	7.31
chr1	1354720	1355737	1018	7.31028	7.15106	7.45365	-0.0129382	0.0968498	0.729854	128.79	158.65	134.75	101.45	144.39	184.75	186.28	221.57	161.33	141.24	204.34	137.01
chr6	169912953	169913560	608	4.75563	4.43292	5.01918	-0.00949311	0.0968761	0.729854	20.8	19.56	26.24	11.98	19.82	31.19	23.28	36.49	46.84	24.78	12.02	51.15
chr6	25537498	25538193	696	4.51363	4.84184	4.08807	0.00842688	0.096887	0.729854	37.65	31.15	20.57	11.18	17.93	53.59	20.37	24.33	5.2	8.67	28.85	14.61
chr1	157585459	157586515	1057	8.41399	8.5747	8.23311	0.0126577	0.0968871	0.729854	438.87	228.2	321.99	460.11	366.63	471.88	221.2	319.76	234.2	271.34	359.39	399.47
chr7	1546535	1546722	188	4.46177	4.1964	4.68583	-0.0100694	0.0968928	0.729854	27.74	20.28	14.18	14.38	19.82	13.6	29.11	22.59	20.82	39.03	26.44	16.44
chr3	128095003	128095758	756	7.00773	6.79673	7.19176	-0.0123769	0.0968992	0.729854	99.07	75.34	107.8	137.39	112.3	135.16	154.26	151.19	223.79	138.15	114.19	95.61
chr8	6572288	6572633	346	3.96281	4.32994	3.46915	0.00914644	0.0969001	0.729854	25.76	22.46	22.69	15.98	16.99	16.8	5.82	20.85	0	18.58	9.62	11.57
chr7	127930068	127930956	889	6.70555	6.93821	6.42803	0.0107239	0.0969053	0.729854	139.69	132.57	85.82	200.5	113.25	63.98	69.85	86.89	41.63	119.56	125.01	73.68
chr4	152684726	152684932	207	5.92147	6.12252	5.6878	0.0122339	0.0969061	0.729854	76.28	57.23	64.54	99.85	56.15	63.98	43.66	56.48	31.23	54.52	62.5	60.9
chr12	10304143	10304529	387	3.48909	1.86763	4.23324	-0.00542109	0.0969088	0.729854	3.96	6.52	4.26	0	2.36	4.8	46.57	2.61	62.45	0	0	1.22
chr7	112868938	112869497	560	5.41043	5.1048	5.66249	-0.0109329	0.0969089	0.729854	34.67	44.19	31.21	32.75	29.25	34.39	84.41	40.84	67.66	42.75	42.07	26.18
chr4	47406491	47406761	271	4.36754	4.64426	4.02484	0.00915348	0.0969109	0.729854	34.67	10.87	19.15	25.56	30.2	29.59	26.19	19.99	10.41	21.06	6.01	14.01
chr1	8701003	8701973	971	9.58595	9.71295	9.44669	0.0134791	0.0969113	0.729854	843.07	601.29	1043.26	751.67	864.44	931.75	488.97	699.48	577.68	859.24	771.67	789.81
chr5	158100468	158100821	354	4.44186	4.6639	4.17932	0.00946249	0.0969295	0.729933	36.66	13.76	15.6	22.37	34.92	28.79	20.37	22.59	26.02	15.49	9.62	14.61
chr1	50333003	50333999	997	6.3773	5.97229	6.69318	-0.00886127	0.0969519	0.729992	77.27	52.16	66.67	39.14	91.07	50.39	75.67	52.14	301.85	84.25	62.5	44.45
chr19	45424377	45424618	242	6.05135	5.81117	6.2572	-0.0114776	0.0969618	0.729992	58.45	51.44	62.41	65.5	51.9	47.19	145.53	54.74	57.25	60.09	87.74	53.59
chr1	3727203	3727583	381	4.59924	4.32172	4.8319	-0.00987255	0.0969871	0.729992	24.77	15.94	14.18	19.97	17.93	27.19	34.93	33.89	26.02	39.03	9.62	27.4
chrX	12984535	12985536	1002	6.45634	6.6133	6.28018	0.0128365	0.0969898	0.729992	99.07	113.01	88.65	98.25	102.86	85.58	75.67	75.6	62.45	102.22	94.96	55.41
chr22	29766263	29767831	1569	10.946	11.0328	10.8536	0.0140922	0.0969902	0.729992	2010.08	2180.56	2075.88	1860.4	1925.17	2518.54	1699.76	1940.29	1540.49	1652.81	2169.57	2099.67
chr11	47850314	47850756	443	8.20207	8.03527	8.35157	-0.01282	0.0969959	0.729992	243.71	298.47	341.13	299.55	241.59	149.56	392.92	237.21	333.08	294.26	348.57	353.8
chr1	231806728	231807050	323	4.82537	4.27789	5.22129	-0.0077767	0.0969961	0.729992	16.84	28.98	13.48	17.57	17.93	21.59	61.12	21.72	93.68	27.26	3.61	16.44
chr7	152386210	152386717	508	2.80386	1.70159	3.42136	-0.00624417	0.0969998	0.729992	2.97	3.62	4.96	0.8	2.36	4.8	5.82	6.08	46.84	4.34	1.2	0
chr2	10042501	10042858	358	7.41828	7.17775	7.62438	-0.0113325	0.0970085	0.729999	130.77	181.83	194.33	79.08	138.73	143.96	293.97	148.58	249.81	104.08	216.36	171.12
chr6	110784011	110784705	695	5.67924	5.82865	5.51255	0.0115501	0.0970178	0.73001	43.59	49.26	53.9	75.89	75.97	42.39	55.3	46.92	57.25	33.45	46.88	34.1
chr12	64729960	64731244	1285	7.32709	7.49633	7.13532	0.0122127	0.0970357	0.730086	112.94	144.89	218.44	203.69	198.65	204.75	113.51	218.97	135.31	105.31	134.62	135.8
chr7	106064325	106064743	419	6.88889	7.06054	6.69402	0.0125973	0.0970515	0.730146	108.97	118.81	149.65	183.72	132.59	107.17	110.6	127.73	67.66	118.94	75.72	120.57
chr4	99855498	99856470	973	9.11549	9.2293	8.99192	0.0137627	0.0970864	0.73035	519.12	518.7	662.41	700.55	623.79	576.65	442.4	500.5	385.12	517.9	677.91	531.01
chr9	72271751	72272183	433	4.37982	4.66765	4.01988	0.0098121	0.0971086	0.730408	21.79	34.77	17.73	24.76	27.84	25.59	5.82	16.51	15.61	29.12	13.22	17.05
chr5	64690376	64691216	841	5.05648	4.53598	5.43817	-0.007952	0.0971097	0.730408	28.73	26.8	11.35	23.17	25.95	23.19	61.12	35.63	114.5	16.11	7.21	25.58
chr2	168165375	168165735	361	4.67979	4.43294	4.89052	-0.0105551	0.0971192	0.730421	33.68	19.56	20.57	16.77	19.82	19.19	46.57	25.2	15.61	20.44	37.26	32.88
chr20	38095187	38095629	443	5.97578	6.15212	5.77486	0.0123139	0.0971295	0.730439	81.24	71	64.54	92.66	74.08	43.19	64.03	55.61	36.43	55.14	62.5	54.81
chr14	58072615	58073068	454	4.66797	4.13137	5.0582	-0.00817466	0.0971533	0.730559	13.87	17.39	15.6	15.18	23.12	19.99	5.82	20.85	109.29	20.44	26.44	17.05
chr8	124525927	124526310	384	6.52955	6.67682	6.36552	0.0119201	0.0971814	0.730712	137.7	81.86	71.63	117.42	121.27	83.98	61.12	69.51	140.52	88.59	61.3	73.68
chr3	177198473	177199004	532	7.23574	7.42561	7.01704	0.0122074	0.0971911	0.730726	199.13	169.52	146.81	199.7	189.21	127.17	110.6	141.63	57.25	195.14	161.06	111.44
chr15	92917732	92918236	505	7.0558	7.17042	6.93128	0.0134336	0.0972138	0.730826	152.56	167.35	126.95	119.82	144.86	152.76	139.71	97.32	130.11	135.67	99.76	129.71
chr7	136353318	136353607	290	3.72016	3.04159	4.17982	-0.00689396	0.0972201	0.730826	1.98	12.32	9.22	0.8	20.29	4.8	2.91	19.12	41.63	17.97	21.64	5.48
chr20	5039117	5039640	524	4.27382	4.57201	3.89752	0.0088354	0.0972333	0.73086	23.78	17.39	14.18	27.16	43.41	16.8	23.28	15.64	5.2	23.54	13.22	8.53
chr20	37296475	37296695	221	4.09916	3.79557	4.34984	-0.00956799	0.0972463	0.73086	12.88	10.14	20.57	16.77	14.16	8.8	2.91	21.72	31.23	24.16	22.84	19.49
chr17	64441851	64443007	1157	6.7891	6.63847	6.92548	-0.0128998	0.0972568	0.73086	83.22	98.52	122.69	75.09	109.47	108.77	113.51	153.8	109.29	96.02	111.78	144.93
chr1	23824949	23826172	1224	9.49818	9.58013	9.41128	0.0140764	0.0972614	0.73086	790.56	909.17	717.73	694.96	748.36	731.81	547.18	662.98	796.27	735.96	626.23	716.74
chr2	46720665	46720912	248	3.91715	3.31674	4.33985	-0.00775008	0.0972636	0.73086	7.93	4.35	5.67	17.57	12.27	12	23.28	17.38	52.04	14.87	6.01	7.92
chr12	131454741	131455015	275	4.77739	4.23625	5.17	-0.00746023	0.0972965	0.731048	10.9	22.46	42.55	7.19	5.19	24.79	37.84	27.81	72.86	37.17	34.86	5.48
chr2	161149764	161150701	938	5.95635	6.16121	5.71749	0.011142	0.0973166	0.731141	42.6	103.59	69.5	68.7	98.62	46.39	55.3	40.84	41.63	52.04	57.69	68.2
chr12	153070	153657	588	5.35148	4.93418	5.67476	-0.00870595	0.0973401	0.731171	37.65	32.6	39.01	20.77	38.22	15.2	78.58	24.33	93.68	63.19	13.22	33.49
chr17	82126598	82127249	652	4.38893	3.80602	4.80295	-0.00702381	0.0973562	0.731171	4.95	21.73	34.75	11.18	3.3	8	5.82	59.96	46.84	23.54	25.24	6.09
chr7	116165485	116166584	1100	8.59136	8.74847	8.41504	0.0127667	0.0973838	0.731171	440.85	379.61	348.23	599.9	472.8	339.11	331.8	304.99	197.77	487.54	365.4	360.5
chr2	200820296	200821213	918	5.48316	5.7185	5.20179	0.0110192	0.0973903	0.731171	55.48	56.51	46.1	48.73	54.74	54.39	32.02	17.38	20.82	52.04	51.68	46.89
chr8	22146859	22147272	414	5.7898	5.92795	5.63701	0.0120864	0.0973941	0.731171	62.41	50.71	53.9	81.48	55.21	61.58	49.48	52.14	72.86	53.9	32.45	37.76
chr21	45014489	45014861	373	3.7707	3.51087	3.99079	-0.00879478	0.0974162	0.731171	12.88	8.69	12.06	12.78	5.19	16.8	14.55	13.9	5.2	23.54	13.22	24.97
chr9	133792810	133794288	1479	8.78293	8.88103	8.67768	0.0138995	0.0974321	0.731171	497.32	518.7	358.86	448.13	498.75	507.07	468.6	417.08	338.28	368.6	438.72	425.66
chr19	50368393	50369605	1213	8.90559	9.01705	8.7848	0.0136989	0.0974341	0.731171	393.3	545.5	570.21	436.14	556.32	607.04	515.17	507.45	343.49	424.97	394.25	460.98
chr22	39437128	39437829	702	6.78211	6.58629	6.9545	-0.0114596	0.0974392	0.731171	85.2	136.19	96.45	75.89	86.82	95.97	125.15	73.86	62.45	128.24	180.3	174.16
chr20	37345276	37347088	1813	8.46064	8.35089	8.56262	-0.0137973	0.0974403	0.731171	285.32	424.52	313.47	317.92	342.57	275.13	454.05	377.98	333.08	384.09	349.77	369.63
chr6	73732703	73734038	1336	6.99208	7.14577	6.82004	0.0130912	0.0974456	0.731171	145.63	155.03	128.37	123.02	126.46	171.15	78.58	150.32	98.88	130.09	121.4	98.65
chr13	25778396	25778750	355	4.44861	4.11329	4.7205	-0.00940018	0.0974501	0.731171	17.83	18.84	15.6	23.96	13.21	14.4	26.19	18.25	36.43	46.46	15.63	15.22
chr9	132350861	132351321	461	7.98437	8.10726	7.85003	0.0137248	0.0974528	0.731171	242.72	267.32	240.42	326.71	295.85	281.53	238.66	240.69	145.72	244.08	274.05	241.15
chr16	84116286	84117735	1450	11.6715	11.7434	11.5958	0.0143018	0.0974529	0.731171	3288.06	3643.93	3151.06	3191.2	3265.71	4031.74	3178.32	3044.68	2867.6	2801.98	2994.12	3684.16
chr12	93419252	93419987	736	6.26904	6.41483	6.10684	0.0128068	0.0974529	0.731171	87.18	83.31	92.2	93.46	67	88.78	110.6	56.48	41.63	65.67	69.71	69.42
chr9	136671557	136672207	651	6.13602	5.91489	6.32772	-0.0125604	0.0974561	0.731171	54.49	65.2	62.41	56.71	55.21	67.98	58.21	84.28	140.52	73.1	63.7	62.11
chr1	186680019	186681083	1065	6.10732	5.7158	6.41494	-0.00904296	0.0974583	0.731171	62.41	31.15	69.5	35.15	73.14	43.99	145.53	49.53	176.95	60.09	38.46	41.41
chr10	102351807	102352561	755	5.78127	5.97221	5.56114	0.0120597	0.0974626	0.731171	85.2	73.17	47.52	59.91	45.3	65.58	49.48	53.87	36.43	55.14	40.87	47.5
chr13	88472411	88473037	627	4.74028	5.0299	4.37754	0.00967118	0.0974704	0.731171	32.69	18.11	36.17	34.35	28.31	46.39	8.73	30.41	15.61	13.63	22.84	33.49
chr5	177085233	177085441	209	5.16217	4.88851	5.3921	-0.0101968	0.0974793	0.731171	29.72	29.7	47.52	31.15	21.23	18.4	34.93	39.97	52.04	31.59	26.44	66.98
chr17	75087328	75088645	1318	8.754	8.63248	8.86607	-0.0137719	0.097492	0.731171	309.09	460.74	424.11	385.82	395.89	405.49	547.18	495.28	525.64	429.31	441.13	361.11
chr11	130013363	130013660	298	4.06746	3.74393	4.33156	-0.0096467	0.0974926	0.731171	6.93	16.66	17.02	15.98	11.8	12	32.02	13.9	15.61	26.02	18.03	15.22
chr20	25280044	25280815	772	7.75926	7.5845	7.91512	-0.0125066	0.0975077	0.731226	127.8	191.25	168.08	161.36	296.8	206.35	195.01	292.82	255.01	190.8	228.38	286.21
chr3	35617457	35617691	235	3.76338	3.30945	4.10815	-0.00824283	0.0975721	0.73165	7.93	6.52	16.31	7.99	12.74	8	26.19	15.64	20.82	6.81	7.21	26.79
chr17	1630043	1630293	251	8.3432	8.22938	8.44869	-0.0137339	0.0976485	0.732056	301.17	299.92	252.48	287.57	297.27	362.3	320.16	276.32	379.92	328.33	370.21	421.4
chr12	75977714	75978487	774	6.37294	5.81912	6.77215	-0.0071392	0.0976652	0.732056	29.72	52.88	52.48	129.41	54.26	19.99	165.9	37.36	171.74	190.8	56.49	33.49
chr20	38997668	38998077	410	4.47812	3.94134	4.86844	-0.00731724	0.0976731	0.732056	12.88	18.84	2.84	39.14	13.68	4.8	37.84	14.77	41.63	52.66	19.23	9.13
chr1	226073729	226075243	1515	6.55583	6.68299	6.41637	0.012824	0.0976733	0.732056	106	135.47	78.01	86.27	117.96	92.78	96.05	83.42	93.68	73.72	93.75	71.86
chr6	63441453	63442519	1067	5.58983	5.13669	5.93414	-0.00786589	0.0976742	0.732056	11.89	15.94	17.73	67.9	81.63	16	17.46	77.33	98.88	61.95	61.3	49.93
chr7	145894228	145894415	188	3.7713	3.19357	4.18271	-0.00766827	0.0976825	0.732056	15.85	7.24	4.96	12.78	10.85	3.2	20.37	19.99	41.63	14.87	6.01	6.09
chr6	122033636	122033847	212	3.82723	3.2518	4.23748	-0.00798455	0.0976874	0.732056	7.93	13.04	11.35	13.58	5.66	5.6	34.93	9.56	36.43	10.53	14.42	7.31
chr22	23580401	23581522	1122	5.8624	5.60767	6.07883	-0.011018	0.0977182	0.732056	53.5	39.12	33.33	36.74	57.09	72.78	58.21	64.3	98.88	49.56	43.27	91.34
chr16	81457389	81458334	946	5.48804	5.14141	5.76731	-0.0093875	0.0977232	0.732056	46.56	34.05	34.04	29.56	33.97	33.59	81.5	33.89	78.07	80.53	12.02	40.8
chr9	121071524	121072543	1020	9.69634	9.83268	9.54576	0.013188	0.0977241	0.732056	797.5	850.49	946.81	1141.48	929.55	805.39	646.14	890.64	457.98	900.75	995.24	593.73
chr3	127791011	127791502	492	4.7172	4.23006	5.08072	-0.00832099	0.0977309	0.732056	24.77	7.97	17.02	18.37	18.87	25.59	69.85	19.99	62.45	22.92	13.22	14.61
chr1	107430559	107430985	427	5.3237	5.56344	5.03602	0.0114707	0.0977358	0.732056	45.57	54.33	44.68	40.74	44.83	53.59	32.02	49.53	5.2	29.74	46.88	33.49
chr2	64089777	64091245	1469	8.21007	8.07051	8.33732	-0.0131305	0.0977435	0.732056	295.22	244.86	304.96	323.51	197.24	247.13	375.46	238.95	244.6	384.09	395.45	302.04
chr4	26936440	26937776	1337	6.94204	6.73246	7.12499	-0.0119735	0.0977436	0.732056	86.19	117.36	104.26	115.83	139.2	75.18	197.92	92.97	150.93	169.74	90.15	135.8
chr12	42422886	42423096	211	2.89763	3.22807	2.46827	0.00728709	0.0977437	0.732056	6.93	3.62	11.35	14.38	12.74	7.2	2.91	9.56	10.41	1.24	3.61	5.48
chr11	62804920	62806192	1273	10.7691	10.846	10.6879	0.0141973	0.0977637	0.732068	1719.82	2220.41	1760.28	1606.39	1665.65	2071.45	1629.91	1740.44	1472.83	1690.6	1664.74	1698.98
chr9	129406245	129406705	461	4.64388	4.18897	4.98921	-0.00879957	0.0977696	0.732068	26.75	13.76	18.44	25.56	11.32	13.6	52.39	22.59	62.45	22.3	16.83	14.01
chr6	35297608	35298518	911	10.1816	10.1032	10.2561	-0.0141498	0.0977742	0.732068	1014.45	1151.86	1241.13	1075.98	973.91	1142.1	1167.13	1282.52	1124.14	1045.71	1419.53	1298.29
chr9	68779438	68780962	1525	10.4299	10.5246	10.3286	0.0139173	0.0977776	0.732068	1422.61	1947.3	1360.99	1273.29	1310.81	1523.6	1315.57	1303.38	1056.48	1260.05	1277.7	1502.29
chr8	102884072	102885120	1049	6.24061	6.47087	5.96649	0.0101755	0.0977844	0.732068	128.79	77.52	56.03	92.66	123.63	53.59	34.93	60.82	78.07	105.93	58.9	36.54
chr3	120072896	120073394	499	4.37945	4.59853	4.12103	0.0103714	0.0977984	0.732115	29.72	25.36	19.86	20.77	24.06	25.59	29.11	20.85	10.41	20.44	12.02	11.57
chr4	85679024	85680660	1637	8.12731	8.31693	7.90894	0.0115039	0.0978149	0.732179	266.49	268.77	285.11	510.43	395.41	187.15	261.95	354.52	161.33	185.23	293.28	185.73
chr21	36260492	36261656	1165	8.64744	8.77505	8.50743	0.0134777	0.0978297	0.732231	332.87	508.56	459.57	493.66	472.33	361.5	282.32	408.39	281.04	405.15	437.52	369.03
chr14	51744353	51745107	755	4.76156	5.07311	4.36366	0.00834496	0.0978438	0.732257	6.93	33.32	55.32	32.75	24.06	49.59	11.64	30.41	20.82	9.91	31.25	19.49
chr4	602721	602951	231	4.114	3.38944	4.59408	-0.00695209	0.0978488	0.732257	6.93	6.52	21.28	13.58	8.97	5.6	34.93	4.34	78.07	14.87	6.01	6.7
chr20	23357741	23358527	787	11.3974	11.33	11.4617	-0.0144352	0.0978861	0.732285	2561.89	3043.37	2374.46	2270.99	2425.81	2769.67	2890.17	2728.4	2602.18	2756.75	2986.91	2958.29
chr16	81810850	81811231	382	8.14596	7.98617	8.2898	-0.0125895	0.0978927	0.732285	204.08	283.98	313.47	330.7	220.36	168.76	253.22	261.54	239.4	327.09	417.09	379.38
chr3	72144751	72145244	494	7.05582	6.84371	7.2407	-0.0112896	0.0979064	0.732285	65.38	89.11	187.94	138.99	116.55	91.18	162.99	137.29	98.88	119.56	168.28	220.44
chr11	66677385	66678807	1423	11.8343	11.9052	11.7598	0.0143339	0.0979166	0.732285	3933.98	4224.21	3570.91	3331.79	3850.33	4102.12	3015.33	3473.93	3060.16	3656.26	3735.74	3865.02
chr3	191263907	191264171	265	5.50183	5.66138	5.32241	0.0116509	0.0979182	0.732285	38.64	33.32	59.57	55.92	51.43	64.78	49.48	35.63	41.63	39.03	44.47	29.84
chr8	115351600	115353007	1408	7.74845	7.895	7.5853	0.0123695	0.0979247	0.732285	190.21	212.99	304.25	260.41	293.97	166.36	247.4	238.08	218.58	127.62	162.27	158.33
chr12	111355035	111356107	1073	9.32415	9.1501	9.47945	-0.0126141	0.0979271	0.732285	664.74	370.91	614.18	424.96	490.26	843.78	768.38	599.55	1014.85	693.83	638.25	568.15
chr1	186595823	186596235	413	4.3791	3.78833	4.79702	-0.007621	0.097938	0.732285	14.86	7.24	18.44	13.58	10.38	18.4	43.66	10.43	72.86	23.54	9.62	6.7
chrX	107676811	107676980	170	7.25651	7.12495	7.37707	-0.0129885	0.0979395	0.732285	167.42	137.64	136.88	135	124.57	135.96	130.97	124.26	130.11	177.18	222.37	212.52
chr5	93607464	93608497	1034	6.15002	6.32882	5.94588	0.0118451	0.0979494	0.732285	96.1	77.52	70.21	60.71	72.19	105.57	52.39	87.76	67.66	71.86	40.87	49.33
chr7	18593735	18594257	523	5.15811	4.86476	5.40178	-0.0102681	0.0979541	0.732285	37.65	24.63	39.72	20.77	24.06	27.99	43.66	33.02	52.04	19.82	63.7	41.41
chr19	54478719	54479047	329	4.98597	4.66986	5.24511	-0.0106103	0.0979583	0.732285	37.65	25.36	21.99	19.17	22.18	26.39	43.66	40.84	62.45	32.83	25.24	22.53
chr2	84943071	84943286	216	6.57303	6.35173	6.76486	-0.0114911	0.0979715	0.732285	59.44	84.04	91.49	126.21	89.65	39.19	101.87	97.32	130.11	130.71	87.74	104.74
chr5	55232682	55234368	1687	8.68339	8.56315	8.79438	-0.0136139	0.0979752	0.732285	355.65	438.29	367.38	272.39	445.43	390.3	553	463.13	395.53	446.66	370.21	435.4
chr1	84433363	84434363	1001	6.79092	7.01321	6.52804	0.0112644	0.0979787	0.732285	125.82	147.06	115.6	75.09	128.34	183.15	72.76	92.11	31.23	134.43	114.19	109
chr22	50169553	50170431	879	6.76393	6.50161	6.98581	-0.0109761	0.097985	0.732285	77.27	131.12	67.38	91.86	89.65	86.38	160.08	140.76	197.77	110.27	48.08	103.52
chr3	143429319	143430617	1299	6.93171	7.15705	6.66453	0.0104739	0.0979861	0.732285	125.82	73.17	143.26	143.78	188.74	181.55	93.14	189.42	83.27	99.74	46.88	96.21
chr17	81560698	81561874	1177	8.62827	8.78959	8.44661	0.012468	0.0979934	0.732285	474.53	395.54	338.3	600.7	507.72	338.31	288.14	393.62	260.22	474.53	439.92	236.88
chr16	46910206	46911343	1138	7.28036	7.50107	7.01967	0.0109138	0.0980219	0.732439	225.87	165.9	132.62	277.98	161.37	123.17	98.96	125.99	57.25	172.22	217.56	106.57
chr2	144240618	144241522	905	8.85158	9.03219	8.64507	0.0118728	0.098075	0.732777	419.06	446.26	408.51	533.6	526.12	807.79	398.74	535.25	176.95	340.1	567.33	383.64
chr13	48411889	48412453	565	4.29979	4.69147	3.76044	0.00844374	0.0980905	0.732835	37.65	16.66	26.95	16.77	25.01	31.99	0	19.12	0	17.97	16.83	27.4
chr20	5056574	5057439	866	7.02102	6.7699	7.23485	-0.0112834	0.098114	0.732846	95.11	103.59	82.98	138.99	98.15	135.96	189.19	101.66	255.01	154.25	72.12	131.53
chr3	156445194	156446061	868	4.70672	5.00718	4.32676	0.00876096	0.0981178	0.732846	36.66	18.11	10.64	60.71	29.25	37.59	14.55	16.51	20.82	30.97	15.63	21.92
chr1	11762023	11762364	342	4.6669	4.35331	4.92435	-0.010423	0.0981211	0.732846	27.74	19.56	19.15	20.77	14.63	20.79	29.11	31.28	52.04	32.21	15.63	21.92
chrX	150577975	150578394	420	4.64212	4.38472	4.86047	-0.010672	0.0981234	0.732846	10.9	18.11	24.82	26.36	25.95	19.19	40.75	32.15	20.82	31.59	25.24	23.75
chr5	180079625	180081349	1725	6.21051	6.41517	5.97194	0.0111239	0.0981446	0.732947	80.24	139.82	61.7	67.1	73.61	89.58	29.11	69.51	78.07	83.01	46.88	70.03
chr1	1778329	1779506	1178	11.9288	11.8536	12.0003	-0.0142504	0.0981643	0.733035	3672.44	4253.19	3426.23	3366.94	3382.25	4102.92	4293.06	3748.51	4293.59	3538.56	4128.79	4579.32
chr3	42612224	42612813	590	4.76098	5.0441	4.4084	0.00984621	0.0981766	0.733041	25.76	20.28	35.46	44.73	24.54	47.19	17.46	16.51	10.41	34.07	27.65	21.31
chr17	7314723	7315923	1201	10.5054	10.5971	10.4074	0.0138799	0.0981836	0.733041	1261.13	1937.88	1504.96	1465.8	1560.42	1563.59	1391.24	1361.59	1379.15	1455.81	1028.89	1532.12
chr6	20409438	20410535	1098	8.1159	7.97554	8.24382	-0.0129397	0.0981886	0.733041	193.18	273.11	250.35	254.82	312.37	226.34	241.58	360.6	197.77	267	427.9	323.96
chr2	165594430	165595340	911	8.85754	8.71719	8.98544	-0.0132209	0.0982043	0.733099	354.66	492.62	444.68	371.44	448.26	413.49	631.59	403.18	442.37	356.83	533.68	673.5
chr15	50352573	50352849	277	7.82357	8.05708	7.54482	0.0102779	0.0982161	0.733104	307.11	152.13	281.56	191.71	194.4	471.08	130.97	225.92	98.88	118.32	317.32	228.97
chr11	128422441	128423242	802	6.86428	6.68936	7.02027	-0.0124105	0.0982225	0.733104	76.28	151.41	75.89	108.64	83.05	123.97	148.44	108.61	119.7	149.92	131.02	121.18
chr1	244246178	244247071	894	7.61753	7.81163	7.39319	0.0112895	0.0982284	0.733104	241.73	197.77	180.14	308.34	312.84	107.17	136.8	155.54	166.54	260.81	162.27	126.66
chr12	9758535	9759738	1204	10.6367	10.7553	10.5073	0.0134831	0.0982382	0.733112	1492.95	1955.99	1912.05	1680.67	1865.24	1464.41	1178.77	1220.83	1082.51	1868.4	1942.39	1440.17
chr2	106175514	106176420	907	6.06434	5.84956	6.25124	-0.0114976	0.0982625	0.733112	37.65	50.71	63.12	45.53	53.79	95.17	84.41	99.93	72.86	57.61	64.91	77.34
chr2	180334098	180335184	1087	7.59907	7.7488	7.43199	0.0126646	0.0982643	0.733112	222.9	205.02	167.38	258.81	268.49	167.96	154.26	149.45	171.74	243.46	189.91	127.27
chr10	119859468	119860245	778	5.583	5.81806	5.30205	0.0113461	0.0982765	0.733112	43.59	60.85	58.87	68.7	58.51	47.99	43.66	48.66	10.41	63.19	33.66	37.15
chr15	52804438	52806508	2071	7.97436	8.09738	7.83986	0.0133174	0.0982778	0.733112	288.29	295.57	272.34	206.09	235.46	345.51	157.17	246.77	275.83	213.11	224.77	256.98
chr11	47641998	47643226	1229	11.1724	11.2469	11.0938	0.0142086	0.0982906	0.733112	2432.11	2709.41	2294.32	2159.16	2224.79	2761.67	2182.91	2170.55	1915.2	2057.34	2232.07	2555.77
chr5	10704935	10705192	258	4.01945	3.57852	4.35669	-0.00839911	0.0982923	0.733112	12.88	16.66	16.31	11.98	4.25	9.6	40.75	12.16	20.82	9.29	21.64	18.27
chr10	31031489	31032711	1223	11.9833	12.075	11.8854	0.0138856	0.0983136	0.733112	4657.18	5147.15	3817.72	3473.18	3724.82	5066.66	3588.7	3634.68	3341.19	3515.64	4166.05	4452.66
chr17	64145430	64146787	1358	11.3599	11.4467	11.2675	0.0139864	0.0983259	0.733112	2742.2	2916.6	2676.59	2629.65	2587.18	3195.16	2273.14	2546.8	1873.57	2313.82	3039.8	2743.94
chr2	233083516	233083715	200	6.64313	6.45897	6.80641	-0.011906	0.0983285	0.733112	61.42	93.45	109.93	111.83	92.01	59.18	61.12	120.78	109.29	106.55	153.85	119.96
chr21	41069081	41069334	254	4.72551	4.23846	5.08898	-0.00865131	0.0983364	0.733112	16.84	18.11	24.11	16.77	19.82	17.6	26.19	37.36	93.68	15.49	13.22	18.27
chr10	103542579	103543634	1056	6.34163	6.08825	6.55709	-0.011417	0.0983369	0.733112	63.4	52.88	82.27	73.49	72.19	63.98	116.42	75.6	145.72	115.85	49.28	62.11
chr6	144298182	144298543	362	4.11071	3.75974	4.39279	-0.00887788	0.098339	0.733112	14.86	22.46	11.35	5.59	19.82	7.2	14.55	16.51	26.02	21.68	16.83	30.45
chr8	38368608	38368922	315	5.59701	5.36824	5.79443	-0.0112857	0.0983392	0.733112	47.55	33.32	41.84	39.14	52.38	33.59	64.03	26.94	57.25	58.23	54.09	72.47
chr12	65824882	65826398	1517	6.88974	6.59832	7.13208	-0.0102197	0.098364	0.733235	83.22	94.18	103.55	65.5	116.55	118.37	203.74	182.47	208.17	53.9	68.51	124.84
chr1	41683759	41684324	566	4.98894	4.69466	5.23324	-0.0106846	0.0983714	0.733235	29.72	18.11	17.73	32.75	30.67	26.39	34.93	46.92	57.25	31.59	31.25	23.75
chr8	122572374	122572610	237	4.53799	3.98509	4.93672	-0.00781628	0.0983847	0.733248	23.78	19.56	12.06	19.97	10.85	8.8	55.3	12.16	72.86	21.06	12.02	10.35
chr9	82132050	82132367	318	7.18172	6.98208	7.35706	-0.0121656	0.0984019	0.733248	129.78	89.11	159.57	144.58	130.7	104.77	256.13	140.76	166.54	107.17	133.42	179.64
chr9	112844391	112845589	1199	6.08852	6.25501	5.90028	0.012329	0.0984188	0.733248	96.1	68.82	63.12	78.28	67.95	83.98	72.76	51.27	52.04	80.53	42.07	59.68
chr5	126801872	126802251	380	4.09216	4.45859	3.59976	0.00925753	0.0984353	0.733248	28.73	21.01	21.28	21.57	19.35	19.99	2.91	19.12	0	22.3	15.63	12.79
chr3	196748982	196749805	824	5.88216	6.11758	5.60068	0.0104959	0.0984504	0.733248	73.31	65.92	46.1	127.01	67.48	36.79	49.48	50.4	31.23	66.29	46.88	46.89
chr17	79814585	79815799	1215	6.41781	6.59627	6.21411	0.012205	0.0984681	0.733248	120.86	126.78	100	66.3	80.22	86.38	58.21	99.93	67.66	74.34	63.7	81.6
chr1	1283832	1284101	270	4.13338	3.74081	4.44166	-0.00913334	0.0984921	0.733248	13.87	13.76	12.06	20.77	14.16	5.6	14.55	13.03	41.63	27.88	15.63	17.66
chr11	78645100	78646068	969	5.60629	5.19245	5.92749	-0.00901922	0.0984969	0.733248	46.56	29.7	33.33	38.34	30.67	40.79	98.96	30.41	135.31	34.69	43.27	22.53
chrX	69158329	69158990	662	5.34451	5.06416	5.57915	-0.0115096	0.0984996	0.733248	27.74	31.15	29.08	35.95	44.83	31.99	49.48	46.92	78.07	44.6	32.45	35.32
chr5	139268347	139268789	443	4.35766	4.6859	3.93202	0.00886802	0.0985029	0.733248	15.85	18.84	17.73	19.17	47.66	35.19	17.46	23.46	0	17.97	14.42	18.27
chr7	22094583	22094924	342	4.34541	4.01225	4.61588	-0.00988571	0.0985045	0.733248	16.84	20.28	14.18	18.37	12.74	14.4	34.93	26.07	31.23	14.87	12.02	28.01
chr19	28429335	28429764	430	4.16627	4.47255	3.77694	0.00739034	0.098515	0.733248	4.95	19.56	17.73	48.73	27.84	14.4	17.46	21.72	26.02	4.96	7.21	4.87
chr6	132366305	132366528	224	5.12252	5.36883	4.82532	0.00962519	0.0985162	0.733248	43.59	28.25	51.06	55.92	46.71	22.39	37.84	27.81	20.82	39.03	33.66	10.96
chr12	7752477	7753111	635	6.17715	5.92398	6.39246	-0.0111718	0.0985184	0.733248	43.59	63.75	57.45	39.94	89.18	70.38	93.14	105.14	114.5	74.34	44.47	72.47
chr6	21246035	21246424	390	4.17745	4.43754	3.85994	0.00853719	0.0985277	0.733248	35.66	7.97	17.02	24.76	30.2	14.4	23.28	14.77	15.61	6.81	12.02	14.61
chr10	86447057	86447440	384	4.0791	4.32564	3.78157	0.0087764	0.0985302	0.733248	11.89	17.39	24.11	35.95	22.18	8.8	11.64	14.77	20.82	8.05	13.22	14.01
chr14	62007981	62008401	421	3.85929	4.06904	3.61377	0.0082257	0.0985328	0.733248	9.91	12.32	15.6	17.57	16.51	28.79	8.73	13.9	31.23	8.05	2.4	9.13
chr7	155373256	155375595	2340	7.72341	7.57892	7.85473	-0.0131347	0.0985365	0.733248	184.27	223.85	214.18	146.98	201.95	175.95	247.4	269.36	228.99	161.07	201.93	280.12
chr17	81160330	81160644	315	4.33661	3.81034	4.72138	-0.00809728	0.0985514	0.733248	17.83	21.73	8.51	15.98	11.32	8.8	26.19	25.2	67.66	21.68	8.41	9.13
chr5	159155596	159157152	1557	9.50011	9.61181	9.37902	0.013683	0.098555	0.733248	642.95	722.27	856.03	795.6	937.1	740.6	564.65	699.48	473.6	722.33	751.23	783.72
chr6	163956530	163956974	445	6.36178	6.12311	6.56651	-0.0116885	0.098563	0.733248	77.27	42.02	65.96	90.26	65.12	77.58	145.53	74.73	119.7	82.39	78.13	68.2
chr10	78974602	78975028	427	5.54216	5.19969	5.81873	-0.00961176	0.0985669	0.733248	41.61	43.47	35.46	17.57	36.8	45.59	119.33	42.58	62.45	52.04	34.86	27.4
chr3	126025610	126026923	1314	7.57059	7.79087	7.31051	0.0109001	0.0985736	0.733248	211.01	256.45	117.02	214.08	269.43	260.73	98.96	215.49	62.45	234.79	204.34	136.41
chr1	209675086	209676023	938	6.07386	5.78017	6.31775	-0.0104349	0.0985806	0.733248	69.35	64.48	69.5	52.72	50.49	23.19	78.58	56.48	130.11	62.57	103.37	47.5
chr12	92133364	92133592	229	6.45745	6.67724	6.19806	0.0110499	0.0985872	0.733248	107.98	99.97	73.05	86.27	115.6	131.17	37.84	76.46	46.84	66.29	141.83	71.25
chr8	129303430	129304064	635	4.84231	4.27018	5.25088	-0.00762341	0.0985923	0.733248	31.7	15.94	15.6	12.78	14.16	25.59	29.11	25.2	130.11	19.82	9.62	14.61
chr7	151753967	151754591	625	5.65632	5.07426	6.06991	-0.00695456	0.0985957	0.733248	35.66	33.32	13.48	46.33	32.56	40.79	235.75	38.23	20.82	51.42	30.05	26.79
chr12	58176351	58176580	230	3.68777	3.03966	4.13338	-0.00706578	0.098596	0.733248	13.87	2.9	19.86	3.2	4.72	4.8	34.93	8.69	31.23	11.77	14.42	4.26
chr6	28543746	28544430	685	5.37114	4.99422	5.6697	-0.00922225	0.0986004	0.733248	46.56	39.84	41.84	19.17	19.82	23.99	46.57	31.28	98.88	32.21	72.12	24.36
chr19	14771112	14771406	295	4.28211	3.71192	4.6897	-0.00763204	0.0986501	0.733309	14.86	3.62	14.89	15.98	18.87	10.4	5.82	22.59	78.07	25.4	13.22	9.74
chr5	126845375	126846380	1006	8.79127	8.91022	8.66162	0.0135729	0.0986507	0.733309	457.69	437.56	407.09	540.79	454.87	588.64	384.19	462.26	291.44	354.35	481.99	455.5
chr3	126703697	126704893	1197	10.8935	10.9829	10.7982	0.01392	0.0986536	0.733309	1734.68	2303	2047.51	1826.06	1892.14	2340.18	1851.11	1740.44	1379.15	1688.74	1903.93	2120.37
chr17	7716907	7718405	1499	7.60987	7.42695	7.77218	-0.0126321	0.0986539	0.733309	154.55	157.93	191.49	170.14	202.43	155.96	337.62	215.49	239.4	215.58	163.47	140.06
chr12	131005477	131005739	263	4.25068	3.81027	4.58763	-0.00855094	0.0986667	0.733309	11.89	14.49	12.06	2.4	19.35	23.99	17.46	22.59	46.84	19.82	15.63	21.92
chr10	128178402	128178858	457	5.38727	5.06845	5.64823	-0.0096469	0.0986871	0.733309	36.66	18.11	34.04	26.36	22.18	63.98	72.76	62.56	57.25	26.64	38.46	43.24
chr10	8042037	8042689	653	4.96402	5.29594	4.53216	0.00897478	0.0986878	0.733309	57.46	30.43	29.79	28.76	45.3	43.99	11.64	53	0	18.58	32.45	23.14
chr4	152846771	152847421	651	5.59642	5.75113	5.4231	0.0119274	0.0986918	0.733309	63.4	58.68	49.65	46.33	46.71	58.38	61.12	52.14	41.63	34.69	26.44	41.41
chr5	109511759	109512992	1234	7.21401	7.35016	7.06367	0.0126511	0.0987098	0.733309	191.2	192.7	102.13	183.72	168.45	140.76	136.8	110.35	166.54	114.61	112.99	161.37
chr9	114154662	114156939	2278	8.03735	7.84753	8.20508	-0.0124274	0.098721	0.733309	201.11	263.7	256.03	179.73	211.86	269.53	291.05	370.16	457.98	216.2	197.12	238.1
chr12	92555669	92557367	1699	7.6087	7.76986	7.42726	0.0127691	0.0987253	0.733309	165.44	219.51	242.55	246.03	210.45	225.54	128.06	146.85	114.5	232.93	234.39	175.99
chr22	31841119	31841852	734	5.06505	5.37969	4.66208	0.00804712	0.0987256	0.733309	48.54	52.16	15.6	44.73	75.97	12.8	23.28	34.76	31.23	40.27	12.02	10.35
chr17	51372450	51373200	751	6.24836	6.04982	6.42286	-0.0123345	0.0987263	0.733309	69.35	71.72	58.16	55.12	75.97	67.18	64.03	79.07	119.7	102.22	94.96	54.81
chr2	141534483	141535517	1035	7.86014	8.02781	7.67038	0.0119511	0.0987301	0.733309	300.18	140.54	326.24	222.07	316.14	260.73	180.45	240.69	228.99	126.38	183.9	261.85
chr12	94941521	94941819	299	3.62311	3.07653	4.01857	-0.00751105	0.0987403	0.733309	13.87	10.87	9.93	4.79	2.36	8.8	34.93	13.9	20.82	16.11	6.01	5.48
chr1	234849249	234849474	226	3.61051	3.293	3.87059	-0.00878781	0.098746	0.733309	16.84	5.07	7.8	7.19	9.91	12	23.28	20.85	5.2	13.63	13.22	11.57
chr3	143443834	143444265	432	4.39928	3.8836	4.77839	-0.0079241	0.0987533	0.733309	13.87	18.84	15.6	7.99	12.27	19.99	69.85	24.33	36.43	8.05	14.42	11.57
chr9	78694767	78695902	1136	8.36406	8.18084	8.52661	-0.0121369	0.0987549	0.733309	255.59	310.06	274.47	220.47	400.6	279.93	407.48	363.21	291.44	191.42	503.63	455.5
chr12	49784375	49784695	321	3.95077	4.28266	3.51896	0.00792782	0.0987576	0.733309	31.7	16.66	13.48	23.96	22.18	8.8	23.28	3.48	5.2	21.06	6.01	9.74
chr2	96764369	96764562	194	6.79605	6.60333	6.96604	-0.0128653	0.0987803	0.733318	107.98	113.01	87.94	106.24	98.62	69.58	130.97	100.79	187.36	108.41	112.99	109.61
chr8	29266579	29266961	383	7.56368	7.37939	7.72707	-0.0120367	0.0987813	0.733318	164.45	176.04	210.64	142.19	187.33	118.37	314.34	134.68	135.31	247.8	179.09	260.02
chr17	40577339	40578087	749	9.23169	9.09378	9.35756	-0.0131582	0.0987824	0.733318	505.25	422.35	671.63	576.73	728.07	374.3	692.71	569.14	541.25	682.68	664.69	785.55
chr15	80455645	80456093	449	5.00785	4.51139	5.37652	-0.00823583	0.098799	0.733383	40.62	21.73	24.11	14.38	18.4	17.6	40.75	25.2	119.7	30.36	18.03	15.22
chr1	159921286	159921615	330	9.50017	9.35455	9.63242	-0.0129545	0.098811	0.733414	524.07	799.06	675.18	684.57	771.48	473.48	669.43	625.62	593.3	786.76	1092.6	994.42
chr10	62804077	62805656	1580	11.1887	11.2757	11.0961	0.0139436	0.0988409	0.733456	2375.64	2852.85	2309.92	2100.04	2416.84	2820.06	2118.88	2360.85	1701.82	2105.05	2271.73	2575.87
chr19	4575492	4576491	1000	5.81439	5.52474	6.05549	-0.0106196	0.0988471	0.733456	40.62	62.3	45.39	38.34	47.19	42.39	90.23	63.43	98.88	76.2	24.04	46.28
chr15	54803156	54803600	445	4.69757	4.20215	5.06565	-0.00826829	0.0988681	0.733456	10.9	10.87	27.66	18.37	22.65	19.99	43.66	10.43	72.86	14.25	40.87	18.88
chr10	88106366	88106683	318	7.09737	6.94992	7.23114	-0.0130588	0.0988736	0.733456	114.92	97.07	163.12	147.78	126.93	91.98	160.08	144.24	145.72	135.67	161.06	154.67
chr3	111594003	111595792	1790	7.52575	7.28795	7.72985	-0.0110039	0.0988788	0.733456	135.72	91.28	214.18	133.4	227.91	135.16	218.29	307.6	249.81	100.36	183.9	213.74
chr10	101839740	101840009	270	7.77837	7.6545	7.89244	-0.0132228	0.0988799	0.733456	245.69	228.92	156.03	220.47	172.23	185.55	273.59	212.88	171.74	251.52	219.96	295.95
chr1	160614472	160614707	236	3.52738	2.89078	3.96757	-0.00710517	0.0988801	0.733456	4.95	9.42	14.18	8.79	2.36	4.8	5.82	24.33	41.63	11.15	2.4	8.53
chr1	119327172	119328202	1031	6.45407	6.0717	6.75603	-0.00898468	0.0988865	0.733456	73.31	47.81	56.03	66.3	84.93	75.18	107.69	86.89	281.04	96.02	34.86	42.02
chr1	167342866	167343355	490	5.87642	5.69907	6.03434	-0.0122686	0.0988872	0.733456	70.34	51.44	46.81	49.53	55.21	38.39	55.3	58.22	78.07	81.15	50.48	70.03
chrX	41253138	41254192	1055	8.6972	8.81009	8.57472	0.0136281	0.0988986	0.733482	379.43	480.3	517.73	395.41	414.76	505.47	311.43	476.17	338.28	358.69	372.61	430.53
chr2	8135171	8135714	544	5.60407	5.28257	5.86682	-0.00939512	0.0989131	0.733485	25.76	31.88	40.43	32.75	25.95	76.78	84.41	31.28	62.45	43.36	34.86	93.78
chr8	6664586	6665989	1404	7.32404	7.20111	7.43731	-0.0134954	0.0989147	0.733485	165.44	136.92	131.21	179.73	128.82	140.76	203.74	150.32	166.54	192.66	163.47	163.2
chr14	105526307	105526754	448	7.3027	7.09681	7.48284	-0.0120014	0.0989427	0.733548	105.01	187.63	153.9	116.62	124.57	133.56	229.93	222.44	223.79	151.78	97.36	147.98
chr15	57586537	57587695	1159	9.53516	9.6779	9.37672	0.0128506	0.0989559	0.733548	741.03	717.92	1055.32	684.57	898.41	817.38	675.25	609.11	457.98	455.95	915.91	874.46
chr17	46876415	46876748	334	4.10985	3.72344	4.41432	-0.00839794	0.0989605	0.733548	13.87	16.66	8.51	20.77	4.25	15.2	32.02	15.64	20.82	33.45	13.22	12.79
chr2	96950878	96951648	771	6.94218	6.73087	7.12645	-0.0124072	0.0989864	0.733548	93.12	115.91	104.96	94.26	104.28	124.77	151.35	132.94	228.99	125.76	78.13	121.18
chr16	1725520	1725839	320	5.64338	5.81321	5.45084	0.011826	0.0989889	0.733548	44.58	63.03	61.7	56.71	74.55	36.79	37.84	38.23	46.84	40.89	46.88	51.76
chr7	28142588	28143479	892	5.99139	6.11098	5.861	0.0127406	0.0990077	0.733548	65.38	64.48	82.98	63.11	70.78	67.98	46.57	66.91	83.27	54.52	43.27	54.2
chr7	583822	584440	619	4.81727	4.45548	5.10628	-0.00917311	0.0990088	0.733548	19.81	27.53	31.21	23.96	17.93	11.2	34.93	47.79	46.84	21.06	43.27	12.79
chr12	47989858	47990977	1120	10.0161	9.70611	10.2711	-0.00940013	0.0990089	0.733548	1042.19	465.09	679.43	528.81	1085.27	1210.88	1059.44	690.79	1295.88	1565.46	2103.46	699.08
chr3	57060194	57060738	545	5.09257	4.6334	5.44034	-0.00815967	0.0990148	0.733548	35.66	21.01	21.28	30.35	19.82	20.79	122.24	31.28	52.04	22.3	16.83	15.83
chr20	16201935	16202235	301	4.56916	4.79767	4.29752	0.009073	0.0990321	0.733548	13.87	24.63	25.53	25.56	26.9	50.39	5.82	19.12	41.63	24.78	12.02	14.61
chr19	43777328	43778344	1017	8.35704	8.12574	8.55633	-0.0109263	0.0990331	0.733548	260.55	371.64	420.57	321.92	197.24	103.97	323.07	405.78	327.87	357.45	556.51	288.03
chr9	134524843	134525314	472	4.13899	3.72831	4.4583	-0.00764761	0.0990402	0.733548	9.91	14.49	7.09	19.97	24.06	4	11.64	51.27	5.2	16.11	32.45	15.22
chr2	111071526	111072159	634	5.54688	5.31162	5.74909	-0.0112816	0.0990462	0.733548	23.78	45.64	30.5	37.54	52.85	47.99	69.85	61.69	52.04	43.98	36.06	59.07
chr11	57566660	57567038	379	6.74699	6.90179	6.57357	0.0127537	0.0990467	0.733548	112.94	102.87	132.62	108.64	123.63	136.76	87.32	108.61	72.86	66.91	129.81	105.96
chr19	55476073	55477518	1446	11.0576	11.1336	10.9775	0.0140958	0.0990512	0.733548	2446.97	2404.42	2067.37	1953.86	2015.29	2592.12	1935.51	2153.18	1920.41	1800.25	2016.92	2271.39
chr6	108113561	108113756	196	4.94772	5.16596	4.69047	0.011034	0.09906	0.733548	29.72	43.47	24.82	33.55	35.86	47.99	23.28	33.89	20.82	30.97	24.04	21.92
chr8	123462957	123463126	170	2.73128	0.240114	3.59691	-0.00447999	0.0990638	0.733548	3.96	0.72	0	0	0	2.4	29.11	0	41.63	1.86	0	0
chr7	7673257	7673422	166	2.99978	3.4341	2.37544	0.00725933	0.0990643	0.733548	8.92	7.97	12.77	11.18	8.02	16	0	8.69	5.2	13.01	2.4	1.83
chr7	151251316	151252174	859	7.20734	6.97699	7.40592	-0.0114564	0.0990861	0.733652	114.92	152.86	121.28	127.81	140.61	98.37	311.43	186.82	176.95	124.52	104.57	113.27
chr14	58428269	58428467	199	6.10793	6.30505	5.87954	0.0122389	0.09913	0.733766	60.43	87.66	92.2	80.68	91.07	62.38	40.75	68.64	36.43	70.62	62.5	74.29
chr15	90063864	90064262	399	8.71593	8.55332	8.86205	-0.0126084	0.0991331	0.733766	256.59	340.49	479.43	469.69	479.88	227.94	494.79	411	405.94	480.73	450.74	548.67
chr6	163842497	163843037	541	4.31919	4.80951	3.57073	0.00607921	0.0991384	0.733766	44.58	10.87	34.75	3.2	66.06	8.8	2.91	5.21	46.84	1.86	10.82	3.65
chr14	55332682	55333534	853	5.82632	6.04506	5.56838	0.0112034	0.0991429	0.733766	48.54	53.61	73.05	107.04	62.76	51.19	40.75	47.79	31.23	69.38	49.28	46.28
chr1	225987425	225988123	699	5.11346	5.32052	4.87163	0.0113612	0.0991466	0.733766	32.69	38.4	52.48	28.76	41.05	46.39	17.46	34.76	31.23	34.69	25.24	32.27
chr5	76413708	76414045	338	4.18612	3.91696	4.41287	-0.0103353	0.0991488	0.733766	11.89	14.49	14.89	21.57	11.8	16	26.19	23.46	20.82	18.58	16.83	21.92
chr21	42476876	42477321	446	4.25615	3.88484	4.55119	-0.00826272	0.0991659	0.733766	21.79	6.52	7.09	11.18	10.85	31.19	26.19	11.3	20.82	24.78	20.43	37.15
chr3	47227643	47228547	905	7.55738	7.4035	7.69642	-0.0129601	0.0991676	0.733766	174.36	111.56	205.67	180.53	190.16	153.56	142.62	212.88	260.22	206.29	236.79	185.73
chr2	160387924	160388236	313	4.35265	3.90011	4.69663	-0.00838904	0.0991796	0.733766	21.79	11.59	14.89	7.99	16.51	16.8	64.03	21.72	26.02	9.29	14.42	20.1
chr8	89833712	89833924	213	3.73278	3.97078	3.4476	0.00940527	0.0991966	0.733766	16.84	17.39	12.06	15.98	19.82	12	5.82	14.77	15.61	9.91	10.82	8.53
chr21	44503819	44504426	608	4.33549	4.04054	4.58027	-0.00938195	0.0991975	0.733766	13.87	10.87	23.4	18.37	14.63	17.6	17.46	19.12	20.82	13.01	42.07	31.06
chr10	51699130	51700332	1203	10.4373	10.5437	10.3224	0.0136482	0.0992046	0.733766	1353.27	1832.83	1468.79	1229.35	1394.8	1677.16	1286.46	1346.82	863.92	1244.57	1432.76	1507.77
chr6	34044717	34045446	730	5.97235	5.75823	6.15877	-0.0120754	0.0992128	0.733766	72.32	55.78	60.99	46.33	42.94	46.39	78.58	66.04	93.68	75.58	68.51	46.28
chr5	35194270	35195643	1374	8.66914	8.79977	8.5255	0.012998	0.0992135	0.733766	421.04	373.09	379.43	516.82	567.64	415.89	378.37	368.42	390.33	494.98	340.16	238.71
chr15	60326899	60327119	221	3.167	3.47691	2.77178	0.00840401	0.09923	0.733766	9.91	13.04	9.93	11.18	7.55	15.2	8.73	6.95	5.2	4.34	6.01	9.74
chr1	25914517	25915004	488	5.08262	4.75959	5.34639	-0.00995415	0.0992316	0.733766	25.76	28.98	32.62	19.97	36.8	18.4	58.21	17.38	52.04	32.83	30.05	53.59
chr13	74017738	74018022	285	4.26781	4.05756	4.45127	-0.00961836	0.0992436	0.733766	20.8	9.42	18.44	22.37	13.68	15.2	14.55	28.67	10.41	29.74	16.83	31.06
chr3	119401515	119401850	336	4.02585	3.70605	4.28747	-0.00850427	0.0992605	0.733766	13.87	13.76	9.93	25.56	10.38	4.8	20.37	27.81	5.2	16.11	32.45	15.22
chr2	226971791	226972184	394	7.58876	7.75752	7.39762	0.0125912	0.0992664	0.733766	206.06	171.69	219.86	220.47	220.36	259.93	139.71	154.67	93.68	163.55	203.13	256.98
chrX	123959586	123961013	1428	10.5634	10.652	10.4689	0.0138794	0.0992836	0.733766	1598.95	1652.45	1485.1	1381.12	1562.31	1974.68	1231.16	1488.45	1269.86	1270.59	1687.57	1555.87
chr8	38383340	38383532	193	8.20422	8.32499	8.07241	0.0136357	0.0992864	0.733766	308.1	319.48	319.15	298.75	335.49	343.11	206.65	259.81	213.38	320.28	282.46	332.49
chr5	150272603	150272856	254	3.81707	3.53836	4.05056	-0.00881823	0.0992918	0.733766	9.91	13.04	12.77	6.39	13.21	14.4	26.19	15.64	0	27.88	9.62	20.1
chr7	13989684	13991860	2177	8.02444	7.73307	8.26674	-0.0100308	0.0993025	0.733766	202.1	184.73	320.57	210.88	209.5	148.76	503.52	278.92	562.07	156.11	213.95	133.36
chrX	8987663	8988210	548	4.79898	4.49779	5.04802	-0.00903091	0.0993163	0.733766	40.62	21.01	26.24	27.16	6.13	14.4	29.11	39.1	26.02	39.03	39.67	25.58
chr10	14971654	14972390	737	5.70386	5.89929	5.47773	0.0120199	0.0993221	0.733766	59.44	62.3	60.99	52.72	49.07	73.58	37.84	57.35	36.43	57.61	31.25	46.89
chr20	33785329	33786091	763	5.38776	5.59712	5.14278	0.0104994	0.099328	0.733766	41.61	56.51	40.43	62.31	36.8	52.79	26.19	23.46	41.63	47.7	52.89	20.1
chr10	93813559	93813809	251	4.15579	3.80399	4.4384	-0.00874513	0.0993496	0.733766	12.88	13.76	13.48	17.57	16.51	9.6	55.3	13.03	0	27.88	16.83	17.05
chr6	149272842	149273089	248	5.31606	4.98388	5.58589	-0.00955689	0.099357	0.733766	16.84	33.32	42.55	26.36	42	28.79	14.55	51.27	88.47	27.26	40.87	65.77
chr20	47580982	47581394	413	5.24013	5.48529	4.94461	0.00973353	0.0993597	0.733766	59.44	33.32	41.13	77.48	30.2	27.19	29.11	32.15	31.23	43.98	31.25	17.05
chr5	6765714	6765998	285	4.20513	3.7102	4.57295	-0.00802726	0.0993598	0.733766	24.77	21.01	6.38	4.79	10.38	11.2	32.02	21.72	46.84	19.82	9.62	12.79
chr9	128655723	128657249	1527	9.93776	10.0211	9.84925	0.0138799	0.0993821	0.733766	922.32	1310.51	1030.49	952.97	984.29	1034.13	782.94	987.96	1051.28	820.83	919.51	971.89
chr13	21637303	21637722	420	4.65594	4.32804	4.92295	-0.0094992	0.099399	0.733766	19.81	17.39	24.82	20.77	11.32	26.39	46.57	20.85	26.02	18.58	49.28	20.7
chr12	56632385	56632578	194	8.11491	7.98901	8.23069	-0.0132751	0.0994057	0.733766	241.73	260.8	207.8	211.68	257.63	344.71	331.8	280.66	239.4	257.09	337.76	355.63
chr6	129597971	129598641	671	6.45673	6.56066	6.34473	0.0131039	0.0994098	0.733766	104.02	82.59	88.65	96.65	87.29	107.17	90.23	63.43	98.88	69.38	85.34	80.38
chr11	121321683	121322423	741	5.10294	5.29137	4.88616	0.0106952	0.0994112	0.733766	34.67	23.91	46.81	31.95	34.45	63.18	37.84	26.07	31.23	27.88	28.85	25.58
chr16	85370007	85370406	400	5.07646	4.81652	5.29664	-0.0113433	0.0994149	0.733766	32.69	29.7	26.95	28.76	22.18	28.79	34.93	38.23	62.45	43.98	30.05	26.18
chr8	10965594	10965867	274	3.77981	4.04096	3.46072	0.0092557	0.0994231	0.733766	13.87	25.36	9.93	19.17	16.04	14.4	11.64	10.43	10.41	13.63	10.82	9.13
chr17	64781474	64781651	178	6.60656	6.43027	6.76364	-0.0126961	0.0994341	0.733766	76.28	97.07	111.35	68.7	89.65	74.38	98.96	106.01	135.31	78.06	109.38	124.23
chr19	49142747	49143305	559	7.36264	7.14802	7.54943	-0.0115554	0.0994363	0.733766	211.01	131.12	106.38	146.18	149.11	107.17	340.53	177.26	156.13	127.62	161.06	161.37
chr17	30840302	30841272	971	6.86482	7.11346	6.56423	0.00945772	0.099439	0.733766	127.8	55.78	212.77	230.85	102.86	100.77	90.23	177.26	109.29	69.38	58.9	62.72
chr17	75674765	75675405	641	4.93412	5.14243	4.69057	0.0106426	0.0994409	0.733766	54.49	46.36	28.37	27.96	25.95	28.79	20.37	23.46	31.23	28.5	28.85	22.53
chr17	77409863	77410161	299	6.41255	6.1742	6.61705	-0.0101059	0.0994436	0.733766	38.64	84.04	100.71	96.65	66.06	47.19	61.12	115.57	36.43	116.47	94.96	164.42
chr2	65382744	65383976	1233	8.10492	7.97869	8.22098	-0.0132372	0.0994489	0.733766	201.11	270.22	331.2	208.49	289.72	212.74	235.75	325.84	265.42	296.74	344.97	321.53
chr5	179907387	179908400	1014	9.76063	9.58878	9.91417	-0.0125089	0.0994517	0.733766	574.59	987.41	735.46	719.72	728.07	874.97	1254.45	1061.82	1269.86	743.39	508.44	951.18
chr9	137067756	137068060	305	8.23468	8.14724	8.31712	-0.0137753	0.0994633	0.733766	282.34	298.47	270.92	281.18	285	283.13	352.18	275.45	255.01	373.56	294.48	362.94
chr17	67359950	67360270	321	4.84735	4.51301	5.1186	-0.00959956	0.0994648	0.733766	26.75	13.04	29.79	27.96	12.27	27.19	11.64	34.76	67.66	28.5	36.06	29.84
chr1	201468411	201469678	1268	6.66031	6.35419	6.91271	-0.0100523	0.0994734	0.733766	124.83	93.45	70.92	51.12	74.55	75.98	215.38	66.91	192.56	102.84	69.71	75.51
chr7	42887876	42889493	1618	9.17304	9.09623	9.24597	-0.0140237	0.0994818	0.733766	462.65	547.68	556.03	541.59	604.92	571.05	573.38	623.01	551.66	582.95	707.96	604.08
chr17	13920424	13920871	448	6.28335	6.48518	6.04863	0.011104	0.099486	0.733766	108.97	72.44	90.07	131.8	93.43	40.79	75.67	82.55	52.04	74.96	54.09	57.85
chr8	122798709	122799440	732	7.47981	7.59628	7.35311	0.0135531	0.0995034	0.733796	216.96	189.8	205.67	193.31	203.37	151.96	151.35	161.62	150.93	197	155.05	165.03
chr19	19272665	19273397	733	5.11104	4.72233	5.41694	-0.00980182	0.0995058	0.733796	23.78	22.46	29.79	36.74	26.42	19.19	64.03	26.07	83.27	28.5	25.24	29.23
chr16	88769591	88770458	868	8.56755	8.43554	8.68849	-0.0133535	0.0995322	0.733856	359.62	354.25	376.59	429.75	293.97	263.13	459.87	340.62	457.98	345.06	377.42	494.47
chr6	116697529	116697808	280	4.7256	5.03654	4.3287	0.00916247	0.0995356	0.733856	23.78	21.01	39.72	59.11	34.92	18.4	26.19	27.81	0	24.16	16.83	25.58
chr2	45008594	45010491	1898	6.8948	6.58865	7.14722	-0.0098281	0.099543	0.733856	132.75	89.83	110.64	56.71	99.56	87.98	302.7	131.21	171.74	64.43	78.13	102.3
chr10	69203738	69204817	1080	7.51593	7.7658	7.21353	0.00957023	0.0995452	0.733856	346.74	125.33	121.28	368.25	243.48	100.77	139.71	133.81	130.11	250.28	158.66	77.95
chr18	55093228	55093685	458	5.01853	4.69095	5.28532	-0.00985393	0.0995545	0.733866	25.76	18.11	16.31	46.33	18.87	29.59	43.66	37.36	62.45	39.65	21.64	29.23
chr6	28589207	28589795	589	5.09615	4.70864	5.40131	-0.00867797	0.0995826	0.734015	12.88	40.57	22.69	31.15	18.4	31.19	93.14	38.23	31.23	19.82	52.89	18.27
chr17	38824679	38825754	1076	10.1091	10.1961	10.0166	0.0139464	0.0996066	0.734135	1232.4	1351.81	1160.99	990.51	1134.34	1168.49	957.57	1078.33	817.08	1054.38	1132.26	1175.28
chr19	43638481	43639301	821	7.39322	7.26485	7.5111	-0.0131665	0.0996175	0.734157	140.68	117.36	190.07	176.53	171.76	126.37	183.36	216.36	156.13	180.89	161.06	196.69
chr1	160623214	160623658	445	7.38027	7.19512	7.54434	-0.012522	0.0996453	0.734304	103.03	143.44	169.5	199.7	125.99	137.56	162.99	152.93	265.42	161.07	225.97	151.63
chr15	41928668	41929685	1018	9.63681	9.47442	9.78276	-0.0125158	0.0996532	0.734305	602.33	578.83	619.86	864.3	1014.96	587.84	934.29	633.44	551.66	924.29	1064.95	1176.5
chr14	100851197	100851607	411	5.17952	4.85116	5.44682	-0.0102857	0.0996767	0.734398	14.86	24.63	34.75	35.15	30.2	33.59	43.66	49.53	78.07	35.93	21.64	32.88
chr4	109826789	109827122	334	4.13845	4.3617	3.8742	0.00998614	0.0996859	0.734398	16.84	28.98	21.28	17.57	20.29	18.4	8.73	15.64	20.82	19.2	12.02	11.57
chr18	77099568	77100019	452	6.35962	6.16067	6.53444	-0.0120066	0.0997031	0.734398	60.43	76.07	96.45	80.68	68.42	47.19	107.69	80.81	98.88	117.7	86.54	64.55
chr7	47536706	47537895	1190	5.8149	5.56446	6.02822	-0.0113755	0.0997049	0.734398	51.52	57.96	53.19	35.15	42.94	43.19	72.76	74.73	93.68	35.93	45.68	68.81
chr19	8320655	8322154	1500	10.7897	10.8408	10.7368	0.0151492	0.0997129	0.734398	1753.5	1995.83	1839	1728.6	1788.33	1898.7	1737.6	1768.25	1654.98	1591.48	1712.82	1773.88
chr19	40771174	40771652	479	4.7157	4.97123	4.40495	0.00985606	0.0997224	0.734398	25.76	38.4	18.44	40.74	32.09	32.79	14.55	37.36	20.82	19.82	12.02	22.53
chr11	1693238	1694578	1341	8.26068	8.12515	8.38456	-0.0132429	0.0997267	0.734398	360.61	329.62	250.35	207.69	243.01	283.93	387.1	388.41	343.49	306.65	289.68	289.86
chr13	40452150	40453224	1075	5.88148	5.67574	6.06151	-0.0123623	0.0997321	0.734398	41.61	52.16	51.77	38.34	58.04	64.78	61.12	67.78	93.68	60.09	51.68	66.38
chr14	77070382	77071352	971	6.62492	6.77175	6.46143	0.0127955	0.0997494	0.734398	106.99	113.01	122.69	98.25	93.9	120.77	110.6	91.24	67.66	116.47	70.92	71.86
chr8	22511384	22512235	852	5.55265	5.71691	5.36725	0.012074	0.0997554	0.734398	68.36	56.51	37.59	47.13	50.02	55.99	49.48	39.1	36.43	46.46	40.87	35.32
chr13	98874877	98876004	1128	6.85047	7.00278	6.68017	0.0118422	0.0997636	0.734398	95.11	96.35	120.57	155.77	121.74	179.95	78.58	90.37	161.33	91.07	69.71	124.23
chr8	70374238	70375704	1467	6.46124	6.62953	6.27069	0.0124893	0.0997671	0.734398	87.18	92.73	73.76	87.87	124.57	127.97	64.03	73.86	62.45	91.07	82.94	88.91
chr18	61892796	61895158	2363	8.37378	8.13646	8.57752	-0.011073	0.0997679	0.734398	254.6	375.98	288.65	165.35	285.47	318.32	471.51	384.93	640.14	256.47	170.68	368.42
chr6	38676330	38677332	1003	7.7472	7.9876	7.45858	0.010024	0.0998133	0.734674	346.74	116.63	236.17	187.72	239.7	395.9	125.15	300.65	83.27	114.61	187.51	244.19
chr1	149850514	149852639	2126	6.48834	6.68458	6.26116	0.0111693	0.09984	0.734813	96.1	99.97	102.13	73.49	96.73	148.76	43.66	79.94	78.07	53.28	134.62	70.64
chr20	45450208	45450846	639	6.49931	6.31632	6.66168	-0.0122886	0.09987	0.734831	74.3	97.8	97.16	72.69	90.6	45.59	113.51	82.55	104.09	96.64	93.75	116.92
chr6	7784744	7785446	703	5.63299	5.2962	5.90584	-0.0093452	0.0998706	0.734831	74.3	39.84	27.66	22.37	42	29.59	87.32	62.56	78.07	19.82	51.68	60.29
chr12	2009707	2009944	238	3.45522	3.75932	3.06943	0.0078804	0.0998717	0.734831	15.85	9.42	13.48	8.79	11.32	22.39	5.82	8.69	15.61	8.67	0	11.57
chr5	95760089	95761675	1587	9.27799	9.40986	9.13284	0.0131434	0.0998887	0.734831	689.51	475.23	675.18	877.08	722.88	641.43	454.05	629.1	411.14	687.64	679.12	507.26
chr12	57452957	57453220	264	5.5047	5.1533	5.78705	-0.00966968	0.0998893	0.734831	35.66	47.09	24.82	35.95	31.61	38.39	104.78	31.28	83.27	48.32	21.64	42.02
chr11	66328009	66329158	1150	8.42729	8.29351	8.5497	-0.0135413	0.0998896	0.734831	325.93	333.97	327.66	293.16	277.92	323.91	465.69	344.09	484	315.94	332.95	305.69
chr1	149885007	149885170	164	8.19362	8.34116	8.02924	0.0126262	0.0999262	0.735024	200.12	360.05	363.83	363.45	304.82	353.51	160.08	286.74	270.63	236.65	356.99	256.37
chr10	73894317	73894496	180	3.47173	3.08483	3.77651	-0.00874655	0.0999388	0.735024	7.93	5.8	7.8	5.59	11.8	12	5.82	13.03	20.82	10.53	19.23	12.79
chr10	79322861	79323908	1048	6.47659	6.1997	6.70881	-0.0109259	0.0999394	0.735024	83.22	62.3	90.78	59.11	92.01	53.59	101.87	113.83	197.77	83.01	74.52	56.63
chr13	30572512	30573336	825	7.48677	7.64548	7.30842	0.0125118	0.099959	0.73511	195.16	131.85	202.13	211.68	206.2	254.33	197.92	170.31	104.09	201.34	112.99	164.42
chr9	107867980	107868842	863	8.32529	8.18319	8.45465	-0.0130771	0.0999806	0.735211	234.79	211.54	326.24	310.73	346.34	314.32	439.49	331.93	312.26	256.47	366.6	398.26
chr15	45611331	45611638	308	3.97378	4.25933	3.6174	0.00860788	0.0999944	0.735255	32.69	18.84	15.6	10.38	11.8	25.59	17.46	18.25	10.41	12.39	7.21	7.92
chr7	27193079	27193388	310	4.35775	4.62602	4.02795	0.00903669	0.10001	0.735308	47.55	20.28	19.15	9.59	23.59	27.99	20.37	13.03	15.61	18.58	13.22	17.05
chr11	5476298	5476517	220	3.71748	3.16881	4.11402	-0.00807058	0.100022	0.735342	6.93	10.87	9.93	3.99	9.44	12.8	37.84	9.56	26.02	9.29	9.62	11.57
chr16	3952515	3953011	497	3.75933	3.42428	4.03105	-0.00829341	0.100041	0.735344	6.93	10.14	7.09	15.18	12.27	12.8	14.55	14.77	10.41	37.17	9.62	11.57
chrX	49127916	49128125	210	5.16134	4.87636	5.3992	-0.00997598	0.100045	0.735344	25.76	36.22	31.21	47.93	23.12	12	23.28	47.79	62.45	43.36	31.25	45.06
chr3	196711513	196713072	1560	11.5073	11.582	11.4285	0.0140469	0.100051	0.735344	2949.25	3583.81	2742.55	2723.11	2980.71	3415.1	2863.98	2716.23	2466.86	2802.6	2507.32	3181.17
chr19	3683801	3684397	597	6.81027	6.46045	7.09161	-0.00871043	0.100054	0.735344	61.42	68.82	119.15	121.42	112.77	44.79	84.41	350.17	145.72	109.65	52.89	75.51
chr8	22462098	22462918	821	5.37974	5.541	5.19816	0.0108827	0.100064	0.735344	34.67	45.64	53.9	26.36	60.4	58.38	40.75	33.02	52.04	26.64	28.85	38.97
chr7	134292757	134293837	1081	8.72396	8.85759	8.57668	0.0131665	0.100083	0.735344	501.28	364.39	404.25	620.67	446.37	446.28	299.79	375.37	296.65	498.07	408.67	412.26
chr12	132433582	132434348	767	8.57879	8.69437	8.45315	0.0133218	0.10009	0.735344	427.97	309.34	441.84	405.79	498.28	402.29	372.55	359.73	353.9	422.5	244	350.15
chr4	15808635	15809677	1043	6.50294	6.31822	6.66668	-0.0121373	0.100091	0.735344	84.21	78.96	69.5	43.93	95.79	106.37	107.69	85.15	104.09	92.92	100.97	118.75
chr1	43147464	43148239	776	5.94482	5.71035	6.14645	-0.0121938	0.100093	0.735344	55.48	49.99	46.81	42.34	62.76	56.79	93.14	51.27	98.88	61.95	58.9	60.9
chr14	38721893	38722085	193	3.57927	2.97963	4.0016	-0.00775121	0.100103	0.735357	2.97	7.24	6.38	12.78	7.55	10.4	29.11	11.3	31.23	11.77	6.01	6.7
chr22	25650586	25651984	1399	7.73701	7.85264	7.6113	0.0133227	0.100163	0.735561	193.18	215.88	210.64	289.96	270.84	206.35	180.45	211.15	197.77	221.16	201.93	160.76
chr2	8457713	8457982	270	3.72087	3.06179	4.17159	-0.00733833	0.100166	0.735561	8.92	8.69	6.38	16.77	6.13	3.2	11.64	14.77	57.25	9.91	4.81	9.74
chr4	140372674	140374061	1388	11.5909	11.6744	11.5023	0.0138936	0.100171	0.735561	2888.82	3664.94	3179.43	3072.98	3065.17	3739.01	2645.69	2933.46	2258.69	3020.04	3170.81	3377.25
chr11	78138840	78140250	1411	10.3724	10.4565	10.2831	0.0139048	0.100182	0.735561	1199.71	1624.92	1551.06	1285.27	1397.63	1372.44	1207.88	1245.16	1009.64	1236.51	1461.6	1315.34
chr10	84540005	84541304	1300	6.438	6.10122	6.71085	-0.0093561	0.100185	0.735561	65.38	73.17	71.63	86.27	49.07	66.38	261.95	86.89	114.5	55.14	58.9	51.15
chr11	75824075	75825215	1141	9.87135	9.99495	9.73615	0.0132945	0.100186	0.735561	963.93	1052.61	1050.35	988.12	994.2	1073.32	713.08	823.73	525.64	833.84	1242.84	977.98
chr3	186539990	186541060	1071	7.5812	7.70913	7.44082	0.0132526	0.100196	0.735561	165.44	234.72	258.16	192.51	196.76	207.95	157.17	159.01	145.72	188.33	224.77	167.46
chr19	1122948	1123467	520	4.87408	4.5006	5.17048	-0.00949316	0.100212	0.735561	32.69	28.98	14.18	19.97	18.4	21.59	43.66	27.81	62.45	28.5	39.67	14.01
chr10	132364320	132364630	311	3.14852	2.49168	3.5982	-0.00676526	0.100213	0.735561	12.88	8.69	5.67	1.6	3.3	1.6	2.91	16.51	26.02	4.34	19.23	3.65
chr18	79577950	79578135	186	3.23219	2.6081	3.6664	-0.00714721	0.100214	0.735561	2.97	8.69	4.26	10.38	7.08	3.2	29.11	8.69	15.61	16.11	2.4	4.26
chr9	34500382	34501158	777	6.22338	5.99225	6.42254	-0.012237	0.100217	0.735561	61.42	68.1	75.18	51.12	61.34	64.78	113.51	65.17	124.9	78.06	70.92	62.11
chr1	167454740	167456619	1880	9.95554	9.87012	10.0362	-0.0138367	0.10023	0.735561	815.33	1101.15	997.16	904.24	994.2	802.99	1047.8	1130.46	884.74	939.16	1170.72	1127.17
chr8	29004407	29004994	588	8.30293	8.1056	8.47649	-0.0116413	0.100248	0.735561	206.06	361.5	264.54	305.94	356.25	158.36	506.44	238.95	218.58	355.59	387.04	430.53
chr8	78907691	78908155	465	4.20705	4.38395	4.00539	0.0100904	0.100271	0.735561	19.81	16.66	24.11	22.37	23.12	19.19	17.46	13.03	20.82	14.87	20.43	9.74
chr2	86494825	86495017	193	3.30431	3.71366	2.73065	0.00761412	0.100278	0.735561	5.94	6.52	18.44	10.38	9.44	27.99	5.82	7.82	0	7.43	9.62	9.13
chr21	35048245	35048504	260	7.72587	7.867	7.56943	0.0131934	0.100281	0.735561	241.73	243.41	197.87	230.05	218.94	268.73	139.71	213.75	135.31	198.24	260.83	191.82
chr1	92897541	92898985	1445	6.8017	6.97082	6.61008	0.0125952	0.100282	0.735561	108.97	105.77	110.64	147.78	130.7	148.76	110.6	81.68	52.04	120.8	96.16	124.84
chr15	90306417	90307046	630	5.50487	5.73905	5.22516	0.0102307	0.100304	0.735561	66.38	40.57	28.37	76.68	55.68	52.79	61.12	38.23	15.61	51.42	31.25	26.79
chr19	48394202	48394401	200	5.97691	5.82397	6.11518	-0.0122574	0.100312	0.735561	54.49	52.88	61.7	63.11	71.72	35.99	64.03	71.25	52.04	70.62	73.32	84.64
chr3	30269440	30270596	1157	8.76884	8.89773	8.6273	0.013269	0.100315	0.735561	421.04	372.36	557.45	575.93	440.71	494.27	355.09	408.39	275.83	407.63	408.67	517
chrX	13263223	13264436	1214	8.58091	8.68992	8.46299	0.0136801	0.100315	0.735561	422.03	361.5	458.86	374.64	408.15	452.68	311.43	380.59	260.22	363.64	417.09	384.25
chr6	166640349	166640561	213	3.81167	3.41467	4.12268	-0.00916082	0.100328	0.735561	4.95	10.14	16.31	11.98	11.8	8.8	17.46	16.51	26.02	17.35	16.83	10.35
chr17	6853747	6854437	691	4.34835	4.67559	3.9244	0.00933076	0.100344	0.735561	28.73	23.91	19.15	14.38	28.78	38.39	5.82	20.85	5.2	22.92	18.03	18.27
chr8	11545356	11546604	1249	11.7645	11.9071	11.6062	0.012689	0.100355	0.735561	4643.31	3773.61	4119.85	3462	3156.71	3888.57	2235.3	3188.06	1785.09	2773.48	4127.58	4595.77
chr13	27024683	27025449	767	5.54346	4.89564	5.98892	-0.00655429	0.100357	0.735561	48.54	69.55	9.22	17.57	11.32	22.39	11.64	69.51	78.07	91.69	12.02	118.14
chr10	89332124	89332606	483	8.94965	9.05947	8.83078	0.0136809	0.100361	0.735561	500.29	545.5	521.98	570.34	541.69	521.46	398.74	480.51	296.65	498.69	531.27	526.14
chr22	44023668	44025229	1562	9.7267	9.59832	9.84459	-0.0132776	0.100378	0.735561	725.18	1035.95	797.87	789.21	821.97	480.67	983.76	906.28	936.78	776.85	861.82	1051.05
chr18	13437770	13438627	858	6.7102	6.47734	6.91065	-0.0103186	0.100378	0.735561	90.15	68.82	85.11	61.51	106.64	122.37	107.69	110.35	52.04	105.93	93.75	252.11
chr8	73868554	73868900	347	3.38872	3.67737	3.02751	0.00733826	0.100383	0.735561	9.91	14.49	5.67	23.96	17.93	4.8	8.73	8.69	15.61	8.05	6.01	1.83
chr20	50575455	50576530	1076	7.57825	7.67872	7.47025	0.0133746	0.100387	0.735561	238.75	188.35	178.01	200.5	187.8	235.94	168.81	134.68	223.79	178.41	169.48	188.78
chr8	8779695	8780913	1219	7.86996	8.0461	7.66928	0.0115854	0.100388	0.735561	166.43	223.85	407.09	390.61	193.93	203.95	133.89	212.02	244.6	204.43	219.96	206.43
chr19	19184135	19184479	345	3.62107	3.98994	3.12423	0.00782613	0.100404	0.735561	11.89	31.15	12.06	19.17	12.27	8.8	0	5.21	10.41	16.73	9.62	10.35
chr4	189793085	189793341	257	4.38261	3.65112	4.86569	-0.0067729	0.100406	0.735561	18.82	7.97	14.18	9.59	8.02	16.8	23.28	13.03	119.7	6.81	6.01	6.09
chr11	78429643	78430407	765	8.10983	7.97855	8.23015	-0.0132642	0.100407	0.735561	312.06	201.39	308.51	218.87	226.96	245.54	305.61	246.77	333.08	275.68	282.46	358.06
chr15	42650329	42650789	461	6.18042	5.95564	6.37486	-0.0119393	0.100413	0.735561	60.43	44.19	51.77	74.29	58.51	83.18	104.78	71.25	114.5	67.52	58.9	80.99
chr3	108338308	108339609	1302	7.03383	7.16913	6.88452	0.0128119	0.100423	0.735561	151.57	102.87	126.24	132.6	183.08	167.16	133.89	111.22	104.09	97.26	137.03	125.44
chr16	88555839	88556175	337	3.55999	3.02639	3.94864	-0.00711884	0.100423	0.735561	22.79	5.07	5.67	6.39	8.97	0	17.46	13.9	20.82	20.44	6.01	14.01
chr12	96351051	96351566	516	5.67287	5.46729	5.85279	-0.0116409	0.100429	0.735561	32.69	36.22	54.61	47.13	60.4	34.39	32.02	60.82	72.86	60.71	63.7	56.63
chr5	79229303	79229978	676	5.7838	5.52967	5.9998	-0.0105434	0.100458	0.735614	59.44	53.61	42.55	43.93	34.45	43.19	66.94	26.94	72.86	89.21	82.94	45.06
chr11	44915395	44917375	1981	8.33062	8.13377	8.50381	-0.0118352	0.10046	0.735614	207.05	325.27	303.55	341.89	380.31	127.17	407.48	291.96	416.35	308.51	336.55	417.13
chr2	54629941	54630282	342	4.76325	4.36084	5.07755	-0.00879946	0.100463	0.735614	24.77	25.36	11.35	22.37	22.65	16.8	84.41	19.12	31.23	30.36	19.23	18.27
chr2	230866873	230867581	709	8.37704	8.51537	8.22403	0.0128566	0.100487	0.735614	308.1	239.07	362.41	481.68	377.96	426.29	314.34	344.96	255.01	365.5	256.02	258.2
chr3	105774507	105776013	1507	7.24234	7.41503	7.04614	0.0118356	0.100488	0.735614	157.52	105.04	137.59	243.63	217.05	163.16	125.15	175.52	124.9	156.11	94.96	116.31
chr17	81519294	81519727	434	9.15172	9.04682	9.24951	-0.0135964	0.100494	0.735614	463.64	716.47	520.57	430.55	519.04	523.06	611.21	570.88	577.68	571.79	671.9	648.53
chr2	123993815	123994021	207	3.93508	3.24387	4.40045	-0.00719941	0.100499	0.735614	11.89	9.42	8.51	7.19	9.44	10.4	8.73	19.12	78.07	9.29	4.81	6.7
chr6	88367367	88367581	215	3.40994	2.91357	3.77856	-0.00756017	0.100499	0.735614	8.92	8.69	3.55	3.2	5.66	15.2	29.11	6.95	10.41	6.19	12.02	17.66
chr20	43736609	43737203	595	5.98736	6.43893	5.32644	0.00655602	0.100507	0.735614	173.37	68.82	24.82	67.9	173.64	12	64.03	39.1	15.61	75.58	34.86	11.57
chr19	53746347	53746616	270	5.332	5.00391	5.59912	-0.0103577	0.100527	0.735699	29.72	26.8	34.75	24.76	26.9	49.59	52.39	34.76	93.68	43.36	25.24	41.41
chr3	52446758	52447492	735	7.49123	7.35931	7.61209	-0.0133639	0.10057	0.735955	170.4	191.98	146.81	150.17	159.49	166.36	221.2	216.36	218.58	185.85	138.23	193.65
chr1	148917598	148918903	1306	5.07868	4.13179	5.6455	-0.00593931	0.1006	0.736121	32.69	4.35	4.96	3.2	0	59.98	40.75	48.66	41.63	37.17	46.88	85.25
chr20	57474873	57475222	350	6.94905	6.77529	7.10411	-0.0115589	0.10061	0.736135	80.24	92.73	149.65	122.22	105.22	107.17	93.14	190.29	67.66	123.28	157.46	193.65
chr2	10328728	10328978	251	5.77621	6.01322	5.49246	0.0105964	0.100626	0.736156	55.48	39.84	48.23	86.27	84.93	72.78	20.37	41.71	36.43	68.76	51.68	51.15
chr6	41181990	41183161	1172	8.48447	8.36763	8.59255	-0.0133863	0.100629	0.736156	309.09	323.1	341.84	295.56	372.29	339.91	390.01	386.67	327.87	294.26	532.48	384.86
chr22	42269383	42270823	1441	10.3047	10.1954	10.4063	-0.0135844	0.10064	0.736179	967.89	1278.64	1163.83	1095.15	1101.78	1427.62	1420.35	1587.51	1587.33	1014.73	1205.58	1326.91
chr9	114928970	114929955	986	9.20366	9.34213	9.05048	0.0129568	0.100661	0.736216	690.5	469.44	619.15	777.23	567.64	770.2	480.24	643	327.87	475.15	591.37	663.76
chr12	9752653	9752864	212	4.99292	5.3763	4.46924	0.00730225	0.100665	0.736216	57.46	106.49	14.18	7.99	33.5	29.59	34.93	11.3	5.2	41.51	16.83	23.14
chr4	182937776	182938771	996	6.54666	6.35554	6.7154	-0.0126051	0.100671	0.736216	73.31	76.07	77.3	88.67	83.99	91.98	136.8	88.63	130.11	118.94	81.73	74.29
chr16	10812150	10813212	1063	6.32324	6.48038	6.14688	0.012586	0.100683	0.736216	97.09	87.66	83.69	66.3	98.62	102.37	96.05	82.55	36.43	65.05	80.53	64.55
chr2	144323841	144325621	1781	6.8751	7.07849	6.63825	0.0110529	0.100687	0.736216	131.76	123.88	107.8	185.32	140.61	121.57	84.41	61.69	83.27	185.85	109.38	73.07
chr7	73327546	73327800	255	2.33697	1.40345	2.89908	-0.00630038	0.100692	0.736216	1.98	3.62	2.13	0.8	0.94	6.4	23.28	4.34	10.41	3.1	2.4	1.22
chr3	31858364	31859194	831	6.21698	6.44373	5.94782	0.0110647	0.100702	0.73623	82.23	76.79	78.01	73.49	67	144.76	69.85	86.02	15.61	67.52	60.1	71.25
chr5	177607162	177608091	930	7.29105	7.15625	7.41432	-0.0133518	0.100729	0.736371	139.69	136.92	158.86	122.22	122.21	175.95	174.63	176.39	202.97	152.4	150.25	166.85
chr3	186067082	186068655	1574	7.24419	7.41527	7.05006	0.0117863	0.100739	0.736371	135.72	169.52	112.77	235.65	213.75	156.76	116.42	101.66	135.31	196.38	143.04	102.3
chr10	101214532	101215672	1141	7.69954	7.82322	7.56426	0.0129964	0.100745	0.736371	232.81	271.67	190.07	156.56	232.62	275.13	195.01	227.66	202.97	178.41	163.47	168.07
chr21	33402604	33404749	2146	10.598	10.6838	10.5068	0.0138147	0.10076	0.736426	1450.35	1816.17	1653.9	1461	1705.28	1782.73	1138.02	1511.05	1384.36	1452.72	1466.41	1777.53
chr10	60363509	60364306	798	4.47909	4.89761	3.88715	0.00699845	0.100788	0.736467	23.78	58.68	39.72	25.56	4.72	26.39	17.46	26.94	0	16.11	26.44	1.83
chr6	29925891	29927619	1729	10.6092	10.7567	10.445	0.0124763	0.100795	0.736467	1504.84	1634.34	2161.7	1851.62	1252.77	1975.48	1461.09	1614.45	1207.41	687.64	1885.9	1507.16
chr7	76327636	76328139	504	5.54115	5.35855	5.70322	-0.0111807	0.100802	0.736467	60.43	42.02	36.88	45.53	34.92	26.39	49.48	42.58	31.23	56.99	78.13	54.2
chr22	17280262	17282056	1795	7.31345	7.44643	7.16695	0.0125178	0.100806	0.736467	146.62	183.28	224.11	162.96	204.78	124.77	197.92	160.75	140.52	112.75	137.03	113.27
chr7	32691779	32693215	1437	8.8625	9.03246	8.66981	0.0119153	0.10081	0.736467	362.59	341.21	500.71	455.32	776.67	705.41	424.94	457.92	281.04	462.14	298.09	519.44
chr16	2816898	2817736	839	6.07161	5.74351	6.33875	-0.00923727	0.100813	0.736467	39.63	71.72	45.39	28.76	47.19	88.78	64.03	32.15	124.9	141.86	70.92	51.76
chr11	64983820	64984058	239	4.44834	4.0509	4.75961	-0.00873477	0.100846	0.736606	7.93	11.59	28.37	18.37	23.59	9.6	17.46	25.2	46.84	14.25	21.64	37.15
chr13	66994079	66995880	1802	9.89566	10.1144	9.63779	0.0103286	0.100859	0.736606	1127.39	912.79	896.45	774.84	1141.42	1797.93	759.65	970.58	374.71	560.02	1102.21	1012.69
chrX	48926682	48926847	166	3.39267	2.94063	3.73635	-0.00830724	0.10086	0.736606	2.97	7.24	5.67	13.58	11.8	4.8	17.46	12.16	15.61	11.15	13.22	10.35
chr1	204506202	204507893	1692	10.4217	10.5284	10.3066	0.0135098	0.100863	0.736606	1667.31	1797.34	1350.35	1337.19	1168.78	1540.39	1213.7	1460.65	900.35	1260.67	1508.48	1255.05
chr14	88004987	88005798	812	9.15906	9.27371	9.0345	0.0134343	0.100879	0.73666	610.26	510.01	645.39	658.21	638.89	651.03	538.45	446.62	353.9	578.61	695.94	532.83
chr4	38683324	38683587	264	3.41236	3.71825	3.02365	0.00818417	0.100886	0.73666	13.87	5.8	14.89	13.58	21.23	9.6	5.82	6.95	10.41	6.81	6.01	12.79
chr11	78424522	78425194	673	8.15599	8.06412	8.24236	-0.0135316	0.100906	0.736731	270.45	232.55	286.52	281.98	288.78	245.54	285.23	301.51	218.58	289.3	358.19	364.15
chr9	137227553	137227830	278	7.78482	7.59444	7.95299	-0.012334	0.100924	0.736731	237.76	202.84	193.62	179.73	171.28	174.35	381.28	185.95	327.87	218.06	161.06	212.52
chr12	9743176	9743451	276	6.15964	6.32195	5.97673	0.0118619	0.100934	0.736731	86.19	65.92	92.91	107.84	57.57	69.58	32.02	59.96	88.47	62.57	72.12	62.72
chr9	130939087	130939928	842	5.64784	5.35842	5.88878	-0.0103859	0.100938	0.736731	59.44	34.77	36.17	34.35	56.62	24.79	40.75	70.38	98.88	47.08	63.7	34.71
chr11	79461119	79461713	595	4.46609	3.58216	5.01019	-0.00611191	0.100956	0.736731	11.89	20.28	13.48	15.98	9.44	0.8	46.57	9.56	93.68	29.12	13.22	1.22
chr14	102568093	102568639	547	5.90609	5.6257	6.14075	-0.0105356	0.100962	0.736731	38.64	71	46.1	29.56	40.58	70.38	119.33	60.82	83.27	58.85	46.88	54.2
chr9	37290954	37291188	235	6.27966	6.49048	6.03269	0.0114454	0.100968	0.736731	75.29	81.14	117.73	123.02	78.33	63.98	52.39	55.61	36.43	91.69	78.13	78.55
chr2	148725438	148726569	1132	6.27335	6.45095	6.07078	0.0117115	0.100976	0.736731	55.48	89.83	108.51	115.03	97.67	58.38	61.12	78.2	62.45	81.77	61.3	58.46
chr2	177239526	177240474	949	9.13336	9.01476	9.24294	-0.0132721	0.100986	0.736731	460.67	555.65	619.15	542.38	561.04	364.7	576.29	516.14	473.6	641.18	671.9	756.32
chr13	22067241	22067540	300	4.7381	5.03196	4.36868	0.00828993	0.100988	0.736731	22.79	39.12	20.57	16.77	30.67	66.38	2.91	18.25	31.23	13.01	38.46	20.1
chr1	216600753	216601635	883	6.41549	6.11821	6.66186	-0.00968745	0.100993	0.736731	50.52	101.42	63.83	67.9	54.74	78.38	151.35	90.37	88.47	50.8	182.7	43.84
chr7	85292825	85293665	841	8.22369	8.34418	8.09221	0.0134305	0.100996	0.736731	287.3	276.01	370.21	361.86	305.76	348.71	293.97	275.45	182.15	273.82	275.25	336.75
chr3	195589644	195589859	216	2.9885	3.47566	2.24748	0.00682274	0.100999	0.736731	21.79	5.8	4.26	20.77	6.13	8	0	6.08	0	3.1	13.22	6.09
chr10	13220010	13220230	221	3.40863	3.01468	3.71775	-0.00746302	0.101019	0.736731	12.88	7.24	10.64	7.99	0.94	8.8	23.28	10.43	0	17.35	9.62	18.27
chr16	14101483	14101716	234	3.95217	3.62808	4.21664	-0.00896135	0.101042	0.736731	26.75	9.42	7.8	11.98	9.44	8.8	20.37	13.03	20.82	19.2	18.03	20.1
chr9	35036039	35036771	733	5.72188	5.43267	5.96269	-0.0108991	0.101045	0.736731	41.61	44.92	36.88	53.52	27.84	54.39	69.85	40.84	109.29	54.52	58.9	40.8
chr8	100908003	100909405	1403	10.0962	10.1985	9.98603	0.0135735	0.101049	0.736731	1030.3	1396.72	1232.62	1228.55	1179.16	982.94	1018.69	932.35	723.41	1024.65	1206.78	1178.93
chr22	23750760	23751665	906	10.3469	10.4316	10.2569	0.0137943	0.101082	0.736731	1359.21	1581.45	1254.61	1164.65	1288.64	1637.97	1216.61	1273.83	1103.32	1088.45	1269.29	1390.24
chr8	76677907	76678328	422	4.29496	3.66478	4.73208	-0.00730365	0.101096	0.736731	12.88	7.97	21.99	6.39	18.87	8	26.19	15.64	83.27	18.58	4.81	10.96
chr10	103763337	103764206	870	6.2824	6.13424	6.41676	-0.0123438	0.101097	0.736731	41.61	73.17	83.69	67.9	70.31	84.78	72.76	97.32	67.66	83.01	88.95	102.91
chr7	43590949	43591236	288	6.77995	6.52725	6.99491	-0.0105388	0.101098	0.736731	106	46.36	126.95	144.58	78.33	51.19	110.6	115.57	166.54	143.72	145.44	83.43
chr8	144500194	144501449	1256	7.36396	7.18348	7.52436	-0.0121674	0.10111	0.736731	148.6	164.45	109.22	121.42	155.71	172.75	206.65	278.92	192.56	145.58	125.01	155.89
chr3	23481994	23482419	426	4.5559	4.80713	4.2515	0.00892815	0.101114	0.736731	33.68	9.42	41.13	18.37	22.18	43.19	17.46	22.59	26.02	17.97	15.63	14.61
chr17	35794803	35796032	1230	8.22133	8.10852	8.32596	-0.0134061	0.101116	0.736731	276.4	323.82	262.41	216.47	240.17	336.71	296.88	379.72	322.67	328.33	292.08	305.69
chr15	31357177	31357503	327	8.49904	8.29783	8.67559	-0.0114107	0.101125	0.736731	209.03	420.9	492.91	281.98	311.42	171.95	384.19	361.47	286.24	424.97	394.25	602.25
chr6	167795602	167797455	1854	6.44695	6.16954	6.67953	-0.0108356	0.101126	0.736731	67.37	73.17	101.42	71.89	47.66	70.38	75.67	72.12	213.38	99.12	87.74	66.98
chr5	170395216	170395767	552	5.5128	5.69657	5.30217	0.011556	0.101126	0.736731	43.59	40.57	47.52	63.11	60.4	55.99	34.93	49.53	41.63	42.75	22.84	45.06
chr11	71863973	71864337	365	5.20285	4.88865	5.4607	-0.0105835	0.101126	0.736731	35.66	28.25	21.28	30.35	30.2	31.99	66.94	26.94	67.66	42.75	25.24	34.71
chr19	55275974	55277111	1138	10.2583	10.382	10.1229	0.0130807	0.101156	0.736731	1532.58	1408.31	1243.97	1615.17	1436.33	770.2	893.54	1158.27	1150.16	1348.02	1192.36	948.14
chr1	201888346	201889624	1279	7.30586	7.08512	7.49727	-0.0119362	0.101166	0.736731	131.76	163	139.72	138.19	113.25	128.77	256.13	133.81	291.44	140.63	122.6	139.45
chr6	82066981	82067335	355	4.47414	4.79879	4.05456	0.00758331	0.101173	0.736731	36.66	19.56	21.99	53.52	32.09	3.2	14.55	11.3	26.02	27.88	10.82	9.13
chr17	74936032	74936385	354	4.03276	3.72398	4.28696	-0.0090184	0.101182	0.736731	23.78	15.94	14.18	6.39	11.8	7.2	23.28	26.94	15.61	20.44	15.63	15.22
chr11	80473639	80473905	267	3.44769	2.78439	3.90035	-0.00700141	0.101182	0.736731	2.97	4.35	3.55	19.17	3.3	8	8.73	10.43	41.63	16.11	7.21	5.48
chr4	8427747	8429090	1344	10.1721	10.2425	10.0981	0.0141308	0.101199	0.736731	1094.7	1359.05	1222.69	1214.18	1129.62	1248.47	1073.99	1168.69	1025.26	1081.02	988.02	1239.22
chr22	30224520	30224853	334	4.72243	4.32731	5.03227	-0.00833992	0.1012	0.736731	42.6	11.59	5.67	18.37	19.82	22.39	69.85	26.07	26.02	24.16	22.84	27.4
chr3	13544225	13544832	608	6.45807	6.20262	6.67502	-0.0107857	0.101202	0.736731	87.18	51.44	53.19	119.02	80.69	50.39	139.71	62.56	130.11	111.51	97.36	71.86
chr6	30493645	30494042	398	8.07454	8.27817	7.83738	0.0109905	0.101213	0.736731	327.91	297.02	269.5	208.49	259.05	500.67	183.36	252.85	109.29	202.57	413.48	210.7
chr19	6260929	6261237	309	4.26964	3.69694	4.6785	-0.00743	0.101217	0.736731	19.81	13.04	9.93	1.6	9.44	23.99	26.19	13.9	67.66	22.3	12.02	11.57
chr12	104427307	104427925	619	4.96715	5.33259	4.47653	0.00722061	0.101228	0.736731	76.28	18.84	18.44	47.93	75.5	4.8	29.11	26.94	20.82	25.4	26.44	4.87
chr17	48440787	48440981	195	6.32667	6.53352	6.08512	0.0110437	0.101232	0.736731	98.08	66.65	101.42	83.87	88.24	117.57	37.84	75.6	57.25	42.75	117.79	76.12
chr13	27153530	27153853	324	4.82491	4.46693	5.1115	-0.00909998	0.101239	0.736731	17.83	13.04	18.44	46.33	22.65	14.4	20.37	24.33	62.45	45.22	27.65	27.4
chr7	108180579	108181887	1309	5.89678	6.08914	5.67477	0.0114434	0.10124	0.736731	86.19	97.8	61.7	54.32	55.68	52.79	46.57	35.63	46.84	58.23	55.29	63.94
chr16	68520356	68521438	1083	9.03301	8.93514	9.12466	-0.0135866	0.101243	0.736731	592.43	487.55	426.95	437.74	570	422.29	483.15	539.6	551.66	610.82	528.87	635.14
chr11	126485120	126485581	462	4.46642	4.07128	4.77629	-0.00882136	0.101243	0.736731	11.89	23.91	14.18	18.37	16.51	16	20.37	22.59	52.04	44.6	12.02	12.79
chr4	49097090	49097473	384	4.24753	3.52872	4.7251	-0.00655096	0.101252	0.736731	21.79	13.04	7.09	13.58	0.94	12.8	17.46	39.1	83.27	6.19	9.62	3.04
chr8	28490227	28490433	207	6.14621	5.91579	6.34484	-0.0121548	0.10127	0.736731	61.42	57.96	57.45	71.89	59.93	53.59	116.42	59.09	109.29	65.05	75.72	62.11
chr2	143029499	143030818	1320	7.6805	7.80074	7.54933	0.013482	0.101273	0.736731	208.04	199.22	233.33	246.83	208.09	242.34	174.63	171.18	145.72	208.77	201.93	221.66
chr22	20033808	20034486	679	6.09427	6.34034	5.79742	0.00955437	0.101274	0.736731	108.97	129.67	46.81	61.51	92.01	47.19	75.67	42.58	46.84	84.87	22.84	60.9
chr19	14221302	14221929	628	7.96362	7.80549	8.10612	-0.0126825	0.101307	0.736806	237.76	265.87	202.84	257.21	237.81	140.76	224.11	205.06	348.69	319.04	248.81	307.52
chr19	9430002	9430276	275	3.35147	3.75171	2.79565	0.00761532	0.10132	0.736806	20.8	7.24	20.57	13.58	14.63	4	8.73	7.82	0	13.01	6.01	6.09
chr15	67146897	67147330	434	5.34545	4.96198	5.64809	-0.00923984	0.101322	0.736806	34.67	31.15	36.88	14.38	36.33	33.59	90.23	39.1	83.27	21.68	28.85	37.76
chr7	24910525	24911639	1115	7.80146	7.98186	7.59523	0.0117824	0.101324	0.736806	296.21	166.62	234.75	254.82	268.49	295.92	148.44	328.45	130.11	210.63	201.93	140.67
chr19	49533396	49534608	1213	10.7908	10.8886	10.6859	0.0135937	0.101331	0.736806	1841.67	2290.68	1659.57	1658.31	1846.84	2077.85	1845.29	1842.97	1118.94	1611.31	1677.96	1787.28
chr21	25428565	25428935	371	5.5806	5.41422	5.72977	-0.0118073	0.101339	0.736806	28.73	44.92	56.74	41.54	49.54	34.39	61.12	58.22	31.23	60.71	49.28	57.85
chr10	27290940	27291981	1042	5.81017	6.02994	5.5508	0.00992597	0.101355	0.736806	77.27	41.29	34.75	50.32	76.44	111.97	64.03	53	46.84	54.52	34.86	28.01
chr13	46303727	46304437	711	5.90163	6.08202	5.69543	0.0105721	0.101363	0.736806	70.34	29.7	70.92	97.45	84.46	53.59	72.76	37.36	62.45	44.6	49.28	44.45
chr8	131986820	131987239	420	4.04551	4.30537	3.72835	0.00848806	0.101368	0.736806	13.87	19.56	18.44	29.56	13.21	23.99	14.55	6.08	20.82	22.3	4.81	10.96
chr1	160993698	160994014	317	3.81712	4.12114	3.43145	0.00803366	0.101368	0.736806	16.84	16.66	12.06	25.56	8.49	24.79	29.11	11.3	0	4.96	8.41	10.96
chr5	80183028	80184348	1321	7.20044	7.0181	7.3623	-0.0118628	0.101371	0.736806	137.7	107.94	123.4	96.65	136.84	175.15	177.54	165.09	150.93	139.39	100.97	253.32
chr5	168734709	168734908	200	2.81835	3.20149	2.29515	0.00683451	0.101382	0.73683	20.8	2.9	5.67	4.79	14.63	6.4	5.82	2.61	5.2	5.58	8.41	1.83
chr6	87079068	87079385	318	5.19941	4.89575	5.45013	-0.0107158	0.101401	0.736908	31.7	32.6	29.79	27.16	22.18	35.19	40.75	37.36	83.27	42.13	20.43	38.36
chr15	35496521	35497083	563	6.72261	6.91401	6.50188	0.0114753	0.101417	0.736956	143.65	99.25	143.26	141.39	118.44	77.58	64.03	91.24	88.47	143.1	60.1	96.82
chr7	156764796	156765131	336	4.82626	5.16728	4.37884	0.00903486	0.101423	0.736956	42.6	24.63	35.46	44.73	35.39	32.79	8.73	32.15	0	44.6	18.03	21.31
chr9	129802761	129804015	1255	10.8677	10.946	10.7849	0.0139223	0.101477	0.737259	1880.31	2215.34	1936.87	1800.49	1810.51	2193.02	1682.3	1955.06	1425.99	1675.12	1903.93	1943.78
chr17	3684068	3684242	175	6.01653	6.22163	5.77736	0.0113161	0.101481	0.737259	87.18	92.73	70.21	63.11	74.55	59.98	20.37	82.55	52.04	53.9	72.12	48.11
chr5	91373719	91373899	181	2.88661	3.40574	2.06781	0.00653526	0.10149	0.737259	14.86	10.87	7.09	11.18	5.19	14.4	0	14.77	0	5.58	4.81	0
chr19	49469944	49470822	879	10.1236	10.0112	10.2279	-0.0133727	0.101497	0.737259	1022.38	1180.11	847.52	944.98	1044.21	1152.5	983.76	1068.77	1020.05	1057.48	1611.85	1453.57
chrX	41798134	41799249	1116	6.30603	6.51205	6.06562	0.0106767	0.101509	0.73726	98.08	85.48	70.21	83.87	78.8	131.17	37.84	91.24	72.86	58.23	105.77	35.93
chr4	184745506	184746780	1275	7.10509	7.23222	6.96566	0.0126956	0.101518	0.73726	131.76	136.19	156.03	141.39	157.6	179.15	168.81	136.42	124.9	136.29	75.72	107.78
