## Supplemental Table S5 for "Enhanced EBNA2-dependent activity in EBV-transformed B cells from patients with multiple sclerosis" (part 3 of 3)

### Sheet: B-cell (continued)
seqnames	start	end	width	Conc	Conc_hc	Conc_ms	Fold	p.value	FDR	HC-1	HC-2	HC-3	HC-8	HC-4	HC-5	MS-1	MS-11	MS-3	MS-12	MS-4	MS-5
chr16	86018164	86019251	1088	8.02586	7.80487	8.21745	-0.0107941	0.101535	0.73726	369.52	215.88	239.72	203.69	226.49	86.38	250.31	265.89	171.74	398.96	329.34	369.63
chr8	47509161	47509957	797	5.28376	5.4745	5.06391	0.0103692	0.101552	0.73726	50.52	26.08	40.43	51.92	51.43	46.39	26.19	43.45	52.04	39.03	15.63	24.36
chr18	26649797	26650062	266	4.04154	3.46766	4.451	-0.00745704	0.101552	0.73726	17.83	14.49	7.8	14.38	7.08	4.8	46.57	8.69	41.63	18.58	6.01	9.74
chr20	53736718	53737211	494	7.05789	6.90056	7.19973	-0.0125956	0.10156	0.73726	107.98	99.97	117.02	123.81	171.28	96.77	195.01	126.86	109.29	143.72	165.87	141.28
chr1	157707616	157707892	277	5.49411	5.6976	5.25714	0.0111892	0.101561	0.73726	47.55	38.4	50.35	54.32	47.19	73.58	37.84	49.53	26.02	25.4	50.48	40.19
chr14	22432296	22433423	1128	6.91522	6.7726	7.045	-0.0125171	0.10157	0.73726	77.27	84.04	145.39	112.63	107.11	129.57	136.8	123.39	88.47	141.86	155.05	146.76
chr1	8496032	8497768	1737	9.92554	10.0605	9.77661	0.0129065	0.101581	0.73726	1134.33	1067.1	880.85	1229.35	1220.69	874.97	826.6	859.36	457.98	1014.73	1146.68	957.27
chr19	50147492	50148535	1044	8.73198	8.91442	8.52308	0.0112608	0.101587	0.73726	533.98	496.24	389.36	212.48	480.82	782.19	422.03	464	379.92	222.4	387.04	331.88
chr21	14620119	14620586	468	4.90216	5.1851	4.54983	0.00857262	0.101596	0.73726	33.68	61.58	19.15	44.73	49.54	9.6	26.19	31.28	20.82	25.4	22.84	14.01
chr2	128305039	128306091	1053	7.05545	6.87898	7.21268	-0.0120557	0.101601	0.73726	106.99	126.78	100.71	132.6	123.15	115.97	174.63	114.7	140.52	191.42	79.33	189.38
chr18	63078397	63078839	443	6.5938	6.79575	6.3589	0.0112881	0.101604	0.73726	113.93	86.93	117.73	118.22	153.82	75.98	64.03	82.55	46.84	79.3	144.24	75.51
chr1	43274271	43274680	410	4.19536	3.9347	4.41606	-0.0101706	0.101612	0.73726	9.91	15.94	15.6	20.77	12.74	16.8	23.28	15.64	20.82	25.4	21.64	21.31
chr22	23249402	23249888	487	4.7314	4.50106	4.92998	-0.0101365	0.101619	0.73726	15.85	20.28	34.75	29.56	14.63	20.79	26.19	26.94	26.02	34.07	26.44	43.24
chr22	37952780	37954317	1538	9.96144	10.0394	9.87903	0.0139237	0.101626	0.73726	1082.81	1199.67	1077.3	905.84	976.74	1071.72	1018.69	1039.22	775.45	895.79	960.38	960.32
chr3	160398907	160401038	2132	11.0815	11.1604	10.998	0.0138704	0.101631	0.73726	2249.83	2671.74	2221.27	1981.02	2159.21	2449.75	2028.65	2088.01	1696.62	1899.37	2150.33	2408.41
chr22	45775052	45776405	1354	8.49247	8.64704	8.31932	0.0123709	0.101661	0.73738	469.58	237.62	348.94	465.7	459.59	423.89	387.1	412.74	192.56	320.28	338.96	264.89
chr20	38747764	38749002	1239	11.4695	11.5461	11.3886	0.0138675	0.101669	0.73738	2993.83	3583.81	2629.78	2548.97	2750.44	3435.89	2561.28	2631.95	2607.38	2515.15	2845.08	2926.02
chr4	100945758	100946128	371	4.58552	4.84887	4.26313	0.0102489	0.101677	0.73738	28.73	17.39	31.91	35.95	24.54	34.39	17.46	16.51	10.41	27.88	21.64	21.31
chr6	35047332	35047628	297	3.87541	3.2318	4.3189	-0.00730977	0.101679	0.73738	14.86	5.07	12.06	5.59	5.19	13.6	17.46	14.77	62.45	9.29	4.81	10.96
chr1	39192582	39192805	224	6.22286	6.34914	6.08447	0.0128045	0.101706	0.737401	79.25	77.52	83.69	85.47	81.63	81.58	52.39	75.6	88.47	78.68	48.08	63.94
chr22	50192909	50193151	243	8.62791	8.48407	8.75871	-0.0126816	0.101707	0.737401	363.58	417.28	366.67	367.45	293.49	339.91	343.44	278.92	369.51	622.59	479.59	504.82
chr19	56253819	56254050	232	4.04097	4.31563	3.70141	0.00933321	0.101717	0.737401	24.77	18.11	17.73	27.96	16.51	14.4	5.82	15.64	15.61	19.82	12.02	9.13
chr11	104907764	104908393	630	4.22014	4.57256	3.75282	0.00810186	0.101723	0.737401	12.88	44.19	13.48	11.18	22.65	38.39	14.55	18.25	0	15.49	21.64	10.96
chr18	12315522	12316260	739	7.30057	7.48761	7.08561	0.0115229	0.101727	0.737401	175.35	200.67	169.5	179.73	207.62	143.96	186.28	92.97	72.86	177.8	87.74	197.3
chr14	100440264	100440607	344	4.25142	3.5999	4.69861	-0.00684977	0.101733	0.737401	17.83	13.04	12.06	2.4	14.63	12.8	78.58	8.69	41.63	8.67	3.61	14.61
chr18	57982467	57982883	417	3.58159	3.1893	3.8897	-0.00752783	0.101737	0.737401	3.96	4.35	5.67	20.77	10.38	9.6	11.64	19.99	5.2	30.36	13.22	8.53
chrX	39613373	39614888	1516	7.13662	6.9649	7.29005	-0.0127274	0.101756	0.737419	111.95	150.68	129.08	110.23	142.03	105.57	113.51	142.5	228.99	118.32	171.88	163.81
chr12	8045802	8046304	503	5.66025	5.51939	5.78857	-0.0121213	0.101762	0.737419	50.52	45.64	47.52	40.74	42	48.79	64.03	74.73	26.02	52.66	66.11	48.11
chr3	57951449	57951756	308	4.04346	3.07744	4.61692	-0.00594129	0.101769	0.737419	20.8	12.32	2.13	3.2	6.61	5.6	81.5	13.03	41.63	6.81	1.2	3.04
chr22	37426688	37428038	1351	6.33303	6.12868	6.512	-0.0120794	0.101771	0.737419	90.15	72.44	57.45	59.91	80.69	59.18	84.41	114.7	130.11	73.72	66.11	78.55
chr12	1812702	1813261	560	5.43581	5.15131	5.67334	-0.0109862	0.101782	0.737419	46.56	35.5	33.33	43.93	28.31	25.59	66.94	35.63	78.07	43.36	46.88	35.32
chr11	76139377	76139741	365	4.21921	4.57649	3.74326	0.00800973	0.10179	0.737419	49.53	18.11	13.48	20.77	18.87	22.39	0	24.33	10.41	14.25	22.84	8.53
chr17	40607624	40608683	1060	6.96902	6.69316	7.2005	-0.00991601	0.101795	0.737419	149.59	94.18	147.52	65.5	87.29	76.78	331.8	132.08	78.07	125.76	103.37	111.44
chr4	159205483	159205973	491	4.73889	4.39142	5.0187	-0.00955717	0.101818	0.737419	13.87	24.63	23.4	16.77	34.45	12.8	52.39	19.12	36.43	25.4	25.24	35.93
chr12	94705845	94706977	1133	6.32772	6.48553	6.1505	0.0119538	0.101833	0.737419	134.73	82.59	82.27	80.68	95.79	61.58	84.41	70.38	72.86	77.44	49.28	71.86
chr11	76048893	76049099	207	3.62873	3.85301	3.36305	0.00873185	0.101834	0.737419	12.88	16.66	14.18	10.38	11.8	20.79	8.73	11.3	15.61	4.96	13.22	7.92
chr9	121249365	121250125	761	6.37653	6.15458	6.56885	-0.0116602	0.101855	0.737419	80.24	82.59	63.12	65.5	83.99	51.99	142.62	83.42	109.29	106.55	57.69	70.03
chr6	37892795	37894283	1489	7.60504	7.74832	7.44594	0.0126925	0.101864	0.737419	213.99	169.52	233.33	211.68	200.07	261.53	229.93	230.26	119.7	159.83	127.41	179.03
chr10	80597786	80598905	1120	7.44775	7.62153	7.25014	0.0115721	0.101865	0.737419	213.99	102.87	160.28	228.46	257.63	218.34	122.24	226.79	166.54	148.68	131.02	118.14
chr11	59222549	59223673	1125	8.54077	8.41613	8.6555	-0.0131025	0.101866	0.737419	306.12	320.2	468.08	353.87	329.35	271.93	398.74	445.75	322.67	324	488	440.27
chr2	62032196	62032489	294	4.07065	3.60819	4.42031	-0.00807918	0.101867	0.737419	8.92	23.91	7.8	18.37	3.77	10.4	34.93	14.77	31.23	14.87	15.63	17.05
chr11	35943524	35944616	1093	6.5815	6.0955	6.94438	-0.00747366	0.101872	0.737419	53.5	74.62	80.14	30.35	110.89	60.78	189.19	123.39	275.83	45.84	48.08	56.63
chr14	60331078	60332119	1042	9.85199	9.96008	9.73513	0.01346	0.101873	0.737419	965.91	931.63	1066.66	873.89	964.94	1173.29	791.67	996.65	556.87	814.64	998.84	954.84
chr20	59135752	59136608	857	6.4154	6.24277	6.56956	-0.0122713	0.101889	0.737478	102.04	54.33	80.85	63.11	84.46	69.58	66.94	106.01	114.5	81.15	112.99	88.3
chr19	16070172	16071213	1042	11.1398	11.055	11.2199	-0.013746	0.101918	0.737511	2105.19	2199.4	2220.56	2153.56	1854.86	2232.21	2028.65	2082.79	2300.32	2167.61	2854.69	2876.69
chr12	51678158	51678410	253	4.12814	3.48241	4.57263	-0.00691681	0.101936	0.737511	15.85	2.17	7.09	16.77	15.57	9.6	55.3	17.38	46.84	8.67	2.4	12.18
chr1	26321015	26321859	845	9.36423	9.47765	9.24114	0.0133052	0.101939	0.737511	779.66	698.36	691.49	583.92	583.68	940.55	541.36	681.23	525.64	520.38	732	630.27
chr6	169906065	169906799	735	6.13121	5.5533	6.5427	-0.00683183	0.10196	0.737511	15.85	62.3	102.84	9.59	47.19	43.99	40.75	92.11	187.36	83.01	26.44	129.71
chr20	33843596	33844524	929	6.65423	6.47103	6.81676	-0.0123352	0.101966	0.737511	98.08	60.13	87.94	127.81	78.33	79.98	113.51	107.75	145.72	116.47	98.56	94.39
chr3	4303169	4304264	1096	10.6277	10.7223	10.5264	0.0135747	0.101966	0.737511	1648.49	2026.26	1590.78	1468.19	1391.5	2011.47	1493.11	1458.91	1228.23	1328.2	1759.69	1581.45
chr7	94435928	94436434	507	5.82859	5.61512	6.0145	-0.0121789	0.101968	0.737511	48.54	44.19	46.81	64.7	41.05	48.79	61.12	56.48	98.88	55.75	50.48	65.16
chr16	79451138	79451525	388	4.1465	3.4466	4.61574	-0.00679648	0.101992	0.737511	11.89	7.24	13.48	5.59	8.02	19.19	20.37	26.94	83.27	8.67	4.81	3.04
chr6	125858767	125859028	262	4.67712	4.25596	5.00271	-0.00881818	0.102006	0.737511	28.73	14.49	17.73	7.19	21.71	24.79	34.93	18.25	67.66	27.88	14.42	29.23
chr14	21307633	21309459	1827	10.2609	10.3412	10.1759	0.0138344	0.102011	0.737511	1348.31	1272.12	1290.78	1326.01	1269.76	1276.46	1036.15	952.33	1046.07	1279.88	1390.69	1235.56
chr12	111993583	111995509	1927	7.35059	7.45816	7.23434	0.013326	0.102032	0.737511	213	148.51	176.6	186.92	166.09	163.96	195.01	151.19	124.9	146.82	143.04	142.49
chr12	92049282	92050199	918	7.42133	7.25809	7.56796	-0.0127178	0.102039	0.737511	124.83	137.64	193.62	170.14	180.25	111.97	250.31	181.6	192.56	154.25	192.32	167.46
chr7	158613102	158614127	1026	6.58071	6.8574	6.23805	0.00896512	0.102042	0.737511	177.33	75.34	65.25	158.16	168.45	51.19	58.21	83.42	52.04	151.16	70.92	37.15
chr6	32645052	32645640	589	5.598	5.87076	5.26136	0.00927978	0.10205	0.737511	49.53	84.76	44.68	28.76	100.98	42.39	20.37	26.94	31.23	63.81	38.46	49.33
chr2	65165443	65166184	742	5.85714	6.12159	5.53308	0.00984958	0.102058	0.737511	81.24	54.33	61.7	47.13	95.79	77.58	29.11	63.43	26.02	71.24	20.43	67.59
chr3	152193417	152194477	1061	7.77855	7.93146	7.6075	0.0125779	0.102061	0.737511	265.5	246.31	258.16	304.34	218.47	171.95	192.1	201.59	130.11	263.91	228.38	154.07
chr4	127622715	127623758	1044	6.05419	5.67634	6.35334	-0.00889574	0.102064	0.737511	38.64	45.64	102.13	27.96	55.68	36.79	139.71	56.48	150.93	51.42	39.67	52.37
chr20	3248231	3249351	1121	6.64937	6.50547	6.78022	-0.0128059	0.102068	0.737511	74.3	84.04	105.67	84.67	102.86	93.58	119.33	131.21	104.09	117.7	76.93	110.22
chrX	37816931	37817906	976	7.6726	7.8597	7.45757	0.0116575	0.102074	0.737511	253.61	220.95	185.82	308.34	229.79	195.15	136.8	151.19	88.47	242.22	280.06	155.89
chrX	72498822	72499213	392	5.01279	5.25411	4.72283	0.00875435	0.102081	0.737511	39.63	30.43	32.62	51.12	47.19	27.99	0	16.51	62.45	29.74	14.42	35.32
chr20	5691502	5692415	914	9.47511	9.37346	9.57007	-0.0134415	0.102088	0.737511	707.34	574.48	740.42	733.3	521.87	702.21	640.32	719.46	650.54	754.55	963.98	831.83
chr17	50930932	50931957	1026	7.97438	7.81865	8.11493	-0.0126136	0.102096	0.737511	209.03	218.78	246.81	203.69	269.9	206.35	363.82	392.75	234.2	239.74	237.99	194.86
chr7	149414680	149416027	1348	7.64784	7.39202	7.86506	-0.0102999	0.102097	0.737511	297.2	146.34	217.73	108.64	149.11	88.78	200.83	106.88	301.85	242.22	304.1	242.97
chr15	70811771	70812403	633	5.56114	5.70232	5.40464	0.0117947	0.1021	0.737511	46.56	55.78	55.32	50.32	39.64	64.78	58.21	31.28	46.84	43.98	33.66	40.19
chr6	37240022	37240677	656	5.4764	5.05535	5.80192	-0.00825916	0.102105	0.737511	37.65	25.36	35.46	22.37	38.69	39.99	151.35	46.92	57.25	30.36	34.86	14.01
chr7	139370344	139370833	490	3.7829	4.1812	3.23084	0.00714372	0.102107	0.737511	37.65	32.6	10.64	10.38	10.38	7.2	20.37	3.48	0	16.73	6.01	9.74
chr3	12817298	12817944	647	5.56375	5.20376	5.85162	-0.00934569	0.102121	0.737511	41.61	43.47	34.75	32.75	32.56	35.99	40.75	61.69	130.11	22.3	25.24	66.38
chr1	242783857	242784855	999	10.2126	10.3689	10.0373	0.0121679	0.102127	0.737511	972.85	934.53	1547.51	1293.26	1150.38	2035.46	873.16	1158.27	749.43	807.82	1530.12	1186.24
chr2	73736687	73737938	1252	10.0572	10.1441	9.96471	0.0137195	0.102143	0.737511	1121.45	1205.47	1045.39	1066.4	982.4	1368.44	1007.05	944.51	817.08	988.1	1127.45	1111.34
chr19	3849089	3849545	457	4.88746	4.5389	5.16799	-0.00937817	0.102149	0.737511	31.7	28.98	23.4	20.77	14.63	19.99	20.37	20.85	72.86	52.04	26.44	23.14
chr6	2658542	2659362	821	7.87402	7.72046	8.0128	-0.0129115	0.102164	0.737511	183.28	209.36	241.84	195.71	263.29	171.95	247.4	199.85	343.49	245.32	207.94	305.69
chr11	35047189	35047820	632	8.55829	8.42677	8.67881	-0.012948	0.102173	0.737511	338.81	279.63	456.03	354.67	344.45	291.12	491.88	328.45	307.06	474.53	356.99	499.95
chr1	41622888	41624189	1302	8.28944	8.44697	8.11257	0.012401	0.102175	0.737511	458.68	337.59	298.58	298.75	445.9	254.33	296.88	311.07	140.52	321.52	323.33	267.33
chr18	9147491	9148411	921	7.75462	7.84727	7.65561	0.0135923	0.102181	0.737511	208.04	241.24	230.5	225.26	235.93	240.74	218.29	173.78	187.36	227.35	191.11	211.92
chr16	16861447	16861816	370	4.30757	3.76295	4.70201	-0.00801289	0.102186	0.737511	19.81	8.69	9.22	16.77	14.16	12.8	23.28	17.38	72.86	16.11	19.23	7.31
chr3	194083720	194084688	969	6.11913	5.96244	6.26046	-0.0123384	0.102202	0.737511	59.44	71	68.08	75.89	42.94	56.79	64.03	88.63	83.27	83.63	64.91	75.51
chr21	41411320	41411978	659	5.02399	5.20682	4.81458	0.0101411	0.102215	0.737511	62.41	36.22	30.5	30.35	34.92	27.19	17.46	21.72	52.04	34.07	22.84	20.7
chr17	76540577	76541126	550	6.24249	5.98675	6.45965	-0.0104705	0.102226	0.737511	61.42	74.62	70.92	39.14	55.21	79.18	186.28	79.94	52.04	78.06	74.52	57.24
chr3	71356116	71356798	683	8.5681	8.42568	8.69771	-0.0127679	0.102227	0.737511	280.36	255	438.3	353.07	339.74	396.7	288.14	329.32	431.96	441.7	485.6	514.57
chr4	147057011	147057821	811	5.90403	6.11017	5.66345	0.0113801	0.102232	0.737511	70.34	55.06	63.83	59.11	69.36	96.77	58.21	75.6	26.02	61.95	37.26	45.06
chr7	92461430	92462047	618	5.17373	4.91329	5.39427	-0.0103999	0.102243	0.737511	38.64	34.05	17.02	26.36	31.14	33.59	72.76	36.49	31.23	50.8	33.66	27.4
chr17	78013356	78014346	991	5.97354	6.14751	5.77569	0.0123467	0.102247	0.737511	63.4	76.07	70.92	64.7	72.67	77.58	46.57	79.94	41.63	61.33	48.08	51.15
chr4	127781662	127783393	1732	8.46418	8.27751	8.62944	-0.0122243	0.102256	0.737511	307.11	322.38	407.8	221.27	336.9	266.33	433.67	282.4	650.54	310.37	316.12	383.03
chrX	73977567	73977906	340	3.98122	3.73719	4.18989	-0.00968633	0.102256	0.737511	11.89	13.04	19.86	9.59	16.04	9.6	17.46	24.33	10.41	18.58	19.23	19.49
chr7	116235697	116236381	685	5.47365	5.68511	5.22578	0.0113462	0.102262	0.737511	47.55	68.82	47.52	42.34	50.49	51.99	26.19	52.14	31.23	50.18	27.65	37.15
chr1	59483582	59483864	283	4.14796	4.43453	3.78998	0.00924596	0.102266	0.737511	25.76	10.87	14.18	23.96	22.18	32.79	17.46	18.25	5.2	14.87	14.42	12.79
chr5	135466149	135466754	606	6.06184	5.70032	6.35068	-0.00936722	0.102269	0.737511	53.5	51.44	63.12	44.73	36.8	62.38	66.94	79.07	208.17	43.98	34.86	56.63
chr15	82950783	82951424	642	5.45791	5.65816	5.22531	0.00978099	0.10228	0.737511	94.11	31.88	35.46	36.74	55.21	49.59	49.48	44.31	52.04	24.16	26.44	28.01
chr22	20979277	20979729	453	7.81587	7.59994	8.00366	-0.0111895	0.10228	0.737511	186.25	218.06	247.52	262.81	111.83	137.56	206.65	174.65	348.69	309.13	167.07	333.71
chr21	31837700	31838135	436	4.69099	5.0049	4.28921	0.00894943	0.102293	0.737532	32.69	16.66	26.95	47.93	21.23	47.19	11.64	19.99	10.41	37.79	20.43	17.05
chr5	66524525	66525063	539	4.36233	4.59	4.09187	0.0091292	0.102299	0.737532	12.88	26.08	20.57	43.93	22.65	18.4	17.46	14.77	20.82	14.87	24.04	10.35
chr1	178588939	178589475	537	5.13413	5.39408	4.81682	0.0106739	0.10231	0.737536	36.66	46.36	38.3	55.12	43.88	31.99	20.37	29.54	10.41	47.08	31.25	30.45
chr22	48241357	48242552	1196	6.5521	6.80874	6.2397	0.00927233	0.102315	0.737536	102.04	130.4	186.52	60.71	156.18	36.79	55.3	61.69	62.45	66.91	137.03	70.03
chr3	125374645	125376080	1436	10.5817	10.6708	10.4867	0.0136328	0.10233	0.737567	1348.31	1963.23	1698.58	1409.08	1529.28	1832.32	1277.73	1610.1	1290.68	1323.86	1534.92	1571.71
chr22	21719009	21719618	610	5.19512	5.39682	4.96056	0.0112049	0.102353	0.737567	48.54	36.22	33.33	33.55	44.35	56.79	26.19	36.49	31.23	37.17	21.64	34.1
chr1	31888926	31889909	984	9.81838	9.90013	9.73171	0.0138672	0.102364	0.737567	965.91	864.26	1025.53	924.21	947.01	1006.13	826.6	952.33	660.95	807.2	961.58	892.72
chr16	15682139	15682410	272	4.52096	4.19616	4.78591	-0.00962087	0.102369	0.737567	21.79	17.39	11.35	21.57	20.29	17.6	37.84	16.51	31.23	34.69	31.25	14.01
chr12	111089676	111089919	244	4.20195	3.68141	4.58366	-0.00785051	0.102387	0.737567	10.9	7.24	10.64	16.77	14.63	16.8	46.57	25.2	41.63	6.81	7.21	16.44
chr2	12895099	12895345	247	3.51983	3.80067	3.17079	0.00776245	0.102395	0.737567	13.87	7.97	18.44	18.37	8.97	16	2.91	9.56	20.82	4.34	2.4	14.01
chr17	47066845	47067880	1036	9.09058	9.1757	9.00013	0.013724	0.102408	0.737567	609.27	537.53	603.54	484.87	541.22	693.42	515.17	522.22	468.39	521.62	510.84	534.05
chr17	5309664	5310213	550	5.07419	5.34311	4.74338	0.00888389	0.102418	0.737567	66.38	23.18	24.82	66.3	37.28	25.59	14.55	29.54	36.43	42.13	22.84	15.22
chr10	88346121	88346422	302	3.59869	3.99298	3.05435	0.00837412	0.102424	0.737567	18.82	11.59	15.6	10.38	12.74	26.39	2.91	12.16	0	11.77	10.82	12.18
chr21	44831242	44832088	847	5.80366	6.00791	5.56563	0.0112257	0.102431	0.737567	82.23	55.78	46.1	47.93	63.7	90.38	43.66	66.04	36.43	56.37	40.87	40.8
chr7	33895221	33895781	561	5.75311	5.38084	6.04876	-0.00949128	0.102447	0.737567	48.54	37.67	34.04	32.75	43.41	53.59	87.32	50.4	150.93	35.93	33.66	38.97
chr10	56547238	56547393	156	3.15371	2.1948	3.72471	-0.0060627	0.102457	0.737567	0.99	0	1.42	16.77	1.89	6.4	17.46	6.08	41.63	9.91	2.4	1.83
chr7	34321004	34321401	398	4.31245	3.68982	4.74596	-0.00712697	0.102457	0.737567	13.87	5.8	27.66	6.39	16.51	7.2	34.93	22.59	72.86	16.73	8.41	5.48
chr10	80596724	80596953	230	4.30814	3.91123	4.61907	-0.00831734	0.102475	0.737567	26.75	13.04	4.96	10.38	12.74	22.39	37.84	16.51	26.02	27.88	28.85	10.35
chr14	63769748	63770866	1119	6.87617	6.99681	6.74451	0.0131208	0.102479	0.737567	125.82	140.54	99.29	135	124.1	141.56	113.51	115.57	93.68	109.65	119	91.95
chr17	47537711	47538026	316	3.38924	3.71646	2.96533	0.00771418	0.102483	0.737567	18.82	10.14	5.67	22.37	12.27	9.6	17.46	6.95	0	4.34	12.02	6.09
chr15	31352909	31354013	1105	10.7077	10.6014	10.8068	-0.0133815	0.102495	0.737567	1679.2	1695.19	1573.05	1318.82	1761.43	1294.06	1545.5	1869.04	1363.54	1626.79	1956.82	2385.88
chr2	47695032	47695780	749	7.53517	7.31672	7.72485	-0.0107282	0.1025	0.737567	134.73	226.03	142.55	210.88	131.18	111.17	174.63	119.91	114.5	256.47	343.77	260.02
chr6	125392755	125393140	386	4.58951	4.37046	4.77965	-0.0103921	0.102503	0.737567	15.85	18.11	22.69	23.17	20.29	23.99	43.66	27.81	5.2	20.44	38.46	29.23
chr14	106355508	106356501	994	5.53969	5.25165	5.77968	-0.00897739	0.10251	0.737567	39.63	34.05	67.38	31.15	23.59	32.79	43.66	107.75	26.02	50.8	22.84	78.55
chr7	100673019	100674078	1060	10.9167	11.0007	10.8275	0.0136779	0.102514	0.737567	2022.96	2410.94	1890.07	1806.09	1773.23	2390.57	1851.11	1969.83	1670.6	1523.34	1875.08	2013.2
chr6	62089882	62091246	1365	9.08311	9.23215	8.91689	0.01242	0.102516	0.737567	525.06	481.03	674.47	482.47	569.53	875.77	585.02	505.71	281.04	389.66	608.2	530.4
chr2	24577455	24577833	379	4.67508	4.93935	4.35129	0.0093064	0.10252	0.737567	34.67	20.28	17.73	52.72	38.69	19.99	11.64	21.72	20.82	25.4	26.44	16.44
chrX	13085585	13085844	260	6.71719	6.52038	6.89034	-0.0114232	0.102525	0.737567	99.07	70.27	48.23	118.22	93.43	121.57	78.58	151.19	130.11	97.88	131.02	123.01
chr14	72904427	72905602	1176	6.72558	6.88773	6.54288	0.0121801	0.10253	0.737567	109.97	145.61	104.26	91.06	113.25	146.36	119.33	123.39	62.45	76.82	73.32	104.13
chr2	134128302	134129085	784	6.75839	6.93251	6.56034	0.0121534	0.10254	0.737567	149.59	84.04	106.38	148.58	128.34	115.97	75.67	133.81	72.86	109.03	84.14	90.73
chr7	157009932	157011589	1658	7.55054	7.34497	7.73044	-0.0119666	0.10254	0.737567	218.94	152.13	163.12	117.42	183.08	140.76	221.2	218.97	353.9	169.74	149.04	161.37
chr2	230159800	230160786	987	5.99715	6.12176	5.86075	0.0123701	0.102546	0.737567	66.38	62.3	68.08	67.9	70.78	82.38	40.75	59.96	83.27	63.19	60.1	41.41
chr6	73326280	73327064	785	5.39124	5.5437	5.22074	0.0111457	0.102548	0.737567	44.58	42.02	47.52	35.15	51.43	59.18	34.93	33.02	57.25	47.7	22.84	28.01
chr22	22855735	22856597	863	7.05725	7.27893	6.79521	0.0105861	0.102568	0.737647	175.35	109.39	138.3	95.06	156.18	257.53	110.6	124.26	52.04	108.41	86.54	184.51
chr3	129398844	129400286	1443	9.55133	9.68736	9.40111	0.0127983	0.102576	0.737647	765.79	1019.29	742.55	669.39	781.39	968.54	806.22	682.97	348.69	634.98	742.82	840.96
chr11	36478732	36479287	556	5.2124	5.42041	4.96926	0.0104215	0.102583	0.737647	55.48	48.54	34.04	30.35	32.56	55.99	49.48	42.58	20.82	29.12	24.04	21.92
chr3	187113059	187113694	636	5.21249	5.41798	4.97279	0.0114947	0.102598	0.737699	40.62	48.54	36.17	37.54	42.47	51.19	34.93	45.18	15.61	32.83	32.45	27.4
chr19	510666	511919	1254	10.496	10.6214	10.3587	0.0128984	0.102612	0.737699	1227.45	1914.7	1369.5	2425.95	1301.85	1212.48	1388.33	1058.34	1342.72	1355.46	1357.03	1376.23
chr12	108772081	108772666	586	6.13316	5.95271	6.29354	-0.0109398	0.102614	0.737699	61.42	75.34	65.25	74.29	48.13	47.19	49.48	72.12	46.84	135.67	69.71	96.82
chr1	36365571	36365782	212	5.12251	4.84799	5.35305	-0.0101875	0.102637	0.737805	20.8	36.22	37.59	20.77	38.22	19.19	64.03	31.28	31.23	27.88	39.67	51.15
chr11	65362235	65363268	1034	9.21111	9.34347	9.06538	0.0129198	0.10267	0.737988	881.7	574.48	581.56	705.34	596.42	558.25	384.19	563.06	416.35	608.34	718.78	523.7
chr10	60915604	60915884	281	3.66831	3.33004	3.94214	-0.00813336	0.102694	0.738102	6.93	5.07	17.02	6.39	11.32	13.6	23.28	8.69	0	16.73	24.04	19.49
chr11	59095047	59095759	713	8.84883	8.74595	8.94485	-0.0133415	0.102722	0.738247	421.04	347.73	492.91	468.1	364.74	481.47	474.42	483.12	390.33	447.9	569.74	591.29
chr7	16428866	16429115	250	4.13772	3.48825	4.58396	-0.0074454	0.102759	0.738371	9.91	10.87	12.06	13.58	11.32	9.6	26.19	10.43	78.07	9.29	13.22	6.7
chr18	3150379	3150600	222	3.56112	3.74632	3.34861	0.00810525	0.102773	0.738371	18.82	10.87	12.77	16.77	8.49	12.8	8.73	4.34	26.02	10.53	6.01	5.48
chr4	87038515	87039617	1103	7.44864	7.25363	7.62039	-0.011608	0.102778	0.738371	93.12	149.23	226.24	150.17	200.07	96.77	218.29	186.82	182.15	156.73	181.5	255.15
chr8	66029489	66030092	604	6.93382	6.80161	7.05492	-0.0126814	0.102788	0.738371	102.04	95.63	130.5	131	114.19	95.97	189.19	132.94	67.66	135.05	126.21	146.76
chr3	152218117	152218929	813	5.60111	5.81419	5.35101	0.0113546	0.102793	0.738371	59.44	52.16	65.96	35.95	58.51	65.58	34.93	48.66	20.82	34.07	57.69	48.72
chr4	145936117	145937868	1752	10.2285	10.1428	10.3094	-0.0136454	0.102824	0.738371	931.24	1362.67	1108.51	1151.07	1195.68	1034.13	1216.61	1531.9	1108.53	1256.96	1300.54	1199.03
chr3	4993949	4994134	186	3.67726	3.26279	3.99885	-0.0085315	0.102834	0.738371	12.88	10.87	10.64	8.79	8.02	6.4	37.84	10.43	10.41	15.49	12.02	9.74
chr16	73154166	73154497	332	4.26782	3.91305	4.55234	-0.00886742	0.102857	0.738371	3.96	19.56	24.11	11.98	15.57	15.2	20.37	26.94	31.23	17.97	13.22	31.06
chr20	17873843	17874492	650	6.40949	6.11009	6.65731	-0.00988637	0.102868	0.738371	64.39	89.83	64.54	67.9	67	60.78	200.83	88.63	119.7	35.31	62.5	98.65
chr5	90528787	90530350	1564	11.7264	11.8187	11.6278	0.013536	0.102883	0.738371	3644.7	4079.32	3357.44	3137.68	3382.73	4071.73	2491.43	3268	2649.02	2997.12	3734.54	3847.36
chr12	55996023	55998017	1995	8.11231	7.96552	8.24553	-0.0130954	0.102886	0.738371	277.39	268.04	238.3	208.49	246.78	260.73	398.74	267.63	374.71	255.23	295.69	228.97
chr16	87278685	87279067	383	4.49865	4.0991	4.81121	-0.00912584	0.102896	0.738371	18.82	19.56	12.06	11.98	13.21	27.19	49.48	18.25	41.63	16.11	19.23	23.75
chr12	6433760	6434106	347	3.8546	4.13614	3.50447	0.00835846	0.102905	0.738371	21.79	22.46	17.02	27.16	12.27	4.8	8.73	9.56	15.61	13.63	10.82	9.74
chr17	7435130	7436232	1103	11.0489	11.1359	10.9565	0.0136503	0.102911	0.738371	2242.89	2413.11	2054.61	2141.58	2032.28	2616.91	1711.4	2214	1561.31	1967.52	2165.96	2302.45
chr10	61897760	61897929	170	7.04505	7.22492	6.83951	0.0118754	0.102914	0.738371	182.28	131.12	144.68	114.23	118.91	206.35	81.5	104.27	83.27	120.8	173.08	124.23
chr5	139553050	139553436	387	4.27929	4.05077	4.47651	-0.0101761	0.102916	0.738371	19.81	17.39	12.77	14.38	15.1	19.99	40.75	21.72	5.2	23.54	20.43	21.92
chr3	38487408	38487638	231	3.57756	3.17406	3.89252	-0.00852552	0.102918	0.738371	8.92	7.97	10.64	7.19	4.25	15.2	11.64	13.03	26.02	11.15	10.82	16.44
chr3	151093665	151094347	683	6.15124	5.90804	6.35931	-0.0109335	0.102922	0.738371	49.53	26.8	75.18	53.52	79.27	75.98	64.03	88.63	119.7	76.2	67.31	76.73
chr7	45050841	45051402	562	5.27719	5.48461	5.03487	0.0105733	0.102926	0.738371	50.52	30.43	47.52	56.71	49.07	34.39	20.37	25.2	41.63	52.04	30.05	27.4
chr6	132547532	132548175	644	5.77351	5.59574	5.93176	-0.0113027	0.102929	0.738371	65.38	35.5	50.35	31.15	58.98	48.79	75.67	72.12	31.23	58.23	52.89	76.12
chr7	95002622	95002980	359	4.08798	3.64968	4.42369	-0.00850927	0.102934	0.738371	26.75	9.42	14.18	6.39	8.97	9.6	23.28	13.9	41.63	14.87	18.03	17.05
chr19	45117191	45117608	418	6.02108	5.83496	6.18591	-0.0124644	0.102941	0.738371	57.46	45.64	71.63	58.31	54.26	55.19	69.85	59.96	98.88	78.06	64.91	65.16
chr10	31866231	31866395	165	2.919	3.25124	2.4866	0.00712725	0.102945	0.738371	7.93	3.62	10.64	3.99	14.16	16.8	8.73	6.95	5.2	1.86	6.01	4.87
chr17	77036779	77037241	463	5.00529	4.59417	5.32486	-0.00899658	0.102947	0.738371	35.66	18.11	23.4	18.37	22.18	27.19	49.48	36.49	88.47	25.4	12.02	28.62
chrX	107699693	107699905	213	4.60421	4.38371	4.79543	-0.0100327	0.102947	0.738371	11.89	20.28	25.53	27.96	23.59	16	26.19	32.15	10.41	24.16	44.47	29.23
chr15	81292196	81292916	721	10.3216	10.2225	10.4142	-0.0134502	0.102952	0.738371	1400.82	1211.26	1267.37	1087.17	1175.86	1026.13	1362.14	1054.87	1134.55	1417.41	1500.07	1718.46
chr7	72208317	72208532	216	2.93492	3.22386	2.57324	0.00725778	0.102956	0.738371	3.96	7.24	16.31	11.18	14.16	3.2	5.82	6.08	10.41	3.72	4.81	4.87
chr2	219352353	219352800	448	5.38945	4.9761	5.71037	-0.00865312	0.10296	0.738371	28.73	25.36	38.3	31.15	34.92	30.39	96.05	27.81	98.88	49.56	12.02	29.84
chr5	133825040	133825375	336	5.5218	5.32056	5.69838	-0.01096	0.102994	0.738557	38.64	38.4	63.12	31.95	37.28	30.39	40.75	54.74	41.63	39.03	75.72	59.68
chr1	119675297	119676165	869	5.78548	5.46366	6.04844	-0.00980223	0.103013	0.738601	69.35	31.15	51.06	48.73	26.9	37.59	64.03	45.18	124.9	49.56	79.33	34.1
chr7	90708815	90710743	1929	10.2637	10.3825	10.1341	0.0131397	0.103016	0.738601	1312.65	1374.26	1085.1	1446.63	1363.19	1427.62	1036.15	1126.99	660.95	1325.72	1488.05	1104.64
chr10	98056024	98056296	273	4.07447	3.66178	4.39499	-0.00878479	0.103032	0.738603	20.8	7.24	15.6	13.58	9.91	8.8	14.55	22.59	41.63	14.25	21.64	11.57
chr3	60555858	60556307	450	4.37987	3.84719	4.76804	-0.00815043	0.103049	0.738603	10.9	15.94	18.44	19.17	9.91	12	14.55	21.72	83.27	16.73	14.42	12.79
chr6	142761812	142762032	221	3.53364	3.19421	3.80823	-0.00870681	0.103056	0.738603	5.94	13.04	9.93	3.99	13.21	8.8	14.55	12.16	10.41	16.11	18.03	12.79
chr13	102870332	102871347	1016	6.18326	6.3104	6.04383	0.0120008	0.103057	0.738603	101.05	70.27	57.45	96.65	70.78	79.98	64.03	63.43	93.68	51.42	70.92	52.37
chr1	156337808	156338910	1103	11.7103	11.7911	11.6246	0.0137126	0.103061	0.738603	3721.98	3717.1	3353.18	3239.13	3009.02	4222.89	2837.78	3161.12	2654.22	3159.43	3542.22	3590.99
chr22	46314010	46314773	764	6.02746	6.19666	5.83575	0.0116737	0.103063	0.738603	91.14	85.48	53.9	75.09	50.49	83.98	69.85	69.51	52.04	48.32	43.27	59.68
chr7	121440877	121441596	720	6.76063	6.90232	6.6035	0.0128506	0.103087	0.738654	115.91	145.61	100	101.45	125.99	128.77	72.76	95.58	88.47	107.17	120.2	99.26
chr22	41176847	41177834	988	5.44107	5.6388	5.21186	0.0108034	0.103089	0.738654	55.48	52.88	51.77	33.55	55.68	49.59	8.73	46.05	52.04	27.26	46.88	41.41
chr9	113232544	113233661	1118	7.45777	7.65818	7.22495	0.0111321	0.103107	0.738654	241.73	126.05	156.03	222.87	245.36	219.94	154.26	153.8	52.04	144.34	247.61	145.54
chr2	42775136	42776138	1003	5.74483	5.97613	5.46923	0.00957981	0.103119	0.738654	59.44	84.76	48.23	41.54	98.15	45.59	49.48	72.99	41.63	36.55	46.88	18.27
chr20	62523861	62524198	338	5.2022	4.82753	5.49934	-0.0082598	0.103126	0.738654	37.65	31.88	15.6	43.93	16.51	24.79	23.28	20.85	67.66	101.6	33.66	24.36
chr16	27305250	27305694	445	5.2185	4.99037	5.41544	-0.0104584	0.103132	0.738654	32.69	28.25	31.21	19.97	43.41	35.19	58.21	56.48	26.02	35.31	25.24	54.81
chr16	11667994	11668606	613	10.005	9.89146	10.1102	-0.0133168	0.103133	0.738654	996.62	1110.57	819.15	767.65	857.83	1146.9	1181.68	1065.29	1259.45	1020.93	830.57	1273.93
chr10	49606806	49607461	656	5.55079	5.68379	5.40427	0.0104205	0.103134	0.738654	50.52	65.92	47.52	47.13	42.94	54.39	29.11	36.49	98.88	25.4	25.24	38.97
chr2	12856703	12857328	626	5.586	5.19073	5.89594	-0.00894519	0.10315	0.738711	35.66	30.43	23.4	46.33	29.73	53.59	29.11	46.05	161.33	47.08	44.47	29.23
chr8	125643997	125645317	1321	8.543	8.64896	8.42864	0.0133915	0.103158	0.738711	317.02	428.87	473.76	382.63	401.55	404.69	331.8	377.11	275.83	322.14	418.29	342.23
chr7	135661894	135663109	1216	10.056	10.1477	9.95813	0.0135137	0.103203	0.738859	1047.15	1448.88	1180.14	939.39	1035.72	1154.9	1056.53	1060.08	900.35	880.92	924.32	1146.05
chr6	158167522	158168907	1386	11.4648	11.5627	11.3598	0.0134241	0.103214	0.738859	3007.7	3512.81	2675.17	2368.44	2942.01	3643.04	2427.4	2664.1	2107.76	2380.72	2989.31	3198.83
chr7	47091270	47091553	284	3.58145	4.05475	2.87239	0.00645654	0.103231	0.738859	25.76	12.32	4.96	29.56	23.12	4	11.64	9.56	0	16.73	6.01	0
chr11	10570084	10570757	674	6.62442	6.72784	6.51302	0.012865	0.103244	0.738859	95.11	105.04	104.26	119.82	106.17	105.57	66.94	107.75	130.11	79.91	86.54	76.73
chr8	70682595	70682769	175	2.55168	3.13813	1.54718	0.00596932	0.103246	0.738859	17.83	12.32	0.71	15.98	5.19	0.8	2.91	7.82	0	6.19	0	0.61
chr18	44735182	44735390	209	4.705	4.98423	4.35844	0.0094918	0.103246	0.738859	22.79	31.88	37.59	36.74	29.73	31.19	14.55	32.15	15.61	33.45	7.21	20.1
chrX	4754542	4755895	1354	7.49635	7.65208	7.32175	0.011422	0.103258	0.738859	130.77	160.1	264.54	146.98	237.34	267.13	136.8	148.58	260.22	107.79	169.48	137.01
chr12	94948308	94948712	405	3.9439	4.54338	2.89942	0.00582471	0.103262	0.738859	5.94	5.07	26.95	47.93	50.02	4	5.82	4.34	0	30.36	1.2	3.04
chr5	81778680	81780306	1627	8.60112	8.70999	8.48335	0.0134049	0.103275	0.738859	425	357.87	430.5	373.84	403.91	521.46	363.82	379.72	260.22	402.67	383.43	357.46
chr19	10829015	10829829	815	5.73848	5.609	5.85728	-0.0124524	0.103275	0.738859	51.52	44.19	51.77	44.73	46.24	54.39	40.75	68.64	57.25	62.57	55.29	63.33
chr7	149883264	149883878	615	5.34806	5.03169	5.60737	-0.00992435	0.103276	0.738859	31.7	26.08	27.66	27.96	37.28	45.59	61.12	66.91	72.86	39.65	30.05	21.92
chr1	178749679	178750584	906	5.7	5.87761	5.49741	0.0110881	0.103282	0.738859	77.27	57.23	41.84	72.69	61.34	42.39	55.3	38.23	41.63	49.56	57.69	28.62
chr12	132772248	132772935	688	9.37686	9.52613	9.21034	0.0123253	0.103293	0.738859	606.29	703.43	929.08	867.5	885.67	431.89	416.21	803.75	515.23	670.91	536.08	612
chr11	128331092	128331739	648	5.80099	5.56613	6.00292	-0.0106747	0.103299	0.738859	34.67	26.8	67.38	46.33	57.09	51.99	46.57	99.06	72.86	49.56	60.1	56.63
chr7	130999030	130999507	478	5.2707	4.92503	5.54936	-0.0103942	0.103304	0.738859	25.76	35.5	32.62	33.55	29.25	25.59	64.03	33.89	88.47	34.07	28.85	31.67
chr6	98844818	98846096	1279	7.54079	7.67832	7.38876	0.0126225	0.103305	0.738859	232.81	223.13	220.57	148.58	204.78	199.15	139.71	220.7	182.15	167.26	111.78	183.9
chr3	152425270	152425779	510	4.54281	4.78739	4.24812	0.00985921	0.103317	0.738888	25.76	37.67	17.02	31.15	26.9	27.19	8.73	17.38	20.82	26.64	26.44	14.01
chr3	128486946	128488120	1175	7.02161	6.79142	7.22008	-0.0114867	0.103331	0.738934	85.2	124.6	135.46	96.65	138.73	83.98	203.74	156.41	218.58	104.08	103.37	108.39
chr2	100113778	100114516	739	9.57795	9.72035	9.41994	0.0125773	0.103368	0.739124	814.34	555.65	882.98	863.5	877.18	1067.72	669.43	837.64	369.51	652.33	857.01	724.04
chr1	206671964	206673552	1589	7.54222	7.43694	7.64034	-0.013215	0.103373	0.739124	136.71	191.25	185.82	179.73	187.8	158.36	186.28	211.15	171.74	189.57	191.11	247.23
chr8	100500027	100500524	498	7.34062	7.15711	7.5034	-0.0114631	0.103406	0.739256	144.64	158.65	134.75	186.92	135.42	95.97	232.84	117.3	93.68	234.79	165.87	244.19
chr4	185219457	185220612	1156	8.05009	8.20656	7.87457	0.0125102	0.103407	0.739256	307.11	246.31	300	395.41	250.08	273.53	200.83	231.13	140.52	328.33	227.17	280.12
chr8	59075415	59076631	1217	8.2999	8.13788	8.44554	-0.012311	0.103429	0.739354	262.53	214.43	258.16	412.98	338.79	203.15	331.8	310.2	343.49	424.35	421.89	260.02
chr18	11884518	11884758	241	5.5059	5.24959	5.72348	-0.0111343	0.103464	0.73955	27.74	40.57	47.52	34.35	45.3	32.79	58.21	47.79	67.66	30.97	66.11	46.28
chr9	20397375	20397753	379	5.7285	5.29521	6.06128	-0.00823771	0.103481	0.739571	36.66	20.28	41.84	55.92	40.11	40.79	55.3	57.35	171.74	19.82	74.52	21.92
chr16	57893848	57894327	480	4.91558	4.54925	5.20748	-0.00929251	0.103483	0.739571	21.79	23.91	36.88	17.57	17.93	22.39	61.12	26.07	52.04	38.41	30.05	14.01
chr16	8582162	8582664	503	5.09801	4.73456	5.38807	-0.0095103	0.103528	0.739794	27.74	13.76	44.68	17.57	28.78	27.19	32.02	31.28	88.47	37.79	31.25	30.45
chr9	125700699	125701202	504	6.63971	6.46996	6.79156	-0.0115122	0.10353	0.739794	111.95	79.69	76.6	76.68	124.57	62.38	125.15	112.96	46.84	151.16	121.4	107.18
chr14	68694571	68694760	190	3.77496	3.25701	4.15528	-0.00745137	0.10354	0.739796	11.89	5.07	2.84	7.99	10.38	19.19	23.28	15.64	31.23	14.87	2.4	19.49
chr4	40839233	40839406	174	4.92061	4.61873	5.17012	-0.0104063	0.103552	0.739796	25.76	13.76	30.5	27.96	27.84	21.59	32.02	37.36	57.25	22.3	37.26	29.84
chr19	50076648	50076874	227	2.7867	3.1154	2.36032	0.00660321	0.103577	0.739796	6.93	3.62	4.26	16.77	13.21	7.2	0	7.82	15.61	4.96	1.2	1.22
chr9	93952749	93953366	618	5.99158	5.77791	6.17765	-0.0112449	0.103584	0.739796	50.52	49.99	86.52	37.54	64.64	39.99	81.5	90.37	67.66	55.14	75.72	63.94
chr17	75201778	75202045	268	6.72464	6.88965	6.53828	0.0127385	0.103585	0.739796	141.67	131.12	102.84	107.84	110.41	117.57	90.23	102.53	46.84	95.4	108.18	114.48
chr7	30510180	30510642	463	5.50957	5.65894	5.34293	0.0113467	0.103586	0.739796	53.5	54.33	54.61	37.54	47.19	55.99	52.39	37.36	46.84	48.32	34.86	23.75
chr17	64073913	64075134	1222	8.21828	8.32915	8.09818	0.0131104	0.103593	0.739796	317.02	220.95	329.79	376.23	316.14	369.5	267.77	311.07	291.44	292.4	245.2	236.27
chr20	18137146	18138564	1419	10.8112	10.8918	10.7259	0.0136859	0.103594	0.739796	1719.82	2289.96	1943.26	1608.78	1734.54	2103.45	1653.19	1778.67	1467.63	1621.84	1786.14	1854.26
chr17	72560285	72560703	419	4.65551	4.20071	5.00078	-0.00848595	0.103626	0.739892	23.78	23.18	22.69	13.58	15.1	12	20.37	36.49	83.27	20.44	10.82	20.7
chr9	72304547	72304803	257	5.36332	5.56802	5.12469	0.010586	0.103635	0.739892	36.66	55.06	25.53	57.51	57.09	52.79	46.57	39.1	20.82	31.59	45.68	25.58
chr22	17097872	17099044	1173	6.7272	6.85858	6.58265	0.012192	0.10364	0.739892	116.9	76.07	141.84	119.02	105.7	136.76	98.96	82.55	124.9	72.48	84.14	112.05
chr20	25313684	25313908	225	4.39534	4.7165	3.98158	0.00946893	0.103643	0.739892	16.84	26.08	24.82	29.56	29.25	31.19	11.64	22.59	0	28.5	16.83	15.22
chr4	16216761	16218039	1279	6.70275	6.87676	6.50484	0.0118174	0.103647	0.739892	144.64	105.77	123.4	83.87	85.88	161.56	113.51	87.76	62.45	86.11	78.13	116.92
chr12	120265036	120266416	1381	8.36979	8.22497	8.50139	-0.0128709	0.10367	0.740001	301.17	326	302.13	255.62	259.99	350.31	474.42	431.85	400.74	266.38	283.67	317.26
chr16	11539728	11540123	396	4.13819	4.41152	3.80068	0.0091072	0.103702	0.74017	25.76	18.84	23.4	10.38	16.51	32.79	14.55	13.03	10.41	9.91	16.83	18.88
chr21	44485026	44486145	1120	7.02782	7.40827	6.50964	0.00701394	0.103709	0.74017	211.01	36.22	193.62	203.69	185.91	188.75	64.03	102.53	114.5	158.59	9.62	97.43
chr15	43093128	43093678	551	4.82975	5.07622	4.53232	0.00998546	0.103734	0.740236	52.51	22.46	34.04	42.34	25.48	25.59	17.46	19.99	20.82	32.83	27.65	20.1
chr2	197258753	197258941	189	6.28182	6.08436	6.45549	-0.0114214	0.103734	0.740236	57.46	76.07	73.05	59.91	101.45	39.19	122.24	86.02	57.25	93.54	88.95	78.55
chrX	123961219	123962109	891	8.69343	8.80144	8.57667	0.0133016	0.103749	0.740283	524.07	389.02	382.27	389.81	427.97	563.85	328.89	390.14	353.9	421.88	407.47	388.51
chr12	96132747	96133114	368	4.24323	3.9835	4.46326	-0.0101234	0.103771	0.740286	18.82	15.21	12.06	15.18	16.04	17.6	8.73	26.07	31.23	18.58	27.65	20.1
chr16	87700841	87702884	2044	9.79121	9.63801	9.92969	-0.012447	0.103771	0.740286	898.54	904.1	569.5	1119.12	711.09	578.25	765.47	719.46	957.6	1219.79	1223.61	965.8
chr17	4523031	4523897	867	6.18339	6.62113	5.55192	0.00649608	0.103785	0.740286	136.71	101.42	13.48	123.02	194.4	21.59	64.03	41.71	41.63	97.26	22.84	14.01
chr17	63961212	63962341	1130	7.93941	7.81266	8.05592	-0.0130254	0.103798	0.740286	235.78	279.63	222.69	230.05	173.64	207.15	253.22	198.98	291.44	301.07	254.82	297.17
chr17	21083494	21083787	294	3.92842	3.63065	4.17512	-0.00859805	0.103801	0.740286	5.94	18.84	7.8	16.77	8.97	16	11.64	15.64	15.61	30.97	14.42	20.1
chr1	204941637	204942096	460	4.472	4.70677	4.19145	0.0096997	0.10381	0.740286	43.59	23.18	17.02	31.95	19.35	21.59	23.28	18.25	15.61	20.44	18.03	14.01
chr5	81233049	81233407	359	4.14889	3.55678	4.56749	-0.00740165	0.103812	0.740286	16.84	12.32	16.31	5.59	7.55	12	49.48	13.9	52.04	9.29	8.41	9.13
chr2	200668542	200668839	298	4.10858	3.6958	4.42916	-0.00782601	0.103816	0.740286	15.85	5.8	19.86	13.58	12.27	10.4	23.28	5.21	26.02	32.83	8.41	33.49
chr8	24271642	24272643	1002	9.82343	9.97195	9.65785	0.0123286	0.103822	0.740286	1063	632.44	1162.41	1233.35	913.98	1020.53	486.06	883.69	614.11	997.39	1078.17	787.38
chr4	101183727	101184264	538	5.30428	5.04379	5.52486	-0.0106296	0.103829	0.740286	24.77	21.73	49.65	32.75	33.03	35.99	52.39	55.61	52.04	34.07	51.68	30.45
chr2	126637484	126637812	329	4.15778	3.64181	4.53704	-0.00823309	0.103847	0.740362	10.9	10.87	14.89	13.58	17.46	7.2	29.11	20.85	52.04	17.97	12.02	7.31
chr1	9900145	9901029	885	8.76527	8.65303	8.86941	-0.0132223	0.103856	0.740367	352.68	411.48	549.64	375.44	366.16	359.91	454.05	428.38	468.39	491.26	406.27	557.8
chr11	67667456	67668630	1175	8.93579	8.81824	9.04447	-0.0130119	0.103867	0.740391	400.23	504.21	560.28	458.51	373.24	411.89	526.81	526.56	385.12	576.13	444.73	708.82
chr13	27573180	27573636	457	3.47759	2.30058	4.11704	-0.00562522	0.103879	0.740421	8.92	10.14	0	0	3.3	7.2	43.66	1.74	41.63	7.43	7.21	2.44
chr21	34986828	34988111	1284	8.05661	8.15881	7.94662	0.0132742	0.1039	0.740496	235.78	260.8	273.76	303.54	268.96	371.9	241.58	269.36	244.6	238.51	259.63	226.53
chr6	28981041	28982857	1817	9.57506	9.70532	9.43186	0.0128537	0.103909	0.740496	854.95	1135.92	671.63	723.71	794.13	828.58	663.6	766.38	411.14	657.9	855.81	789.2
chr1	198554025	198554179	155	5.36126	5.54167	5.15502	0.010658	0.103913	0.740496	45.57	24.63	40.43	63.11	45.77	59.98	34.93	33.02	46.84	42.75	28.85	27.4
chr17	77916596	77917377	782	9.53299	9.43091	9.62833	-0.013295	0.103934	0.740584	608.28	778.05	828.37	677.38	689.38	559.85	704.35	735.1	640.14	791.1	879.85	998.07
chr6	44475567	44476372	806	5.93108	5.70764	6.12451	-0.0118774	0.103942	0.740584	69.35	47.09	45.39	50.32	56.62	44.79	87.32	72.99	93.68	56.37	56.49	51.76
chr2	23772673	23773186	514	5.65673	5.87023	5.40605	0.010282	0.103982	0.740768	75.29	56.51	43.97	45.53	97.67	31.99	55.3	33.02	31.23	49.56	42.07	43.24
chr5	138574914	138576108	1195	11.4205	11.4812	11.3571	0.0142057	0.103983	0.740768	2853.15	3169.43	2739	2561.75	2598.5	3231.15	2695.17	2672.79	2544.93	2504.62	2533.76	2787.79
chr17	1592627	1593625	999	10.4207	10.3012	10.5311	-0.013063	0.104025	0.740894	1136.31	1417	1356.73	1147.88	1129.62	1382.84	1161.31	1191.29	1207.41	1404.4	1914.75	1999.19
chr7	105419462	105420083	622	5.77201	6.00019	5.50084	0.0100377	0.104026	0.740894	93.12	71	58.87	78.28	42	40.79	11.64	39.97	62.45	65.67	45.68	46.28
chr6	41306350	41306557	208	4.80116	5.00022	4.57018	0.0110314	0.104028	0.740894	40.62	38.4	30.5	27.16	27.37	27.99	26.19	21.72	20.82	23.54	21.64	28.62
chr8	23525242	23525484	243	7.36786	7.16486	7.54579	-0.0114494	0.104034	0.740894	109.97	104.32	217.73	198.9	110.89	119.17	212.47	185.08	218.58	206.29	112.99	185.73
chr12	106281952	106282902	951	6.42798	6.55941	6.28336	0.0119793	0.104041	0.740894	118.88	107.94	69.5	98.25	84.93	86.38	75.67	79.07	114.5	84.25	48.08	65.77
chr2	97355823	97356205	383	4.28287	4.58978	3.89252	0.00837299	0.104051	0.740913	20.8	15.21	13.48	39.94	17.46	37.59	11.64	12.16	15.61	27.88	8.41	13.4
chr11	113976669	113978274	1606	10.7338	10.5783	10.8742	-0.01236	0.104073	0.740921	1561.31	1468.44	1828.36	1548.87	1473.13	1293.26	1379.6	1257.32	1389.56	1790.34	3009.75	2435.2
chr13	51595501	51595740	240	3.5684	3.24384	3.83319	-0.00830576	0.104079	0.740921	8.92	9.42	5.67	19.17	5.66	8	8.73	16.51	15.61	19.82	9.62	15.22
chr9	99807116	99807757	642	6.33168	6.47261	6.17549	0.0125825	0.104099	0.740921	82.23	107.22	92.91	93.46	77.86	79.18	84.41	68.64	57.25	87.97	75.72	59.68
chr18	9418186	9418341	156	3.40726	2.81589	3.82548	-0.00760711	0.104104	0.740921	5.94	5.8	12.06	4.79	5.66	8	17.46	11.3	31.23	13.01	8.41	3.65
chr7	105765233	105765612	380	4.15998	3.89512	4.38368	-0.00934829	0.10411	0.740921	24.77	11.59	9.22	13.58	16.51	13.6	11.64	31.28	20.82	19.82	25.24	16.44
chr9	72315087	72316259	1173	5.80564	5.54785	6.02427	-0.0102512	0.10411	0.740921	63.4	60.13	31.91	43.93	34.92	46.39	122.24	67.78	41.63	50.8	70.92	37.15
chr4	170138643	170139046	404	4.96965	4.50579	5.3201	-0.00821738	0.104115	0.740921	16.84	32.6	18.44	25.56	18.87	23.99	87.32	14.77	72.86	26.64	19.23	18.88
chr10	95560545	95561959	1415	10.3616	10.2514	10.4639	-0.0132996	0.104117	0.740921	1272.03	1509.01	1092.91	1022.46	1163.12	1254.07	1693.94	1458.04	1556.1	1007.92	1292.12	1466.36
chr8	41547859	41548499	641	5.27374	5.55116	4.92995	0.00917533	0.104126	0.740921	80.24	31.15	44.68	63.9	32.56	28.79	37.84	38.23	10.41	42.13	38.46	15.83
chr3	185353962	185354639	678	6.7178	6.47986	6.92199	-0.0113703	0.104132	0.740921	93.12	82.59	114.18	89.47	72.19	83.98	133.89	75.6	208.17	138.77	88.95	82.21
chr12	132474350	132474723	374	6.07875	6.2777	5.84791	0.00987466	0.104155	0.740982	53.5	58.68	51.06	76.68	110.41	115.17	40.75	48.66	104.09	48.32	27.65	76.12
chr18	61581722	61582302	581	5.40533	4.91202	5.77227	-0.00778437	0.104159	0.740982	25.76	42.02	31.21	23.96	21.71	35.99	72.76	34.76	156.13	27.26	9.62	27.4
chr15	70214433	70214695	263	3.82425	3.50765	4.08372	-0.00915396	0.104164	0.740982	13.87	10.14	7.8	12.78	10.85	12.8	32.02	10.43	10.41	19.2	12.02	17.66
chr16	69464944	69466189	1246	7.36532	7.52618	7.18424	0.0118018	0.10418	0.741008	194.17	163	141.13	262.01	158.54	187.15	128.06	128.6	156.13	204.43	165.87	89.52
chr11	70191601	70191885	285	4.15647	3.69952	4.50297	-0.00804717	0.104183	0.741008	13.87	9.42	12.06	11.18	14.63	16.8	58.21	16.51	20.82	22.3	4.81	13.4
chr9	21119076	21119411	336	4.6068	4.25631	4.88858	-0.00898435	0.104207	0.741108	26.75	7.97	22.69	23.17	8.49	25.59	26.19	28.67	46.84	18.58	31.25	26.18
chr17	76385830	76386159	330	7.82572	7.70804	7.93452	-0.0134189	0.104213	0.741108	211.01	218.78	200.71	192.51	215.64	215.94	288.14	202.46	281.04	224.88	229.58	241.75
chr7	114865628	114866131	504	5.45581	5.61269	5.27977	0.0105996	0.10425	0.741173	58.45	65.2	39.01	51.92	38.22	40.79	52.39	30.41	57.25	43.98	20.43	28.62
chr1	207404786	207405447	662	6.57508	6.716	6.41889	0.0122876	0.104252	0.741173	117.89	74.62	78.01	123.81	102.86	133.56	78.58	80.81	98.88	92.3	76.93	85.86
chr1	1614475	1616346	1872	11.9118	11.9775	11.843	0.0139613	0.104254	0.741173	3897.33	4438.64	4083.68	3477.97	3761.63	4536.4	3684.75	3658.14	3679.48	3373.15	3437.65	4208.47
chr18	46757345	46757654	310	4.20456	3.69666	4.57947	-0.00794738	0.104257	0.741173	16.84	10.87	14.89	3.2	18.4	13.6	29.11	20.85	52.04	9.91	9.62	21.92
chr18	62505589	62507126	1538	8.83023	8.93102	8.72186	0.0134901	0.104262	0.741173	460.67	566.51	478.72	471.29	464.31	487.07	369.64	491.81	327.87	442.32	425.5	476.2
chr2	161414332	161416500	2169	8.08745	8.19286	7.97372	0.0130743	0.104279	0.741238	357.63	281.08	290.78	214.08	285	327.11	299.79	267.63	255.01	236.65	245.2	204
chr6	87714265	87714737	473	3.91668	3.43438	4.27751	-0.00793069	0.104324	0.741377	9.91	10.14	10.64	11.18	11.8	11.2	52.39	16.51	15.61	17.35	8.41	6.09
chr4	101328007	101329188	1182	7.67698	7.82931	7.50664	0.0123949	0.104326	0.741377	198.14	199.95	260.28	316.32	238.76	151.16	177.54	194.64	124.9	214.35	205.54	174.16
chr20	44068740	44070645	1906	7.53974	7.73819	7.30958	0.0106842	0.10433	0.741377	328.9	186.18	189.36	122.22	320.86	133.56	145.53	138.16	161.33	241.6	115.39	149.8
chr17	32936640	32937394	755	5.4374	5.05536	5.73916	-0.00872295	0.10433	0.741377	64.39	35.5	24.11	27.16	25.95	22.39	66.94	45.18	104.09	60.09	20.43	23.75
chr2	128753965	128754846	882	8.62912	8.82032	8.40865	0.0107916	0.104351	0.741443	171.39	576.65	346.81	575.93	593.59	447.88	442.4	391.01	301.85	219.92	420.69	263.07
chr1	159009391	159009570	180	6.01874	6.20019	5.81113	0.0123687	0.104369	0.741443	73.31	65.2	68.08	72.69	75.5	86.38	46.57	59.96	31.23	58.23	74.52	66.38
chr2	233321472	233322771	1300	7.93346	8.09021	7.75758	0.011824	0.104373	0.741443	159.5	360.77	390.07	242.84	301.99	179.95	189.19	197.24	244.6	208.15	223.57	235.66
chr18	64346982	64347762	781	5.56672	5.78777	5.30555	0.0101698	0.104376	0.741443	38.64	44.92	68.08	75.89	39.16	64.78	37.84	54.74	36.43	54.52	32.45	21.31
chr18	59084723	59085714	992	5.85414	6.0283	5.65603	0.0120381	0.104381	0.741443	70.34	68.82	54.61	67.9	62.76	67.18	23.28	51.27	52.04	53.9	72.12	49.93
chr8	85973202	85973889	688	5.56519	5.76498	5.33321	0.0110264	0.104387	0.741443	46.56	45.64	60.99	44.73	81.16	47.19	46.57	27.81	26.02	47.08	44.47	49.93
chr8	144184673	144185676	1004	5.69831	5.43654	5.9198	-0.0109865	0.104397	0.741459	46.56	55.06	36.17	51.12	42.94	27.99	58.21	63.43	93.68	47.08	64.91	35.93
chr7	99471725	99473576	1852	11.1304	11.2119	11.044	0.0135971	0.104405	0.74146	2326.11	2794.17	2366.66	2176.73	2014.82	2553.73	1737.6	1990.69	2008.88	2152.75	2458.04	2320.72
chr2	233419680	233419912	233	7.60338	7.45244	7.74001	-0.0123696	0.104428	0.741563	170.4	185.46	202.84	150.17	176.47	165.56	218.29	182.47	171.74	142.48	308.91	258.8
chr1	40351889	40352755	867	7.58356	7.4595	7.69779	-0.0131615	0.104455	0.741607	166.43	130.4	187.94	196.5	207.62	167.16	215.38	200.72	223.79	194.52	210.35	200.95
chr4	81635292	81636267	976	8.49192	8.3405	8.62894	-0.0122692	0.104462	0.741607	299.18	345.56	309.22	378.63	341.15	271.13	378.37	291.96	281.04	401.43	360.59	661.93
chr14	102898686	102899364	679	8.77128	8.61272	8.91413	-0.012282	0.104466	0.741607	342.77	520.15	465.25	452.12	302.93	265.53	541.36	315.42	437.17	529.67	480.79	590.08
chr3	39225683	39226692	1010	6.61357	6.7906	6.41175	0.0121666	0.104476	0.741607	111.95	79.69	113.47	104.64	132.12	122.37	64.03	118.17	52.04	86.73	102.17	87.69
chr5	95712336	95712748	413	3.78343	2.42615	4.47021	-0.00538864	0.104494	0.741607	18.82	0	3.55	5.59	1.89	2.4	75.67	4.34	46.84	2.48	0	3.65
chr13	104286891	104287272	382	4.10039	3.47604	4.53473	-0.00720472	0.104495	0.741607	5.94	6.52	10.64	4.79	18.87	19.99	17.46	19.99	67.66	6.19	18.03	9.74
chr19	17932406	17933386	981	10.387	10.4631	10.3067	0.0136846	0.104497	0.741607	1515.74	1495.97	1279.43	1243.73	1270.23	1664.36	1274.82	1387.66	1197	1128.72	1347.41	1263.58
chr17	82384975	82385343	369	4.00806	3.46565	4.40134	-0.00745784	0.104497	0.741607	9.91	9.42	12.06	18.37	6.13	10.4	58.21	11.3	26.02	16.73	6.01	8.53
chr20	37992869	37993301	433	5.35574	5.49584	5.20055	0.0108706	0.104513	0.741664	63.4	34.05	41.84	45.53	36.33	49.59	46.57	31.28	57.25	33.45	21.64	30.45
chr4	110211152	110211574	423	4.66263	4.90424	4.37226	0.00965001	0.104533	0.741675	18.82	27.53	33.33	47.93	24.06	27.99	11.64	18.25	20.82	20.44	36.06	17.05
chr6	53725517	53726472	956	6.64492	6.7622	6.51726	0.012431	0.104542	0.741675	102.04	136.92	101.42	107.84	88.71	114.37	122.24	82.55	104.09	97.88	66.11	76.73
chr2	181164555	181166011	1457	7.68542	7.79617	7.56544	0.0133001	0.104547	0.741675	217.95	218.78	223.4	214.08	225.07	234.34	157.17	242.43	166.54	184.61	206.74	179.03
chr22	22342883	22344014	1132	8.9455	8.86554	9.02127	-0.0135165	0.104551	0.741675	483.45	443.36	485.11	459.31	453.92	473.48	483.15	546.55	437.17	443.56	623.83	583.38
chr5	139985341	139985696	356	4.63127	4.36914	4.85301	-0.0103956	0.10456	0.741675	29.72	15.94	21.28	18.37	20.29	18.4	37.84	16.51	31.23	29.74	27.65	30.45
chr4	49118416	49119415	1000	5.89294	5.19649	6.36064	-0.00634126	0.104586	0.741675	90.15	29.7	19.15	31.15	12.27	37.59	61.12	72.12	281.04	34.69	27.65	16.44
chr4	2696292	2697192	901	10.1359	10.0288	10.2355	-0.0132037	0.104588	0.741675	1096.68	1170.7	1085.1	1041.63	1004.58	869.37	846.97	1100.05	1113.73	1228.46	1325.78	1618.6
chr15	90558295	90558581	287	4.60053	4.18101	4.92514	-0.00929964	0.104592	0.741675	24.77	15.21	18.44	16.77	16.04	17.6	26.19	21.72	72.86	15.49	19.23	26.79
chr21	38777285	38778052	768	6.65928	6.36326	6.90478	-0.00921476	0.104604	0.741675	95.11	90.56	109.93	38.34	52.85	107.17	96.05	43.45	130.11	163.55	76.93	208.87
chr6	166229148	166229539	392	3.97083	3.31364	4.42066	-0.00651002	0.104616	0.741675	21.79	10.87	8.51	11.98	3.3	3.2	0	29.54	57.25	18.58	1.2	21.92
chr2	193469274	193469815	542	5.5506	5.31168	5.75551	-0.0106809	0.104621	0.741675	58.45	31.88	26.24	43.93	43.41	34.39	78.58	64.3	46.84	31.59	52.89	49.93
chr9	37187293	37188474	1182	9.46053	9.56538	9.34746	0.0133207	0.104621	0.741675	705.36	736.76	851.06	679.78	721.94	850.98	608.3	636.05	452.78	661	823.35	727.09
chr2	96315405	96316220	816	5.23153	4.9274	5.48258	-0.00977564	0.104625	0.741675	46.56	21.73	36.88	31.95	17.46	27.99	81.5	41.71	46.84	37.17	33.66	27.4
chr17	46748587	46749520	934	5.78255	5.94873	5.5947	0.0117663	0.104626	0.741675	48.54	47.81	61.7	75.09	72.67	64.78	40.75	59.09	52.04	52.66	33.66	51.76
chr6	27145472	27147705	2234	11.9347	12.0544	11.8042	0.0128975	0.104645	0.741754	3723.96	4879.1	3891.48	3781.52	3699.34	5544.94	2756.29	3657.27	3091.39	3013.23	5423.31	3516.09
chr6	35805154	35805606	453	4.86376	5.14591	4.51268	0.00955131	0.104671	0.741845	42.6	39.84	48.23	23.96	25.01	32.79	23.28	18.25	10.41	33.45	14.42	37.15
chr14	91177045	91178193	1149	6.47662	6.5983	6.34372	0.0125344	0.104674	0.741845	116.9	116.63	84.4	94.26	89.18	79.98	87.32	90.37	88.47	71.24	84.14	65.77
chr9	123697416	123698473	1058	5.79414	6.07033	5.45224	0.00898275	0.104684	0.741845	49.53	40.57	53.9	47.93	68.89	142.36	37.84	74.73	20.82	27.88	66.11	35.32
chr11	102588896	102589783	888	6.19368	5.96317	6.39239	-0.0109794	0.10469	0.741845	60.43	61.58	67.38	47.13	98.62	39.19	130.97	82.55	72.86	65.05	64.91	87.69
chr7	100836653	100837978	1326	7.84444	7.98374	7.69024	0.0123169	0.104717	0.741947	315.04	216.61	189.36	214.88	206.2	376.7	241.58	230.26	208.17	190.19	185.1	183.9
chrX	70398891	70399441	551	5.40101	5.5837	5.19179	0.0107728	0.10472	0.741947	52.51	36.95	77.3	31.95	41.05	47.99	32.02	39.1	46.84	36.55	27.65	37.15
chr18	24055134	24055783	650	5.86489	6.04215	5.66276	0.0111058	0.104741	0.742038	90.15	48.54	51.77	74.29	59.45	71.18	29.11	69.51	67.66	46.46	55.29	35.93
chr22	36340746	36340956	211	3.45227	2.78683	3.90592	-0.00726108	0.104751	0.742056	10.9	8.69	4.96	6.39	5.66	4.8	23.28	9.56	36.43	6.19	10.82	3.65
chr10	13881732	13883084	1353	6.20825	5.88717	6.47071	-0.00903594	0.10477	0.742135	66.38	46.36	56.03	106.24	58.51	21.59	189.19	88.63	57.25	54.52	86.54	56.02
chr14	68555025	68555531	507	3.92116	3.38655	4.31034	-0.00710038	0.104809	0.742319	12.88	7.97	6.38	6.39	17.93	11.2	69.85	11.3	0	17.35	12.02	8.53
chr15	80174431	80174703	273	2.97978	1.94459	3.57628	-0.00592282	0.104812	0.742319	6.93	7.97	0.71	2.4	1.89	3.2	29.11	1.74	36.43	1.86	0	2.44
chr14	101818295	101819103	809	7.27772	7.36599	7.1837	0.0133368	0.104824	0.742345	170.4	170.97	169.5	158.16	167.98	152.76	133.89	127.73	166.54	155.49	138.23	150.41
chr15	85002654	85002869	216	4.90401	4.65253	5.11809	-0.0106406	0.104835	0.742356	34.67	26.8	16.31	19.97	25.95	27.19	34.93	37.36	46.84	35.93	20.43	32.88
chr15	66921167	66921895	729	6.47152	6.26317	6.65355	-0.0118588	0.104846	0.742356	71.33	59.4	97.16	87.07	75.5	70.38	75.67	92.11	166.54	86.73	68.51	114.48
chr12	6764087	6764644	558	8.09854	7.91921	8.25802	-0.012005	0.104849	0.742356	309.09	274.56	244.68	175.74	230.74	217.54	494.79	214.62	312.26	267	224.77	323.35
chr10	60910498	60911145	648	5.7358	5.53612	5.91118	-0.0109821	0.10486	0.742368	42.6	36.95	33.33	35.95	55.21	74.38	72.76	66.91	36.43	50.18	75.72	59.07
chr15	83069190	83069512	323	6.56443	6.7443	6.3589	0.0120049	0.104867	0.742368	89.16	153.58	100	106.24	88.71	105.57	55.3	82.55	62.45	97.88	90.15	104.13
chr21	41254266	41255153	888	5.27499	5.50012	5.00811	0.00882062	0.104912	0.742566	61.42	55.06	29.08	73.49	16.51	35.99	40.75	32.15	52.04	19.82	30.05	18.27
chr1	10209755	10211267	1513	11.0152	10.9203	11.1042	-0.0134531	0.104916	0.742566	1818.88	2397.9	1824.82	1777.33	1890.72	1917.89	2674.79	1982	2550.13	1877.69	1918.35	2205.63
chr4	70865221	70865830	610	6.40367	6.23505	6.55463	-0.0125523	0.104924	0.742566	70.34	68.1	69.5	80.68	74.55	88.78	87.32	70.38	124.9	109.65	88.95	82.82
chr16	88559073	88559538	466	5.16697	4.88312	5.40405	-0.0103209	0.104926	0.742566	34.67	19.56	31.91	39.14	22.18	29.59	43.66	42.58	67.66	33.45	20.43	46.28
chr12	6230548	6231411	864	8.53266	8.37524	8.67458	-0.0123811	0.104959	0.74272	299.18	386.85	285.81	225.26	328.88	466.28	474.42	424.03	437.17	308.51	317.32	490.21
chr14	50860537	50860913	377	8.08538	8.22401	7.93201	0.0128008	0.104968	0.74272	280.36	291.22	318.44	260.41	297.27	346.31	206.65	228.53	156.13	233.55	335.35	305.09
chr2	135980669	135981097	429	6.90444	7.05381	6.7378	0.0123652	0.104972	0.74272	123.83	119.53	130.5	156.56	144.39	122.37	69.85	135.55	104.09	117.7	134.62	78.55
chr13	50586723	50588170	1448	6.98285	7.12548	6.82457	0.0124197	0.104989	0.742783	142.66	119.53	130.5	116.62	126.93	201.55	101.87	139.03	109.29	118.32	119	92.56
chr12	77059940	77060956	1017	8.44938	8.57534	8.31136	0.0127164	0.105017	0.74281	455.71	319.48	380.14	386.62	402.02	344.71	456.96	363.21	244.6	346.92	242.8	251.5
chr1	11719124	11720181	1058	10.2642	10.3427	10.1812	0.0135893	0.105019	0.74281	1164.05	1498.14	1397.16	1012.88	1305.15	1414.03	1178.77	1243.42	1092.91	1129.96	1175.53	1145.44
chr14	50773705	50773965	261	5.06285	4.72618	5.33563	-0.0097488	0.105036	0.74281	30.71	34.77	27.66	23.17	21.71	20.79	66.94	15.64	57.25	35.31	33.66	33.49
chr12	29155123	29155454	332	3.67269	3.31631	3.95823	-0.00804959	0.10504	0.74281	6.93	7.24	5.67	15.18	12.74	12	20.37	12.16	10.41	26.02	4.81	19.49
chr8	133068550	133068761	212	5.3636	5.04934	5.6215	-0.00977752	0.10505	0.74281	38.64	26.08	28.37	44.73	42.47	18.4	64.03	33.02	72.86	63.81	33.66	28.01
chr2	224909942	224910507	566	5.77448	5.42183	6.05763	-0.00869523	0.105051	0.74281	40.62	44.19	28.37	46.33	58.51	39.19	133.89	56.48	62.45	98.5	28.85	19.49
chr9	112831242	112831499	258	4.89889	5.09528	4.67147	0.0108243	0.105064	0.74281	27.74	32.6	33.33	42.34	28.31	40.79	20.37	26.07	31.23	31.59	15.63	28.01
chr3	71083815	71084171	357	7.83906	7.71111	7.95658	-0.0126563	0.105068	0.74281	255.59	199.95	185.82	229.26	233.1	153.56	273.59	202.46	171.74	266.38	259.63	316.66
chr5	83306650	83306947	298	3.90259	3.32811	4.31236	-0.00709796	0.105071	0.74281	17.83	14.49	5.67	8.79	7.08	6.4	43.66	14.77	31.23	21.68	3.61	4.26
chr17	44502659	44504116	1458	10.4909	10.5596	10.4187	0.0138729	0.105074	0.74281	1562.3	1615.5	1348.22	1357.96	1433.49	1737.94	1478.56	1411.99	1212.61	1319.53	1377.46	1412.77
chr3	160135809	160136242	434	4.16859	4.48517	3.76242	0.00766251	0.10508	0.74281	43.59	11.59	10.64	25.56	30.2	12.8	14.55	13.9	15.61	21.68	12.02	3.65
chr10	79139012	79139987	976	6.04284	5.73681	6.29517	-0.00969431	0.105089	0.742819	45.57	47.81	46.1	35.15	50.96	94.38	148.44	69.51	93.68	39.65	50.48	69.42
chr8	54508305	54508682	378	4.68502	4.15796	5.07021	-0.00776501	0.105128	0.742973	12.88	12.32	21.99	31.95	10.38	17.6	34.93	16.51	93.68	12.39	28.85	15.22
chr17	64780284	64780653	370	8.30095	8.19336	8.40108	-0.0129927	0.105134	0.742973	258.57	378.88	309.22	275.59	276.51	257.53	323.07	348.44	228.99	330.19	377.42	420.18
chr17	2930970	2931898	929	9.86656	9.98145	9.74173	0.0130171	0.105151	0.742973	1065.97	831.66	1139	839.54	904.07	1285.26	646.14	991.43	759.84	801.63	1086.59	851.32
chr13	43023040	43024485	1446	9.7143	9.83033	9.58811	0.0129595	0.105153	0.742973	764.8	1151.14	830.49	830.75	1101.31	783.79	640.32	978.4	728.61	602.77	777.68	890.29
chr14	91346164	91346380	217	4.97584	4.73669	5.18093	-0.0100155	0.105158	0.742973	15.85	27.53	35.46	26.36	33.97	20.79	26.19	27.81	36.43	52.66	25.24	49.33
chr14	68824469	68825293	825	5.87791	5.60739	6.10563	-0.0106896	0.105169	0.742973	59.44	25.36	43.26	48.73	61.34	54.39	81.5	72.99	104.09	41.51	58.9	54.2
chr20	2351625	2352600	976	6.95036	7.09766	6.78628	0.012133	0.105183	0.742973	121.85	162.27	129.08	147.78	136.84	123.97	113.51	86.02	114.5	169.12	86.54	92.56
chr14	50104548	50105628	1081	6.97556	7.12454	6.80942	0.0124211	0.105186	0.742973	123.83	136.92	191.49	102.25	144.39	138.36	96.05	133.81	93.68	126.38	125.01	98.04
chr11	8206267	8207360	1094	8.66243	8.78216	8.53185	0.013021	0.105197	0.742973	403.21	393.37	485.81	385.02	466.19	507.87	360.91	404.92	281.04	309.13	365.4	499.34
chr19	2171124	2171850	727	9.87645	9.79544	9.95316	-0.0135263	0.105206	0.742973	1109.56	833.11	831.91	835.54	881.9	839.78	975.03	869.79	910.76	1057.48	990.43	1144.22
chr14	102544378	102545549	1172	7.63563	7.49964	7.75989	-0.0129211	0.105211	0.742973	160.49	225.3	187.94	177.33	142.03	192.75	276.5	198.98	223.79	225.5	182.7	193.04
chr15	75646757	75648487	1731	8.47535	8.33819	8.60059	-0.012878	0.105212	0.742973	248.66	410.03	363.83	277.98	358.14	283.13	468.6	419.69	416.35	299.22	369.01	356.24
chr9	27352256	27353091	836	7.00323	6.8496	7.14206	-0.0121638	0.105214	0.742973	84.21	122.43	124.11	141.39	138.25	81.58	154.26	116.43	104.09	133.81	161.06	177.81
chr16	15636442	15637117	676	8.86305	9.05355	8.64351	0.0111045	0.105232	0.74301	508.22	332.52	576.59	589.51	506.3	675.02	270.68	499.63	145.72	475.77	566.13	441.49
chr7	121081323	121081993	671	5.93888	6.08048	5.78185	0.0116857	0.105245	0.74301	65.38	71	53.19	83.87	67	65.58	43.66	58.22	83.27	61.33	30.05	53.59
chr9	113155986	113156741	756	5.69466	5.50642	5.86116	-0.0113739	0.105248	0.74301	26.75	49.26	53.9	48.73	34.92	59.18	52.39	54.74	57.25	74.34	58.9	51.15
chr1	205741945	205743158	1214	6.69753	6.84836	6.52907	0.0121013	0.105252	0.74301	131.76	93.45	108.51	149.38	112.3	95.97	110.6	66.91	83.27	122.66	79.33	91.34
chr7	28078137	28079004	868	5.84599	5.97736	5.70144	0.0117867	0.105259	0.74301	67.37	63.03	66.67	47.93	59.45	73.58	69.85	62.56	57.25	40.89	40.87	40.8
chr10	111598543	111598790	248	4.40218	3.82697	4.81232	-0.00749383	0.105279	0.743025	18.82	10.14	10.64	19.97	10.38	15.2	26.19	10.43	88.47	19.2	6.01	18.27
chr11	10414182	10414545	364	5.05064	4.66891	5.35221	-0.00931451	0.105313	0.743025	25.76	19.56	35.46	15.18	25.48	31.19	55.3	23.46	78.07	20.44	28.85	38.97
chr6	136739412	136740019	608	4.90092	5.17744	4.55851	0.00954679	0.105315	0.743025	55.48	41.29	20.57	24.76	27.84	47.19	29.11	23.46	5.2	33.45	28.85	21.31
chr16	48621210	48621817	608	6.55882	6.38601	6.71313	-0.0119506	0.105322	0.743025	61.42	76.79	126.95	91.06	83.99	61.58	84.41	123.39	114.5	101.6	106.98	98.65
chr16	11768543	11769710	1168	8.276	8.4039	8.13564	0.012986	0.105324	0.743025	338.81	278.91	360.28	377.83	378.9	297.52	259.04	320.63	176.95	321.52	342.56	266.72
chrX	24646703	24648050	1348	7.50839	7.32908	7.66786	-0.0122399	0.105328	0.743025	122.84	181.83	212.06	120.62	151.47	175.95	244.49	150.32	265.42	161.07	186.31	212.52
chr3	47362735	47363190	456	5.10647	4.81627	5.34797	-0.00986717	0.105337	0.743025	32.69	23.18	29.08	32.75	19.35	31.99	69.85	39.1	36.43	16.73	42.07	40.19
chr4	152662815	152664215	1401	10.5171	10.6123	10.4152	0.0133584	0.10535	0.743025	1430.54	1572.04	1712.05	1492.96	1497.67	1686.75	1251.54	1585.77	1009.64	1291.03	1308.95	1745.87
chr19	54343965	54344343	379	6.01438	5.74294	6.24274	-0.00986772	0.105352	0.743025	46.56	47.81	61.7	83.08	58.98	23.19	142.62	66.04	52.04	72.48	45.68	75.51
chr3	56923638	56924555	918	6.67488	6.51931	6.81531	-0.0118339	0.105354	0.743025	91.14	107.22	109.93	82.28	93.43	66.38	113.51	121.65	62.45	125.76	165.87	86.47
chr5	179166460	179167745	1286	7.53704	7.3662	7.68978	-0.0125935	0.105354	0.743025	194.17	163	185.11	146.98	154.3	146.36	197.92	218.97	317.47	161.69	188.71	154.07
chr5	133885577	133886107	531	4.70737	4.33217	5.00486	-0.00847535	0.105357	0.743025	19.81	12.32	42.55	11.98	11.8	22.39	32.02	36.49	41.63	17.97	46.88	17.66
chr17	47663779	47664623	845	8.84743	8.94672	8.7408	0.0133553	0.105419	0.743352	457.69	514.35	509.22	513.63	495.45	470.28	436.58	467.48	307.06	400.19	546.9	408.61
chr18	12317369	12318612	1244	8.48552	8.65246	8.29671	0.0116674	0.105419	0.743352	448.78	426.7	446.81	440.14	417.59	234.34	349.27	342.35	244.6	371.7	161.06	417.74
chr1	17355864	17356729	866	5.4945	5.24962	5.70378	-0.0097541	0.10543	0.743374	34.67	48.54	29.79	28.76	29.73	56.79	34.93	93.84	46.84	63.19	27.65	46.28
chr13	32530664	32532005	1342	6.71297	6.87774	6.52692	0.0117076	0.105438	0.743374	144.64	98.52	110.64	103.84	102.39	145.56	113.51	101.66	78.07	128.24	70.92	60.9
chr14	70907012	70908656	1645	11.8751	11.9614	11.7832	0.0134193	0.10545	0.743404	3557.52	4492.25	3741.84	3456.41	3812.59	4866.72	3553.78	3754.59	3195.47	3394.83	2941.23	4307.73
chr18	22983286	22983518	233	4.08253	4.35418	3.74758	0.00900898	0.105475	0.743464	19.81	12.32	19.86	11.98	25.95	32.79	14.55	16.51	10.41	16.11	9.62	13.4
chr18	8966665	8967918	1254	7.39002	7.58702	7.1618	0.0108156	0.105481	0.743464	235.78	99.25	255.32	181.33	160.43	221.54	110.6	131.21	124.9	90.45	177.89	224.09
chrX	130183357	130184258	902	7.42294	7.60344	7.21659	0.0114857	0.10549	0.743464	156.53	217.33	240.42	222.87	224.13	105.57	101.87	143.37	109.29	175.32	212.75	149.8
chr2	12314182	12314623	442	4.57704	4.32716	4.78997	-0.00974807	0.105508	0.743464	33.68	10.87	19.15	11.98	20.76	23.99	17.46	29.54	31.23	27.26	30.05	30.45
chr12	93363788	93364589	802	6.26483	6.39341	6.12365	0.011785	0.105509	0.743464	106.99	71	82.27	83.87	67.48	92.78	78.58	48.66	93.68	70	79.33	48.11
chr10	98309132	98310092	961	5.70395	5.36656	5.9772	-0.00885553	0.105522	0.743464	60.43	47.09	36.88	17.57	28.78	56.79	145.53	58.22	46.84	35.31	36.06	56.02
chr1	84156228	84156648	421	4.64707	4.39634	4.86061	-0.0103383	0.105529	0.743464	22.79	11.59	20.57	23.17	22.65	25.59	34.93	22.59	31.23	34.69	20.43	30.45
chr1	181142090	181142995	906	8.22322	8.11542	8.32351	-0.0132287	0.105536	0.743464	254.6	268.77	280.14	312.33	240.17	307.92	404.57	345.83	296.65	317.18	269.24	288.64
chr20	16451083	16451347	265	3.63309	3.88581	3.32651	0.00783187	0.105537	0.743464	7.93	19.56	12.06	7.99	15.57	25.59	5.82	4.34	20.82	6.19	9.62	13.4
chr3	39809219	39809692	474	4.5756	4.03364	4.96865	-0.00715529	0.105538	0.743464	23.78	16.66	23.4	12.78	16.04	5.6	55.3	37.36	57.25	13.01	1.2	23.75
chr8	24370733	24371664	932	9.30022	9.44424	9.14021	0.0124418	0.105551	0.743474	712.3	517.97	805.67	788.42	711.56	643.83	459.87	617.8	296.65	588.52	766.86	655.84
chr15	76843343	76843766	424	3.55653	3.87532	3.1467	0.00767702	0.105555	0.743474	6.93	8.69	7.8	19.17	17.46	27.99	5.82	11.3	10.41	10.53	10.82	4.26
chr1	221157006	221157801	796	9.47562	9.58785	9.3539	0.0130999	0.105569	0.743511	792.54	671.56	768.79	885.87	705.89	792.59	599.57	514.4	489.21	718	805.32	799.55
chr1	11059543	11060745	1203	11.0842	10.9965	11.1669	-0.0134993	0.105586	0.743538	1995.22	2278.36	1956.73	1862	1768.04	2397.77	2433.22	2459.03	2690.65	1966.9	1986.87	2258
chr11	123653774	123655041	1268	6.4539	6.17563	6.68708	-0.00982946	0.105589	0.743538	41.61	84.76	109.22	67.9	64.64	65.58	157.17	99.93	114.5	67.52	38.46	140.67
chr17	996308	997435	1128	11.2616	11.3237	11.1967	0.0141396	0.105605	0.743538	2593.59	2679.7	2509.21	2460.3	2293.21	2842.45	2168.36	2348.68	2154.6	2279.74	2583.05	2548.47
chr4	175536923	175537093	171	3.36481	2.61055	3.85759	-0.00648188	0.10561	0.743538	0	7.97	3.55	12.78	7.55	4.8	26.19	6.95	31.23	11.77	9.62	1.22
chr5	14172066	14172769	704	8.44979	8.62465	8.25077	0.0114392	0.105612	0.743538	258.57	248.48	592.91	403.39	450.62	414.29	244.49	381.45	223.79	221.78	384.63	371.46
chr5	142580190	142580913	724	5.58049	5.79268	5.33162	0.0100691	0.105637	0.743658	38.64	45.64	59.57	37.54	63.23	87.98	26.19	49.53	46.84	21.68	50.48	46.89
chr1	86798586	86799683	1098	6.23566	6.02673	6.41813	-0.011067	0.105645	0.743658	85.2	82.59	50.35	69.5	62.76	40.79	69.85	112.09	93.68	80.53	104.57	52.37
chr5	38994381	38994659	279	4.84289	4.53834	5.09422	-0.0102959	0.105655	0.743665	23.78	23.91	18.44	19.97	24.54	28.79	61.12	28.67	36.43	30.97	26.44	21.31
chr6	71486486	71486955	470	4.71146	4.38814	4.97543	-0.00899404	0.105677	0.743665	23.78	15.21	27.66	16.77	19.82	22.39	37.84	7.82	31.23	27.26	48.08	36.54
chr8	37786142	37786907	766	5.34871	5.50584	5.17236	0.0116816	0.105689	0.743665	46.56	48.54	42.55	46.33	35.86	52.79	43.66	31.28	36.43	36.55	27.65	40.8
chr12	106773789	106775332	1544	8.64531	8.48631	8.78852	-0.0124321	0.10569	0.743665	318.01	460.74	259.57	352.27	430.8	330.31	535.54	332.8	551.66	499.93	411.08	322.14
chr2	7430640	7431595	956	5.85543	5.48835	6.1478	-0.0088751	0.105697	0.743665	42.6	37.67	57.45	19.17	37.28	75.18	52.39	84.28	161.33	40.27	40.87	46.28
chr5	1494609	1495809	1201	9.71769	9.57993	9.84344	-0.0126383	0.105701	0.743665	704.37	774.43	879.43	631.85	927.67	674.22	975.03	628.23	749.43	864.2	1369.05	926.22
chr5	160008716	160010052	1337	10.0804	10.1579	9.99859	0.0136736	0.105702	0.743665	1125.41	1229.37	1175.17	1088.76	1062.62	1173.29	1039.07	916.71	827.49	1033.94	1189.96	1130.83
chr13	42976805	42977856	1052	8.44196	8.54918	8.32611	0.0132018	0.105715	0.743666	355.65	340.49	354.61	448.93	380.79	367.1	273.59	279.79	296.65	400.19	319.73	355.63
chr7	30061691	30062903	1213	7.547	7.70557	7.36882	0.0120847	0.105728	0.743666	263.52	155.03	168.79	230.05	227.91	207.15	151.35	148.58	124.9	231.07	209.14	126.66
chr10	77602880	77604408	1529	7.02514	6.82946	7.19742	-0.0118476	0.105729	0.743666	116.9	84.76	136.88	138.19	97.67	107.97	128.06	140.76	208.17	107.17	192.32	104.13
chr15	63892683	63893624	942	8.21577	8.05781	8.35812	-0.0125133	0.105734	0.743666	229.84	231.1	353.9	295.56	278.87	209.54	238.66	333.66	484	277.53	338.96	295.95
chr15	69749835	69750153	319	4.11645	4.27245	3.94152	0.0088025	0.105787	0.743939	22.79	13.04	16.31	23.96	17.46	22.39	14.55	13.03	36.43	13.01	4.81	10.35
chr1	42756865	42757296	432	4.87893	4.62345	5.0959	-0.0109936	0.105788	0.743939	29.72	27.53	17.02	23.17	24.06	26.39	37.84	33.89	46.84	30.97	27.65	28.01
chr6	33118586	33118873	288	6.20034	6.39179	5.97954	0.0115159	0.105799	0.743954	80.24	86.93	92.91	58.31	83.05	102.37	29.11	70.38	62.45	71.86	56.49	88.3
chr2	181287373	181288499	1127	4.78336	5.08615	4.39965	0.00764214	0.105807	0.743956	8.92	26.08	87.23	32.75	16.04	32.79	11.64	28.67	36.43	11.77	18.03	20.1
chr3	9902159	9902936	778	4.86987	4.30976	5.27231	-0.0071527	0.105816	0.743966	23.78	26.8	12.77	15.18	18.87	21.59	87.32	26.94	83.27	21.06	7.21	6.09
chr20	53583140	53583321	182	4.79309	4.46776	5.05839	-0.0087698	0.105836	0.744046	14.86	24.63	23.4	38.34	17.93	13.6	46.57	26.94	26.02	55.75	31.25	13.4
chr1	116817658	116818013	356	4.44512	3.88973	4.84514	-0.00776711	0.10585	0.744046	11.89	15.94	10.64	20.77	21.71	8	37.84	15.64	78.07	16.11	12.02	12.79
chrX	1432018	1432270	253	3.6116	3.02361	4.02815	-0.00740463	0.105867	0.744046	12.88	7.97	8.51	7.19	4.25	8	5.82	19.12	46.84	6.19	13.22	6.7
chr18	56112217	56112719	503	6.02838	5.80211	6.22393	-0.0102396	0.105872	0.744046	56.47	44.19	41.84	68.7	60.4	63.18	49.48	152.06	62.45	54.52	72.12	57.85
chr5	96752179	96752968	790	5.29716	5.46625	5.10559	0.0110569	0.105881	0.744046	58.45	46.36	36.17	34.35	36.33	53.59	34.93	40.84	41.63	36.55	26.44	26.18
chr10	69088958	69089235	278	6.85983	7.03712	6.65766	0.0118654	0.105886	0.744046	149.59	122.43	105.67	170.14	145.8	94.38	96.05	83.42	62.45	136.29	105.77	121.79
chr6	154258050	154258586	537	5.14762	4.81908	5.41505	-0.00915486	0.10589	0.744046	22.79	19.56	46.81	32.75	30.67	16.8	66.94	54.74	46.84	34.69	14.42	38.36
chr4	3372440	3373464	1025	9.35024	8.93714	9.67101	-0.00769558	0.105911	0.744046	329.9	441.91	338.3	464.9	1046.1	319.92	814.95	169.44	614.11	1141.11	953.17	1198.42
chr12	15863958	15864561	604	6.92935	6.7883	7.05783	-0.0123446	0.105914	0.744046	97.09	120.98	129.79	115.03	120.32	79.98	98.96	113.83	130.11	134.43	141.83	180.25
chr1	64245479	64245699	221	3.61559	3.29586	3.87716	-0.00914362	0.105917	0.744046	7.93	10.14	9.22	7.19	10.85	13.6	17.46	14.77	15.61	14.87	9.62	15.83
chr5	133944192	133944930	739	6.25834	6.40048	6.10065	0.0126179	0.105918	0.744046	91.14	84.04	87.23	73.49	77.38	93.58	66.94	70.38	62.45	84.87	58.9	68.2
chrX	103585204	103586569	1366	8.0902	8.00784	8.16812	-0.0134658	0.105931	0.744046	247.67	270.94	265.96	288.37	233.1	238.34	305.61	279.79	265.42	301.07	298.09	275.86
chr10	96252800	96253066	267	4.00511	3.66722	4.27869	-0.00887037	0.105932	0.744046	7.93	17.39	14.89	15.18	16.04	4.8	34.93	15.64	10.41	17.97	18.03	19.49
chr11	44616955	44617169	215	6.1863	6.0414	6.31796	-0.0126216	0.105939	0.744046	67.37	68.1	59.57	59.91	59.45	80.78	84.41	87.76	83.27	78.68	73.32	71.25
chr16	66551458	66551719	262	7.32845	7.20094	7.44561	-0.0125916	0.105958	0.744123	121.85	176.76	168.79	154.17	142.03	119.17	171.72	132.94	135.31	196.38	203.13	206.43
chr16	55510294	55510480	187	3.02401	2.58211	3.36182	-0.00720483	0.105982	0.744193	3.96	5.8	9.93	1.6	4.25	10.4	8.73	11.3	10.41	13.01	2.4	15.83
chr1	121459312	121459478	167	3.73539	4.03561	3.35583	0.00868346	0.105984	0.744193	9.91	21.01	25.53	10.38	15.57	16	2.91	12.16	10.41	11.15	13.22	11.57
chr8	80249487	80249916	430	5.15513	5.31765	4.97196	0.0105736	0.105992	0.744199	50.52	36.95	38.3	31.95	28.78	52.79	32.02	17.38	46.84	30.36	30.05	31.67
chr1	241551488	241552651	1164	10.541	10.6418	10.4326	0.0132078	0.106006	0.744212	1290.85	1473.51	1617.73	1609.58	1621.29	1973.08	1222.43	1473.68	1020.05	1333.15	1664.74	1578.41
chr6	32108025	32109555	1531	6.46919	6.26556	6.6476	-0.0117583	0.106031	0.744212	78.26	71	48.94	79.88	81.16	102.37	139.71	92.97	114.5	94.78	87.74	71.86
chr15	70113357	70113649	293	4.04019	3.70599	4.31135	-0.00810519	0.106032	0.744212	10.9	20.28	17.02	11.18	16.51	2.4	11.64	23.46	10.41	22.92	34.86	15.83
chr8	101126068	101127402	1335	9.97433	9.86799	10.0734	-0.0131805	0.10604	0.744212	694.47	1202.57	1060.99	861.9	963.06	823.78	1216.61	1024.45	1051.28	1015.97	973.6	1182.59
chr1	210373633	210374788	1156	5.53238	5.09991	5.86466	-0.00769498	0.106044	0.744212	40.62	57.23	24.82	39.14	20.76	23.19	177.54	23.46	31.23	58.23	39.67	19.49
chr9	133683494	133684143	650	4.98707	4.5757	5.3068	-0.00785314	0.106049	0.744212	23.78	15.94	53.9	7.99	25.48	16	23.28	55.61	52.04	16.11	67.31	23.14
chr21	44338427	44339929	1503	11.433	11.5115	11.3499	0.0135064	0.10605	0.744212	3216.73	3289.68	2638.29	2531.4	2550.85	3289.53	2444.86	2430.36	2638.61	2361.52	2704.45	3081.3
chr1	241627359	241628486	1128	8.27856	8.41611	8.12649	0.0126638	0.106095	0.744468	276.4	273.84	413.47	289.96	372.77	423.09	256.13	322.37	182.15	319.66	300.49	295.95
chr9	68672231	68672537	307	4.35957	3.88552	4.71578	-0.00766728	0.106144	0.744548	6.93	6.52	35.46	22.37	11.8	5.6	17.46	15.64	52.04	24.78	27.65	20.1
chr13	41262959	41264001	1043	10.006	10.0954	9.91053	0.0134008	0.106147	0.744548	1105.6	1174.32	1031.91	954.57	1004.58	1293.26	911	898.46	770.24	1000.49	1125.05	1069.32
chr3	187969117	187969856	740	5.16384	4.88345	5.39851	-0.00970974	0.106148	0.744548	38.64	26.8	25.53	13.58	32.56	39.99	55.3	46.05	36.43	22.3	58.9	34.1
chr17	3222251	3222988	738	5.76534	5.95284	5.54978	0.00990651	0.106149	0.744548	32.69	35.5	89.36	86.27	64.64	63.18	32.02	33.89	83.27	52.66	40.87	38.36
chr3	84709809	84710660	852	5.45946	5.63804	5.25561	0.0100984	0.10615	0.744548	31.7	34.05	70.92	59.91	56.62	45.59	46.57	32.15	52.04	47.7	30.05	20.7
chr17	77206645	77206841	197	3.68257	3.90642	3.41748	0.00845706	0.106154	0.744548	22.79	13.04	10.64	13.58	17.93	12	5.82	13.03	20.82	11.15	8.41	4.87
chr15	73704780	73705107	328	5.12045	4.74876	5.41573	-0.0094529	0.106188	0.744613	24.77	25.36	30.5	27.96	31.14	21.59	55.3	33.02	83.27	45.22	20.43	18.88
chr7	65981557	65982756	1200	9.79664	9.87257	9.7165	0.0135561	0.106196	0.744613	885.67	1119.98	846.81	843.53	885.67	1042.92	896.45	801.14	801.47	828.88	807.73	912.21
chr2	38524483	38525003	521	4.67446	4.32358	4.95647	-0.00943336	0.106203	0.744613	16.84	24.63	14.89	27.96	19.82	16	43.66	15.64	46.84	38.41	20.43	21.31
chr6	137222507	137222750	244	7.98115	7.84598	8.10473	-0.0126476	0.106213	0.744613	190.21	231.1	273.76	272.39	253.86	159.16	314.34	227.66	239.4	257.71	280.06	332.49
chr17	7280414	7281954	1541	9.90437	9.98176	9.82258	0.0134763	0.106227	0.744613	990.68	1298.2	934.75	849.92	995.14	998.14	934.29	907.15	936.78	905.7	857.01	892.12
chr3	45928831	45929705	875	6.2933	6.47519	6.08512	0.011313	0.106227	0.744613	102.04	68.1	72.34	96.65	75.5	119.17	46.57	106.01	72.86	65.67	51.68	64.55
chr9	34255898	34257453	1556	6.09159	5.8866	6.27105	-0.0115009	0.106244	0.744613	55.48	31.15	56.74	76.68	61.34	73.58	66.94	73.86	104.09	79.3	66.11	73.07
chr21	45118271	45118537	267	3.88825	3.39653	4.2543	-0.00779421	0.106244	0.744613	3.96	12.32	15.6	12.78	11.32	7.2	43.66	10.43	20.82	8.67	9.62	21.31
chr5	44875638	44876264	627	5.24159	4.78573	5.58747	-0.00768882	0.106252	0.744613	32.69	33.32	15.6	51.12	20.76	12	96.05	24.33	72.86	46.46	39.67	9.13
chr8	27547492	27548569	1078	7.24991	7.46289	6.99994	0.0102106	0.106255	0.744613	108.97	98.52	282.98	138.99	193.93	235.14	110.6	205.93	109.29	150.54	108.18	83.43
chr14	68786013	68786438	426	6.8377	6.62569	7.02251	-0.0111232	0.106258	0.744613	69.35	137.64	102.84	105.44	94.84	82.38	142.62	146.85	130.11	79.3	193.52	87.69
chr22	43388357	43388805	449	5.40209	5.10795	5.64629	-0.0100578	0.106258	0.744613	59.44	29.7	23.4	27.96	26.42	39.99	55.3	49.53	83.27	42.75	27.65	42.02
chr1	172662367	172663306	940	7.63181	7.48105	7.76829	-0.0124316	0.106285	0.744743	110.96	210.09	175.18	243.63	187.33	144.76	232.84	232.87	218.58	214.35	211.55	197.91
chr18	32714202	32715288	1087	6.84794	6.98667	6.69443	0.0127085	0.106308	0.744846	115.91	131.12	121.99	118.22	121.74	151.96	130.97	96.45	57.25	95.4	123.8	117.53
chr16	17451562	17452242	681	8.32139	8.18589	8.44526	-0.0128218	0.106361	0.745037	290.27	197.05	302.84	341.09	320.86	295.12	404.57	262.41	390.33	316.56	356.99	360.5
chr12	91811575	91812044	470	6.13401	6.29448	5.95342	0.0118825	0.106362	0.745037	81.24	57.96	75.89	80.68	63.23	111.97	55.3	54.74	62.45	61.95	66.11	71.25
chr13	45119353	45121155	1803	9.79483	9.89493	9.68725	0.0132235	0.106371	0.745037	902.51	1245.31	878.72	817.17	878.59	990.14	820.77	874.13	608.91	859.86	881.05	901.86
chr22	33563257	33563597	341	6.10041	6.29311	5.87795	0.0111313	0.106372	0.745037	89.16	61.58	112.77	59.91	88.71	58.38	37.84	63.43	57.25	51.42	60.1	82.82
chr19	45008346	45009085	740	5.05291	5.362	4.65902	0.00846741	0.106375	0.745037	53.5	44.19	53.9	32.75	44.83	17.6	29.11	12.16	10.41	48.32	13.22	38.36
chr1	54406043	54407792	1750	10.7209	10.635	10.802	-0.0134793	0.106441	0.745287	1534.56	1819.79	1539	1461	1421.23	1765.93	2086.86	1749.13	1941.22	1452.1	1662.33	1820.16
chr17	34252086	34252334	249	3.98602	3.55394	4.31808	-0.00828347	0.10646	0.745287	15.85	6.52	15.6	12.78	16.51	3.2	26.19	18.25	31.23	17.35	9.62	17.05
chr17	51121617	51122039	423	7.22373	6.99775	7.41905	-0.0107483	0.106461	0.745287	85.2	218.78	162.41	100.65	114.19	85.58	244.49	111.22	166.54	146.82	158.66	199.13
chr2	87518082	87518382	301	5.91354	5.71964	6.08443	-0.0106662	0.106474	0.745287	65.38	41.29	61.7	63.9	51.9	31.99	55.3	57.35	46.84	54.52	84.14	109
chr1	32220789	32221093	305	6.57427	6.37958	6.74577	-0.0110211	0.10648	0.745287	89.16	95.63	100.71	91.06	75.02	47.99	133.89	59.96	67.66	136.91	129.81	115.7
chr2	168035530	168035881	352	3.82386	4.16915	3.36904	0.00799916	0.106482	0.745287	26.75	13.04	18.44	32.75	8.97	8	8.73	13.9	5.2	12.39	12.02	9.74
chr11	31364955	31365253	299	5.44871	5.9247	4.73354	0.00620612	0.106487	0.745287	198.14	7.24	41.13	55.12	10.85	51.99	23.28	26.07	15.61	26.02	13.22	55.41
chr1	226688472	226688781	310	6.37198	6.22472	6.50559	-0.0118785	0.106492	0.745287	63.4	86.21	78.72	83.08	90.12	47.19	101.87	91.24	46.84	94.16	110.58	100.48
chr11	95816084	95816358	275	4.19984	3.87893	4.46219	-0.00909546	0.106499	0.745287	11.89	14.49	11.35	23.96	16.99	9.6	29.11	13.9	20.82	30.97	22.84	14.61
chr6	18179331	18179647	317	3.78952	4.03488	3.49371	0.00897655	0.106502	0.745287	9.91	17.39	14.18	19.97	21.71	15.2	20.37	13.9	5.2	11.15	7.21	9.74
chr13	50755686	50757071	1386	7.60385	7.75831	7.43085	0.0118555	0.106503	0.745287	217.95	210.81	200.71	231.65	160.43	277.53	183.36	252.85	171.74	173.46	97.36	156.5
chr4	38743839	38744753	915	6.12716	5.96076	6.27634	-0.0114624	0.106513	0.745287	47.55	81.86	70.92	57.51	54.26	61.58	81.5	70.38	46.84	58.85	103.37	104.13
chr2	197158124	197159163	1040	8.06623	8.19078	7.92989	0.0129665	0.106514	0.745287	244.7	291.95	348.94	286.77	310.48	270.33	212.47	225.92	176.95	299.22	281.26	267.33
chr1	13808031	13808503	473	4.60039	4.90549	4.21298	0.00862242	0.106539	0.745367	40.62	28.98	12.77	35.95	41.52	19.99	17.46	29.54	5.2	21.06	27.65	10.35
chr7	77529238	77529851	614	6.87834	7.11927	6.58895	0.00962907	0.106548	0.745367	69.35	107.22	168.08	241.24	157.13	91.18	46.57	68.64	78.07	123.9	108.18	152.24
chr19	48510585	48511419	835	8.16057	8.28223	8.0277	0.0129945	0.106549	0.745367	365.56	269.49	317.73	289.17	299.63	326.31	221.2	312.81	197.77	229.83	314.92	289.25
chr1	150321006	150322215	1210	10.075	10.1533	9.99212	0.0135391	0.106576	0.745392	1069.93	1301.82	1119.86	1115.12	1022.51	1203.68	998.32	964.5	905.56	923.05	1131.06	1188.07
chr3	101070345	101070712	368	4.74045	4.39596	5.01833	-0.00989422	0.106577	0.745392	15.85	29.7	21.28	24.76	17.93	16.8	29.11	33.89	62.45	26.64	19.23	23.14
chr10	113982754	113983102	349	4.09209	3.7614	4.36093	-0.00833469	0.106584	0.745392	19.81	12.32	11.35	9.59	9.91	18.4	11.64	31.28	26.02	14.25	7.21	32.88
chr17	19866797	19868133	1337	8.724	8.5638	8.86818	-0.0124267	0.106586	0.745392	486.42	375.98	283.69	333.1	360.97	430.29	506.44	435.33	718.2	398.96	360.59	384.25
chr16	74700082	74701898	1817	9.73096	9.62936	9.82586	-0.0131257	0.1066	0.745392	696.45	735.31	737.59	1010.48	895.58	676.62	858.61	1076.59	723.41	926.77	1033.7	826.35
chr14	66231896	66232136	241	3.69461	3.3142	3.99536	-0.00805137	0.106601	0.745392	6.93	7.24	17.02	7.19	8.49	12.8	2.91	8.69	26.02	26.02	16.83	15.22
chr11	46127124	46127691	568	6.11504	5.91318	6.29209	-0.011399	0.106613	0.745423	68.36	46.36	65.25	31.95	79.27	70.38	81.5	82.55	83.27	65.67	85.34	71.86
chr10	6579899	6581079	1181	8.44062	8.24428	8.61342	-0.0115656	0.106642	0.745569	244.7	364.39	326.24	198.1	278.87	407.09	491.88	347.57	582.89	255.85	272.85	398.86
chr7	143375111	143375931	821	7.92442	7.73733	8.09002	-0.0115079	0.106661	0.745647	159.5	170.24	243.26	288.37	271.79	147.16	200.83	310.2	291.44	236.03	396.65	199.74
chr4	139213647	139214872	1226	8.8036	8.67064	8.92533	-0.0126236	0.106672	0.74567	450.76	314.41	354.61	556.76	376.54	391.9	561.74	403.18	426.76	579.23	379.82	566.33
chr3	106566260	106566606	347	4.54404	4.21934	4.80892	-0.00935123	0.106683	0.745686	11.89	21.73	18.44	33.55	14.16	12	26.19	19.12	41.63	34.07	25.24	21.92
chr20	46058039	46059266	1228	7.15955	7.30179	7.00174	0.0124559	0.106699	0.745746	159.5	131.85	168.08	143.78	157.13	186.35	98.96	122.52	130.11	129.47	104.57	183.29
chr22	43004321	43004861	541	5.42181	5.14936	5.65089	-0.0109023	0.106743	0.745773	27.74	39.84	31.21	37.54	38.22	38.39	32.02	33.02	93.68	54.52	50.48	37.76
chr16	4987331	4988341	1011	5.64191	5.36893	5.87136	-0.0103596	0.106746	0.745773	35.66	32.6	47.52	49.53	41.05	41.59	29.11	78.2	104.09	31.59	56.49	51.76
chr7	18521261	18521592	332	6.97242	7.15043	6.76932	0.011784	0.106751	0.745773	124.83	132.57	141.13	178.13	142.97	132.76	113.51	86.02	46.84	137.53	165.87	104.74
chr8	108468174	108469266	1093	7.16009	7.35244	6.93809	0.0107752	0.106756	0.745773	69.35	164.45	221.28	186.92	184.97	153.56	98.96	80.81	114.5	118.94	153.85	168.68
chr7	74312792	74312981	190	3.47543	3.02352	3.81904	-0.00779802	0.106759	0.745773	4.95	6.52	12.77	15.98	3.77	4.8	17.46	12.16	20.82	13.63	7.21	13.4
chr4	2785561	2787965	2405	10.9835	10.8716	11.0872	-0.0130022	0.106759	0.745773	1844.64	2004.53	1879.43	1491.36	2279.06	1742.74	1880.21	1994.16	1847.55	1913.62	2293.37	3125.15
chr1	84944716	84945869	1154	10.7336	10.8555	10.6005	0.0127641	0.106767	0.745773	1650.47	1664.04	2153.9	1872.39	1884.59	1891.5	1199.15	1817.77	926.37	1525.2	2028.94	1818.33
chr16	69385343	69386366	1024	11.0143	11.0887	10.9359	0.0136039	0.10678	0.745773	2087.36	2409.49	2148.22	2089.66	1979.9	2352.98	2104.33	1909.88	1634.17	2092.66	1733.25	2279.31
chr13	21297095	21297266	172	5.69889	5.41526	5.93582	-0.00980009	0.106792	0.745773	56.47	40.57	46.1	33.55	27.37	51.99	84.41	19.99	72.86	60.71	74.52	54.81
chr16	1712712	1713041	330	6.83618	6.60367	7.03637	-0.0103561	0.106798	0.745773	58.45	138.37	125.53	77.48	100.51	83.18	107.69	72.12	130.11	101.6	156.26	219.83
chr16	85868364	85869193	830	8.48056	8.35559	8.59557	-0.0126503	0.106798	0.745773	264.51	327.45	379.43	345.88	316.14	331.91	378.37	407.52	260.22	301.69	544.5	428.7
chr8	143974910	143975143	234	7.95129	7.86128	8.03601	-0.0132913	0.10681	0.745773	229.84	259.35	238.3	204.49	236.87	226.34	311.43	234.61	218.58	264.52	271.65	274.03
chr5	145856083	145856825	743	5.23275	5.3571	5.09667	0.0106508	0.106812	0.745773	40.62	47.09	48.94	33.55	42.94	32.79	23.28	30.41	67.66	20.44	32.45	31.06
chr1	205823214	205823804	591	5.10209	5.30613	4.86437	0.0106908	0.106815	0.745773	40.62	47.81	31.91	30.35	57.09	29.59	29.11	30.41	20.82	30.97	36.06	27.4
chr6	90138895	90140196	1302	6.16862	6.37668	5.92542	0.0103841	0.106823	0.745773	61.42	87.66	100	47.93	83.99	117.57	49.48	58.22	62.45	48.32	43.27	102.91
chr6	5175706	5175956	251	4.54257	4.86553	4.1258	0.00718871	0.106834	0.745779	52.51	60.13	14.89	14.38	25.01	8	5.82	23.46	36.43	16.73	16.83	5.48
chrX	21984949	21985995	1047	7.32717	7.41337	7.23548	0.0131262	0.106839	0.745779	178.32	152.86	162.41	159.76	180.72	188.75	162.99	144.24	166.54	133.81	135.82	160.76
chr6	90080211	90080377	167	5.25486	5.51107	4.94311	0.00930485	0.10685	0.745797	57.46	51.44	26.95	73.49	38.69	25.59	34.93	26.07	20.82	51.42	31.25	20.1
chr3	149197209	149198160	952	5.76768	6.32882	4.83687	0.00577269	0.106882	0.745864	106.99	9.42	17.73	154.17	181.19	12.8	2.91	18.25	20.82	101.6	8.41	19.49
chr10	30998664	30998878	215	3.75826	4.02608	3.42912	0.00883096	0.106883	0.745864	23.78	23.18	11.35	12.78	12.27	14.4	11.64	7.82	10.41	11.15	10.82	12.79
chr3	56704421	56705054	634	6.02424	6.19243	5.83383	0.0111129	0.106883	0.745864	60.43	60.85	70.92	105.44	81.16	59.98	29.11	70.38	83.27	67.52	46.88	45.06
chr12	97148842	97149653	812	6.9389	6.60229	7.21164	-0.00910378	0.1069	0.745912	120.86	65.92	124.11	104.64	88.24	79.18	151.35	112.09	374.71	114.61	78.13	58.46
chr1	27031318	27032094	777	4.86586	4.349	5.2456	-0.00717935	0.106906	0.745912	42.6	13.04	21.28	23.96	11.8	9.6	101.87	13.03	52.04	29.12	7.21	24.36
chr14	76918001	76919409	1409	7.15313	6.84198	7.40893	-0.00912311	0.106954	0.746192	84.21	73.89	165.25	126.21	97.2	141.56	398.74	167.7	161.33	97.26	63.7	130.92
chr7	100826606	100828272	1667	7.62054	7.42079	7.79597	-0.0113467	0.106966	0.746207	148.6	218.06	198.58	126.21	183.08	153.56	343.44	281.53	213.38	166.64	121.4	207.04
chr12	132908091	132909241	1151	11.288	11.209	11.3628	-0.0135648	0.106972	0.746207	2391.5	2428.32	2369.5	2003.39	2292.74	2718.48	2508.89	2544.19	3086.18	2333.64	2940.03	2388.92
chr2	12176335	12178483	2149	7.75364	7.54148	7.93857	-0.0108357	0.10699	0.746272	195.16	169.52	190.78	164.55	161.85	235.94	160.08	370.16	265.42	105.93	337.76	232.62
chr7	77369073	77369476	404	4.56062	4.85943	4.18331	0.0084315	0.107004	0.746286	56.47	15.94	14.18	25.56	21.23	40.79	17.46	25.2	15.61	18.58	9.62	22.53
chr15	81133926	81134676	751	4.99551	4.58172	5.31669	-0.00870619	0.107008	0.746286	21.79	35.5	13.48	18.37	19.35	35.19	34.93	39.1	93.68	29.12	24.04	18.27
chr7	55964164	55965567	1404	9.62621	9.47116	9.76621	-0.0123096	0.107033	0.746403	543.88	912.07	697.16	620.67	717.69	767	1106.01	1038.36	1077.3	678.35	524.06	800.77
chr1	151070072	151071577	1506	10.6557	10.7532	10.5512	0.0131869	0.107064	0.746507	1679.2	1971.93	1611.34	1518.52	1632.15	1942.69	1417.44	1636.17	1040.87	1409.35	1819.79	1679.49
chr12	50923667	50925559	1893	10.5965	10.6907	10.4957	0.0132273	0.107069	0.746507	1736.66	1706.78	1539.71	1556.06	1615.63	1761.94	1143.84	1549.28	1191.8	1330.68	1941.19	1506.55
chr2	58466085	58466376	292	3.73318	4.14574	3.15318	0.00726563	0.107072	0.746507	15.85	7.97	31.91	22.37	21.71	6.4	2.91	7.82	0	16.11	19.23	7.31
chr2	148524519	148524842	324	4.04372	3.61568	4.3734	-0.00811517	0.107079	0.746507	6.93	6.52	21.99	13.58	6.13	18.4	17.46	23.46	36.43	19.82	16.83	10.35
chr17	39461037	39462437	1401	11.0868	11.173	10.9952	0.0133444	0.107102	0.746612	2371.68	2468.17	2222.69	1929.1	2221.96	2640.1	1880.21	2129.72	1597.74	1909.9	2429.19	2300.01
chr2	25250537	25252792	2256	9.9135	9.8308	9.99172	-0.0134052	0.107126	0.746721	747.96	1088.83	1001.42	847.53	878.59	899.76	1056.53	1017.5	936.78	913.76	1061.34	1122.91
chr19	20660941	20661863	923	10.5502	10.6395	10.455	0.0133076	0.107136	0.746733	1416.67	1524.22	1776.59	1453.02	1468.88	1931.49	1327.21	1367.68	1113.73	1434.13	1502.47	1677.06
chr19	42207782	42208044	263	3.81654	3.08337	4.30033	-0.00653627	0.107148	0.746733	8.92	13.76	6.38	7.99	6.61	7.2	49.48	6.08	46.84	5.58	8.41	1.83
chr7	94042209	94043119	911	7.42406	7.17926	7.63329	-0.0100714	0.107156	0.746733	110.96	111.56	47.52	234.05	149.58	215.94	171.72	230.26	197.77	179.65	169.48	242.36
chr16	21506775	21507631	857	10.4261	10.3601	10.4893	-0.0136607	0.107162	0.746733	1207.64	1280.09	1319.86	1514.52	1226.35	1337.25	1385.42	1397.22	1181.39	1587.77	1579.4	1493.76
chr5	88882322	88884451	2130	10.7677	10.8871	10.6374	0.0127774	0.107168	0.746733	1664.34	2026.98	1763.12	1727	1957.73	2224.21	1376.69	1668.32	941.99	1566.08	2185.19	1818.94
chrX	136665328	136665891	564	5.19398	5.48238	4.83313	0.00954037	0.107208	0.746871	49.53	29.7	32.62	57.51	37.28	61.58	23.28	36.49	0	25.4	46.88	38.97
chr12	104722874	104723307	434	6.26729	5.96935	6.51411	-0.00923355	0.10721	0.746871	48.54	76.07	58.87	62.31	69.36	60.78	104.78	27.81	109.29	84.87	46.88	174.77
chr19	58228043	58229551	1509	8.70462	8.58536	8.81477	-0.0129308	0.107219	0.746871	386.36	455.67	328.37	305.14	365.22	463.88	538.45	452.71	447.57	378.51	382.23	502.39
chr3	143349577	143349763	187	3.92528	4.15252	3.65543	0.00832668	0.107229	0.746871	14.86	13.04	15.6	23.17	16.04	23.99	20.37	16.51	15.61	3.72	7.21	12.18
chr22	37335783	37336150	368	3.92622	4.19435	3.59662	0.00865084	0.107236	0.746871	32.69	18.11	15.6	17.57	12.27	13.6	17.46	10.43	10.41	17.35	8.41	8.53
chr14	106774610	106775436	827	6.55278	6.99178	5.91866	0.00636639	0.107258	0.746871	153.56	124.6	150.35	101.45	142.5	91.18	64.03	133.81	52.04	59.47	0	53.59
chr7	44806021	44806338	318	3.68204	3.19419	4.04596	-0.00811663	0.107258	0.746871	9.91	10.14	9.22	7.99	5.66	12	8.73	9.56	41.63	19.82	9.62	9.74
chr3	185920266	185921207	942	6.48939	6.7494	6.17197	0.00906682	0.107259	0.746871	95.11	210.81	118.44	84.67	90.12	46.39	72.76	32.15	46.84	96.02	67.31	117.53
chr1	221823127	221823674	548	4.89439	4.14327	5.38584	-0.00599284	0.107259	0.746871	7.93	49.26	7.8	21.57	12.27	7.2	14.55	66.91	0	93.54	64.91	10.96
chr6	11069036	11069410	375	4.45745	4.7028	4.16164	0.0101066	0.107293	0.746899	31.7	19.56	26.95	31.15	26.9	19.99	20.37	19.12	10.41	25.4	14.42	17.66
chr12	50893362	50894006	645	4.51655	4.81016	4.1475	0.00857509	0.107299	0.746899	25.76	31.88	24.82	39.14	36.33	10.4	11.64	14.77	15.61	34.69	16.83	12.79
chr3	108546183	108546622	440	5.16347	5.35948	4.93657	0.010913	0.107299	0.746899	47.55	38.4	32.62	51.12	46.24	30.39	37.84	30.41	20.82	40.27	30.05	24.36
chr5	14202366	14202858	493	5.84459	5.6363	6.02657	-0.0102908	0.10731	0.746899	51.52	35.5	43.97	64.7	62.76	39.99	66.94	37.36	31.23	97.88	91.35	66.38
chr17	12772981	12773479	499	4.57819	3.99536	4.99216	-0.00719682	0.107315	0.746899	23.78	15.21	11.35	26.36	11.8	7.2	17.46	22.59	109.29	20.44	10.82	10.35
chr9	89154646	89155177	532	3.62497	2.93457	4.08998	-0.00624588	0.107334	0.746899	4.95	23.18	8.51	3.2	2.83	3.2	43.66	2.61	10.41	33.45	9.62	2.44
chr6	113690584	113690957	374	3.64911	3.09115	4.05045	-0.00694894	0.107343	0.746899	3.96	6.52	8.51	17.57	8.97	5.6	29.11	3.48	20.82	29.74	12.02	4.26
chr1	9413002	9414050	1049	8.51075	8.39042	8.62182	-0.0128247	0.107345	0.746899	319	354.25	314.89	317.92	444.96	262.33	337.62	434.46	374.71	389.66	490.41	336.75
chr6	17986749	17988715	1967	9.93612	9.81806	10.0452	-0.0129464	0.107347	0.746899	657.81	1077.97	913.47	925.81	1108.39	732.61	1292.28	1099.18	1092.91	1014.11	936.34	904.9
chr5	133846634	133847497	864	6.12138	5.92957	6.29065	-0.0110405	0.107348	0.746899	91.14	46.36	56.03	56.71	49.07	66.38	96.05	117.3	57.25	55.75	73.32	70.03
chr1	226073263	226073497	235	4.01648	4.33988	3.599	0.00844681	0.107357	0.746899	22.79	31.88	9.93	19.17	19.35	18.4	5.82	11.3	5.2	11.15	26.44	12.79
chr11	60954460	60954759	300	7.62919	7.40743	7.82135	-0.0106939	0.107373	0.746899	135.72	220.95	253.19	160.56	182.61	65.58	200.83	208.54	255.01	159.21	270.44	263.07
chr6	87436458	87436735	278	4.6538	4.85261	4.42314	0.00908334	0.107386	0.746899	25.76	17.39	29.79	43.93	26.9	29.59	32.02	8.69	31.23	18.58	12.02	26.18
chr3	112497921	112499984	2064	11.0126	11.1529	10.8573	0.012221	0.107386	0.746899	2283.51	1668.39	2573.75	2043.33	2125.23	2967.22	1551.32	2076.71	1170.98	1406.25	2746.51	2178.83
chr6	150070961	150071347	387	6.78889	6.95557	6.6004	0.0122928	0.107394	0.746899	120.86	141.99	118.44	131.8	113.25	118.37	119.33	105.14	36.43	131.95	94.96	94.39
chr6	37867158	37868737	1580	7.91851	8.09262	7.72047	0.0114713	0.107398	0.746899	299.18	130.4	289.36	325.11	261.88	331.91	232.84	192.03	124.9	285.59	217.56	212.52
chr19	58150209	58150971	763	9.45101	9.36098	9.53575	-0.0132473	0.107406	0.746899	562.7	812.82	731.2	543.18	643.61	651.83	809.13	736.84	634.93	774.99	722.39	775.2
chr1	79777542	79778408	867	8.07306	8.30322	7.79908	0.009596	0.107407	0.746899	333.86	156.48	305.67	564.75	371.35	163.16	215.38	155.54	171.74	340.72	331.75	121.18
chr19	11137734	11138548	815	5.6922	5.35004	5.96856	-0.00852074	0.107472	0.747244	55.48	49.99	28.37	51.92	22.18	36.79	168.81	49.53	20.82	40.27	39.67	56.63
chr17	44689299	44690503	1205	9.56458	9.6346	9.49098	0.0136305	0.107473	0.747244	745.98	907.72	790.78	773.24	744.59	806.99	788.76	741.19	676.57	747.73	619.02	744.14
chr11	67366882	67367704	823	7.92645	7.78972	8.05134	-0.0124592	0.107493	0.747329	212.01	208.64	235.46	174.94	209.5	287.12	197.92	308.47	265.42	197	330.54	292.3
chr3	58173873	58174108	236	5.52034	5.70029	5.3147	0.0111073	0.107512	0.74733	51.52	48.54	43.97	47.13	63.23	57.58	40.75	32.15	41.63	56.99	24.04	43.24
chr3	72983069	72983286	218	3.55638	3.87116	3.15319	0.00782453	0.107518	0.74733	10.9	5.8	18.44	19.17	15.1	18.4	8.73	7.82	10.41	15.49	2.4	8.53
chr5	95554376	95555650	1275	11.5969	11.6809	11.5077	0.0133309	0.107521	0.74733	3222.67	3506.29	3217.01	2805.38	2991.09	3956.56	2983.31	3052.51	2258.69	2657.02	3319.86	3200.05
chr19	18294562	18294894	333	8.12748	7.91899	8.3096	-0.0107911	0.107525	0.74733	318.01	322.38	160.28	226.06	259.05	166.36	250.31	169.44	291.44	525.95	296.89	369.63
chr16	88957531	88958870	1340	7.34417	7.21411	7.46347	-0.0126582	0.107555	0.747392	143.65	134.02	205.67	123.02	134.95	149.56	177.54	211.15	171.74	157.35	171.88	169.29
chr14	104864204	104866515	2312	8.44586	8.25632	8.61337	-0.0116059	0.107555	0.747392	275.41	381.06	333.33	259.61	294.91	290.32	471.51	454.44	551.66	268.24	192.32	411.65
chr5	89374225	89374698	474	4.40101	4.71205	4.00395	0.00824697	0.107559	0.747392	32.69	18.11	20.57	18.37	17.93	49.59	11.64	30.41	10.41	14.25	21.64	7.92
chr6	99602503	99604396	1894	7.22786	7.37282	7.06669	0.0117172	0.107566	0.747392	174.36	213.71	162.41	94.26	156.18	193.55	98.96	164.23	187.36	123.28	112.99	117.53
chr11	48079476	48080167	692	5.92379	5.72794	6.0962	-0.0108068	0.107591	0.747512	54.49	42.74	39.01	87.87	46.71	47.19	58.21	96.45	62.45	59.47	51.68	82.21
chr13	30851793	30852037	245	3.71499	3.26719	4.05622	-0.00762193	0.107629	0.747717	14.86	10.14	2.84	13.58	7.55	8.8	26.19	10.43	20.82	26.64	7.21	8.53
chr2	171743245	171743403	159	4.05551	3.70553	4.33694	-0.00921627	0.107641	0.747748	6.93	11.59	17.73	19.97	10.85	11.2	20.37	16.51	31.23	21.06	14.42	17.66
chr19	6412086	6412887	802	5.60658	5.378	5.80384	-0.0109396	0.10766	0.747824	50.52	49.26	31.21	25.56	45.77	47.19	64.03	53.87	62.45	57.61	62.5	34.71
chr14	21087281	21088028	748	9.03961	8.87889	9.18421	-0.0121201	0.10769	0.747869	400.23	607.81	579.43	391.41	532.25	313.52	520.99	407.52	749.43	721.09	496.42	594.95
chr4	169272251	169272569	319	6.76456	6.89558	6.62046	0.0121288	0.107695	0.747869	106	109.39	129.08	135	145.33	89.58	125.15	76.46	98.88	94.78	76.93	118.14
chr3	195522134	195523327	1194	6.72433	6.86317	6.57068	0.0125923	0.107695	0.747869	113.93	146.34	109.93	124.61	108.53	95.17	72.76	102.53	88.47	95.4	103.37	107.78
chr6	37276180	37276497	318	5.38174	5.16108	5.57308	-0.011042	0.107699	0.747869	28.73	25.36	45.39	34.35	42.47	38.39	52.39	53.87	52.04	33.45	38.46	55.41
chr6	89992892	89993111	220	3.69214	4.04583	3.22256	0.00820392	0.107736	0.748077	15.85	25.36	13.48	7.99	21.23	15.2	8.73	9.56	0	8.05	13.22	16.44
chr17	38604536	38606782	2247	7.88846	7.71654	8.04206	-0.0123284	0.107764	0.748215	185.26	241.96	197.16	212.48	218	207.15	247.4	279.79	426.76	244.08	200.73	182.69
chr17	80724680	80725012	333	3.85842	3.42115	4.19352	-0.0080538	0.107778	0.748249	9.91	10.14	9.93	13.58	4.72	16	23.28	17.38	31.23	11.77	4.81	21.31
chr10	114470925	114472262	1338	7.49518	7.62	7.35853	0.0128377	0.107785	0.748249	164.45	214.43	214.89	224.46	163.73	198.35	171.72	174.65	114.5	161.07	199.53	163.2
chr5	120098405	120098775	371	5.12706	5.41309	4.76995	0.00800624	0.107799	0.748277	22.79	24.63	37.59	25.56	46.71	98.37	34.93	26.94	31.23	10.53	15.63	44.45
chr19	506535	508028	1494	12.0957	12.1733	12.0136	0.0134201	0.107805	0.748277	4721.57	4874.03	4309.92	4152.96	4106.08	5548.94	4240.67	4347.19	3356.81	3771.49	4706.94	4385.68
chr2	8631566	8632074	509	5.05087	4.73523	5.3097	-0.00907824	0.107827	0.748369	20.8	17.39	29.08	15.98	22.18	54.39	32.02	48.66	57.25	28.5	22.84	48.72
chr4	75573301	75574299	999	8.29914	8.38973	8.20248	0.0131271	0.107838	0.748393	382.4	347.01	356.03	292.36	280.28	354.31	334.71	275.45	291.44	322.76	283.67	259.41
chr2	48343645	48344737	1093	7.36328	7.50489	7.20624	0.0124816	0.107863	0.74845	172.38	149.96	229.08	201.3	193.93	143.16	177.54	165.96	88.47	163.55	135.82	154.67
chr15	99511386	99512718	1333	9.25029	9.40871	9.07229	0.0118652	0.107875	0.74845	696.45	486.82	717.73	720.52	800.74	655.83	500.61	628.23	218.58	739.06	569.74	573.63
chr1	160346604	160347353	750	9.07463	9.18714	8.9526	0.0129839	0.107887	0.74845	606.29	503.49	621.28	694.96	606.81	464.68	445.31	533.51	348.69	540.2	570.94	534.05
chr6	137094430	137094822	393	6.50658	6.63027	6.37128	0.0123351	0.107897	0.74845	106	96.35	94.33	75.09	106.64	115.97	113.51	86.89	72.86	85.49	67.31	70.64
chr12	132836436	132837360	925	5.05496	5.29428	4.76787	0.00844846	0.107928	0.74845	34.67	42.74	33.33	17.57	31.14	75.98	23.28	43.45	46.84	13.63	20.43	15.83
chr19	20423437	20425191	1755	10.5165	10.6082	10.4185	0.0132321	0.10793	0.74845	1606.88	1469.16	1746.1	1428.25	1499.55	1615.57	1315.57	1446.75	957.6	1285.45	1593.82	1612.51
chr20	18496576	18497498	923	9.49199	9.40178	9.57688	-0.013216	0.107937	0.74845	706.35	720.09	628.37	546.38	774.31	683.02	841.15	722.07	681.77	866.67	644.26	826.35
chr20	58888553	58889533	981	10.4787	10.5914	10.3564	0.0127742	0.107938	0.74845	1432.52	1650.27	1460.28	1428.25	1449.07	1837.12	1274.82	1520.6	1420.79	1276.78	762.05	1610.68
chr5	76303875	76304378	504	5.84545	5.59314	6.06013	-0.0100946	0.10794	0.74845	47.55	54.33	32.62	75.09	52.85	27.19	101.87	35.63	57.25	69.38	60.1	76.12
chr15	77632813	77634113	1301	7.85731	7.67439	8.01963	-0.0118718	0.10795	0.74845	238.75	188.35	149.65	154.17	226.02	268.73	325.98	282.4	343.49	198.86	218.76	187.56
chr2	201448755	201448929	175	6.82025	7.07482	6.51094	0.00958128	0.107952	0.74845	156.53	95.63	146.81	104.64	108.53	196.75	49.48	139.03	20.82	77.44	106.98	153.46
chr12	22682674	22683136	463	4.09673	4.42103	3.67771	0.00786345	0.107962	0.74845	26.75	11.59	11.35	28.76	26.9	23.19	5.82	14.77	15.61	27.26	6.01	7.31
chr3	194954126	194954571	446	5.04425	4.82156	5.23712	-0.00996341	0.107963	0.74845	51.52	27.53	19.86	15.98	23.59	31.19	29.11	35.63	36.43	47.7	38.46	38.97
chr2	134252134	134252731	598	9.52631	9.43396	9.6131	-0.0131388	0.107964	0.74845	746.97	606.36	711.35	666.2	655.41	763.8	654.87	739.45	697.38	698.17	978.41	930.48
chr17	44168243	44168921	679	6.36218	6.15091	6.54643	-0.0114916	0.107978	0.74845	80.24	67.37	65.96	68.7	68.89	75.18	133.89	96.45	114.5	96.02	45.68	74.29
chr9	96853625	96854760	1136	9.5777	9.64839	9.50337	0.013611	0.107989	0.74845	845.05	870.78	756.74	743.68	784.69	814.19	823.68	748.14	645.34	689.5	653.87	794.07
chr3	193869759	193870184	426	6.46543	6.25943	6.64566	-0.0119317	0.108007	0.74845	81.24	68.1	69.5	77.48	74.55	88.78	93.14	83.42	156.13	93.54	110.58	63.94
chr7	120805766	120806255	490	5.05728	5.25121	4.83318	0.0106017	0.108009	0.74845	31.7	39.12	36.17	43.93	36.8	40.79	32.02	36.49	26.02	38.41	20.43	17.66
chr22	20968364	20969216	853	7.26526	7.04905	7.45325	-0.0108444	0.108014	0.74845	50.52	107.94	122.69	180.53	197.71	135.16	180.45	173.78	192.56	179.65	149.04	175.99
chr4	173252248	173252681	434	5.44927	5.04685	5.76357	-0.0080755	0.108015	0.74845	35.66	18.11	32.62	37.54	36.8	37.59	165.9	29.54	36.43	40.27	28.85	24.97
chr17	5232009	5232185	177	5.87136	6.19446	5.45436	0.00792567	0.108019	0.74845	121.85	85.48	24.82	92.66	90.6	23.99	23.28	46.92	15.61	67.52	82.94	26.79
chr20	3716297	3716689	393	4.89798	4.5402	5.18443	-0.00973403	0.108037	0.74845	22.79	18.84	24.82	18.37	23.59	31.19	52.39	31.28	62.45	29.74	22.84	19.49
chr10	89738103	89739368	1266	8.82151	8.95145	8.6787	0.0125276	0.108042	0.74845	437.88	303.54	528.37	605.49	564.81	530.26	410.39	454.44	312.26	486.3	414.68	380.6
chr1	113758129	113758521	393	6.51342	6.66686	6.34169	0.0121649	0.108045	0.74845	110.96	118.08	105.67	75.89	109.47	89.58	58.21	80.81	72.86	91.07	109.38	74.29
chr10	79149433	79150510	1078	7.1559	6.89716	7.37521	-0.0101099	0.108046	0.74845	107.98	90.56	84.4	91.06	105.22	235.94	259.04	160.75	208.17	94.16	140.63	133.36
chr12	51480794	51481997	1204	5.62363	5.86565	5.33265	0.00944926	0.108061	0.748476	43.59	48.54	31.21	56.71	69.83	99.97	23.28	36.49	46.84	52.66	22.84	59.68
chr15	80058803	80060321	1519	11.8684	11.944	11.7886	0.0134476	0.108075	0.748476	3567.43	4506.02	3769.49	3450.81	3787.58	4559.6	3384.97	3770.23	3133.02	3420.23	3337.89	4179.24
chr1	93732449	93732830	382	3.98425	4.23426	3.68163	0.00843934	0.10808	0.748476	23.78	28.98	12.06	19.17	19.35	9.6	23.28	7.82	10.41	16.73	9.62	9.13
chr5	132426505	132427074	570	7.8596	7.72746	7.98064	-0.0126724	0.108082	0.748476	209.03	250.66	206.38	246.03	193.93	165.56	346.36	244.17	213.38	233.55	271.65	206.43
chr6	33317635	33318374	740	10.6067	10.6878	10.5208	0.0133705	0.108103	0.748568	1690.1	1914.7	1457.44	1478.58	1502.86	1853.11	1539.68	1571.87	1202.21	1380.86	1474.82	1645.39
chr1	52403655	52405228	1574	10.9208	10.9972	10.8401	0.0135112	0.108112	0.748576	2044.76	2335.59	1973.75	1898.75	1990.75	2020.27	1618.26	1862.09	1483.24	1895.66	2095.04	2044.86
chrX	102745612	102746887	1276	6.87335	6.67351	7.04885	-0.0116978	0.108126	0.748587	82.23	107.94	150.35	73.49	97.67	100.77	110.6	132.94	197.77	107.17	141.83	104.13
chr15	92989355	92989944	590	5.80728	6.04375	5.5243	0.00907661	0.108147	0.748587	101.05	40.57	50.35	67.1	75.97	60.78	87.32	74.73	31.23	28.5	32.45	21.92
chrX	50075527	50076356	830	7.25109	7.41652	7.0642	0.0115461	0.108148	0.748587	145.63	102.87	153.19	241.24	226.96	155.16	139.71	166.83	109.29	153.02	117.79	116.31
chr6	142934761	142935125	365	5.54618	5.28785	5.76521	-0.0106956	0.10815	0.748587	30.71	44.19	34.75	49.53	44.83	30.39	72.76	37.36	62.45	38.41	73.32	42.02
chr3	106255532	106257013	1482	10.523	10.6138	10.4261	0.0131992	0.10816	0.748587	1553.38	1286.61	1634.75	1757.36	1433.02	1737.14	1271.91	1184.33	1155.37	1427.94	1549.35	1666.09
chr19	57171336	57172983	1648	7.96365	8.17744	7.71257	0.0101107	0.108162	0.748587	215.97	422.35	485.81	162.16	170.81	279.93	232.84	237.21	130.11	249.66	129.81	278.9
chr11	1938292	1939686	1395	5.77679	5.41706	6.06448	-0.00875906	0.108186	0.748669	42.6	66.65	41.13	32.75	39.64	33.59	29.11	73.86	156.13	49.56	20.43	72.47
chr7	156767649	156768269	621	4.66362	4.90958	4.36693	0.00826588	0.10819	0.748669	16.84	41.29	33.33	47.93	19.35	21.59	11.64	10.43	41.63	34.07	12.02	14.01
chr1	100064732	100065536	805	5.33036	5.05225	5.56343	-0.0104617	0.108209	0.748693	23.78	38.4	40.43	32.75	42.94	20.79	55.3	36.49	62.45	30.97	56.49	42.02
chr3	188296368	188297312	945	8.35656	8.16534	8.52537	-0.0111677	0.108209	0.748693	148.6	335.42	456.74	289.96	295.85	195.95	381.28	426.64	255.01	290.54	421.89	435.4
chr2	54404116	54404584	469	4.55372	4.78726	4.27494	0.00980069	0.108218	0.748694	15.85	30.43	38.3	29.56	25.95	25.59	14.55	14.77	20.82	26.64	15.63	23.75
chr13	19601678	19602733	1056	7.69166	7.51507	7.84897	-0.0117354	0.108241	0.748756	145.63	301.37	196.45	148.58	151.94	153.56	311.43	226.79	218.58	184.61	197.12	244.8
chr6	125805854	125806085	232	4.48881	4.17051	4.74943	-0.00893699	0.108248	0.748756	17.83	15.21	17.73	29.56	16.51	11.2	37.84	19.12	26.02	43.36	20.43	14.61
chr2	20614342	20614625	284	4.44162	4.0926	4.72244	-0.00945819	0.108266	0.748756	15.85	13.76	18.44	15.98	12.74	25.59	17.46	21.72	52.04	28.5	22.84	15.83
chr8	65822302	65822789	488	4.49146	4.10869	4.79368	-0.00943902	0.108269	0.748756	13.87	15.94	23.4	10.38	23.12	16.8	29.11	26.07	52.04	21.68	18.03	19.49
chr14	32349677	32350675	999	6.89975	7.09247	6.67726	0.0108772	0.108272	0.748756	166.43	73.17	115.6	130.2	146.27	187.15	46.57	99.06	104.09	115.85	134.62	113.87
chr12	12985931	12986393	463	4.93335	4.56416	5.22705	-0.00965916	0.108274	0.748756	29.72	26.8	25.53	23.17	23.12	13.6	32.02	27.81	83.27	23.54	27.65	30.45
chr16	46858959	46859142	184	3.50694	2.91309	3.9264	-0.00737068	0.108286	0.748777	9.91	3.62	9.22	10.38	5.66	6.4	8.73	4.34	41.63	11.77	16.83	7.92
chr11	35617732	35620048	2317	8.40878	8.25278	8.54955	-0.0124001	0.108316	0.748933	252.62	377.43	334.04	250.02	365.69	250.33	465.69	364.08	484	304.79	282.46	347.1
chr1	108583817	108584797	981	5.8294	5.59118	6.0338	-0.0109454	0.108338	0.749031	37.65	37.67	40.43	59.91	55.21	58.38	78.58	42.58	88.47	80.53	44.47	58.46
chr9	14314579	14316029	1451	6.76175	6.4679	7.00575	-0.00990781	0.108409	0.749074	86.19	91.28	109.22	88.67	106.17	49.59	186.28	84.28	239.4	79.3	111.78	70.03
chr20	32051117	32051811	695	7.30743	7.18095	7.42372	-0.0122175	0.10842	0.749074	135.72	163	140.43	162.16	153.35	115.97	136.8	241.56	114.5	150.54	175.49	211.31
chrX	50100264	50100525	262	3.73977	4.04644	3.34981	0.00812126	0.108442	0.749074	11.89	10.14	17.73	28.76	14.63	16	8.73	15.64	10.41	14.87	3.61	7.92
chr9	107942970	107943209	240	3.5064	3.9286	2.907	0.00687756	0.108445	0.749074	19.81	7.24	13.48	8.79	10.85	31.19	11.64	13.03	0	13.63	0	6.7
chr6	111200404	111200635	232	4.29034	4.64294	3.82268	0.00824002	0.108451	0.749074	42.6	14.49	14.89	25.56	15.57	36.79	5.82	18.25	5.2	23.54	14.42	17.66
chr5	149035337	149035809	473	5.31546	4.98086	5.58689	-0.010046	0.108466	0.749074	33.68	24.63	29.79	41.54	27.84	31.99	61.12	36.49	93.68	35.31	25.24	36.54
chr8	80432354	80432753	400	4.5249	4.75816	4.2465	0.00997462	0.108473	0.749074	26.75	31.15	16.31	27.96	25.01	35.19	8.73	23.46	20.82	16.73	22.84	21.31
chr18	23259616	23261377	1762	8.58686	8.46158	8.70214	-0.0126753	0.108478	0.749074	283.33	392.65	373.76	285.97	388.34	391.1	465.69	404.05	379.92	334.53	359.39	555.36
chr14	92547388	92548721	1334	8.32503	8.48368	8.14676	0.0116315	0.108479	0.749074	210.02	299.92	435.46	376.23	406.27	419.89	267.77	364.95	234.2	180.27	376.22	277.07
chr1	150159504	150159931	428	8.73393	8.59457	8.861	-0.0122642	0.108481	0.749074	414.1	427.42	347.52	418.57	406.27	305.52	346.36	371.03	359.1	479.49	725.99	507.87
chr12	15279242	15279600	359	4.64673	4.20299	4.98561	-0.00859997	0.108493	0.749074	12.88	23.18	15.6	19.17	18.87	20.79	37.84	28.67	67.66	16.73	28.85	10.35
chr21	38869285	38869544	260	4.50536	4.09722	4.82312	-0.00869996	0.108496	0.749074	9.91	13.76	17.02	18.37	21.23	22.39	55.3	13.03	36.43	14.25	24.04	26.79
chr11	115503088	115503457	370	4.73386	3.84064	5.2814	-0.00579521	0.108497	0.749074	26.75	24.63	9.93	16.77	7.08	0.8	58.21	12.16	109.29	45.22	4.81	3.65
chr7	66994758	66995871	1114	11.449	11.5337	11.359	0.0132581	0.108508	0.749074	3161.25	3152.76	2873.04	2666.39	2770.73	3164.77	2191.64	2662.36	2170.22	2564.71	3414.81	2756.12
chr1	25022097	25023257	1161	11.165	11.0675	11.2562	-0.0131004	0.108526	0.749074	2163.64	2294.3	2292.9	2255.81	2056.34	1813.92	2127.61	1729.14	2529.32	2931.45	2625.12	2733.59
chr18	79465321	79467290	1970	10.6044	10.5244	10.6803	-0.013339	0.108535	0.749074	1457.29	1660.42	1463.12	1495.35	1403.77	1357.24	1725.95	1348.56	1478.04	1756.27	1528.91	2007.72
chr15	85691421	85692164	744	8.24188	8.15972	8.31962	-0.0133645	0.108553	0.749074	260.55	266.59	303.55	317.92	292.08	275.13	320.16	338.88	317.47	302.31	326.94	311.17
chr1	156523908	156525564	1657	7.62836	7.51428	7.73407	-0.0128026	0.108558	0.749074	164.45	156.48	195.74	180.53	226.96	172.75	218.29	225.05	197.77	234.79	165.87	235.66
chr20	10433564	10435531	1968	11.4151	11.4908	11.3353	0.0134406	0.108575	0.749074	2680.77	3005.7	2824.11	2567.34	2709.86	3479.08	2532.18	2623.26	2107.76	2542.41	2922	2775.61
chr18	59875772	59876884	1113	6.64796	6.84218	6.42345	0.0112344	0.108578	0.749074	111.95	72.44	124.82	128.61	106.64	143.96	96.05	125.12	31.23	86.73	100.97	74.9
chr6	149926221	149926674	454	6.93643	6.80218	7.05925	-0.0128399	0.10858	0.749074	98.08	129.67	108.51	102.25	125.51	105.57	136.8	136.42	150.93	123.28	133.42	119.35
chr7	152335762	152336411	650	6.03132	6.2391	5.78849	0.0109103	0.108586	0.749074	62.41	46.36	82.98	97.45	81.63	82.38	64.03	59.96	20.82	44.6	66.11	76.12
chr1	151145743	151147422	1680	10.2278	10.1328	10.317	-0.0131477	0.108589	0.749074	1142.25	1325.73	1065.25	968.94	1017.79	1216.48	1659.01	1176.51	1139.75	1108.9	1210.39	1359.18
chr10	6473905	6474410	506	6.7527	6.88904	6.60211	0.0122757	0.108591	0.749074	87.18	111.56	129.08	115.83	109.94	157.56	113.51	90.37	83.27	91.69	87.74	116.31
chr3	56801191	56802456	1266	11.0075	11.0915	10.9182	0.013258	0.108593	0.749074	2254.78	2517.43	1811.34	1898.75	2062.48	2548.13	1865.66	1917.7	1665.39	1817.6	2193.61	2150.82
chr22	29167019	29168035	1017	10.4292	10.3152	10.5348	-0.0128395	0.108599	0.749074	1172.96	1419.9	1549.64	938.59	1434.44	1128.5	1225.34	1311.2	1394.77	1367.23	1683.97	1918.81
chr17	5306890	5308336	1447	6.75916	6.89261	6.61209	0.0120512	0.108602	0.749074	113.93	112.29	80.85	153.37	118.91	133.56	90.23	105.14	114.5	109.65	94.96	72.47
chrX	45001133	45001386	254	4.40508	4.65519	4.10234	0.00927725	0.108604	0.749074	21.79	19.56	29.79	26.36	32.09	21.59	8.73	11.3	15.61	16.73	34.86	15.83
chr15	51192581	51193160	580	4.79209	4.32857	5.14235	-0.00810046	0.108608	0.749074	33.68	12.32	12.77	20.77	14.63	26.39	29.11	26.94	93.68	24.16	25.24	12.79
chr20	48904558	48905651	1094	6.32818	6.46536	6.17656	0.0122285	0.10861	0.749074	83.22	97.8	78.72	78.28	100.98	91.18	96.05	86.89	52.04	77.44	62.5	59.07
chr2	167908835	167909092	258	3.66886	2.94125	4.15025	-0.00671353	0.108619	0.749074	3.96	2.17	7.8	9.59	8.97	13.6	11.64	8.69	62.45	4.96	6.01	12.79
chr1	77926359	77927747	1389	6.4038	6.61835	6.15168	0.0102676	0.10862	0.749074	99.07	79.69	62.41	123.81	126.93	97.57	72.76	83.42	52.04	124.52	42.07	51.76
chr7	50329615	50330995	1381	9.31676	9.16208	9.45644	-0.01206	0.108621	0.749074	470.57	610.7	669.5	651.82	721.94	312.72	535.54	613.46	686.97	667.2	894.27	817.82
chr10	127998822	127999056	235	3.68453	3.18141	4.05683	-0.00754738	0.108625	0.749074	9.91	9.42	17.02	3.99	8.49	5.6	8.73	12.16	36.43	5.58	14.42	22.53
chr12	57460507	57460723	217	7.20654	7.09051	7.31393	-0.0124929	0.108632	0.749074	138.69	160.1	139.01	151.77	119.38	108.77	139.71	131.21	124.9	177.18	192.32	189.38
chr2	143729925	143730899	975	5.58797	5.82035	5.31083	0.0107912	0.108633	0.749074	69.35	57.96	44.68	51.12	67.95	47.99	29.11	49.53	20.82	51.42	30.05	57.24
chr3	30894535	30894870	336	4.25326	3.77441	4.61217	-0.0073395	0.108658	0.749074	19.81	7.24	14.89	3.99	8.97	27.19	11.64	23.46	52.04	36.55	7.21	15.83
chr1	222572789	222573039	251	3.07654	3.56872	2.32367	0.00667388	0.108663	0.749074	7.93	7.24	15.6	5.59	21.23	13.6	0	4.34	0	8.67	2.4	14.61
chr12	110036583	110036944	362	4.65217	4.9933	4.20456	0.00847544	0.108669	0.749074	42.6	31.88	17.02	36.74	37.28	25.59	11.64	12.16	0	39.03	24.04	23.75
chr11	65440662	65441436	775	9.04325	8.84497	9.21754	-0.0110153	0.108679	0.749074	259.56	583.9	619.86	563.95	503	228.74	617.04	603.03	421.55	464.62	782.49	683.24
chr16	82784384	82785179	796	6.65483	6.36136	6.89857	-0.00938128	0.108701	0.749074	58.45	116.63	37.59	141.39	89.65	49.59	122.24	60.82	171.74	140.01	138.23	82.82
chr8	52089047	52089283	237	3.7284	3.95225	3.46332	0.00825475	0.108702	0.749074	16.84	13.04	17.73	16.77	8.49	19.99	17.46	4.34	15.61	13.63	7.21	7.92
chr2	206408608	206409259	652	5.8774	6.06355	5.66362	0.0110983	0.108724	0.749074	73.31	47.81	74.47	59.91	61.81	83.98	75.67	61.69	20.82	37.17	62.5	46.28
chr4	56386655	56388207	1553	10.667	10.7424	10.5875	0.0135152	0.10874	0.749074	1624.71	1858.19	1748.22	1605.59	1612.8	1829.12	1417.44	1529.29	1233.43	1570.42	1776.52	1705.07
chr20	57671690	57672801	1112	7.43645	7.22986	7.61713	-0.010675	0.108742	0.749074	162.47	152.13	200.71	103.84	133.53	147.96	206.65	156.41	150.93	152.4	132.22	379.38
chr17	64599116	64600197	1082	7.61453	7.76808	7.44267	0.011588	0.108744	0.749074	201.11	130.4	184.4	333.1	226.96	231.94	128.06	180.73	223.79	195.14	135.82	180.25
chr1	117607507	117607830	324	8.07301	7.92416	8.20792	-0.0122611	0.108748	0.749074	263.52	292.67	248.23	216.47	239.7	196.75	276.5	229.39	312.26	206.91	411.08	337.97
chr5	32240934	32241799	866	6.0772	6.51985	5.43539	0.00634528	0.108749	0.749074	147.61	56.51	34.75	108.64	183.08	19.99	14.55	42.58	20.82	120.18	45.68	15.83
chr11	71383256	71383930	675	9.02266	8.90896	9.12805	-0.0128987	0.108774	0.749074	456.7	436.84	573.05	514.43	452.04	451.08	593.75	482.25	572.48	407.63	667.1	633.92
chr5	39399083	39399497	415	4.34905	4.64511	3.97613	0.00757408	0.108785	0.749074	40.62	14.49	21.28	25.56	35.39	12.8	34.93	25.2	10.41	13.01	6.01	4.87
chr13	80338809	80339386	578	6.46687	6.21021	6.6847	-0.0103521	0.108801	0.749074	51.52	100.7	48.23	45.53	99.09	99.17	133.89	99.93	140.52	81.15	63.7	98.04
chr9	134641215	134642374	1160	7.75666	7.50634	7.9699	-0.00996396	0.108806	0.749074	142.66	230.37	236.17	69.5	169.87	242.34	334.71	372.77	234.2	126.38	212.75	223.49
chr17	4101036	4102053	1018	6.00548	6.2136	5.76219	0.0100394	0.108815	0.749074	71.33	104.32	64.54	66.3	97.2	41.59	78.58	31.28	36.43	71.86	68.51	38.97
chr1	91015205	91016374	1170	6.81919	6.92265	6.70773	0.0126165	0.108824	0.749074	125.82	123.88	107.09	110.23	132.12	128.77	87.32	87.76	130.11	87.97	125.01	109
chr8	9906394	9906974	581	4.9368	4.4033	5.3254	-0.00757988	0.108827	0.749074	24.77	16.66	31.21	19.97	20.76	13.6	29.11	18.25	135.31	20.44	21.64	15.83
chr11	35256817	35257922	1106	7.38926	7.14621	7.59721	-0.0101578	0.108829	0.749074	137.7	105.04	135.46	138.19	112.77	220.74	221.2	142.5	234.2	341.96	115.39	106.57
chr9	130128218	130129608	1391	9.71097	9.86841	9.53422	0.0115987	0.108831	0.749074	1070.92	528.12	869.5	1140.69	1052.24	946.95	526.81	727.28	733.81	960.84	1044.52	455.5
chr2	105873731	105874284	554	4.92054	4.68045	5.12632	-0.0091701	0.108835	0.749074	29.72	22.46	23.4	28.76	23.12	26.39	52.39	29.54	0	58.85	48.08	20.7
chr8	141120548	141121527	980	9.01102	9.12795	8.88377	0.0128114	0.108846	0.749074	512.18	503.49	485.81	710.93	621.43	523.06	372.55	490.94	364.3	494.98	588.97	522.48
chr11	101456890	101457050	161	3.02879	3.36483	2.58991	0.00719725	0.108848	0.749074	2.97	16.66	11.35	14.38	10.85	5.6	8.73	2.61	5.2	9.29	4.81	5.48
chr9	97921988	97924099	2112	11.774	11.8456	11.6987	0.0135218	0.108852	0.749074	3663.53	3882.27	3586.52	3372.53	3638.94	3938.16	3044.43	3196.75	2794.74	3168.72	4020.61	3718.87
chr12	116879589	116880238	650	6.8224	6.63579	6.98761	-0.0109522	0.108854	0.749074	112.94	90.56	116.31	70.29	72.19	134.36	174.63	94.71	67.66	150.54	102.17	171.72
chr1	35030590	35032371	1782	10.6153	10.7048	10.5198	0.0131556	0.108856	0.749074	1524.65	1773.43	1622.69	1389.91	1673.2	2030.66	1373.78	1504.96	1243.84	1276.16	1720.03	1690.45
chr17	5254752	5255707	956	8.02798	7.83518	8.19803	-0.011397	0.108863	0.749074	217.95	175.31	224.82	230.05	210.92	311.12	273.59	255.46	379.92	166.02	451.94	235.06
chr21	25421185	25422204	1020	9.18193	9.28426	9.07179	0.0130716	0.108865	0.749074	579.55	611.43	621.98	562.35	640.31	725.41	518.08	612.59	374.71	497.45	637.05	588.86
chr7	74480243	74481297	1055	6.14099	5.79859	6.41751	-0.00888355	0.108879	0.749117	26.75	60.13	46.81	51.12	70.78	78.38	186.28	75.6	104.09	54.52	57.69	34.71
chr5	178630830	178631283	454	7.90171	7.99784	7.79872	0.0131173	0.10889	0.749136	245.69	229.65	268.79	248.43	244.42	296.72	212.47	245.03	213.38	231.07	195.92	238.1
chr19	55855054	55856137	1084	6.27823	6.57321	5.907	0.00801474	0.10892	0.749242	139.69	82.59	123.4	26.36	160.9	38.39	29.11	53.87	62.45	43.98	129.81	40.8
chr6	31588094	31588244	151	6.27834	6.11824	6.42243	-0.0122325	0.108922	0.749242	59.44	57.96	72.34	87.87	73.61	65.58	96.05	95.58	88.47	67.52	80.53	86.47
chr7	149714164	149715580	1417	10.8331	10.9233	10.7369	0.0130646	0.10893	0.749242	1769.35	2263.15	1876.59	1770.14	1817.11	2155.43	1822	1788.23	1941.22	1421.12	1266.88	1999.8
chr2	16654828	16655362	535	8.44568	8.31865	8.56243	-0.0126025	0.108966	0.749436	250.64	304.99	344.68	375.44	391.17	248.73	424.94	331.06	312.26	363.02	481.99	355.02
chr1	150516785	150517024	240	6.52655	6.41556	6.6296	-0.0123426	0.109012	0.749523	85.2	73.17	103.55	79.08	92.01	79.18	87.32	111.22	62.45	100.98	128.61	103.52
chr18	56258038	56258947	910	8.98708	9.09402	8.87156	0.0129759	0.109013	0.749523	501.28	541.88	503.54	694.96	552.54	484.67	442.4	488.33	343.49	464	570.94	501.17
chr7	55556033	55556244	212	4.98174	4.55362	5.31146	-0.00753031	0.109017	0.749523	19.81	26.8	18.44	60.71	12.74	2.4	40.75	31.28	52.04	49.56	39.67	24.97
chr5	124231046	124231635	590	6.42446	6.20948	6.61152	-0.0115205	0.109023	0.749523	60.43	56.51	83.69	80.68	101.92	60.78	104.78	72.12	135.31	75.58	108.18	90.73
chr6	156787891	156788455	565	6.03643	5.86422	6.19026	-0.0116056	0.109025	0.749523	40.62	57.23	47.52	77.48	67.48	59.18	64.03	59.09	72.86	89.83	85.34	66.98
chr8	11065208	11065372	165	2.76268	3.09026	2.33816	0.00693897	0.109026	0.749523	6.93	5.8	14.18	13.58	6.61	4	8.73	7.82	5.2	4.34	1.2	3.04
chr1	161626223	161627145	923	6.64877	7.11419	5.95743	0.00609943	0.109042	0.749529	223.89	42.02	120.57	140.59	219.41	84.78	84.41	92.97	88.47	60.09	0	46.89
chr8	6291257	6292420	1164	6.9178	6.71105	7.0986	-0.0110657	0.109043	0.749529	92.13	72.44	115.6	113.43	111.83	123.17	189.19	148.58	135.31	67.52	109.38	172.33
chr7	55585208	55585478	271	4.04705	3.3293	4.52416	-0.00655204	0.109072	0.74967	8.92	4.35	9.93	7.99	17.93	11.2	5.82	15.64	88.47	14.87	10.82	2.44
chr4	2667151	2668052	902	5.89293	6.0405	5.72853	0.0113358	0.109098	0.749711	57.46	68.82	75.89	74.29	68.89	49.59	69.85	55.61	46.84	34.69	68.51	42.63
chr10	78991256	78991566	311	4.0199	3.7192	4.26861	-0.00828238	0.109109	0.749711	12.88	10.14	10.64	20.77	11.8	12.8	17.46	6.08	10.41	29.74	31.25	20.7
chr21	34882593	34883141	549	7.64859	7.54705	7.74345	-0.0127834	0.109109	0.749711	179.31	165.9	216.31	192.51	205.73	162.36	235.75	191.16	150.93	253.99	210.35	243.58
chr2	46276027	46276429	403	4.83813	4.47108	5.13048	-0.00941129	0.10911	0.749711	15.85	21.73	29.08	17.57	16.04	32.79	46.57	28.67	62.45	20.44	25.24	26.79
chr4	80266162	80267507	1346	8.23894	8.02558	8.42478	-0.0108956	0.109127	0.749772	189.22	320.2	384.4	203.69	244.42	221.54	558.83	311.94	364.3	183.99	385.83	256.98
chr2	127700573	127702512	1940	11.8849	11.9633	11.802	0.0132885	0.109158	0.749889	3536.72	4603.09	3751.76	3890.15	4005.57	4171.7	3515.94	3798.04	3570.19	3462.36	2762.14	4316.26
chr10	113320271	113320474	204	3.27447	2.77087	3.64704	-0.00740246	0.109168	0.749889	6.93	6.52	13.48	5.59	2.83	5.6	8.73	8.69	26.02	8.05	6.01	17.66
chrX	5633618	5633817	200	3.11804	3.43137	2.71723	0.00737188	0.109168	0.749889	8.92	16.66	12.06	15.18	4.72	7.2	8.73	6.08	5.2	5.58	10.82	3.04
chr15	64911241	64912239	999	6.88736	6.69952	7.05353	-0.0118654	0.109201	0.750007	125.82	136.92	95.04	81.48	89.18	95.17	145.53	134.68	176.95	112.13	138.23	89.52
chrX	20414157	20414417	261	4.95943	5.20474	4.66368	0.0102754	0.109209	0.750007	28.73	31.15	43.97	44.73	33.5	39.19	8.73	33.02	20.82	22.92	30.05	36.54
chr6	41092521	41092748	228	4.17917	3.8843	4.42387	-0.0093353	0.109209	0.750007	19.81	12.32	10.64	19.97	12.27	13.6	11.64	26.94	31.23	15.49	26.44	17.05
chr9	27561562	27562041	480	4.86492	5.12593	4.54601	0.00819214	0.109242	0.750147	23.78	19.56	62.41	35.95	56.62	11.2	34.93	19.99	26.02	19.82	13.22	26.18
chr2	100064300	100065053	754	5.8138	6.028	5.56215	0.00994645	0.109246	0.750147	60.43	62.3	63.83	107.04	54.74	43.19	58.21	26.94	41.63	77.44	38.46	40.8
chr9	37274630	37275281	652	4.54219	4.82305	4.19311	0.00931422	0.109276	0.750234	12.88	30.43	39.01	27.16	33.97	26.39	8.73	26.07	10.41	17.35	22.84	24.36
chr7	7979667	7979898	232	3.14867	3.55218	2.5865	0.00700624	0.109281	0.750234	15.85	8.69	9.93	19.97	12.74	3.2	2.91	5.21	5.2	14.25	4.81	3.65
chr5	172794092	172794352	261	4.11407	3.74663	4.40666	-0.00860266	0.109289	0.750234	20.8	13.04	12.77	11.98	7.55	14.4	34.93	19.12	26.02	25.4	9.62	12.18
chr20	3786220	3787435	1216	9.56176	9.44717	9.66791	-0.0128748	0.109291	0.750234	674.65	801.96	600	665.4	617.66	828.58	1120.56	776.81	822.29	752.69	653.87	754.49
chr22	18071647	18072294	648	6.91621	7.12791	6.66802	0.0104381	0.109298	0.750234	100.06	92	178.01	131	142.97	195.15	96.05	148.58	41.63	70	143.04	110.83
chr3	169846219	169847339	1121	9.36188	9.47909	9.23429	0.0126504	0.109334	0.750422	525.06	532.46	814.18	843.53	775.73	790.99	538.45	720.33	520.44	573.65	713.97	546.84
chr3	23115184	23115782	599	5.04738	5.24781	4.81453	0.0105929	0.109359	0.750507	40.62	26.8	45.39	30.35	44.83	39.99	17.46	40.84	31.23	27.26	24.04	28.01
chr2	231180458	231180715	258	4.62638	4.38376	4.83401	-0.0100497	0.109367	0.750507	19.81	23.18	13.48	23.17	26.42	19.19	37.84	19.12	20.82	36.55	32.45	24.36
chr10	114877032	114877372	341	4.24227	3.82109	4.56788	-0.0082291	0.10937	0.750507	15.85	10.87	13.48	13.58	9.44	21.59	46.57	19.12	31.23	26.02	8.41	10.96
chr3	25911095	25911306	212	3.51593	2.93659	3.92815	-0.00677608	0.109388	0.750571	4.95	7.97	9.22	12.78	1.42	9.6	5.82	16.51	36.43	18.58	1.2	12.79
chr16	58121608	58122253	646	5.86239	5.58177	6.09721	-0.0098222	0.109417	0.750621	59.44	41.29	30.5	58.31	51.43	46.39	96.05	33.02	93.68	89.21	33.66	65.16
chr12	70487454	70488163	710	6.32922	6.59351	6.00542	0.00899153	0.109421	0.750621	123.83	61.58	80.85	158.96	56.62	97.57	11.64	92.97	62.45	99.74	54.09	64.55
chr7	129779199	129780775	1577	9.17755	9.0602	9.28607	-0.0127821	0.109425	0.750621	426.98	713.57	587.23	447.33	532.72	495.07	634.5	739.45	634.93	501.79	634.64	600.43
chr3	188397169	188397740	572	8.112	8.2556	7.95251	0.0123638	0.109427	0.750621	301.17	265.15	347.52	379.43	302.93	237.54	238.66	231.13	140.52	302.93	276.45	296.56
chr1	18019853	18020516	664	5.09606	4.69358	5.41039	-0.00783765	0.109461	0.750731	56.47	7.97	22.69	36.74	16.99	14.4	32.02	70.38	72.86	27.26	24.04	28.62
chr2	238881638	238882508	871	5.37604	4.99513	5.67709	-0.00827406	0.109466	0.750731	36.66	23.18	42.55	35.95	14.63	38.39	40.75	86.89	93.68	23.54	44.47	17.66
chr2	238426197	238427621	1425	10.9884	11.0635	10.9093	0.0133562	0.109473	0.750731	1981.36	2415.28	1968.08	1953.07	2118.63	2404.17	1871.48	2114.07	1779.89	1635.47	2234.47	1903.59
chrX	15789895	15791343	1449	11.0611	11.1435	10.9737	0.0132567	0.109481	0.750731	2051.69	2635.51	2304.96	2090.46	2134.2	2356.18	1824.91	2044.56	1571.71	1992.92	2357.07	2274.44
chr5	76256105	76256589	485	5.68156	5.41433	5.90694	-0.010306	0.109498	0.750731	37.65	56.51	25.53	60.71	38.69	36.79	52.39	66.91	98.88	60.71	36.06	45.06
chr10	92848114	92849347	1234	11.1252	11.2257	11.0172	0.0129038	0.1095	0.750731	2096.27	2928.19	2188.65	2055.31	2174.78	2925.63	2081.04	2340.86	1936.02	1889.46	1614.25	2574.04
chr21	36059805	36061047	1243	10.566	10.6574	10.4685	0.013091	0.109513	0.750731	1631.65	1825.59	1426.24	1306.84	1475.49	2025.07	1414.53	1421.55	1144.96	1510.33	1450.78	1558.92
chr6	12081704	12082486	783	5.98246	5.70994	6.21159	-0.0101409	0.109541	0.750731	59.44	36.95	55.32	71.09	60.87	30.39	116.42	48.66	88.47	60.09	85.34	45.67
chr11	64853173	64853403	231	7.5809	7.37611	7.7602	-0.0106396	0.109544	0.750731	155.54	235.44	147.52	163.75	216.11	78.38	235.75	172.91	130.11	233.55	192.32	336.14
chr18	74990536	74991041	506	3.93419	4.35825	3.331	0.00672321	0.109544	0.750731	14.86	11.59	7.09	27.96	39.16	22.39	11.64	27.81	0	14.25	1.2	5.48
chr1	40075154	40076093	940	5.93829	6.21332	5.59817	0.00925886	0.109546	0.750731	78.26	44.19	92.2	62.31	77.86	90.38	23.28	101.66	10.41	48.32	61.3	45.67
chr2	189876152	189876798	647	6.02395	6.20602	5.81552	0.0107365	0.109546	0.750731	67.37	65.2	89.36	64.7	73.14	83.18	40.75	42.58	72.86	45.84	39.67	96.21
chr10	62183384	62183868	485	5.47689	5.14832	5.74433	-0.00901475	0.109574	0.750731	43.59	29.7	50.35	26.36	23.59	39.19	32.02	63.43	93.68	42.13	72.12	18.27
chr19	31338129	31338312	184	3.11117	2.09558	3.70129	-0.00579743	0.109595	0.750731	6.93	3.62	0.71	1.6	10.38	2.4	26.19	3.48	41.63	4.34	2.4	0
chr5	88872966	88873390	425	4.35562	4.63102	4.01494	0.00945039	0.109598	0.750731	18.82	30.43	21.99	24.76	25.48	27.19	14.55	15.64	5.2	25.4	25.24	10.96
chr7	12643521	12644296	776	7.30862	7.47506	7.12045	0.0112361	0.109606	0.750731	107.98	129.67	175.89	215.68	254.33	183.95	113.51	130.34	145.72	99.74	162.27	183.29
chr11	57711744	57712900	1157	11.9064	11.9827	11.8259	0.0133351	0.109619	0.750731	4236.14	4201.03	3952.47	3779.12	3576.19	4538	3213.24	3225.42	3174.66	3965.39	4388.41	3815.7
chr16	20774550	20775070	521	5.30117	4.81424	5.66458	-0.00745094	0.109635	0.750731	29.72	26.8	16.31	44.73	16.04	35.19	69.85	39.97	130.11	32.21	6.01	26.18
chr7	17142377	17142790	414	4.682	4.9375	4.37131	0.00922116	0.109636	0.750731	15.85	29.7	30.5	38.34	25.48	43.99	20.37	31.28	15.61	28.5	15.63	12.79
chr17	8985008	8986555	1548	7.12462	6.98738	7.24993	-0.0123738	0.109651	0.750731	146.62	113.01	113.47	125.41	123.63	139.16	145.53	151.19	145.72	138.15	215.15	117.53
chr1	185291031	185292044	1014	8.02119	8.15264	7.87654	0.0122014	0.109653	0.750731	292.25	210.81	330.5	368.25	292.08	213.54	192.1	214.62	265.42	294.88	253.62	189.38
chr2	208175012	208175637	626	6.36853	6.17118	6.54211	-0.0121048	0.109679	0.750731	70.34	71.72	72.34	66.3	63.7	87.98	113.51	72.99	130.11	75.58	84.14	82.82
chr1	178659823	178660122	300	6.35533	6.56605	6.10848	0.0100093	0.109689	0.750731	75.29	81.86	73.76	160.56	125.04	51.99	58.21	74.73	72.86	102.84	45.68	59.68
chr9	99433235	99433907	673	5.1605	4.72125	5.49676	-0.00766325	0.109698	0.750731	33.68	19.56	14.89	55.92	19.82	14.4	66.94	21.72	78.07	62.57	30.05	11.57
chr20	48846418	48847424	1007	7.85839	7.68873	8.01018	-0.0116458	0.109702	0.750731	228.85	248.48	148.23	238.04	243.95	130.37	279.41	190.29	228.99	319.04	324.53	204.61
chr5	131536259	131537396	1138	10.1842	10.2826	10.0787	0.0130171	0.109704	0.750731	1267.08	1192.43	1260.99	1103.94	1248.53	1400.43	969.21	1007.94	775.45	1112.61	1257.27	1365.88
chr7	121163144	121164601	1458	5.98674	6.14811	5.80502	0.0119867	0.109706	0.750731	64.39	68.82	71.63	75.09	55.21	90.38	58.21	64.3	41.63	54.52	55.29	61.5
chr1	222767172	222767587	416	4.2953	3.97292	4.55864	-0.00882206	0.109711	0.750731	25.76	20.28	11.35	9.59	16.04	11.2	49.48	19.99	10.41	19.82	24.04	17.66
chr2	237540975	237541153	179	3.12387	2.48218	3.56645	-0.00657154	0.109712	0.750731	3.96	7.97	2.13	0.8	12.27	6.4	23.28	9.56	10.41	4.34	19.23	4.26
chr22	30220909	30221993	1085	7.92801	7.81061	8.03657	-0.0127283	0.109714	0.750731	220.92	290.5	163.12	212.48	236.87	223.14	259.04	245.9	260.22	240.36	281.26	288.64
chr1	184946069	184946399	331	4.29256	4.52387	4.01696	0.008342	0.109727	0.750731	27.74	19.56	30.5	23.17	30.67	6.4	29.11	10.43	15.61	12.39	18.03	11.57
chr2	65605908	65607147	1240	9.37275	9.48768	9.24787	0.0126462	0.109728	0.750731	610.26	501.31	847.52	742.88	768.18	837.38	555.91	733.37	551.66	496.84	718.78	591.29
chr19	46722531	46722929	399	7.39264	7.26525	7.50968	-0.0123744	0.109729	0.750731	111.95	126.78	152.48	178.93	187.33	165.56	157.17	159.01	161.33	201.96	193.52	220.44
chr4	26822561	26823077	517	8.66594	8.58598	8.74169	-0.0133118	0.109734	0.750731	361.6	386.13	408.51	361.06	410.04	378.3	486.06	411.87	385.12	377.27	449.54	458.54
chr4	101162631	101163720	1090	5.9775	5.809	6.12836	-0.0117228	0.109752	0.750731	51.52	53.61	48.23	67.1	67.95	47.99	107.69	60.82	41.63	65.05	75.72	68.81
chr4	82044012	82044722	711	5.66592	5.24222	5.99303	-0.00824535	0.109753	0.750731	26.75	31.15	53.9	35.95	27.37	51.99	61.12	53.87	176.95	27.26	28.85	34.1
chr3	45888757	45889790	1034	7.80301	7.99159	7.58601	0.0109652	0.109756	0.750731	280.36	150.68	220.57	276.38	251.97	347.11	96.05	296.3	140.52	201.96	209.14	208.87
chr8	28406333	28406713	381	8.73548	8.60096	8.85853	-0.0124026	0.109758	0.750731	342.77	459.3	389.36	457.71	371.82	308.72	451.13	302.38	463.19	621.35	453.14	493.86
chr19	2728748	2729190	443	4.38216	3.98531	4.69307	-0.00731112	0.109767	0.750731	25.76	26.08	4.26	24.76	3.77	10.4	23.28	22.59	15.61	50.8	24.04	18.88
chr1	100249087	100250571	1485	10.3643	10.2793	10.4445	-0.0131914	0.109783	0.750731	1105.6	1527.12	1316.31	1206.19	1140	1161.29	1664.83	1251.24	1207.41	1353.6	1364.24	1519.95
chrX	47581964	47582689	726	7.02809	6.85343	7.18387	-0.0120124	0.109814	0.750731	109.97	120.98	92.91	154.17	122.21	93.58	177.54	139.9	171.74	151.16	134.62	97.43
chr4	3243104	3243458	355	4.13477	3.75805	4.43322	-0.00898337	0.109821	0.750731	10.9	20.28	12.77	12.78	10.85	13.6	20.37	11.3	36.43	21.68	26.44	13.4
chr4	3301838	3303742	1905	10.3168	10.1623	10.4564	-0.0119373	0.10983	0.750731	973.84	1058.41	1168.79	962.55	1549.1	1162.89	1082.72	971.45	957.6	1520.86	1877.49	2019.9
chr5	598591	598813	223	3.28792	2.90126	3.59256	-0.00779375	0.10983	0.750731	5.94	4.35	9.22	11.98	6.13	7.2	11.64	9.56	15.61	17.35	3.61	14.61
chr6	127291021	127291934	914	6.68573	6.85724	6.49104	0.0109591	0.109849	0.750731	105.01	78.96	124.82	173.34	115.13	98.37	69.85	94.71	109.29	123.9	87.74	54.2
chr14	23294457	23295509	1053	7.52384	7.63366	7.40497	0.0129091	0.109849	0.750731	207.05	209.36	187.23	157.36	211.39	219.14	151.35	179.87	150.93	180.89	180.3	173.55
chr12	65916542	65918446	1905	7.04965	6.81594	7.25073	-0.0108301	0.109868	0.750731	70.34	79.69	146.1	104.64	134.48	140.76	177.54	141.63	239.4	94.78	108.18	152.24
chr8	37880657	37882290	1634	11.4948	11.389	11.5934	-0.0128799	0.109874	0.750731	2779.84	3002.08	3021.98	2653.61	2715.05	1918.69	2709.72	2463.38	2805.15	3028.71	3797.04	3736.53
chr17	3827206	3827659	454	4.8984	5.08394	4.68543	0.00950683	0.10988	0.750731	43.59	18.11	47.52	33.55	31.14	29.59	17.46	13.9	46.84	22.3	24.04	29.84
chr6	113340230	113340817	588	4.95885	4.62813	5.22772	-0.00848536	0.109884	0.750731	27.74	28.98	19.86	36.74	17.46	17.6	43.66	12.16	36.43	63.81	49.28	19.49
chr18	5511605	5511891	287	3.87638	3.20079	4.33468	-0.00665148	0.109893	0.750731	9.91	3.62	15.6	10.38	10.85	4.8	14.55	0.87	62.45	12.39	19.23	11.57
chr4	108543281	108544052	772	6.06599	5.79603	6.29331	-0.00967472	0.109898	0.750731	48.54	51.44	83.69	48.73	53.79	47.19	122.24	54.74	78.07	58.23	32.45	124.84
chr15	90165643	90166130	488	5.64632	4.80843	6.17292	-0.00579532	0.109904	0.750731	67.37	63.75	3.55	7.19	7.08	19.19	244.49	18.25	57.25	17.97	49.28	45.67
chr1	153986756	153987459	704	9.06155	9.16607	8.94886	0.012985	0.109931	0.750731	528.03	617.22	614.89	560.76	530.84	595.04	491.88	576.96	322.67	525.95	586.56	460.98
chr19	18392452	18392711	260	6.20555	6.03919	6.3547	-0.0116329	0.109941	0.750731	58.45	89.11	63.12	53.52	83.99	46.39	98.96	78.2	62.45	91.69	78.13	81.6
chr4	38442023	38442695	673	4.82339	5.0302	4.5819	0.00987399	0.109944	0.750731	32.69	44.92	19.86	32.75	41.05	24.79	14.55	33.89	31.23	21.06	20.43	22.53
chr9	125706559	125707899	1341	9.46381	9.35577	9.56432	-0.012991	0.109956	0.750731	584.5	730.24	606.38	597.5	690.32	722.21	925.55	658.64	895.15	644.89	639.45	778.85
chr8	47013043	47013300	258	4.25685	4.41187	4.08314	0.00902273	0.109966	0.750731	23.78	13.04	24.11	25.56	21.23	19.99	23.28	8.69	31.23	14.25	8.41	15.83
chr10	5975950	5978290	2341	11.1988	11.2719	11.1219	0.0134315	0.109971	0.750731	2370.69	2854.29	2356.73	2281.37	2547.54	2425.76	1903.5	2320.88	2008.88	2467.45	2110.67	2560.04
chr12	103114098	103115245	1148	7.1929	6.89349	7.44072	-0.00930355	0.109983	0.750731	106.99	57.23	83.69	198.1	148.16	119.17	116.42	175.52	359.1	149.92	162.27	79.16
chr13	28357920	28358685	766	5.54416	5.79651	5.23811	0.00925107	0.109989	0.750731	55.48	25.36	74.47	31.95	83.05	63.18	29.11	53	31.23	43.98	21.64	47.5
chr7	47578745	47578932	188	6.3818	6.23726	6.51316	-0.0119913	0.109996	0.750731	79.25	61.58	69.5	71.89	100.03	70.38	72.76	99.93	83.27	76.82	115.39	99.87
chr1	174314042	174315196	1155	6.88738	7.05095	6.70285	0.0114317	0.109998	0.750731	110.96	89.83	159.57	114.23	151.47	169.56	113.51	99.93	83.27	70	127.41	130.92
chr4	39031671	39033071	1401	9.16593	9.28426	9.03702	0.0126889	0.110001	0.750731	659.79	606.36	615.6	672.59	604.45	582.25	398.74	519.61	395.53	503.03	772.87	562.06
chr1	109399436	109399671	236	5.71012	5.85636	5.54738	0.0116919	0.110004	0.750731	48.54	57.23	59.57	59.11	57.57	65.58	75.67	50.4	26.02	37.17	46.88	44.45
chr8	65853656	65854681	1026	8.37573	8.51019	8.22745	0.0125757	0.11002	0.750731	364.57	335.42	364.54	395.41	345.4	382.3	197.92	322.37	202.97	362.4	355.78	356.85
chr7	155763652	155764837	1186	8.05602	8.18185	7.91817	0.012525	0.11003	0.750731	274.42	227.47	250.35	272.39	321.8	395.9	192.1	254.59	218.58	250.9	286.07	249.06
chr1	45922679	45923260	582	5.42916	5.22524	5.60779	-0.0107771	0.110031	0.750731	30.71	30.43	49.65	23.17	40.11	50.39	49.48	58.22	46.84	54.52	37.26	46.28
chr22	47090277	47091668	1392	5.94296	6.19438	5.63828	0.00926137	0.110035	0.750731	153.56	48.54	56.74	61.51	54.26	64.78	37.84	37.36	41.63	39.03	55.29	87.69
chr6	111441385	111442509	1125	7.96829	7.83067	8.09392	-0.0121183	0.110054	0.750731	217.95	258.63	265.96	200.5	229.32	193.55	302.7	219.84	187.36	270.72	242.8	415.91
chr22	36331097	36332710	1614	10.2597	10.1457	10.3654	-0.012714	0.110061	0.750731	964.92	1198.95	1417.02	1204.59	1107.44	903.76	1367.96	1347.69	962.81	1079.78	1710.41	1446.26
chr15	41416337	41418064	1728	10.7433	10.8411	10.6385	0.0129554	0.110061	0.750731	1709.91	2292.13	1786.52	1532.1	1746.81	1938.69	1600.8	1808.22	1124.14	1469.44	1752.48	1809.2
chr2	229780735	229781984	1250	6.1966	6.31831	6.06368	0.0123314	0.110071	0.750731	75.29	81.14	85.11	76.68	67	93.58	58.21	65.17	78.07	60.09	66.11	73.68
chr8	74090504	74090751	248	3.92392	3.39099	4.31221	-0.00792707	0.110071	0.750731	9.91	13.04	5.67	10.38	12.74	11.2	32.02	11.3	41.63	16.11	9.62	8.53
chr2	148906923	148907440	518	4.68139	5.04062	4.20194	0.00745686	0.110079	0.750731	16.84	34.05	47.52	26.36	41.52	31.19	0	46.05	10.41	6.81	26.44	20.7
chr15	78709008	78710046	1039	7.10804	6.92893	7.26736	-0.0120813	0.11008	0.750731	144.64	98.52	126.24	125.41	112.3	123.97	125.15	132.94	249.81	169.74	131.02	115.7
chr14	91034296	91034812	517	4.25604	4.51942	3.93359	0.00936128	0.110091	0.750731	28.73	20.28	13.48	25.56	20.76	28.79	5.82	13.03	15.61	16.11	22.84	18.27
chr1	159891593	159891880	288	6.50161	6.32346	6.66017	-0.0116474	0.110099	0.750731	103.03	65.92	72.34	75.89	74.55	88.78	168.81	75.6	78.07	102.22	87.74	94.39
chr17	44919683	44921047	1365	7.51804	7.37212	7.65054	-0.0124575	0.110101	0.750731	209.03	176.04	141.84	168.55	148.16	150.36	174.63	179.87	275.83	234.17	179.09	161.98
chr6	53312432	53312847	416	5.85757	6.04874	5.63714	0.0109171	0.110124	0.750731	44.58	47.81	69.5	79.88	88.24	67.18	52.39	64.3	36.43	60.71	36.06	48.72
chr6	135451348	135452039	692	4.8773	5.04711	4.6848	0.00964104	0.110126	0.750731	25.76	39.84	29.79	28.76	27.84	46.39	49.48	26.94	26.02	19.2	15.63	17.05
chr14	71291065	71291382	318	4.6719	4.46875	4.84994	-0.0103496	0.110138	0.750731	26.75	15.94	19.86	30.35	20.76	19.19	29.11	28.67	26.02	37.79	24.04	27.4
chr1	100455556	100456125	570	5.00074	5.15857	4.82348	0.00994501	0.110155	0.750731	34.67	35.5	29.79	28.76	36.8	48.79	26.19	32.15	46.84	27.88	24.04	12.79
chr9	131268586	131269675	1090	9.76937	9.90399	9.62088	0.0122551	0.110157	0.750731	895.57	807.75	983.69	976.13	861.61	1223.68	526.81	903.67	556.87	714.28	1132.26	890.29
chr1	98871075	98871962	888	10.0874	10.2018	9.96306	0.0126818	0.110168	0.750731	1133.34	1107.67	1262.41	950.57	1130.56	1482.01	817.86	1121.77	733.81	870.39	1248.85	1195.98
chr2	10285214	10286020	807	4.79806	4.36342	5.13162	-0.00747062	0.110174	0.750731	35.66	31.15	17.02	16.77	8.49	14.4	75.67	46.92	31.23	34.69	7.21	14.61
chr7	3037273	3037673	401	7.03903	7.27824	6.75212	0.00888832	0.110178	0.750731	209.03	138.37	127.66	235.65	146.27	74.38	64.03	135.55	171.74	40.27	175.49	59.68
chr1	224144251	224145893	1643	7.68039	7.81936	7.52659	0.0121973	0.110185	0.750731	208.04	199.22	294.33	214.08	226.02	213.54	168.81	187.69	145.72	137.53	266.84	199.74
chrX	6851245	6851473	229	3.28908	3.64966	2.80724	0.00696068	0.110191	0.750731	18.82	2.9	8.51	23.17	9.91	12	17.46	2.61	0	6.81	8.41	6.7
chr4	89158961	89159220	260	4.55132	4.76773	4.29663	0.00992301	0.110191	0.750731	30.71	30.43	29.79	32.75	22.18	17.6	20.37	21.72	20.82	19.82	10.82	24.36
chr19	35338045	35338249	205	4.52461	4.84283	4.11573	0.00907628	0.110199	0.750731	29.72	33.32	26.24	19.97	24.54	38.39	8.73	21.72	5.2	20.44	14.42	33.49
chr1	153533170	153533413	244	6.45579	6.26845	6.62159	-0.0116191	0.1102	0.750731	72.32	76.79	73.05	98.25	61.34	80.78	119.33	113.83	109.29	100.36	90.15	57.85
chr5	133058368	133058790	423	3.92474	4.30516	3.40661	0.00817165	0.110204	0.750731	18.82	28.98	17.02	20.77	14.63	18.4	2.91	23.46	0	13.01	8.41	15.83
chr21	33373841	33375180	1340	10.1029	10.206	9.99181	0.012894	0.110204	0.750731	1153.15	1103.32	1390.78	1097.55	1123.96	1218.08	846.97	1097.44	759.84	906.32	1277.7	1220.95
chr12	68040387	68041103	717	6.65436	6.81109	6.47851	0.0121746	0.110206	0.750731	105.01	117.36	134.04	96.65	88.71	131.97	64.03	96.45	72.86	97.26	105.77	98.65
chr1	145891689	145892445	757	6.22679	5.86579	6.51529	-0.00849414	0.110231	0.750806	77.27	40.57	64.54	42.34	42	83.18	221.2	55.61	124.9	52.66	39.67	54.81
chr16	81076506	81077732	1227	11.9119	11.9865	11.8332	0.0133188	0.110244	0.750806	4135.09	4202.48	3860.27	3470.78	3775.31	4903.51	3192.87	3513.9	3434.87	3530.5	4060.27	4160.97
chr16	30165730	30166925	1196	8.39518	8.28209	8.50004	-0.0128018	0.110248	0.750806	345.75	276.01	290.07	381.83	284.53	289.52	270.68	357.99	437.17	385.33	403.86	317.26
chr13	99074788	99075026	239	3.68457	3.89705	3.4353	0.00805325	0.110249	0.750806	6.93	21.73	12.06	21.57	15.1	12	2.91	6.08	26.02	10.53	9.62	9.74
chr14	50859489	50860392	904	8.96062	9.0797	8.83082	0.0126972	0.110268	0.750808	516.14	580.28	565.25	484.87	465.72	634.23	395.83	430.11	322.67	439.84	551.71	591.9
chr1	112465880	112466901	1022	10.6732	10.7492	10.593	0.0133348	0.110269	0.750808	1681.18	1513.36	1817.73	1643.93	1640.17	2030.66	1539.68	1636.17	1358.34	1627.41	1355.83	1750.13
chr9	133813414	133814591	1178	7.90491	8.29657	7.3656	0.00663716	0.110273	0.750808	463.64	170.97	34.04	666.2	394.94	156.76	101.87	170.31	182.15	307.27	126.21	101.7
chr12	92486495	92487302	808	7.16138	7.34365	6.95271	0.0116242	0.110301	0.750845	135.72	140.54	192.91	183.72	179.3	142.36	78.58	154.67	62.45	141.24	139.43	166.85
chr1	95012392	95012646	255	2.71452	1.19044	3.439	-0.00509492	0.110301	0.750845	3.96	2.9	2.84	2.4	0	1.6	26.19	0	36.43	0.62	0	1.83
chr3	15504733	15505274	542	5.06011	5.3169	4.7475	0.00963755	0.110302	0.750845	41.61	40.57	26.24	51.92	39.64	39.19	17.46	26.07	20.82	52.66	21.64	22.53
chr2	224602477	224603269	793	5.13245	5.32324	4.91254	0.0094803	0.110313	0.750859	61.42	36.95	40.43	15.98	35.86	49.59	23.28	19.99	52.04	29.74	27.65	28.01
chr10	93080296	93080781	486	5.15925	4.8132	5.43815	-0.00931472	0.110328	0.750906	25.76	40.57	31.21	31.15	18.4	21.59	78.58	37.36	62.45	26.64	24.04	31.06
chr22	26428422	26429756	1335	11.3845	11.4558	11.3096	0.0134065	0.11034	0.750931	2653.03	3041.2	2700.7	2548.97	2671.17	3238.35	2613.67	2801.39	2300.32	2359.04	2253.7	2901.05
chr22	48679997	48680653	657	4.37355	3.96571	4.69114	-0.00790832	0.110348	0.750931	3.96	15.94	18.44	15.18	33.03	7.2	14.55	22.59	36.43	16.73	34.86	29.84
chr15	25406957	25407200	244	3.50214	2.90446	3.9235	-0.0071684	0.110355	0.750931	14.86	5.8	7.09	8.79	5.19	3.2	17.46	6.08	36.43	11.77	14.42	4.87
chr3	22564145	22564587	443	5.13159	4.70506	5.46037	-0.00845857	0.110368	0.750945	19.81	40.57	20.57	23.17	23.59	28.79	64.03	34.76	98.88	20.44	16.83	29.23
chr16	22217713	22218817	1105	8.74736	8.57126	8.90429	-0.0115089	0.110373	0.750945	336.83	608.53	317.73	408.19	382.2	228.74	445.31	305.86	525.64	556.93	568.53	472.55
chr6	139016285	139017534	1250	7.56034	7.71953	7.38138	0.0119132	0.110383	0.750958	267.48	139.09	173.05	225.26	224.6	235.14	165.9	188.55	98.88	216.82	170.68	159.55
chr15	88878734	88879169	436	4.38028	4.00744	4.67629	-0.00807796	0.110404	0.751044	19.81	15.21	12.06	11.18	9.44	28.79	49.48	30.41	20.82	24.16	6.01	22.53
chr1	11845693	11846090	398	5.3137	5.51241	5.08318	0.010358	0.110415	0.751058	48.54	53.61	42.55	39.94	58.04	31.19	26.19	26.94	31.23	25.4	56.49	37.15
chr3	170232352	170232743	392	3.99349	4.29492	3.61199	0.00892168	0.110422	0.751058	13.87	13.76	21.28	23.17	21.71	23.99	8.73	15.64	5.2	8.67	15.63	19.49
chr8	128296560	128297320	761	6.21833	6.39831	6.01267	0.0103321	0.11046	0.751182	122.84	71.72	73.05	78.28	98.62	61.58	61.12	40.84	88.47	97.88	60.1	38.97
chr7	105207032	105207352	321	6.88191	6.71486	7.0316	-0.0118192	0.110464	0.751182	67.37	96.35	137.59	129.41	107.58	91.98	110.6	106.88	150.93	117.08	144.24	155.28
chr14	77376393	77377664	1272	10.9371	11.0142	10.8556	0.0132719	0.110464	0.751182	1976.4	2207.37	2023.4	1782.92	1990.75	2428.96	1757.97	1760.43	1670.6	1771.14	1887.1	2270.18
chr2	90209843	90210061	219	4.37903	4.12372	4.59588	-0.00926889	0.110491	0.751299	24.77	10.14	17.02	19.17	15.1	18.4	29.11	23.46	20.82	36.55	12.02	23.14
chr17	63113262	63113521	260	3.46403	3.76821	3.0781	0.00739113	0.110498	0.751299	26.75	6.52	9.22	11.18	13.68	14.4	5.82	3.48	15.61	13.63	3.61	8.53
chr2	152334770	152336395	1626	9.59253	9.47654	9.69988	-0.0127485	0.110538	0.751377	723.19	885.99	767.37	466.5	761.1	670.22	814.95	825.47	968.01	872.87	705.56	803.21
chr2	229783036	229783717	682	5.04795	5.31683	4.7172	0.00969053	0.110539	0.751377	40.62	43.47	21.28	46.33	49.07	38.39	23.28	40.84	5.2	35.93	31.25	21.31
chr15	40914588	40914793	206	3.30206	2.54909	3.79429	-0.00641225	0.110541	0.751377	0.99	6.52	7.8	5.59	1.42	12.8	5.82	6.08	46.84	13.01	6.01	5.48
chr2	165795012	165795295	284	7.15976	7.32903	6.96797	0.0118785	0.110547	0.751377	162.47	150.68	169.5	117.42	191.1	173.55	93.14	141.63	67.66	125.76	168.28	154.67
chr6	120899858	120900443	586	5.99376	6.2048	5.74646	0.00940461	0.110549	0.751377	71.33	49.99	67.38	129.41	92.48	31.99	40.75	56.48	78.07	53.28	63.7	29.84
chr15	70585195	70585631	437	4.44423	3.91042	4.833	-0.00783286	0.110574	0.751488	12.88	19.56	13.48	13.58	17.93	12.8	17.46	17.38	88.47	22.92	14.42	10.35
chr11	122697627	122698245	619	9.29442	9.18992	9.39186	-0.0128175	0.110587	0.751526	492.37	565.06	765.25	531.2	596.9	553.45	605.39	645.61	624.52	592.24	705.56	857.41
chr15	52139736	52140443	708	5.70809	5.45363	5.92433	-0.0103797	0.110604	0.751582	62.41	36.95	23.4	57.51	49.07	33.59	78.58	58.22	78.07	56.99	49.28	43.24
chr17	82496786	82497862	1077	9.87065	9.9429	9.79458	0.0133706	0.110619	0.75162	933.22	1122.88	909.93	1003.29	857.36	1078.92	954.66	921.05	817.08	827.65	859.41	948.75
chr10	27252241	27253086	846	9.52526	9.41576	9.62702	-0.0127417	0.110625	0.75162	627.1	733.13	698.58	615.87	570	853.37	1041.98	738.58	562.07	740.3	813.74	847.66
chr2	176814829	176815006	178	3.43238	2.88816	3.82661	-0.00716922	0.110645	0.751702	9.91	4.35	2.13	14.38	5.66	8	11.64	10.43	31.23	17.35	9.62	4.87
chr7	101602167	101603069	903	6.35974	6.13218	6.55625	-0.0111385	0.110679	0.751821	98.08	61.58	57.45	65.5	54.26	83.98	116.42	92.97	140.52	78.68	72.12	63.94
chr6	106444794	106445418	625	6.9672	7.11951	6.7969	0.0122959	0.110684	0.751821	151.57	158.65	138.3	108.64	134.01	143.16	136.8	116.43	52.04	126.38	104.57	130.92
chr4	153440469	153440773	305	7.12378	6.96874	7.26377	-0.0117603	0.110695	0.751821	139.69	157.2	68.08	124.61	125.99	135.96	171.72	139.9	119.7	173.46	181.5	135.8
chr2	196142966	196143143	178	3.74072	4.01001	3.40935	0.00840552	0.110695	0.751821	15.85	7.24	22.69	22.37	16.51	12	11.64	6.95	10.41	10.53	10.82	13.4
chr14	106790295	106790769	475	5.90973	5.71611	6.08041	-0.0114276	0.110704	0.751829	55.48	51.44	40.43	43.14	56.15	68.78	87.32	52.14	72.86	76.2	48.08	69.42
chr4	182944297	182945418	1122	5.97617	6.28512	5.58251	0.00795579	0.110731	0.75191	15.85	87.66	131.21	93.46	98.15	41.59	29.11	69.51	20.82	61.95	79.33	26.79
chr20	278525	279631	1107	5.65507	6.22859	4.68886	0.00557237	0.110732	0.75191	18.82	60.13	43.97	320.32	1.89	4.8	20.37	14.77	31.23	16.11	14.42	57.85
chrX	9165708	9166654	947	7.08665	7.23704	6.91874	0.0120952	0.110747	0.751954	130.77	179.66	148.23	151.77	117.96	176.75	122.24	91.24	88.47	146.82	131.02	146.15
chr7	26078560	26079590	1031	8.28825	8.17543	8.39287	-0.0128162	0.110824	0.752423	294.23	233.99	310.64	262.01	311.42	322.31	340.53	288.48	385.12	371.7	270.44	360.5
chr12	50221281	50223052	1772	7.03565	6.86559	7.18777	-0.0117832	0.110834	0.752438	111.95	136.19	97.87	146.18	83.52	123.97	168.81	165.96	166.54	150.54	90.15	132.75
chrX	989557	990945	1389	9.68757	9.51505	9.84164	-0.0114898	0.110854	0.752498	847.03	599.84	938.3	639.84	530.84	834.18	550.09	1161.74	941.99	575.51	1308.95	967.02
chr6	158666614	158668254	1641	8.36159	8.1827	8.52072	-0.0112526	0.110859	0.752498	247.67	173.14	363.83	410.58	227.43	320.72	439.49	298.04	265.42	492.5	276.45	431.75
chr12	47809066	47809254	189	7.06304	6.84257	7.25424	-0.0109735	0.110873	0.75254	123.83	105.04	127.66	131	122.68	78.38	171.72	70.38	223.79	146.82	181.5	121.79
chr1	158087205	158087737	533	5.43697	5.04452	5.74517	-0.00875487	0.110884	0.752558	30.71	37.67	16.31	29.56	40.58	43.19	43.66	47.79	135.31	27.26	30.05	37.76
chr5	113022363	113023247	885	7.10306	7.30764	6.86461	0.0100963	0.110905	0.752643	209.03	73.17	124.11	170.14	116.55	257.53	93.14	129.47	114.5	86.73	174.29	101.09
chr3	58421466	58421782	317	4.31865	4.60916	3.95452	0.00927833	0.110917	0.752675	34.67	23.91	22.69	17.57	23.59	23.99	2.91	18.25	10.41	18.58	27.65	15.22
chr22	19478940	19480430	1491	11.7057	11.7782	11.6293	0.0133239	0.110928	0.752691	3749.71	3740.28	3220.56	3188.81	3133.59	4041.33	2983.31	3128.1	2930.05	2855.25	3759.78	3351.07
chr11	71985897	71986820	924	6.76388	6.93029	6.57574	0.0116767	0.110942	0.752731	117.89	101.42	122.69	138.99	134.01	116.77	64.03	126.86	83.27	132.57	94.96	70.64
chr12	49762232	49763503	1272	6.87128	6.73968	6.99188	-0.0124044	0.110998	0.752954	128.79	121.71	104.96	89.47	112.3	83.98	104.78	112.96	145.72	143.72	127.41	129.1
chr11	76208659	76209641	983	8.7459	8.62928	8.8538	-0.0127297	0.111004	0.752954	406.18	498.41	379.43	331.5	391.64	368.7	529.72	549.16	473.6	360.55	456.75	406.17
chr3	113223824	113224335	512	5.77708	5.89514	5.64849	0.0105602	0.111004	0.752954	54.49	43.47	74.47	60.71	57.57	66.38	34.93	39.1	109.29	35.93	37.26	44.45
chr17	48610246	48611581	1336	8.0716	8.21208	7.91594	0.0120438	0.111012	0.752954	286.31	408.58	260.99	232.45	337.38	253.53	186.28	320.63	218.58	195.76	287.27	240.54
chr3	38649009	38650364	1356	7.02258	6.75351	7.24928	-0.0100807	0.111019	0.752954	80.24	120.26	163.83	63.9	112.77	106.37	130.97	137.29	312.26	102.22	97.36	132.75
chr1	22141909	22143919	2011	8.25278	8.03551	8.44157	-0.010783	0.111033	0.752954	236.77	360.77	246.1	239.64	277.45	213.54	488.97	421.42	515.23	260.81	175.49	224.09
chr11	110429368	110431445	2078	11.1855	11.2669	11.0992	0.0131325	0.111044	0.752954	2149.77	2744.18	2361.7	2123.21	2374.37	3032	2130.52	2385.18	1941.22	2163.28	2024.13	2518.02
chr8	27597024	27597471	448	6.51491	6.36464	6.651	-0.0124037	0.111044	0.752954	78.26	74.62	88.65	97.45	77.86	77.58	119.33	107.75	109.29	96.64	86.54	83.43
chr14	95651597	95653390	1794	7.95212	8.17925	7.68244	0.00962844	0.111062	0.752954	264.51	276.74	302.13	162.16	201.01	532.66	168.81	238.95	93.68	121.42	313.72	295.95
chr5	143008964	143009567	604	7.41817	7.16298	7.63493	-0.00985329	0.111065	0.752954	189.22	249.93	126.95	99.05	101.92	92.78	221.2	106.01	275.83	282.49	171.88	135.19
chr9	6583479	6584403	925	7.50263	7.68213	7.29758	0.011175	0.111084	0.752954	117.89	170.24	263.83	259.61	254.33	166.36	139.71	198.98	93.68	157.35	152.65	201.56
chr11	75214301	75214675	375	4.62982	4.22772	4.94394	-0.00860958	0.111085	0.752954	28.73	17.39	15.6	21.57	17.93	11.2	64.03	21.72	41.63	19.82	21.64	15.83
chr4	89434438	89434706	269	4.94484	5.08864	4.78511	0.0100343	0.111092	0.752954	43.59	25.36	31.21	41.54	32.09	30.39	26.19	21.72	52.04	28.5	13.22	23.75
chr6	43799533	43800331	799	6.11459	5.83129	6.35128	-0.0100599	0.111098	0.752954	79.25	41.29	60.28	56.71	50.49	53.59	72.76	66.04	161.33	95.4	50.48	43.84
chr4	78644749	78645189	441	7.53126	7.41589	7.63808	-0.0126177	0.111112	0.752954	202.1	128.95	172.34	188.52	170.34	162.36	192.1	172.05	202.97	239.74	195.92	192.43
chr2	127407664	127408819	1156	8.82345	8.67261	8.95999	-0.0122168	0.111116	0.752954	374.48	485.37	404.96	341.09	400.13	442.28	689.8	430.98	619.32	460.29	305.3	482.29
chr1	44985951	44986965	1015	10.1107	10.1762	10.0421	0.0135693	0.111117	0.752954	1184.85	1298.2	1116.31	1036.84	1068.75	1237.27	1135.11	1081.8	968.01	1003.58	1012.06	1125.34
chr16	56421258	56421789	532	8.21708	8.38307	8.02948	0.011495	0.111126	0.752954	324.94	320.93	308.51	487.27	327.94	233.54	250.31	238.95	145.72	398.34	295.69	238.71
chr5	98989680	98990354	675	5.75184	5.48279	5.97852	-0.00973189	0.111128	0.752954	20.8	84.04	34.75	37.54	47.19	43.99	61.12	54.74	72.86	45.22	87.74	56.63
chr11	1896622	1897699	1078	7.09166	6.85351	7.29601	-0.0106018	0.11114	0.752974	128.79	81.14	146.81	91.06	158.07	87.98	192.1	113.83	234.2	92.92	191.11	118.75
chr14	95486488	95487933	1446	8.67588	8.53954	8.80044	-0.0124009	0.111146	0.752974	332.87	325.27	355.32	432.95	508.66	277.53	378.37	424.03	556.87	505.51	378.62	431.75
chr9	36127540	36128320	781	5.96224	6.07965	5.83443	0.0115301	0.111157	0.752993	65.38	58.68	71.63	65.5	56.62	87.98	52.39	58.22	83.27	42.13	61.3	45.06
chr6	120378645	120378928	284	5.05064	4.79528	5.26753	-0.0103932	0.111166	0.752995	27.74	26.08	29.79	24.76	27.84	30.39	43.66	53	46.84	21.06	32.45	34.1
chr17	82418021	82419053	1033	10.4801	10.598	10.3518	0.0124153	0.111181	0.753043	1497.9	1920.49	1373.76	1285.27	1376.87	1845.11	1632.82	1493.67	1337.52	1094.65	817.34	1464.53
chr6	157873632	157874318	687	6.84609	6.68843	6.98821	-0.0120176	0.11121	0.753185	142.66	100.7	85.11	105.44	74.55	110.37	116.42	106.88	161.33	136.91	116.59	123.62
chr6	87054129	87055013	885	6.22739	6.39413	6.03884	0.011665	0.111219	0.753192	89.16	60.85	87.23	68.7	83.52	115.17	49.48	72.12	57.25	66.29	80.53	68.81
chrX	78944536	78945835	1300	9.56179	9.69037	9.42062	0.0123708	0.111253	0.753217	947.09	797.61	762.41	919.42	746.95	783.79	538.45	634.31	431.96	752.07	1003.65	751.45
chr10	124697968	124698513	546	8.05294	7.90361	8.18825	-0.0118828	0.111265	0.753217	214.98	249.21	250.35	237.24	332.19	152.76	296.88	258.07	218.58	251.52	337.76	387.29
chr5	36722959	36723234	276	7.93704	7.8228	8.04289	-0.0123373	0.111274	0.753217	201.11	230.37	253.19	213.28	263.77	196.75	224.11	238.08	161.33	313.46	331.75	313.61
chr2	147911021	147911178	158	3.47382	3.68484	3.22656	0.00772116	0.111293	0.753217	11.89	4.35	14.18	16.77	15.57	14.4	14.55	5.21	15.61	9.29	6.01	5.48
chr3	19489015	19489239	225	4.20957	3.83057	4.50943	-0.00879806	0.111302	0.753217	20.8	7.97	13.48	14.38	12.74	16	20.37	29.54	41.63	15.49	16.83	12.79
chr1	32255689	32256010	322	5.38766	5.00753	5.68823	-0.00749527	0.111313	0.753217	39.63	27.53	27.66	71.09	15.1	12	66.94	24.33	10.41	113.99	51.68	42.02
chr8	128353424	128353992	569	4.46147	4.75155	4.098	0.00829755	0.111318	0.753217	25.76	19.56	22.69	59.11	21.71	12.8	11.64	19.99	15.61	22.3	21.64	11.57
chr6	132750531	132751738	1208	6.66956	6.92136	6.36432	0.00886782	0.111321	0.753217	192.19	92	77.3	195.71	121.27	48.79	75.67	61.69	72.86	137.53	106.98	39.58
chr7	45259996	45260344	349	5.36537	4.99364	5.66067	-0.00907161	0.111327	0.753217	26.75	31.15	41.84	33.55	30.67	27.19	43.66	49.53	119.7	44.6	19.23	26.79
chr10	60452881	60453368	488	3.83616	3.42	4.15876	-0.00734458	0.111328	0.753217	15.85	9.42	6.38	17.57	11.8	3.2	17.46	39.97	15.61	12.39	14.42	7.31
chr8	10425010	10425787	778	5.81682	5.42264	6.12609	-0.00851702	0.111334	0.753217	48.54	60.13	35.46	43.14	26.9	43.19	78.58	39.97	182.15	47.08	43.27	28.01
chr6	36719720	36721106	1387	6.67885	6.5575	6.79078	-0.0120819	0.111337	0.753217	86.19	103.59	82.98	112.63	106.17	73.58	98.96	125.99	83.27	137.53	94.96	123.62
chr11	267492	269858	2367	11.3897	11.4906	11.2812	0.0128095	0.111346	0.753217	3170.17	3053.52	2797.16	2618.47	2674	2951.22	1967.53	2911.74	1707.03	2450.72	2875.13	3020.41
chr6	163659835	163660112	278	5.57106	5.28073	5.81263	-0.00916193	0.111355	0.753217	30.71	13.76	62.41	38.34	44.83	43.19	72.76	29.54	57.25	59.47	40.87	77.34
chr9	136658166	136659585	1420	6.73868	6.51162	6.93483	-0.0105663	0.111357	0.753217	91.14	85.48	143.97	68.7	106.17	51.99	87.32	153.8	171.74	86.73	134.62	99.87
chr7	19754581	19754731	151	2.78883	2.32458	3.1395	-0.00695444	0.111358	0.753217	1.98	5.07	8.51	6.39	3.3	4.8	20.37	14.77	0	6.81	3.61	7.31
chr9	109086281	109086508	228	3.23527	3.6163	2.71601	0.00717649	0.111374	0.753217	19.81	3.62	6.38	20.77	11.8	11.2	11.64	5.21	0	6.81	6.01	9.74
chr2	62505579	62506632	1054	7.02097	6.68483	7.29341	-0.00860003	0.111379	0.753217	106	123.15	89.36	65.5	82.1	151.16	404.57	92.11	187.36	86.73	96.16	74.29
chrX	10055460	10055768	309	4.45057	4.10714	4.72777	-0.00889171	0.111383	0.753217	11.89	11.59	17.02	20.77	24.54	17.6	37.84	18.25	31.23	39.03	18.03	14.61
chr1	109910450	109911467	1018	8.04154	7.8698	8.19499	-0.0117531	0.111386	0.753217	163.46	268.77	249.64	222.87	293.97	204.75	398.74	356.26	322.67	243.46	189.91	247.23
chr22	45248790	45249833	1044	7.0341	7.25109	6.77861	0.00978815	0.111392	0.753217	149.59	281.81	55.32	160.56	165.15	101.57	119.33	97.32	83.27	136.29	117.79	104.74
chr4	152675738	152676783	1046	8.1911	8.3362	8.02975	0.0120513	0.111406	0.753261	391.32	243.41	318.44	305.94	263.29	416.69	171.72	328.45	228.99	282.49	247.61	308.74
chr17	82300918	82301275	358	7.76186	7.66127	7.8559	-0.0128522	0.111429	0.753336	211.01	205.02	212.06	194.11	178.83	213.54	256.13	241.56	228.99	254.61	176.69	232.01
chr3	45547967	45548501	535	4.6677	4.40664	4.88867	-0.00956226	0.111436	0.753336	12.88	21.73	21.28	22.37	25.01	23.99	52.39	32.15	15.61	26.02	14.42	37.15
chr4	88211884	88212604	721	5.56449	5.70634	5.40715	0.0111322	0.111442	0.753336	65.38	42.02	65.25	42.34	51.9	46.39	29.11	39.97	67.66	44.6	31.25	42.02
chr2	194464894	194466690	1797	6.72255	6.94568	6.45849	0.0094858	0.111464	0.753432	73.31	69.55	212.06	121.42	150.52	112.77	52.39	108.61	93.68	48.32	141.83	82.82
chr6	154805350	154805612	263	4.57702	4.74959	4.38098	0.00948288	0.1115	0.75362	24.77	22.46	24.11	41.54	24.54	23.99	23.28	17.38	31.23	23.54	19.23	10.35
chr1	111205799	111205977	179	6.2736	6.48642	6.02385	0.0101241	0.111541	0.753847	77.27	50.71	107.8	115.83	131.18	55.19	34.93	61.69	62.45	86.73	70.92	73.68
chr16	11496357	11496572	216	3.31373	3.75395	2.67704	0.00623534	0.111556	0.753875	26.75	6.52	0	8.79	26.9	12	14.55	4.34	0	4.96	7.21	7.31
chr3	64039813	64040963	1151	7.42522	7.59496	7.23282	0.0115286	0.111565	0.753875	203.09	211.54	138.3	238.84	196.29	171.95	119.33	119.91	93.68	188.95	227.17	153.46
chr15	67228380	67228808	429	4.14289	4.45032	3.7517	0.00819063	0.111582	0.753875	31.7	9.42	20.57	21.57	23.12	24.79	11.64	26.94	10.41	13.63	4.81	13.4
chr1	194503022	194503904	883	5.6145	5.85052	5.33217	0.00868551	0.111592	0.753875	43.59	31.88	45.39	28.76	75.02	121.57	61.12	28.67	46.84	38.41	24.04	42.63
chr9	76471438	76473114	1677	10.6214	10.7182	10.5176	0.0128574	0.111598	0.753875	1711.89	1806.75	1554.61	1365.15	1667.53	2001.87	1423.26	1395.48	1134.55	1302.18	1733.25	1806.76
chr11	62443603	62444987	1385	10.0386	9.94567	10.1259	-0.0129107	0.111605	0.753875	1086.77	729.51	1022.69	1012.08	1148.49	917.36	963.39	1186.07	1030.46	1043.23	1168.32	1312.9
chr6	135433808	135434925	1118	6.68162	6.84612	6.49592	0.0113266	0.111606	0.753875	107.98	57.96	109.93	140.59	122.68	151.16	81.5	90.37	88.47	93.54	85.34	102.3
chr8	140598517	140599294	778	8.71174	8.57371	8.83772	-0.011997	0.11161	0.753875	356.64	454.95	458.86	300.35	397.77	317.52	375.46	567.4	286.24	415.68	459.15	641.23
chr6	108690998	108691251	254	3.30968	2.77661	3.69805	-0.00700501	0.11162	0.753888	7.93	4.35	4.26	4.79	11.8	8	0	10.43	31.23	19.82	3.61	12.79
chr8	130158419	130158885	467	5.04298	5.30474	4.72296	0.00869075	0.111652	0.754035	49.53	52.88	39.72	36.74	43.88	14.4	26.19	13.9	20.82	39.03	42.07	16.44
chr2	181311735	181313109	1375	9.7285	9.86345	9.57961	0.0121783	0.111671	0.754035	965.91	707.78	996.45	917.02	963.06	1038.93	576.29	850.67	437.17	789.86	1066.15	870.8
chr20	44970254	44970655	402	7.59877	7.75785	7.41996	0.011957	0.111676	0.754035	222.9	190.53	193.62	257.21	247.25	187.15	119.33	167.7	109.29	243.46	198.33	189.38
chr3	30550877	30552250	1374	7.82192	7.70002	7.93432	-0.0123564	0.11168	0.754035	165.44	189.08	217.73	187.72	218.94	268.73	256.13	238.08	176.95	213.11	322.13	261.24
chr9	37284603	37284929	327	4.75045	5.03229	4.39986	0.009172	0.111685	0.754035	22.79	27.53	46.1	45.53	36.8	17.6	29.11	24.33	0	24.78	20.43	28.01
chr1	212664912	212665901	990	8.13382	8.01461	8.24393	-0.0126145	0.11169	0.754035	250.64	304.26	301.42	217.27	239.7	238.34	395.83	257.2	275.83	333.29	259.63	297.17
chr22	50105625	50106270	646	5.47153	5.703	5.19568	0.00970319	0.111714	0.75414	74.3	41.29	41.84	31.95	47.19	75.98	11.64	52.14	41.63	33.45	43.27	37.76
chr1	27872274	27873582	1309	9.61356	9.6914	9.53127	0.0132553	0.111727	0.754174	872.79	925.83	729.08	876.28	773.84	782.99	701.44	763.78	655.75	691.98	811.33	815.39
chr12	7749448	7749797	350	5.19274	4.92918	5.41551	-0.00970511	0.111745	0.754244	28.73	22.46	26.95	33.55	41.52	29.59	64.03	60.82	36.43	37.17	16.83	40.8
chr5	76451111	76451342	232	3.51706	3.14338	3.8136	-0.00730527	0.111769	0.754312	5.94	13.04	1.42	14.38	9.44	8.8	8.73	17.38	10.41	26.02	7.21	14.61
chr14	70817301	70818075	775	8.99883	9.0797	8.91316	0.0130799	0.111782	0.754312	557.75	516.53	545.39	515.23	458.17	653.43	433.67	514.4	504.82	459.05	491.61	488.99
chr1	1352866	1353147	282	6.14892	5.9693	6.30862	-0.0107701	0.1118	0.754312	53.5	73.89	68.79	65.5	64.64	49.59	93.14	76.46	46.84	135.05	55.29	68.81
chr7	69597042	69598973	1932	10.5374	10.6461	10.4198	0.0125772	0.111814	0.754312	1286.89	1747.35	1319.86	1597.6	1646.77	2016.27	1359.23	1465.86	1436.4	1247.04	950.76	1759.87
chr5	66306342	66306665	324	4.67289	4.16746	5.04646	-0.00754501	0.111816	0.754312	20.8	23.18	9.93	16.77	17.93	19.19	26.19	12.16	93.68	40.27	15.63	10.35
chr10	6150898	6151924	1027	9.76601	9.69727	9.83162	-0.0133608	0.111816	0.754312	770.75	794.71	902.83	789.21	810.17	913.36	1012.87	905.41	806.67	875.97	840.18	1026.09
chr13	21673568	21674197	630	9.159	9.29611	9.00747	0.0118877	0.111817	0.754312	470.57	738.2	602.84	497.65	594.07	868.57	564.65	544.81	556.87	443.56	314.92	663.15
chr15	94238341	94239332	992	8.85658	8.70414	8.99445	-0.0118543	0.111834	0.754312	248.66	410.76	611.35	441.74	449.21	340.71	544.27	503.1	395.53	582.33	616.61	418.35
chr2	190433683	190434242	560	4.47672	4.73969	4.15488	0.00976822	0.111837	0.754312	19.81	32.6	23.4	28.76	24.54	31.19	17.46	25.2	5.2	13.63	21.64	23.75
chr16	57639063	57639704	642	4.78211	4.48852	5.02594	-0.00849117	0.111839	0.754312	23.78	39.12	17.02	10.38	23.59	20.79	20.37	28.67	31.23	53.9	14.42	46.89
chr1	109615697	109616253	557	8.54257	8.38172	8.68728	-0.0117146	0.111844	0.754312	271.45	249.93	435.46	464.9	377.96	201.55	480.24	357.99	364.3	410.73	396.65	463.41
chr9	136965622	136966496	875	5.99492	5.64541	6.27605	-0.00813711	0.111864	0.754386	45.57	52.16	38.3	34.35	81.16	48.79	14.55	85.15	109.29	148.06	81.73	26.18
chr11	30584401	30584833	433	5.58428	5.26705	5.84418	-0.00880469	0.111873	0.754386	13.87	41.29	38.3	22.37	63.23	51.99	96.05	58.22	41.63	28.5	67.31	52.98
chr5	124646247	124646489	243	6.50789	6.72267	6.25544	0.0103377	0.111882	0.754386	85.2	132.57	153.19	64.7	113.25	84.78	75.67	57.35	36.43	111.51	75.72	101.7
chr15	82268561	82268783	223	3.49825	3.93313	2.87275	0.00663943	0.111887	0.754386	18.82	5.07	14.89	7.19	13.68	31.99	0	15.64	5.2	2.48	6.01	14.61
chr16	3282478	3283795	1318	11.7081	11.7803	11.6321	0.0133053	0.1119	0.754415	3369.29	3794.62	3451.77	3181.62	3299.68	4006.94	3102.64	3294.93	2560.54	3008.27	3633.57	3444.85
chr5	157547888	157548346	459	5.37642	5.08209	5.62076	-0.00986254	0.11192	0.754465	24.77	44.92	48.23	28.76	40.58	16	46.57	45.18	78.07	34.07	45.68	45.67
chr8	125255469	125256164	696	5.46889	5.1835	5.70705	-0.00956462	0.111923	0.754465	43.59	21.73	29.08	29.56	45.3	48.79	81.5	68.64	52.04	27.26	49.28	34.71
chr7	28159727	28160389	663	6.46987	6.60585	6.31972	0.0117424	0.111949	0.754586	75.29	86.93	100	101.45	123.15	97.57	69.85	106.88	93.68	81.77	60.1	66.98
chr2	216411939	216413100	1162	10.7802	10.8569	10.6991	0.0131701	0.111963	0.754593	1677.22	2033.5	1868.08	1659.11	1644.89	2245.01	1705.58	1628.35	1467.63	1547.5	1807.77	1817.72
chr15	99495509	99496642	1134	6.37104	6.57878	6.12826	0.0104737	0.111995	0.754593	104.02	60.13	102.13	95.06	88.24	123.97	98.96	112.09	20.82	65.05	62.5	60.29
chr6	25041635	25043452	1818	9.43591	9.33428	9.53085	-0.012743	0.112006	0.754593	696.45	563.61	660.28	736.49	677.11	539.06	602.48	692.53	676.57	870.39	939.95	656.45
chr17	81735133	81736299	1167	7.43305	7.24152	7.60211	-0.0112815	0.112007	0.754593	113.93	183.28	148.23	184.52	160.43	117.57	192.1	168.57	255.01	276.29	155.05	118.75
chr9	4901390	4902541	1152	6.67363	6.89317	6.41458	0.00987385	0.112023	0.754593	116.9	86.21	127.66	67.1	100.98	214.34	61.12	126.86	62.45	68.14	121.4	71.86
chr2	63056836	63057093	258	4.91456	5.05492	4.75906	0.0103266	0.112028	0.754593	34.67	36.95	41.13	33.55	25.95	27.19	29.11	21.72	41.63	17.35	24.04	28.62
chr3	196775857	196776436	580	5.80803	6.10602	5.43203	0.00805654	0.11203	0.754593	97.09	38.4	26.24	143.78	77.38	30.39	52.39	48.66	20.82	71.86	34.86	30.45
chr1	107443143	107443469	327	4.60657	4.27195	4.878	-0.0094999	0.112042	0.754593	22.79	12.32	26.95	14.38	20.29	19.19	40.75	31.28	41.63	20.44	22.84	19.49
chr5	160021508	160022396	889	7.043	7.14388	6.93453	0.0123486	0.112043	0.754593	101.05	149.96	152.48	162.16	145.33	137.56	119.33	103.4	150.93	125.14	132.22	102.91
chr19	19900264	19901836	1573	10.8632	10.9372	10.7852	0.0132904	0.112048	0.754593	2015.04	2087.11	2008.51	1750.97	1862.41	2040.26	1650.28	1793.44	1462.42	1632.99	2085.43	1963.87
chr4	104507220	104507435	216	3.94728	3.42772	4.32847	-0.0070734	0.112049	0.754593	4.95	22.46	5.67	18.37	9.91	3.2	17.46	5.21	36.43	18.58	28.85	14.01
chr9	3732483	3732978	496	5.23283	4.83862	5.54211	-0.00882861	0.112054	0.754593	23.78	31.88	32.62	23.17	22.65	37.59	49.48	36.49	109.29	38.41	28.85	17.05
chr17	74301195	74301453	259	4.70923	4.33855	5.00387	-0.00887785	0.112062	0.754593	17.83	25.36	21.99	18.37	22.65	15.2	58.21	21.72	41.63	35.93	22.84	12.18
chr7	24828875	24829271	397	4.91037	4.59059	5.17198	-0.00822904	0.112066	0.754593	14.86	28.25	6.38	15.18	33.5	46.39	37.84	33.02	20.82	53.9	38.46	32.27
chr15	59290331	59291421	1091	6.4276	6.7019	6.08861	0.00862899	0.112071	0.754593	154.55	84.04	51.77	171.74	92.96	69.58	26.19	86.89	46.84	130.09	79.33	38.97
chr8	7064273	7065494	1222	7.19802	7.40606	6.95485	0.00999457	0.112117	0.754678	83.22	147.79	247.52	139.79	145.8	253.53	78.58	168.57	114.5	78.68	173.08	130.92
chr1	222788720	222789230	511	4.94026	4.60403	5.21275	-0.00797111	0.112117	0.754678	34.67	51.44	9.93	16.77	9.91	23.19	14.55	47.79	36.43	45.22	49.28	29.23
chr4	25801521	25801932	412	4.50606	4.78133	4.16559	0.00924252	0.112121	0.754678	34.67	27.53	17.73	26.36	28.31	30.39	0	23.46	20.82	17.97	18.03	27.4
chr11	62708966	62710195	1230	11.1307	11.2099	11.047	0.0131352	0.112127	0.754678	2381.59	2465.27	2342.55	2215.07	2121.93	2685.69	1743.42	2188.8	1837.14	2049.29	2550.59	2325.59
chr3	42048001	42049369	1369	8.37653	8.23874	8.5023	-0.0121267	0.112137	0.754678	230.83	341.94	388.65	277.18	364.27	209.54	349.27	351.04	301.85	334.53	468.77	370.24
chr15	68635179	68635579	401	7.65754	7.47514	7.81945	-0.0110737	0.11214	0.754678	95.11	218.78	222.69	140.59	192.04	198.35	235.75	250.25	166.54	151.16	236.79	314.83
chr7	106639096	106639907	812	5.01233	5.22114	4.76811	0.00934547	0.112157	0.754678	38.64	36.22	27.66	57.51	40.58	23.19	49.48	29.54	20.82	30.97	15.63	17.05
chr2	37295267	37295991	725	5.9349	6.14501	5.68888	0.00993002	0.112164	0.754678	72.32	31.15	74.47	77.48	97.2	71.98	72.76	60.82	36.43	58.85	26.44	54.2
chr3	49398966	49399809	844	5.98399	6.17066	5.76952	0.0102264	0.112164	0.754678	47.55	86.21	85.82	78.28	94.37	39.99	55.3	36.49	62.45	78.06	45.68	49.33
chr17	1115128	1115385	258	4.47033	3.57947	5.017	-0.0057371	0.11217	0.754678	2.97	11.59	17.02	11.98	8.97	19.19	55.3	8.69	114.5	3.1	7.21	5.48
chr7	121351719	121352434	716	5.13805	5.28371	4.97602	0.0101243	0.1122	0.754678	37.65	48.54	26.24	45.53	40.58	35.19	20.37	19.99	57.25	24.16	39.67	27.4
chr4	43325247	43325905	659	5.41449	5.57909	5.22866	0.0102654	0.112206	0.754678	53.5	33.32	48.94	55.12	57.57	38.39	20.37	51.27	62.45	34.07	32.45	24.36
chr16	70453940	70455251	1312	9.57139	9.68766	9.44493	0.0125359	0.112213	0.754678	866.84	891.79	731.2	657.41	794.6	1006.13	771.29	796.8	442.37	669.06	647.86	854.36
chr4	85842097	85843090	994	8.6063	8.78482	8.40254	0.0108025	0.112224	0.754678	477.51	294.12	544.68	599.9	419.01	311.12	186.28	366.68	343.49	521	391.84	221.05
chr4	157978827	157979034	208	3.71245	3.3382	4.00934	-0.00846371	0.11223	0.754678	7.93	6.52	13.48	11.98	10.38	10.4	11.64	17.38	26.02	20.44	13.22	7.92
chr1	185608152	185608803	652	8.32975	8.46088	8.18549	0.0123869	0.112245	0.754678	359.62	328.9	310.64	477.68	318.97	318.32	299.79	322.37	176.95	354.35	308.91	284.38
chr8	120939055	120939346	292	4.72594	4.36025	5.01743	-0.00871672	0.11225	0.754678	16.84	27.53	14.89	19.17	18.4	26.39	66.94	12.16	36.43	29.12	19.23	30.45
chr14	87952174	87953215	1042	8.14439	8.30092	7.96879	0.0114089	0.11226	0.754678	288.29	197.77	326.24	313.93	321.33	444.68	183.36	309.33	249.81	211.25	360.59	188.78
chr7	50782331	50782625	295	4.078	3.41146	4.53216	-0.00653301	0.112267	0.754678	7.93	19.56	10.64	2.4	11.32	12	55.3	11.3	52.04	8.05	3.61	8.53
chr13	27161536	27161925	390	4.23377	4.5247	3.86898	0.00904151	0.11227	0.754678	20.8	34.77	14.89	19.17	18.87	29.59	20.37	13.03	0	18.58	19.23	16.44
chr11	35145339	35145599	261	6.68148	6.4307	6.89506	-0.00975721	0.112278	0.754678	94.11	129.67	62.41	86.27	73.14	71.98	133.89	47.79	119.7	164.17	174.29	74.29
chr22	38761280	38761662	383	5.73268	5.36866	6.02311	-0.00797124	0.11228	0.754678	70.34	57.96	21.99	64.7	11.32	21.59	37.84	66.91	93.68	68.76	91.35	31.67
chr7	37352831	37354177	1347	9.85595	9.98564	9.71344	0.0122578	0.112288	0.754678	1192.78	1063.48	860.28	897.05	968.25	1101.31	657.78	946.25	484	831.98	1114.23	1002.95
chr8	26468431	26468643	213	5.24925	5.53726	4.88903	0.00903507	0.112291	0.754678	78.26	33.32	37.59	47.93	31.14	50.39	14.55	31.28	10.41	24.78	50.48	46.28
chr7	47737913	47739182	1270	7.08837	6.84825	7.29417	-0.00988878	0.112291	0.754678	148.6	114.46	110.64	83.87	53.79	179.95	139.71	184.21	161.33	134.43	237.99	84.04
chr15	34494499	34495150	652	4.42328	4.16587	4.64165	-0.00876036	0.112294	0.754678	24.77	14.49	26.24	23.17	9.44	9.6	26.19	28.67	15.61	22.3	19.23	37.76
chr7	75092180	75093628	1449	9.58806	9.66593	9.50574	0.0131632	0.112311	0.754717	768.77	990.31	856.03	778.03	781.86	699.02	742.19	747.27	650.54	754.55	713.97	753.27
chr1	16078719	16079650	932	8.3395	8.41779	8.25671	0.01289	0.112316	0.754717	373.49	291.22	354.61	366.65	336.43	329.51	378.37	285.87	322.67	307.89	260.83	279.51
chr17	26883884	26885629	1746	6.98421	6.3888	7.40445	-0.00636732	0.112331	0.754764	107.98	134.02	74.47	97.45	24.06	64.78	104.78	170.31	562.07	61.95	55.29	62.11
chr10	16891018	16892240	1223	6.44122	6.61112	6.24861	0.010702	0.112359	0.754847	93.12	67.37	97.16	107.04	133.06	88.78	110.6	36.49	67.66	76.82	74.52	90.12
chr1	24025750	24025926	177	2.78619	3.2087	2.18615	0.00618589	0.112369	0.754847	15.85	7.97	2.13	9.59	12.74	7.2	0	0.87	10.41	12.39	1.2	2.44
chr3	127800558	127800845	288	3.8744	3.2962	4.28604	-0.00670295	0.11237	0.754847	24.77	5.07	7.09	13.58	2.83	5.6	11.64	13.03	46.84	13.63	27.65	4.26
chr12	31568081	31569282	1202	6.42076	6.63203	6.17315	0.0103689	0.112375	0.754847	103.03	71.72	108.51	129.41	108.05	74.38	75.67	111.22	31.23	91.69	80.53	42.63
chr17	17628267	17629348	1082	7.72417	7.83752	7.60115	0.0125895	0.112391	0.754902	179.31	215.16	207.8	236.44	250.55	283.13	212.47	220.7	156.13	190.8	181.5	203.39
chr17	29622276	29623520	1245	9.05126	9.14959	8.94574	0.0127796	0.112427	0.75504	444.81	722.27	568.79	512.03	553.49	606.24	424.94	544.81	478.8	476.39	484.4	549.28
chr6	158715371	158716496	1126	10.2133	10.1084	10.3111	-0.0126583	0.112431	0.75504	1129.37	1218.51	977.3	1163.05	1191.43	943.75	1009.96	1067.03	994.03	1456.43	1614.25	1480.97
chr8	103184605	103185273	669	5.44605	5.04543	5.75925	-0.00788455	0.112436	0.75504	54.49	34.05	20.57	18.37	49.07	21.59	125.15	46.05	57.25	46.46	36.06	14.01
chr1	175154669	175155233	565	7.11917	7.23723	6.99059	0.0118823	0.112475	0.755086	116.9	153.58	170.92	154.17	121.74	187.95	110.6	140.76	176.95	88.59	131.02	115.09
chr8	141238514	141239627	1114	8.55662	8.70087	8.39632	0.0116572	0.112476	0.755086	458.68	485.37	278.72	453.72	509.13	311.12	305.61	220.7	385.12	368.6	286.07	455.5
chr2	126886076	126886948	873	5.25063	4.79829	5.59448	-0.00792812	0.112495	0.755086	31.7	21.01	29.08	13.58	23.59	47.99	46.57	26.94	135.31	23.54	22.84	34.71
chr8	144528385	144529362	978	9.42116	9.52522	9.30899	0.0126427	0.112508	0.755086	717.25	909.17	583.69	623.86	704.95	882.17	762.56	654.29	520.44	540.2	681.52	646.71
chr22	22586255	22587461	1207	6.94686	7.0822	6.79749	0.0122835	0.112515	0.755086	122.84	144.16	135.46	106.24	136.37	167.96	87.32	122.52	98.88	102.84	129.81	126.05
chr15	85381993	85382201	209	6.28509	6.50618	6.02386	0.0101195	0.112518	0.755086	116.9	101.42	53.9	94.26	61.34	117.57	58.21	56.48	31.23	70.62	114.19	59.68
chr4	10006930	10007619	690	5.31579	5.02404	5.55834	-0.0094794	0.112521	0.755086	38.64	37.67	31.91	21.57	46.24	19.19	81.5	54.74	41.63	39.03	40.87	24.97
chr8	28075311	28075917	607	7.2654	7.01389	7.47949	-0.00966167	0.112526	0.755086	166.43	196.32	139.72	40.74	143.44	88.78	261.95	207.67	130.11	124.52	180.3	166.24
chr6	11144395	11144854	460	6.41542	6.21477	6.59155	-0.0116704	0.112527	0.755086	82.23	55.78	71.63	71.09	66.53	98.37	116.42	79.94	135.31	84.25	82.94	79.77
chr2	227805054	227806250	1197	5.99302	5.62552	6.28565	-0.00811337	0.112532	0.755086	70.34	43.47	14.89	57.51	97.2	12.8	84.41	61.69	114.5	59.47	88.95	59.07
chr15	25793081	25794000	920	7.73076	7.56517	7.87928	-0.0113747	0.112532	0.755086	181.29	153.58	214.89	195.71	213.28	177.55	224.11	353.65	161.33	141.24	311.31	221.05
chr1	59638203	59638428	226	3.38739	2.90472	3.74842	-0.00691278	0.112549	0.755145	6.93	13.04	4.26	9.59	4.72	6.4	34.93	16.51	0	10.53	15.63	3.04
chr22	41048818	41049302	485	4.89685	4.52138	5.19451	-0.00836695	0.112567	0.755156	32.69	28.98	33.33	12.78	13.21	16.8	72.76	26.94	41.63	14.87	32.45	31.06
chr14	89722041	89722310	270	6.79838	6.60928	6.96554	-0.010742	0.112579	0.755156	122.84	110.11	126.24	71.89	83.52	71.18	84.41	97.32	114.5	97.88	173.08	182.69
chr4	109302071	109303276	1206	5.94533	5.5805	6.23628	-0.00887822	0.112597	0.755156	57.46	44.19	52.48	26.36	51.43	55.19	72.76	56.48	192.56	41.51	37.26	51.76
chr10	3424516	3424753	238	3.74853	3.41056	4.02217	-0.00793073	0.112611	0.755156	5.94	10.87	9.22	21.57	6.61	9.6	34.93	15.64	0	14.87	16.83	15.22
chr2	127508569	127509129	561	4.94111	4.14099	5.45278	-0.00580681	0.112626	0.755156	19.81	13.04	11.35	32.75	21.71	7.2	171.72	9.56	41.63	25.4	10.82	3.65
chr19	12090912	12091289	378	5.25385	5.41921	5.06705	0.0103598	0.112637	0.755156	56.47	38.4	41.84	29.56	50.49	39.99	23.28	45.18	52.04	30.97	21.64	28.01
chr16	89402696	89403820	1125	8.49717	8.32768	8.64882	-0.0115347	0.112641	0.755156	321.97	307.16	424.82	394.61	251.97	227.14	334.71	274.58	504.82	358.69	358.19	577.29
chr18	58847287	58848258	972	6.75264	6.87229	6.62216	0.0118809	0.112652	0.755156	95.11	94.18	106.38	127.01	130.7	149.56	87.32	95.58	135.31	92.3	70.92	109.61
chr11	123301218	123302446	1229	6.90834	6.68964	7.09822	-0.0111325	0.112665	0.755156	111.95	110.84	98.58	99.85	69.36	128.77	183.36	95.58	208.17	93.54	115.39	126.05
chr16	57601712	57602469	758	5.71878	5.36531	6.00247	-0.00913586	0.112672	0.755156	57.46	26.08	47.52	34.35	36.33	45.59	46.57	38.23	161.33	52.66	45.68	40.19
chr18	13376751	13377277	527	5.28561	4.9943	5.52787	-0.00927807	0.112678	0.755156	24.77	45.64	18.44	24.76	34.45	43.19	32.02	37.36	72.86	52.04	20.43	62.11
chr15	58987444	58988578	1135	10.2811	10.3738	10.182	0.0129087	0.112699	0.755156	1343.36	1402.52	1385.1	1169.44	1194.74	1466.01	992.5	1287.73	858.72	1164.03	1332.99	1334.22
chr9	137658606	137659083	478	4.41764	4.16022	4.636	-0.0090118	0.112701	0.755156	12.88	18.11	18.44	27.16	20.29	10.4	14.55	33.89	20.82	33.45	31.25	15.22
chr12	123435842	123437249	1408	10.1706	10.0719	10.2631	-0.0127654	0.112704	0.755156	1033.28	1403.24	1002.13	987.32	1129.62	902.16	1277.73	1048.78	1051.28	1217.31	1242.84	1535.17
chr4	145840181	145840645	465	5.45695	5.24549	5.64134	-0.0107226	0.112705	0.755156	48.54	19.56	39.01	43.14	40.58	36.79	55.3	57.35	52.04	49.56	48.08	37.15
chr8	128221854	128222476	623	5.48364	5.29914	5.64719	-0.0108132	0.112716	0.755156	31.7	31.15	40.43	39.94	51.43	41.59	64.03	66.91	26.02	47.08	58.9	37.76
chr6	131292415	131292959	545	3.85769	4.25492	3.30768	0.00741645	0.11272	0.755156	13.87	19.56	13.48	9.59	18.87	39.19	2.91	19.99	0	8.05	12.02	16.44
chr1	202589000	202589673	674	5.56338	5.12339	5.90008	-0.00739667	0.11273	0.755156	36.66	36.95	32.62	35.95	40.58	26.39	200.83	28.67	36.43	34.07	12.02	46.28
chr17	9965516	9966554	1039	6.60407	6.86348	6.28755	0.0084779	0.112735	0.755156	85.2	99.25	131.21	57.51	264.71	60.78	98.96	85.15	72.86	121.42	32.45	57.85
chr3	28151712	28152214	503	4.86804	5.1491	4.51864	0.00798233	0.112738	0.755156	22.79	30.43	42.55	23.17	23.59	70.38	34.93	22.59	20.82	13.01	7.21	38.97
chr7	129197674	129198846	1173	6.50116	6.63024	6.35939	0.0116385	0.112742	0.755156	67.37	118.81	107.09	125.41	100.51	75.18	81.5	68.64	98.88	70.62	88.95	84.04
chr22	39465025	39465884	860	8.9137	8.74968	9.06097	-0.0115006	0.112743	0.755156	463.64	469.44	366.67	573.54	453.45	255.93	550.09	399.7	379.92	557.55	813.74	503.6
chr8	127035066	127035224	159	3.45041	2.88619	3.85496	-0.00713936	0.112744	0.755156	6.93	5.07	4.96	9.59	6.61	11.2	20.37	17.38	26.02	5.58	14.42	3.04
chr20	8537448	8537692	245	3.65004	4.04216	3.10986	0.00656652	0.11275	0.755156	19.81	15.21	9.22	13.58	14.63	26.39	11.64	23.46	5.2	0	6.01	5.48
chr9	73031386	73031947	562	4.43192	4.76508	3.99795	0.00710295	0.112755	0.755156	23.78	15.21	18.44	27.96	45.77	31.99	40.75	2.61	5.2	29.12	6.01	12.18
chr21	14481690	14482613	924	6.76085	6.58356	6.91872	-0.011562	0.11276	0.755156	108.97	91.28	97.16	86.27	124.57	67.18	128.06	74.73	140.52	136.29	114.19	132.14
chr16	4115212	4117254	2043	8.82214	8.62359	8.99664	-0.010913	0.11277	0.75517	310.08	494.79	371.63	349.87	364.27	475.87	561.74	805.49	676.57	369.22	256.02	395.82
chr1	32816905	32818439	1535	11.2477	11.3147	11.1775	0.0133599	0.112785	0.755215	2463.82	2877.48	2473.75	2228.65	2386.64	2852.85	2281.87	2351.29	2248.28	2060.44	2321.02	2634.33
chr5	131404722	131405600	879	4.80913	5.05514	4.51237	0.00924517	0.112801	0.755264	21.79	44.19	45.39	38.34	27.37	22.39	29.11	19.99	10.41	30.97	32.45	14.01
chr12	121748522	121749303	782	5.17241	4.50791	5.62562	-0.00617656	0.11284	0.755462	41.61	15.21	21.28	15.18	16.04	27.19	122.24	22.59	104.09	28.5	4.81	14.01
chr16	22357037	22358454	1418	7.66268	7.81372	7.49397	0.0118078	0.112852	0.755462	295.22	173.14	190.07	283.57	157.6	250.33	151.35	203.33	150.93	214.35	189.91	171.72
chr9	134869013	134869536	524	4.76838	4.46496	5.01894	-0.00906832	0.112863	0.755462	18.82	37.67	19.86	17.57	16.99	21.59	29.11	39.97	41.63	13.01	32.45	38.36
chr19	45134187	45135008	822	7.0021	7.15791	6.82741	0.011456	0.112869	0.755462	106	105.04	160.99	158.96	188.27	137.56	93.14	153.8	104.09	92.3	139.43	98.65
chr13	99269692	99271125	1434	9.05166	9.14705	8.94952	0.0128137	0.112877	0.755462	556.76	543.33	570.92	584.72	680.41	465.48	506.44	435.33	411.14	479.49	588.97	545.01
chr10	11180074	11180660	587	8.12174	7.97753	8.25284	-0.01174	0.112882	0.755462	208.04	324.55	287.23	217.27	286.42	188.75	227.02	271.1	218.58	352.49	334.15	426.88
chr19	15326309	15326480	172	5.18074	5.40851	4.91016	0.0101026	0.112891	0.755462	33.68	47.09	37.59	43.93	50.96	41.59	20.37	17.38	20.82	40.27	48.08	33.49
chr19	15365052	15365675	624	5.00635	5.34754	4.55863	0.0077379	0.112898	0.755462	90.15	32.6	17.73	27.16	54.26	22.39	17.46	22.59	5.2	48.94	22.84	24.36
chr5	172179022	172180050	1029	9.57152	9.44057	9.69156	-0.0122355	0.112903	0.755462	464.63	646.93	954.61	823.56	748.36	531.06	878.99	877.61	676.57	733.48	861.82	932.92
chr20	62623368	62624948	1581	10.7219	10.8058	10.6328	0.0130156	0.112913	0.755475	1815.91	2000.9	1577.3	1602.39	1871.38	1872.31	1402.88	1845.58	1243.84	1562.37	1799.36	1672.79
chr4	177441084	177441302	219	7.61763	7.41349	7.79644	-0.0107645	0.112921	0.755477	214.98	183.28	212.77	114.23	105.7	191.95	229.93	221.57	249.81	200.1	313.72	118.75
chr19	54095659	54096434	776	8.07674	7.91551	8.22175	-0.0119304	0.11293	0.755482	247.67	199.22	236.17	248.43	273.2	243.94	264.86	214.62	437.17	395.24	224.77	254.54
chr2	85704363	85705380	1018	8.9338	9.04866	8.80901	0.0125726	0.11294	0.755492	597.38	480.3	597.16	457.71	594.54	450.28	456.96	399.7	301.85	492.5	507.23	532.83
chr6	117449868	117450116	249	4.04698	3.6413	4.36327	-0.00831573	0.112956	0.7555	5.94	24.63	12.77	13.58	7.55	10.4	26.19	19.12	31.23	16.73	16.83	13.4
chr11	10445006	10445290	285	5.92407	6.10252	5.72038	0.00996109	0.112957	0.7555	93.12	55.06	101.42	71.89	60.4	30.39	66.94	46.92	67.66	50.8	46.88	37.15
chr10	102460827	102462112	1286	9.22096	9.30818	9.12812	0.0128667	0.112975	0.755524	694.47	749.07	582.27	560.76	522.82	694.22	619.95	525.69	546.46	552.59	502.43	610.17
chrX	119763907	119764354	448	7.19881	7.01495	7.36187	-0.0112802	0.112977	0.755524	80.24	129.67	175.89	149.38	155.24	85.58	183.36	158.14	161.33	122.66	204.34	157.11
chr15	77900032	77900682	651	4.14838	3.54934	4.57041	-0.00706178	0.112985	0.755524	23.78	6.52	9.22	12.78	7.55	10.4	26.19	8.69	72.86	14.25	10.82	9.74
chr9	92359757	92359927	171	2.97122	3.29789	2.54824	0.00638814	0.112998	0.75556	11.89	2.17	7.8	15.98	15.57	5.6	2.91	6.08	15.61	8.05	0	2.44
chr13	46953011	46953988	978	7.0168	7.23817	6.7552	0.00980568	0.113014	0.755561	134.73	93.45	161.7	127.01	135.42	253.53	72.76	191.16	67.66	68.14	140.63	107.78
chr1	165913816	165915028	1213	7.13011	7.24525	7.00497	0.0120903	0.113015	0.755561	159.5	152.13	141.13	118.22	166.56	172.75	154.26	137.29	130.11	117.08	145.44	86.47
chr12	48969741	48970576	836	7.80932	7.71505	7.89781	-0.0128458	0.113037	0.755641	171.39	220.23	220.57	207.69	226.49	214.34	261.95	238.08	223.79	243.46	209.14	254.54
chr2	55133440	55134839	1400	9.74726	9.87032	9.6127	0.0123525	0.113043	0.755641	911.42	1100.42	962.41	866.7	979.1	795.79	710.17	709.04	452.78	877.82	1040.91	906.73
chr13	40068755	40070126	1372	7.35773	7.4965	7.20418	0.0120181	0.113084	0.755717	163.46	185.46	156.74	133.4	184.5	259.93	122.24	163.36	140.52	149.3	138.23	171.12
chr6	26568073	26569614	1542	9.82348	9.93554	9.70196	0.0125654	0.113116	0.755717	1005.54	1066.38	924.82	854.72	848.39	1175.69	713.08	921.92	556.87	814.02	1048.12	943.27
chr6	160767052	160767691	640	5.59807	5.31765	5.83276	-0.0100448	0.11312	0.755717	45.57	39.12	53.9	27.16	49.54	23.99	58.21	51.27	93.68	63.19	37.26	38.36
chr5	107294004	107294594	591	4.86791	5.0319	4.68285	0.00896684	0.113124	0.755717	41.61	20.28	34.75	28.76	45.3	25.59	32.02	27.81	46.84	11.15	18.03	18.27
chr6	106628697	106630042	1346	10.8703	10.9782	10.7537	0.0125755	0.113125	0.755717	1768.36	2153.04	1960.28	1885.97	1953.95	2381.77	1755.06	1850.79	1004.44	1713.52	2129.9	1906.02
chr11	100821288	100821544	257	3.72886	3.17065	4.13033	-0.00739179	0.113132	0.755717	4.95	7.24	4.96	10.38	13.68	12.8	14.55	8.69	41.63	15.49	19.23	5.48
chr12	111092882	111093940	1059	6.88932	6.71279	7.04658	-0.0114181	0.113144	0.755717	120.86	101.42	76.6	97.45	114.66	118.37	157.17	165.96	124.9	75.58	151.45	118.14
chr16	57014037	57014290	254	5.00702	5.22892	4.74468	0.00966798	0.113144	0.755717	28.73	53.61	24.11	54.32	41.05	23.19	20.37	26.07	26.02	30.97	32.45	24.97
chr21	29434139	29434385	247	3.81212	3.38077	4.14374	-0.00799445	0.113152	0.755717	5.94	10.14	9.22	11.18	13.21	12.8	5.82	11.3	36.43	24.16	20.43	7.92
chr10	62625827	62626630	804	5.56455	5.77708	5.31523	0.0101532	0.11316	0.755717	59.44	41.29	39.72	70.29	80.69	37.59	58.21	46.05	15.61	44.6	37.26	37.15
chr19	12789611	12790501	891	12.0305	11.9502	12.1067	-0.0130577	0.113163	0.755717	3686.31	5004.43	3809.21	3448.42	3858.83	3934.16	4575.38	3814.55	4189.5	4047.16	4809.11	5026.3
chr14	50901420	50901661	242	3.86903	4.11168	3.57714	0.00805974	0.11317	0.755717	22.79	8.69	9.93	25.56	20.76	16	8.73	13.9	20.82	14.25	7.21	6.7
chr17	82332698	82335500	2803	9.03691	8.93347	9.13342	-0.0127769	0.113173	0.755717	423.02	513.63	496.45	525.61	542.16	432.69	483.15	689.92	666.16	510.46	508.44	511.52
chr17	14557558	14557862	305	4.33688	3.95113	4.64094	-0.00881571	0.113174	0.755717	14.86	17.39	17.73	15.18	10.85	16.8	49.48	20.85	31.23	13.01	14.42	20.7
chr17	64799682	64800047	366	4.06903	3.83378	4.27124	-0.00908284	0.113183	0.755717	11.89	10.87	16.31	10.38	21.71	14.4	23.28	26.94	5.2	23.54	19.23	17.66
chr6	154921505	154921976	472	5.23269	4.98992	5.44044	-0.010556	0.113183	0.755717	29.72	28.98	42.55	27.96	35.86	25.59	49.48	40.84	57.25	37.79	24.04	51.15
chr16	49366777	49367000	224	3.87918	3.36111	4.25957	-0.00803409	0.113193	0.755725	7.93	8.69	7.8	11.18	10.85	15.2	26.19	8.69	41.63	13.63	14.42	10.35
chr2	230564656	230565763	1108	8.75095	8.66735	8.82998	-0.0129073	0.113228	0.755907	354.66	446.26	456.74	436.94	402.49	342.31	491.88	496.15	374.71	442.94	474.78	450.02
chr18	76803725	76804192	468	5.97057	5.76348	6.15163	-0.0111429	0.113259	0.756062	49.53	67.37	49.65	49.53	49.07	60.78	110.6	51.27	72.86	71.86	45.68	74.29
chr20	44955073	44955648	576	6.78104	6.92924	6.61587	0.0120271	0.113271	0.756077	100.06	109.39	119.15	115.03	150.05	137.56	98.96	102.53	67.66	90.45	98.56	130.32
chr4	2797839	2799378	1540	9.85628	9.72726	9.97471	-0.0122471	0.113278	0.756077	661.77	959.16	1046.81	836.34	841.79	739.8	975.03	1059.21	863.92	659.76	1128.66	1350.66
chr6	137975150	137976187	1038	5.86397	6.0728	5.6197	0.0104837	0.113286	0.756077	92.13	57.96	46.81	48.73	91.07	67.18	46.57	71.25	31.23	56.37	39.67	49.93
chr7	99492247	99493363	1117	6.08592	6.22855	5.92763	0.0107529	0.113318	0.756238	86.19	86.21	80.14	63.9	80.69	52.79	58.21	38.23	98.88	63.19	36.06	70.64
chr2	135586103	135586425	323	3.28422	3.64947	2.79397	0.00654025	0.113343	0.756245	20.8	6.52	5.67	3.99	33.5	4.8	5.82	5.21	10.41	8.05	4.81	7.31
chr15	29269067	29270766	1700	11.3189	11.3852	11.2495	0.0134568	0.11335	0.756245	2706.53	2794.89	2614.18	2461.1	2552.26	2920.03	2305.15	2376.49	2050.52	2389.39	2720.07	2765.86
chr11	59144562	59145167	606	9.03663	9.14775	8.91624	0.0126057	0.11335	0.756245	508.22	601.29	594.32	531.2	494.03	674.22	439.49	459.66	364.3	464	532.48	638.79
chr7	37425089	37426032	944	6.41349	6.63864	6.14658	0.00939749	0.11336	0.756245	99.07	73.89	58.16	148.58	171.76	46.39	64.03	79.94	67.66	98.5	57.69	57.24
chr9	112631364	112631846	483	4.36319	4.70389	3.9163	0.00877462	0.113364	0.756245	21.79	23.91	22.69	24.76	26.42	36.79	5.82	26.07	0	25.4	14.42	18.88
chr1	3649549	3650851	1303	9.72241	9.78505	9.65692	0.0134952	0.113368	0.756245	908.45	903.38	840.42	898.65	778.09	964.55	814.95	748.14	811.88	821.45	778.88	868.37
chr7	139731106	139731827	722	7.87321	7.6224	8.08681	-0.0094768	0.11338	0.75626	329.9	220.95	139.01	225.26	139.2	127.97	209.56	104.27	208.17	453.47	325.74	330.05
chr1	145486812	145488443	1632	6.56677	6.73431	6.37719	0.0112424	0.113386	0.75626	99.07	153.58	119.86	86.27	79.27	100.77	75.67	69.51	72.86	111.51	99.76	69.42
chrX	40473492	40473794	303	3.57598	2.96273	4.00495	-0.00689968	0.113394	0.75626	5.94	14.49	7.09	6.39	5.66	7.2	0	6.95	52.04	16.73	7.21	13.4
chr20	1953401	1954972	1572	10.4161	10.5061	10.3202	0.0128433	0.113406	0.756286	1359.21	1623.47	1548.22	1446.63	1517.96	1230.08	1007.05	1246.03	1165.78	1201.2	1626.27	1424.34
chr3	23829171	23829953	783	8.02085	7.92994	8.10636	-0.012636	0.113421	0.756293	275.41	210.09	246.81	206.89	284.06	239.94	291.05	292.82	187.36	296.74	295.69	289.86
chr1	157045179	157046771	1593	7.62729	7.41662	7.81108	-0.0110998	0.113423	0.756293	139.69	170.24	175.89	141.39	191.57	206.35	311.43	213.75	353.9	149.92	138.23	180.25
chr12	8610831	8611457	627	4.21326	4.48875	3.87246	0.00817784	0.11345	0.756419	43.59	20.28	11.35	25.56	17.93	16	20.37	15.64	10.41	16.73	18.03	6.7
chr3	112038542	112039257	716	5.90882	5.63235	6.14073	-0.0100946	0.113495	0.756588	26.75	39.12	67.38	62.31	55.68	46.39	81.5	38.23	114.5	64.43	56.49	68.2
chr19	45235582	45235936	355	4.44848	4.08277	4.73998	-0.00882995	0.113498	0.756588	21.79	16.66	13.48	14.38	8.97	26.39	20.37	23.46	52.04	16.11	27.65	20.7
chr14	100158577	100160231	1655	10.0688	10.1592	9.97228	0.0128043	0.113509	0.756588	1015.44	1550.3	1072.34	1032.85	1124.43	1065.32	852.79	973.19	1004.44	992.43	1069.76	1134.48
chr3	122952511	122952801	291	4.34484	3.94132	4.65982	-0.00816617	0.113519	0.756588	14.86	13.04	12.77	24.76	7.55	19.19	40.75	18.25	36.43	27.88	19.23	9.13
chr22	39833539	39833992	454	4.34782	4.63063	3.9957	0.00907924	0.113551	0.756588	21.79	28.25	30.5	23.96	29.73	14.4	8.73	13.03	10.41	27.26	19.23	17.05
chr3	143668267	143668854	588	5.58433	5.75633	5.38902	0.0110286	0.113562	0.756588	54.49	52.16	42.55	59.91	63.23	51.99	43.66	57.35	31.23	31.59	52.89	34.71
chr9	37054260	37054854	595	5.22055	5.42748	4.97889	0.00929918	0.113576	0.756588	38.64	28.98	51.06	55.92	39.64	43.99	20.37	38.23	52.04	44.6	10.82	23.14
chr17	57499490	57499829	340	3.65768	3.30476	3.94101	-0.00809543	0.113577	0.756588	7.93	4.35	9.93	10.38	9.91	16.8	20.37	12.16	15.61	14.87	7.21	21.92
chr7	143125736	143126746	1011	7.08337	7.22872	6.92173	0.0117803	0.113582	0.756588	129.78	88.38	188.65	164.55	159.02	169.56	110.6	139.9	109.29	123.28	123.8	120.57
chr5	142699020	142699536	517	5.72728	5.38215	6.00557	-0.00920617	0.113583	0.756588	32.69	51.44	52.48	35.15	32.09	46.39	107.69	37.36	119.7	38.41	37.26	45.06
chr19	17082118	17082594	477	6.37299	6.17463	6.54735	-0.0110887	0.113585	0.756588	60.43	81.14	56.74	101.45	79.27	54.39	130.97	77.33	93.68	112.75	69.71	76.73
chr3	187518683	187519069	387	5.58602	5.81082	5.31962	0.00875255	0.113591	0.756588	31.7	26.08	96.45	77.48	75.5	29.59	29.11	40.84	62.45	35.31	42.07	29.84
chr1	175155387	175155990	604	6.30189	6.5189	6.04635	0.00952048	0.113598	0.756588	46.56	95.63	79.43	121.42	92.01	115.17	29.11	99.93	78.07	45.22	99.76	44.45
chr7	33128932	33130038	1107	11.5109	11.5882	11.4293	0.0130529	0.113602	0.756588	2962.13	3324.46	3089.35	2636.84	2806.59	3653.44	2631.13	2655.41	2357.57	2614.89	3135.95	3151.94
chr19	37210058	37211041	984	10.0664	10.1332	9.99635	0.0134347	0.113606	0.756588	1164.05	1120.71	1148.93	992.91	1028.17	1283.66	986.68	1008.81	952.4	1032.08	1048.12	1100.38
chr13	28415927	28416495	569	6.23916	6.44239	6.00253	0.0103343	0.11362	0.756588	126.81	47.09	76.6	77.48	77.86	115.97	64.03	46.92	52.04	79.91	55.29	86.47
chr15	43903643	43904209	567	5.34533	5.04034	5.59696	-0.00948175	0.113646	0.756588	41.61	28.98	22.69	38.34	33.03	32.79	40.75	41.71	88.47	66.29	30.05	23.14
chr8	22234248	22234467	220	3.14859	3.4886	2.70291	0.0072672	0.113656	0.756588	12.88	5.8	13.48	12.78	8.02	14.4	0	10.43	10.41	2.48	6.01	9.74
chr11	111540208	111542182	1975	7.92386	7.79417	8.04285	-0.0124165	0.11366	0.756588	201.11	255	194.33	182.93	255.27	243.14	346.36	281.53	255.01	241.6	239.19	218.61
chr13	113758576	113759654	1079	10.8828	10.9432	10.8198	0.0137156	0.113669	0.756588	2043.77	1984.97	1813.47	1778.93	1970.94	2221.81	1789.99	1816.04	1618.55	1788.48	1893.11	1938.91
chr3	112967343	112968174	832	5.14901	5.32686	4.9461	0.00988219	0.113686	0.756588	40.62	35.5	36.88	45.53	51.9	30.39	17.46	26.07	52.04	45.84	22.84	20.7
chr19	37928150	37929178	1029	10.1962	10.2799	10.1072	0.0129756	0.113704	0.756588	1142.25	1235.17	1227.66	1338.79	1185.77	1330.05	852.79	1080.06	994.03	1120.05	1329.39	1241.65
chr6	1609446	1611093	1648	7.44164	7.2314	7.6251	-0.0108496	0.113707	0.756588	142.66	175.31	146.81	115.03	161.85	159.96	302.7	238.95	239.4	164.79	94.96	143.71
chr8	100514645	100515617	973	4.7791	4.47205	5.03212	-0.00808443	0.113717	0.756588	38.64	21.01	17.73	19.97	19.82	16	58.21	22.59	0	56.99	40.87	17.66
chr2	45578524	45578805	282	5.17813	4.97571	5.35562	-0.0106466	0.113723	0.756588	41.61	18.84	29.08	28.76	29.73	40.79	46.57	39.1	41.63	39.65	33.66	45.06
chr16	2135679	2136725	1047	7.43858	7.54908	7.31892	0.0122022	0.113725	0.756588	170.4	207.19	156.03	179.73	165.62	244.74	168.81	182.47	182.15	121.42	146.64	156.5
chr6	3434825	3434998	174	3.36944	2.68253	3.83287	-0.00648401	0.11375	0.756588	8.92	5.07	0.71	8.79	9.44	5.6	17.46	15.64	36.43	8.67	1.2	6.09
chr3	140863439	140864015	577	4.8125	4.46283	5.09373	-0.00878272	0.113765	0.756588	18.82	33.32	20.57	34.35	10.85	14.4	34.93	40.84	57.25	21.68	26.44	23.75
chr6	39197163	39198440	1278	9.16223	9.28362	9.02967	0.0122135	0.113791	0.756588	504.25	516.53	728.37	684.57	776.2	529.46	430.76	564.8	504.82	383.47	644.26	607.73
chr3	72078713	72079025	313	6.89609	6.75552	7.02417	-0.0116604	0.113792	0.756588	120.86	132.57	104.96	91.06	113.25	85.58	133.89	119.91	83.27	104.69	181.5	157.72
chr16	55126484	55126978	495	4.72553	5.08129	4.25227	0.00705662	0.113809	0.756588	42.6	22.46	25.53	41.54	67	4	2.91	13.03	20.82	34.07	25.24	18.27
chr5	139407542	139407880	339	9.26276	9.16407	9.35512	-0.0126895	0.113823	0.756588	512.18	496.97	677.3	694.16	532.72	528.66	654.87	524.83	608.91	704.99	698.35	737.44
chr6	26031718	26033856	2139	11.2287	11.3297	11.1201	0.0126259	0.113827	0.756588	2660.96	2930.36	2129.78	2571.34	2272.45	2878.44	1769.61	2417.33	1722.64	2218.41	2992.92	2233.64
chr5	59038822	59040404	1583	8.78013	8.64037	8.90753	-0.0120121	0.113829	0.756588	502.27	351.35	473.05	274.79	320.86	471.88	468.6	627.36	468.39	370.46	492.81	453.67
chr5	149491863	149492135	273	3.19978	3.63265	2.57848	0.0066645	0.113836	0.756588	23.78	18.11	2.13	8.79	8.02	13.6	0	4.34	5.2	11.77	7.21	7.31
chr22	24270354	24271550	1197	10.8646	10.9424	10.7823	0.0130223	0.113842	0.756588	1699.01	2405.14	1843.26	1803.69	1866.66	2189.02	1763.79	1800.4	1582.12	1676.97	1706.81	2036.95
chr1	26545474	26546110	637	10.1222	10.0559	10.1856	-0.0133116	0.113846	0.756588	1037.24	1133.02	1049.64	1040.04	979.1	1147.7	1039.07	1023.58	1170.98	1196.25	1232.03	1325.69
chr1	167263520	167264722	1203	7.28828	7.44681	7.11015	0.0117835	0.113861	0.756588	185.26	115.19	203.55	169.35	180.72	192.75	151.35	173.78	67.66	157.97	146.64	131.53
chr1	2443540	2444262	723	4.76784	4.37352	5.0772	-0.00839663	0.11387	0.756588	20.8	24.63	12.06	19.97	16.51	30.39	43.66	42.58	62.45	24.78	10.82	18.27
chr3	12662815	12664803	1989	11.2564	11.3284	11.1806	0.0131703	0.11387	0.756588	2557.93	3062.21	2417.72	2259.01	2333.32	2799.26	2322.62	2400.82	2034.9	2165.76	2411.16	2591.09
chr16	50578077	50578569	493	5.66775	5.45689	5.85167	-0.0112498	0.113871	0.756588	36.66	47.81	40.43	51.12	36.33	51.19	78.58	47.79	67.66	47.08	44.47	60.9
chr12	103771507	103771764	258	3.56415	3.17759	3.86871	-0.00722784	0.113887	0.756588	17.83	8.69	9.93	7.99	4.25	5.6	34.93	8.69	0	16.73	7.21	20.1
chr17	1323746	1324787	1042	4.98142	5.3502	4.48476	0.00672712	0.113923	0.756588	108.97	21.01	7.09	32.75	24.54	50.39	14.55	35.63	31.23	35.93	3.61	13.4
chr2	238370737	238371068	332	4.37715	4.05173	4.64252	-0.00841294	0.113928	0.756588	24.77	17.39	13.48	12.78	15.1	16	55.3	23.46	10.41	34.07	13.22	13.4
chr6	97394213	97394475	263	4.62549	4.293	4.89552	-0.00965207	0.113937	0.756588	16.84	21.73	17.73	24.76	14.16	22.39	34.93	20.85	52.04	22.3	19.23	29.23
chr16	57234771	57236098	1328	8.64535	8.77772	8.49959	0.0120229	0.113938	0.756588	377.45	319.48	452.48	448.93	427.97	607.04	369.64	450.97	275.83	303.55	453.14	318.48
chr1	179034212	179035411	1200	8.8545	8.99984	8.69287	0.0118481	0.113939	0.756588	547.84	321.65	524.11	589.51	516.68	571.85	296.88	455.31	270.63	540.2	474.78	445.14
chr5	86880773	86881199	427	5.71057	5.42097	5.95165	-0.00996637	0.113946	0.756588	60.43	37.67	39.01	43.93	26.42	49.59	78.58	50.4	109.29	45.84	34.86	52.37
chr22	49975966	49977232	1267	8.56317	8.44262	8.67442	-0.0121987	0.113949	0.756588	260.55	419.45	302.13	452.12	300.57	352.71	369.64	384.06	296.65	460.9	466.37	473.77
chr14	105897043	105897336	294	5.1377	5.3603	4.87438	0.00960292	0.113952	0.756588	36.66	31.15	31.21	56.71	44.35	46.39	14.55	25.2	31.23	18.58	49.28	37.15
chr19	15297653	15297847	195	4.93581	4.66251	5.16549	-0.0102599	0.11396	0.756588	25.76	22.46	24.82	25.56	32.56	20.79	29.11	46.05	57.25	27.26	26.44	29.23
chr3	35681334	35681968	635	4.81111	4.43857	5.10693	-0.0081563	0.113965	0.756588	15.85	19.56	10.64	13.58	32.09	38.39	29.11	22.59	57.25	33.45	13.22	51.15
chr11	73176124	73176369	246	5.21772	5.03187	5.38235	-0.0109611	0.113981	0.756588	34.67	24.63	41.13	29.56	33.5	32.79	34.93	41.71	41.63	35.31	56.49	40.19
chr9	97398787	97399628	842	6.25027	6.00474	6.46003	-0.0108679	0.113997	0.756588	65.38	66.65	63.12	54.32	85.41	50.39	84.41	61.69	156.13	94.16	69.71	62.11
chr15	90869497	90870265	769	7.20995	7.04496	7.35799	-0.0119496	0.114014	0.756588	137.7	154.31	151.06	111.83	130.23	107.17	215.38	154.67	192.56	118.32	129.81	173.55
chr22	28955805	28956196	392	5.23962	4.94795	5.48213	-0.010357	0.114025	0.756588	32.69	39.12	29.08	24.76	25.95	33.59	32.02	37.36	88.47	38.41	40.87	31.06
chr7	2566523	2568251	1729	7.63533	7.45875	7.79263	-0.011387	0.114028	0.756588	137.7	194.15	167.38	241.24	146.27	168.76	177.54	215.49	291.44	296.74	213.95	135.19
chr2	72137362	72137942	581	5.56095	5.09209	5.91423	-0.00761474	0.11404	0.756588	34.67	41.29	36.88	29.56	35.86	26.39	64.03	32.15	187.36	38.41	22.84	17.05
chr19	39473696	39474871	1176	7.31534	7.16377	7.45249	-0.0122132	0.114042	0.756588	177.33	134.02	134.75	134.2	126.46	153.56	218.29	169.44	213.38	173.46	145.44	130.92
chr22	28791594	28792898	1305	7.79551	7.92848	7.64904	0.0122188	0.114069	0.756588	281.35	238.34	236.88	288.37	202.43	214.34	171.72	244.17	150.93	200.1	262.03	175.38
chr15	75455550	75455952	403	10.1037	10.1736	10.0302	0.013286	0.114071	0.756588	1031.3	1364.85	1064.54	1203.79	1124.43	1140.5	972.12	1049.65	968.01	1071.73	1092.6	1119.86
chr12	46184520	46185848	1329	7.49193	7.61585	7.35635	0.011951	0.114075	0.756588	198.14	143.44	231.91	166.15	237.34	199.95	128.06	165.96	208.17	138.77	139.43	202.78
chr18	41025636	41026012	377	3.74315	3.02728	4.21945	-0.0061398	0.114078	0.756588	3.96	7.24	0.71	17.57	14.63	4.8	11.64	4.34	52.04	33.45	4.81	5.48
chr2	64049535	64050348	814	8.30058	8.40598	8.18687	0.0125656	0.11409	0.756588	364.57	273.84	315.6	410.58	317.09	353.51	235.75	298.04	312.26	331.43	250.01	320.92
chr14	102907164	102908289	1126	8.72305	8.54509	8.88145	-0.0110095	0.114106	0.756588	503.26	449.15	365.25	292.36	189.69	441.48	390.01	418.82	353.9	525.95	429.11	711.87
chr22	22818866	22819289	424	6.26601	6.04098	6.46063	-0.0108762	0.114115	0.756588	51.52	37.67	80.85	88.67	70.78	65.58	113.51	83.42	114.5	70.62	73.32	73.07
chr18	9960215	9960725	511	4.48994	4.76816	4.14492	0.00899379	0.114117	0.756588	27.74	18.84	31.21	27.96	27.37	30.39	5.82	27.81	15.61	29.12	16.83	10.96
chr1	145885480	145886608	1129	10.4701	10.5506	10.3847	0.0129727	0.114123	0.756588	1584.09	1608.98	1341.84	1272.49	1386.78	1805.12	1376.69	1352.03	1134.55	1272.44	1381.07	1504.72
chr7	142671565	142671812	248	4.52027	4.19033	4.78861	-0.0095437	0.114131	0.756588	20.8	13.04	22.69	14.38	14.63	23.99	37.84	21.72	41.63	21.06	20.43	23.14
chr6	24574681	24575350	670	6.79592	6.62238	6.9508	-0.011162	0.114135	0.756588	92.13	44.92	107.09	125.41	110.41	111.17	119.33	114.7	114.5	120.18	128.61	144.93
chr20	38064032	38064207	176	3.33984	3.66569	2.91824	0.00762765	0.114146	0.756588	14.86	12.32	14.18	18.37	13.21	3.2	8.73	6.95	5.2	11.15	6.01	7.31
chr1	240687899	240688103	205	3.66771	3.14459	4.05081	-0.00725236	0.114149	0.756588	3.96	8.69	14.18	10.38	9.44	6.4	0	18.25	41.63	13.63	19.23	6.7
chr5	126979841	126980307	467	4.61663	4.87042	4.30845	0.00940889	0.114162	0.756588	16.84	23.18	27.66	33.55	43.88	30.39	23.28	23.46	5.2	16.73	25.24	24.97
chr17	46745587	46745802	216	4.0591	3.64376	4.38121	-0.0088096	0.114163	0.756588	10.9	10.14	15.6	16.77	10.38	11.2	14.55	19.12	46.84	15.49	14.42	14.61
chr1	248618993	248619195	203	4.18936	3.83081	4.4763	-0.00869447	0.114167	0.756588	18.82	17.39	10.64	9.59	19.35	9.6	37.84	16.51	20.82	17.35	27.65	13.4
chr2	74391115	74392501	1387	9.49292	9.60164	9.37534	0.0125336	0.11418	0.756588	739.05	933.8	802.84	668.6	671.92	845.38	646.14	908.89	499.62	649.85	619.02	661.32
chrX	68508635	68509232	598	4.48639	4.11067	4.7842	-0.00732278	0.114184	0.756588	11.89	21.73	14.18	32.75	15.1	8	8.73	21.72	20.82	70.62	31.25	12.18
chr3	50519561	50519772	212	5.77005	5.58724	5.93229	-0.0112964	0.114188	0.756588	52.51	61.58	46.1	47.93	44.35	35.99	81.5	43.45	57.25	60.71	55.29	68.2
chr2	20635681	20636397	717	6.82916	6.60105	7.02607	-0.0109863	0.114193	0.756588	115.91	87.66	88.65	90.26	73.61	126.37	139.71	117.3	234.2	94.16	96.16	100.48
chr17	60863881	60864076	196	3.05938	3.40796	2.5988	0.00749301	0.114195	0.756588	16.84	10.14	8.51	6.39	6.61	15.2	2.91	6.95	5.2	5.58	9.62	6.09
chrX	108018674	108019595	922	5.93076	5.64696	6.16781	-0.0091634	0.114196	0.756588	88.17	57.23	38.3	62.31	22.65	31.99	69.85	63.43	93.68	65.67	99.76	38.97
chr1	75614555	75616803	2249	8.21887	8.0148	8.39762	-0.0108153	0.114197	0.756588	204.08	307.89	295.03	337.89	253.39	153.56	500.61	243.3	416.35	379.13	282.46	201.56
chr19	2007721	2008724	1004	5.59697	5.76805	5.40284	0.0110538	0.114202	0.756588	63.4	62.3	48.94	36.74	60.4	55.19	55.3	34.76	31.23	52.66	36.06	43.84
chr1	101293363	101294027	665	5.75037	5.56281	5.91632	-0.0108957	0.114206	0.756588	49.53	49.99	43.26	47.13	58.51	35.19	84.41	59.09	41.63	80.53	55.29	41.41
chr7	37683109	37684314	1206	8.07674	7.94302	8.1991	-0.0122215	0.114217	0.756588	213	222.4	208.51	282.78	335.49	214.34	366.73	313.68	265.42	253.99	306.5	256.98
chr12	92471615	92471899	285	7.09371	7.24251	6.92777	0.0120962	0.11424	0.756588	128.79	164.45	131.91	187.72	153.35	142.36	110.6	119.91	72.86	138.15	158.66	130.32
chr16	25155962	25156417	456	4.93761	4.64884	5.1781	-0.00945716	0.114246	0.756588	30.71	18.11	24.11	21.57	26.42	29.59	66.94	18.25	31.23	43.98	31.25	25.58
chr2	91748895	91749325	431	5.56693	5.33764	5.76472	-0.0102038	0.114248	0.756588	49.53	26.08	32.62	55.92	32.09	46.39	34.93	74.73	78.07	46.46	39.67	52.37
chr18	37229779	37230236	458	4.83542	5.02129	4.622	0.00957451	0.114257	0.756588	13.87	40.57	39.01	27.96	35.86	37.59	29.11	20.85	26.02	19.82	32.45	19.49
chr13	68525731	68526241	511	4.57153	4.97285	4.01363	0.00675704	0.114265	0.756588	25.76	25.36	23.4	71.89	31.61	10.4	17.46	13.03	0	48.32	13.22	4.87
chr8	37903467	37903665	199	6.70828	6.517	6.87713	-0.0110343	0.114268	0.756588	131.76	75.34	117.02	93.46	78.33	53.59	142.62	100.79	124.9	135.67	110.58	90.73
chr20	13684483	13685519	1037	7.58982	7.71494	7.45281	0.0123915	0.11427	0.756588	181.29	226.75	181.56	212.48	258.58	199.95	154.26	195.51	130.11	170.98	212.75	187.56
chr16	11560471	11561130	660	6.14048	6.43637	5.76782	0.00792359	0.114272	0.756588	161.48	43.47	39.01	63.11	179.78	32.79	49.48	51.27	36.43	90.45	43.27	56.02
chr7	7251182	7252410	1229	9.74519	9.85858	9.62213	0.0124942	0.114277	0.756588	868.82	895.41	950.35	972.14	918.23	965.35	736.37	768.12	442.37	873.49	961.58	946.31
chr7	21897808	21899304	1497	9.50568	9.65597	9.3379	0.0114632	0.114288	0.756588	518.12	908.45	1060.28	706.94	691.74	954.95	745.1	594.34	510.03	876.59	390.64	766.06
chr19	4375602	4376177	576	7.99225	7.85782	8.11522	-0.011984	0.114305	0.756588	183.28	269.49	245.39	272.39	237.34	183.95	343.44	213.75	197.77	360.55	265.64	282.55
chr16	56576759	56577480	722	7.24714	7.10853	7.3736	-0.0122506	0.114316	0.756588	149.59	132.57	154.61	162.96	112.3	115.97	197.92	156.41	182.15	179.65	139.43	139.45
chr15	76058927	76060074	1148	7.11418	6.95271	7.25938	-0.0116703	0.114321	0.756588	127.8	93.45	117.02	127.81	144.39	132.76	128.06	225.92	182.15	136.29	121.4	125.44
chr5	129852835	129853066	232	4.58692	4.07911	4.96178	-0.00781226	0.114332	0.756588	12.88	21.73	16.31	21.57	11.32	17.6	23.28	19.99	93.68	19.82	18.03	12.18
chrX	153793725	153795230	1506	10.9146	10.9821	10.8437	0.0132466	0.114343	0.756588	1962.53	2344.29	1849.64	1754.96	1913.37	2311.39	1900.59	1815.17	1738.25	1779.19	1819.79	1973.62
chr3	38453164	38455952	2789	8.6989	8.53294	8.84771	-0.0116518	0.114352	0.756588	389.34	435.39	397.16	309.93	411.46	279.13	593.75	583.04	577.68	310.37	342.56	356.85
chr6	1482223	1482823	601	4.82591	5.09114	4.50068	0.00859349	0.114353	0.756588	36.66	26.08	42.55	15.98	42.47	40.79	11.64	35.63	26.02	35.31	13.22	14.01
chr12	13278036	13278784	749	6.42427	6.13405	6.66577	-0.00987382	0.114358	0.756588	78.26	60.85	80.85	66.3	49.54	85.58	110.6	74.73	218.58	83.01	56.49	65.77
chr8	19602105	19602334	230	3.54613	3.15696	3.85231	-0.00758386	0.114364	0.756588	10.9	5.8	4.96	9.59	7.08	15.2	26.19	18.25	10.41	11.15	3.61	17.05
chr14	106861124	106861345	222	3.5773	3.25734	3.83902	-0.00777531	0.114369	0.756588	8.92	4.35	14.18	14.38	7.55	8	5.82	15.64	10.41	10.53	28.85	14.61
chr5	140346001	140347005	1005	9.00933	8.90301	9.10834	-0.0126477	0.114376	0.756588	383.39	549.85	462.41	516.02	459.11	501.47	701.44	536.12	546.46	569.94	432.71	524.92
chr17	55458821	55459372	552	4.42367	3.99677	4.75268	-0.00699643	0.114378	0.756588	24.77	15.94	7.8	28.76	11.32	7.2	58.21	22.59	0	50.18	21.64	9.13
chr9	82247292	82247979	688	6.00662	5.73352	6.23616	-0.0101898	0.114399	0.756588	60.43	48.54	68.79	50.32	39.16	51.99	87.32	57.35	130.11	35.31	67.31	74.9
chr4	81573044	81573314	271	4.63961	4.36351	4.87126	-0.00955449	0.114408	0.756588	12.88	16.66	25.53	19.97	18.87	29.59	26.19	23.46	41.63	29.74	16.83	37.76
chr19	29759846	29760860	1015	7.17819	7.30689	7.03687	0.0121987	0.114422	0.756588	147.61	192.7	165.25	136.59	133.53	174.35	160.08	139.9	98.88	146.2	103.37	139.45
chr6	26304685	26305658	974	9.26314	9.5388	8.92206	0.00813011	0.114424	0.756588	545.86	1111.29	919.15	934.6	211.39	740.6	372.55	596.95	322.67	597.81	746.43	274.03
chr1	5994820	5994987	168	7.15709	7.00376	7.29568	-0.0121	0.114425	0.756588	121.85	103.59	154.61	158.16	122.21	109.57	151.35	142.5	197.77	131.95	181.5	137.62
chr3	167859666	167859999	334	4.42958	4.01149	4.75334	-0.00848625	0.114431	0.756588	12.88	13.04	30.5	9.59	15.57	15.2	17.46	20.85	62.45	23.54	18.03	19.49
chr10	72334638	72335947	1310	10.5316	10.406	10.6471	-0.0121756	0.114434	0.756588	1547.44	1460.47	1532.62	1206.99	1194.26	1198.88	1231.16	1505.83	1009.64	1835.56	1802.96	2236.68
chr5	10307032	10307991	960	6.19363	5.93283	6.41442	-0.0101571	0.114435	0.756588	81.24	40.57	70.21	68.7	51.43	54.39	136.8	71.25	119.7	78.06	44.47	61.5
chr6	34271997	34272913	917	5.71371	5.46621	5.9249	-0.0101641	0.114435	0.756588	50.52	39.84	52.48	43.14	42.47	36.79	64.03	96.45	78.07	34.69	50.48	40.8
chr14	73240802	73241142	341	6.63735	6.44783	6.80485	-0.0107347	0.114439	0.756588	73.31	93.45	118.44	107.04	91.54	39.99	84.41	119.04	104.09	99.74	146.64	116.92
chr12	131625956	131626674	719	5.065	4.74042	5.3298	-0.00805729	0.114442	0.756588	24.77	14.49	51.06	15.98	26.9	27.19	17.46	34.76	41.63	27.88	28.85	90.73
chr2	160652225	160652535	311	4.11764	3.59071	4.50276	-0.00719553	0.114443	0.756588	11.89	1.45	14.89	15.18	13.68	15.2	23.28	25.2	52.04	17.97	9.62	7.92
chr2	231597107	231597442	336	4.4897	4.13831	4.77205	-0.00788471	0.114446	0.756588	12.88	32.6	9.22	20.77	11.8	18.4	46.57	22.59	15.61	48.94	16.83	13.4
chr5	144710690	144711074	385	6.25907	6.09831	6.40371	-0.0114075	0.114466	0.756613	64.39	60.13	86.52	84.67	64.17	51.19	93.14	74.73	67.66	66.29	110.58	95.61
chr8	89870577	89871160	584	5.74758	5.92256	5.54841	0.0108803	0.114466	0.756613	59.44	52.16	71.63	65.5	73.61	41.59	26.19	45.18	57.25	64.43	42.07	45.67
chr2	106147371	106148269	899	5.63248	5.86894	5.34952	0.00968161	0.114497	0.756638	96.1	31.88	47.52	59.91	60.87	54.39	40.75	67.78	20.82	42.75	39.67	32.88
chr1	155858612	155860751	2140	10.0176	10.0825	9.9496	0.0132366	0.114497	0.756638	1191.79	1233.72	989.36	946.58	1063.56	1080.51	943.02	949.73	1077.3	999.25	926.72	1037.05
chr1	44029589	44031531	1943	11.2149	11.291	11.1345	0.0129915	0.114513	0.756638	2384.56	3128.13	2203.54	2176.73	2316.81	2824.85	2296.42	2259.18	2076.54	2127.97	2453.23	2275.05
chr12	48936461	48936697	237	5.91924	5.77003	6.05445	-0.0117461	0.114524	0.756638	43.59	55.06	64.54	59.11	54.74	50.39	93.14	67.78	46.84	67.52	55.29	68.2
chr11	129278535	129280583	2049	9.99584	9.74748	10.2077	-0.00962451	0.114526	0.756638	641.96	1017.84	792.2	628.66	871.52	1205.28	1542.59	1462.39	1327.11	793.57	494.01	1475.49
chr12	90098026	90098606	581	4.61686	4.88977	4.28	0.00930444	0.11453	0.756638	42.6	26.8	34.04	16.77	24.06	33.59	5.82	22.59	15.61	24.78	26.44	21.31
chr18	9926280	9927956	1677	6.32613	6.4766	6.15812	0.0112674	0.114531	0.756638	84.21	101.42	100	75.89	81.63	91.18	98.96	39.97	62.45	81.15	61.3	84.64
chr6	137261374	137262404	1031	7.53845	7.70548	7.34952	0.0113174	0.114543	0.756638	261.54	210.09	192.2	251.62	213.75	123.17	180.45	179	83.27	192.04	205.54	138.23
chr5	33241684	33242227	544	5.79862	5.42221	6.09687	-0.00832228	0.114543	0.756638	58.45	16.66	44.68	43.93	39.16	54.39	69.85	46.05	156.13	22.3	44.47	71.86
chr5	181052276	181054227	1952	7.63082	7.3556	7.86186	-0.00904993	0.114555	0.756638	216.96	77.52	98.58	330.7	69.36	189.55	229.93	298.91	213.38	148.06	272.85	232.62
chr16	74812989	74813742	754	6.43483	6.13247	6.68467	-0.00928737	0.114559	0.756638	80.24	78.24	57.45	79.08	54.74	71.18	110.6	84.28	208.17	122.04	33.66	58.46
chr2	8145435	8145652	218	3.82163	3.39503	4.15045	-0.00760385	0.114578	0.756696	4.95	6.52	15.6	9.59	5.66	20.79	29.11	13.9	20.82	12.39	8.41	21.92
chr12	122974189	122975666	1478	11.6936	11.7773	11.6049	0.0128607	0.114584	0.756696	3608.05	3812.73	3299.28	3059.4	3144.91	4135.71	2797.04	3205.43	2539.72	2893.04	3735.74	3517.31
chr16	9123511	9124410	900	7.89516	7.73687	8.03779	-0.0114912	0.114613	0.756781	214.98	218.06	235.46	313.93	133.53	163.96	195.01	227.66	270.63	282.49	325.74	275.25
chr6	157224163	157224641	479	7.91006	7.74608	8.05729	-0.0114003	0.114613	0.756781	137.7	236.89	220.57	278.78	261.41	152.76	360.91	227.66	187.36	294.26	223.57	304.48
chr5	180873510	180874223	714	4.9454	4.60363	5.22152	-0.00786438	0.114641	0.75685	31.7	34.77	26.24	14.38	5.19	33.59	40.75	40.84	31.23	65.67	21.64	23.75
chr5	68315301	68316281	981	7.35981	7.18437	7.51621	-0.0114296	0.114646	0.75685	201.11	141.99	111.35	95.86	155.24	167.16	221.2	152.06	213.38	156.73	138.23	216.79
chr21	17512027	17513941	1915	8.44334	8.21258	8.64223	-0.0102968	0.114648	0.75685	209.03	425.97	369.5	285.97	287.83	201.55	462.78	286.74	754.63	323.38	337.76	232.01
chr18	3400978	3401258	281	6.43797	6.23481	6.61603	-0.0106554	0.114656	0.756851	59.44	70.27	80.14	116.62	85.41	39.99	128.06	80.81	88.47	102.22	76.93	112.05
chr3	50193996	50195315	1320	8.87681	8.7668	8.97902	-0.0125471	0.114684	0.756876	461.66	465.82	428.37	347.48	451.09	459.08	448.22	424.9	598.5	569.94	399.06	587.03
chr8	89834267	89834858	592	5.36543	5.59192	5.09665	0.0103476	0.114698	0.756876	46.56	48.54	49.65	45.53	59.93	39.19	17.46	48.66	26.02	52.04	28.85	32.27
chr3	179174896	179175384	489	5.34296	5.10417	5.54778	-0.0100503	0.1147	0.756876	24.77	39.12	31.91	34.35	51.43	24.79	78.58	36.49	31.23	49.56	33.66	51.15
chr2	169767343	169769120	1778	7.92858	7.79905	8.04742	-0.0120563	0.114703	0.756876	167.42	255	314.89	190.11	197.71	211.14	238.66	320.63	239.4	260.19	239.19	289.25
chr15	90724886	90725684	799	5.75675	5.95009	5.53344	0.0108925	0.114708	0.756876	74.3	52.88	48.94	68.7	61.34	64.78	26.19	36.49	46.84	53.9	46.88	67.59
chr15	75694404	75695009	606	6.69374	6.48344	6.87726	-0.0105118	0.114732	0.756876	67.37	76.07	101.42	76.68	92.96	122.37	186.28	113.83	83.27	59.47	133.42	129.1
chr1	166489461	166490646	1186	9.43483	9.52765	9.33562	0.0127591	0.114736	0.756876	744	714.3	704.25	659.01	816.78	790.19	465.69	754.22	614.11	708.7	712.77	621.13
chr20	20824878	20825267	390	4.58071	4.2658	4.83905	-0.00929331	0.114743	0.756876	25.76	21.73	16.31	19.17	10.85	21.59	29.11	34.76	46.84	21.06	16.83	23.14
chr9	112857902	112859066	1165	9.37713	9.50271	9.23957	0.0120412	0.114744	0.756876	617.19	555.65	857.44	736.49	835.65	750.2	657.78	542.2	546.46	434.89	555.31	890.29
chr10	72344892	72345363	472	5.52745	5.28772	5.73296	-0.0105707	0.114746	0.756876	46.56	38.4	37.59	27.16	43.88	40.79	64.03	53.87	72.86	47.08	25.24	56.02
chr9	100027992	100028830	839	7.02022	7.13534	6.89511	0.0123387	0.114759	0.756876	156.53	149.96	129.08	127.01	127.4	153.56	78.58	116.43	145.72	129.47	111.78	132.14
chr11	61254341	61255074	734	6.00614	5.78173	6.2003	-0.0106571	0.114766	0.756876	55.48	57.23	43.97	54.32	51.9	67.18	90.23	72.99	93.68	95.4	46.88	42.02
chr1	25990648	25991185	538	4.75317	4.99227	4.46641	0.00751779	0.114777	0.756876	40.62	12.32	30.5	27.16	42	38.39	5.82	10.43	62.45	30.97	13.22	9.74
chr17	79400395	79401832	1438	7.52797	7.63405	7.41347	0.0125568	0.114783	0.756876	206.06	191.25	226.24	194.91	193.46	179.95	148.44	207.67	171.74	180.27	143.04	171.72
chr16	30941637	30942820	1184	8.0613	7.91485	8.19425	-0.0121144	0.114786	0.756876	259.56	254.28	223.4	226.86	188.74	295.12	410.39	282.4	333.08	260.19	229.58	241.75
chr16	12027040	12027543	504	6.01597	5.84773	6.16663	-0.0108139	0.114805	0.756876	51.52	37.67	68.08	79.88	60.4	47.99	75.67	62.56	41.63	89.83	96.16	65.16
chr17	80426544	80427480	937	9.05327	8.95373	9.14638	-0.0126905	0.114805	0.756876	555.77	566.51	427.66	449.72	558.68	416.69	675.25	499.63	551.66	558.78	524.06	590.68
chr2	89176779	89177781	1003	5.90935	5.72177	6.07532	-0.0104003	0.114806	0.756876	50.52	31.88	55.32	75.89	35.86	67.18	69.85	52.14	46.84	68.76	81.73	85.25
chr3	184677875	184678644	770	7.21409	7.01678	7.38763	-0.0108295	0.114813	0.756876	84.21	115.19	179.43	123.02	149.58	125.57	186.28	168.57	161.33	87.97	237.99	162.59
chr12	68621526	68622800	1275	5.89227	6.06466	5.69645	0.0111404	0.114822	0.756879	80.24	73.17	55.32	68.7	53.79	70.38	64.03	47.79	41.63	58.85	32.45	66.38
chr2	37648437	37648934	498	6.18189	5.99244	6.34934	-0.0103829	0.11488	0.757145	87.18	63.03	72.34	63.11	44.35	51.99	78.58	119.91	52.04	81.77	108.18	48.72
chr3	71987702	71988131	430	4.41213	3.95432	4.75912	-0.00755726	0.114882	0.757145	9.91	5.07	26.95	7.99	15.1	27.99	34.93	13.9	46.84	13.01	30.05	23.75
chr17	15998361	15998967	607	8.13714	8.22985	8.03806	0.012713	0.114887	0.757145	338.81	284.7	300	280.38	303.87	293.52	209.56	295.43	270.63	245.94	311.31	244.19
chr1	199550623	199550867	245	4.09659	4.30797	3.84885	0.00794224	0.11491	0.757158	23.78	12.32	10.64	14.38	19.35	38.39	8.73	13.03	31.23	9.29	14.42	9.74
chr2	24348965	24349595	631	5.75838	5.97274	5.50652	0.0105143	0.114919	0.757158	41.61	60.13	67.38	87.07	64.64	55.99	20.37	54.74	36.43	63.81	48.08	49.33
chr3	193831452	193832793	1342	7.9417	8.08304	7.785	0.0116878	0.11492	0.757158	400.23	237.62	220.57	344.28	220.36	203.95	212.47	263.28	213.38	185.23	216.36	232.62
chr19	3135890	3136574	685	7.26573	7.08051	7.42986	-0.0108045	0.114924	0.757158	139.69	186.91	124.11	95.86	170.34	95.17	215.38	135.55	119.7	153.02	146.64	264.29
chr12	49064002	49064212	211	6.4243	6.58157	6.24776	0.0117644	0.114929	0.757158	106.99	90.56	87.23	96.65	76.44	116.77	87.32	89.5	52.04	78.68	58.9	89.52
chr7	74306077	74307613	1537	7.58754	7.43754	7.72339	-0.0121021	0.114978	0.757353	173.37	166.62	182.27	127.81	166.09	223.94	195.01	214.62	291.44	172.84	175.49	218.61
chr10	505342	505955	614	4.61364	4.24747	4.90543	-0.00841956	0.114979	0.757353	29.72	11.59	14.18	22.37	21.71	14.4	26.19	24.33	46.84	17.97	50.48	14.01
chr21	31744306	31744929	624	4.84709	4.63201	5.03423	-0.0095331	0.114985	0.757353	21.79	41.29	16.31	25.56	19.82	23.99	43.66	36.49	15.61	38.41	21.64	40.8
chr20	45311264	45312099	836	6.36163	6.13017	6.56104	-0.0110538	0.114991	0.757353	62.41	86.21	71.63	59.11	76.91	63.98	136.8	66.04	135.31	90.45	68.51	69.42
chr8	55944862	55945253	392	6.21806	6.04169	6.3752	-0.0108131	0.115005	0.757365	52.51	70.27	77.3	83.08	76.91	35.19	98.96	76.46	46.84	78.68	105.77	91.34
chr2	147937689	147938042	354	4.3182	4.55793	4.03055	0.00938047	0.115013	0.757365	34.67	26.08	19.15	18.37	17.46	25.59	8.73	14.77	20.82	19.82	14.42	19.49
chr15	63752151	63752761	611	5.67957	5.88773	5.43621	0.0109462	0.115024	0.757365	68.36	57.96	41.13	70.29	59.93	57.58	46.57	55.61	15.61	40.89	44.47	56.63
chr12	89742177	89743277	1101	8.22516	8.34515	8.09427	0.0123987	0.115025	0.757365	323.95	260.07	359.57	302.75	308.12	396.7	241.58	320.63	202.97	261.43	329.34	283.77
chr9	34321507	34321835	329	4.00344	3.64423	4.29081	-0.00699951	0.11505	0.757477	25.76	15.21	4.96	15.98	9.91	3.2	8.73	17.38	0	25.4	33.66	32.27
chr2	54628092	54629089	998	5.48349	5.73424	5.17979	0.00894591	0.115078	0.757573	59.44	52.88	35.46	31.15	55.68	84.78	17.46	46.92	31.23	20.44	66.11	35.32
chr1	1173518	1174216	699	8.41145	8.23026	8.57241	-0.0111089	0.115087	0.757573	251.63	426.7	330.5	245.23	345.4	202.35	497.7	237.21	379.92	424.97	269.24	474.98
chr11	66267236	66268924	1689	12.0524	12.1258	11.975	0.0130434	0.115094	0.757573	4891.97	4594.4	4030.49	4105.03	4013.12	5179.43	3844.83	4092.6	3408.85	3744.23	4505.01	4558.62
chr17	82882640	82883073	434	7.56925	7.38763	7.73054	-0.0110262	0.115107	0.757573	145.63	144.89	190.78	250.82	167.04	105.57	218.29	192.03	218.58	182.75	149.04	313.61
chr2	227870784	227872079	1296	6.23184	5.84415	6.53711	-0.00786744	0.115108	0.757573	83.22	52.16	18.44	33.55	108.53	48.79	171.72	45.18	145.72	58.23	96.16	40.19
chr18	32974718	32975016	299	4.23727	4.49391	3.92488	0.00817484	0.115129	0.757573	28.73	17.39	19.15	29.56	33.97	6.4	11.64	10.43	20.82	19.2	14.42	14.61
chr8	22130073	22131589	1517	6.70246	6.42179	6.93732	-0.00968553	0.115138	0.757573	86.19	98.52	113.47	89.47	81.16	45.59	81.5	79.07	270.63	115.23	80.53	108.39
chr16	29805085	29806240	1156	11.3785	11.4616	11.2903	0.0128273	0.115154	0.757573	2772.91	3237.52	2593.61	2395.6	2550.37	3371.91	2313.88	3037.73	2191.03	2318.77	2649.15	2516.8
chr4	173281497	173282539	1043	5.67537	5.93429	5.35959	0.00773706	0.115156	0.757573	42.6	19.56	73.05	91.06	83.05	57.58	90.23	31.28	52.04	9.91	33.66	29.23
chr7	24724836	24725020	185	5.06662	4.69735	5.36038	-0.00748826	0.115158	0.757573	26.75	29.7	37.59	48.73	3.3	9.6	29.11	39.97	31.23	42.13	51.68	52.37
chr9	126491145	126491924	780	5.7013	5.82181	5.5698	0.0102623	0.115161	0.757573	41.61	70.27	53.19	64.7	44.83	64.78	40.75	33.02	98.88	41.51	31.25	39.58
chr13	102797633	102797842	210	5.13561	4.87509	5.3562	-0.00996817	0.115165	0.757573	40.62	26.8	29.08	20.77	31.61	27.19	29.11	26.07	67.66	55.14	30.05	37.76
chr14	50954736	50955119	384	4.02445	4.21205	3.80875	0.00850345	0.115178	0.757573	12.88	10.87	18.44	17.57	22.65	28.79	20.37	8.69	20.82	12.39	8.41	13.4
chr22	39825485	39826353	869	8.9046	9.04967	8.7433	0.0118228	0.115182	0.757573	625.12	433.94	553.19	491.26	466.66	609.44	378.37	481.38	197.77	477.63	530.07	506.04
chr11	3867194	3867760	567	7.51656	7.38342	7.63845	-0.0120738	0.115187	0.757573	171.39	110.84	165.25	224.46	167.51	162.36	168.81	222.44	218.58	182.13	198.33	205.22
chr3	13461283	13461930	648	6.9268	6.72881	7.10087	-0.0106282	0.11521	0.757641	106.99	148.51	65.25	75.09	114.19	126.37	180.45	119.04	119.7	174.7	80.53	149.19
chr18	9118212	9118829	618	7.82236	7.98307	7.64148	0.0113245	0.115232	0.757641	172.38	213.71	298.58	333.1	293.97	206.35	133.89	224.18	156.13	184.61	284.87	214.35
chr19	43798033	43799236	1204	6.82117	6.66652	6.96084	-0.0117557	0.115249	0.757641	95.11	102.87	130.5	74.29	117.96	88.78	104.78	106.88	145.72	112.75	120.2	157.11
chr6	135535998	135536493	496	4.56709	4.11955	4.90818	-0.00775516	0.11525	0.757641	10.9	15.94	19.86	25.56	16.04	16	81.5	19.99	31.23	12.39	19.23	15.83
chr12	69348180	69348460	281	4.58471	4.28996	4.82934	-0.00927831	0.115254	0.757641	16.84	20.28	21.99	23.96	15.1	19.19	37.84	17.38	36.43	31.59	12.02	35.32
chr4	6658292	6659284	993	7.25499	7.0595	7.42713	-0.0107186	0.115255	0.757641	124.83	211.54	112.77	99.85	156.18	95.17	128.06	205.93	202.97	226.12	109.38	160.15
chr4	82201791	82202526	736	5.77511	5.96883	5.55129	0.0111195	0.115265	0.757641	53.5	68.1	78.72	55.12	52.38	67.98	61.12	59.96	15.61	52.04	40.87	51.76
chr1	156378832	156379498	667	5.45338	5.69013	5.16999	0.0102581	0.11527	0.757641	53.5	42.74	51.06	69.5	53.79	39.19	23.28	33.89	20.82	49.56	33.66	54.81
chr8	141143618	141144244	627	6.37946	6.15724	6.57197	-0.00997585	0.115275	0.757641	98.08	80.41	69.5	82.28	62.76	35.19	110.6	49.53	78.07	135.67	116.59	80.38
chr5	159764793	159765014	222	3.5978	2.93257	4.05135	-0.00665865	0.115286	0.757641	11.89	4.35	4.26	8.79	6.13	10.4	2.91	15.64	57.25	4.34	10.82	8.53
chr3	194594238	194595276	1039	6.64608	6.75041	6.53362	0.0119099	0.115294	0.757641	132.75	97.07	109.93	112.63	100.03	93.58	107.69	75.6	114.5	99.12	90.15	68.81
chr12	121015855	121016967	1113	9.50346	9.57667	9.42632	0.012974	0.1153	0.757641	803.44	824.41	738.3	714.93	661.54	838.98	675.25	603.03	728.61	675.87	661.09	784.33
chr1	19344284	19344729	446	5.85138	5.66199	6.01876	-0.0111339	0.115307	0.757641	66.38	57.96	43.97	31.15	44.35	59.98	66.94	65.17	78.07	66.29	52.89	59.68
chrX	101377087	101378242	1156	7.36507	7.23311	7.48597	-0.0121914	0.115327	0.757641	123.83	121.71	177.3	192.51	148.16	139.16	165.9	194.64	202.97	159.21	161.06	191.82
chr7	133059952	133060407	456	4.93509	4.66281	5.16405	-0.00986522	0.11533	0.757641	12.88	21.01	33.33	36.74	26.42	21.59	34.93	36.49	46.84	32.21	38.46	26.18
chr2	201155122	201155389	268	6.48188	6.66992	6.2656	0.010781	0.115334	0.757641	107.98	84.04	92.91	137.39	130.23	58.38	55.3	98.19	57.25	73.72	94.96	82.21
chr16	56657121	56658370	1250	8.71855	8.85111	8.57257	0.0120657	0.115335	0.757641	462.65	627.37	331.91	456.91	488.84	403.09	331.8	392.75	260.22	457.81	402.66	439.05
chr17	44898786	44900148	1363	10.3023	10.3958	10.2023	0.0126492	0.115343	0.757641	1421.62	1574.93	1243.97	1058.41	1348.09	1436.42	1263.18	1440.66	962.81	993.05	1135.87	1273.32
chr12	57461588	57461761	174	7.34245	7.21763	7.45733	-0.0123045	0.11536	0.757652	109.97	184.73	160.28	146.18	162.32	129.57	165.9	180.73	187.36	159.83	173.08	187.56
chr5	131320652	131320889	238	3.13873	3.48479	2.68255	0.00690579	0.115361	0.757652	6.93	13.04	6.38	19.17	16.04	5.6	14.55	2.61	0	9.29	8.41	3.65
chr6	24719195	24719603	409	8.49572	8.61682	8.36352	0.0122388	0.115369	0.757654	374.48	505.66	368.08	367.45	406.27	333.51	235.75	321.5	301.85	300.46	414.68	401.91
chr9	33452792	33453263	472	4.43106	3.96691	4.78166	-0.00760662	0.115386	0.757706	31.7	13.04	8.51	14.38	11.8	14.4	61.12	14.77	41.63	15.49	19.23	12.79
chr6	71287245	71287676	432	8.01998	8.16957	7.85306	0.0117546	0.115393	0.757706	264.51	256.45	293.62	289.96	301.52	321.52	174.63	224.18	145.72	197	349.77	295.95
chr2	222971696	222972172	477	5.30471	5.00145	5.55516	-0.0097332	0.115409	0.757739	29.72	38.4	34.04	35.95	26.9	27.19	84.41	31.28	62.45	45.22	24.04	34.71
chr17	80471989	80472247	259	4.76487	5.03006	4.43969	0.00775587	0.115414	0.757739	49.53	27.53	18.44	37.54	48.6	14.4	11.64	23.46	41.63	33.45	6.01	14.01
chr3	58411942	58412149	208	3.42144	3.89533	2.71103	0.00636863	0.115452	0.757933	9.91	12.32	21.28	29.56	14.63	1.6	0	5.21	0	6.81	10.82	16.44
chr4	180665926	180666689	764	4.86833	4.36344	5.2416	-0.00750729	0.115472	0.758009	9.91	17.39	27.66	11.98	22.18	34.39	37.84	22.59	109.29	19.2	21.64	16.44
chr10	76062	76833	772	6.41245	6.68172	6.08112	0.00812925	0.115483	0.758029	36.66	136.92	85.82	109.44	141.56	105.57	46.57	54.74	67.66	43.98	167.07	26.18
chr7	74452335	74454207	1873	8.15239	7.98706	8.3007	-0.0115506	0.115526	0.758098	202.1	272.39	284.4	214.08	355.78	193.55	451.13	311.07	312.26	260.81	222.37	334.32
chr2	87532772	87534762	1991	5.57844	5.21181	5.87052	-0.00763517	0.115528	0.758098	55.48	15.94	58.16	25.56	16.04	51.19	61.12	27.81	41.63	22.3	117.79	80.38
chr20	15889698	15890079	382	4.18217	3.72495	4.52883	-0.00754693	0.115536	0.758098	0.99	10.87	18.44	15.18	12.27	21.59	40.75	14.77	31.23	13.01	16.83	21.92
chr19	16617837	16618725	889	5.15698	4.85319	5.40779	-0.00917202	0.115545	0.758098	37.65	34.05	24.11	41.54	13.68	22.39	52.39	30.41	62.45	51.42	31.25	26.79
chr17	7514250	7515219	970	5.89427	6.14264	5.59405	0.00997602	0.115548	0.758098	85.2	88.38	48.23	67.1	56.62	78.38	29.11	58.22	10.41	70	69.71	52.37
chr8	38875908	38877456	1549	6.72095	6.8664	6.55918	0.011342	0.115551	0.758098	89.16	157.2	93.62	101.45	122.68	135.96	93.14	130.34	98.88	89.21	79.33	74.9
chr4	153378662	153379820	1159	5.66259	5.86684	5.42458	0.0103751	0.115561	0.758098	54.49	92.73	50.35	51.12	54.26	47.19	34.93	51.27	31.23	55.14	54.09	31.06
chr3	153221510	153222599	1090	7.92033	7.74946	8.07309	-0.011706	0.115566	0.758098	175.35	218.78	220.57	230.05	192.04	254.33	282.32	228.53	390.33	205.05	329.34	180.25
chr7	70544662	70544908	247	4.15147	3.70504	4.49192	-0.00805207	0.115571	0.758098	11.89	5.8	14.18	11.18	18.4	16.8	8.73	16.51	52.04	14.87	28.85	14.01
chr9	124137109	124137934	826	6.22587	5.93206	6.46984	-0.00862276	0.115579	0.758098	66.38	95.63	66.67	75.89	35.39	26.39	133.89	50.4	46.84	127	126.21	47.5
chr21	36141179	36142111	933	8.68508	8.56337	8.79732	-0.0121744	0.115585	0.758098	382.4	378.88	382.27	371.44	370.88	383.9	541.36	297.17	348.69	594.72	399.06	488.38
chr9	35616948	35617439	492	8.35619	8.2417	8.46227	-0.0123125	0.115591	0.758098	271.45	383.23	292.91	258.01	311.42	299.12	387.1	273.71	307.06	358.69	337.76	451.84
chr5	133938910	133939337	428	8.5482	8.4306	8.65692	-0.0121086	0.115609	0.758118	310.08	340.49	397.87	305.14	327.94	388.7	334.71	470.95	275.83	326.47	508.44	505.43
chr2	20650456	20651755	1300	11.5436	11.4707	11.6131	-0.0130749	0.115619	0.758118	2770.93	3301.27	2978.72	2687.96	2592.37	2696.89	3108.46	2667.57	3148.63	2838.53	3408.8	3622.66
chr17	34146573	34146754	182	3.78093	3.14434	4.2211	-0.00676365	0.115629	0.758118	10.9	5.8	14.89	7.99	7.08	6.4	5.82	19.12	62.45	13.63	6.01	4.87
chr1	224213718	224214592	875	5.82341	5.60752	6.01116	-0.0104503	0.115634	0.758118	55.48	50.71	54.61	51.12	56.62	23.99	52.39	61.69	83.27	88.59	49.28	51.76
chr12	93391438	93392378	941	6.28799	6.46565	6.08535	0.0112291	0.115646	0.758118	77.27	89.83	98.58	119.02	83.99	61.58	46.57	69.51	52.04	68.76	91.35	79.16
chr18	62913499	62914635	1137	6.79324	7.00721	6.54193	0.00956028	0.115655	0.758118	103.03	75.34	197.87	113.43	187.8	94.38	78.58	70.38	98.88	112.75	49.28	149.19
chr7	6554600	6555642	1043	6.1042	6.29003	5.89086	0.0105367	0.115665	0.758118	79.25	82.59	56.74	48.73	93.43	108.77	32.02	76.46	67.66	56.37	54.09	69.42
chr19	38312828	38313074	247	6.12794	5.78513	6.40473	-0.00788048	0.11567	0.758118	38.64	65.2	31.21	47.13	88.71	59.98	29.11	106.88	57.25	26.02	194.72	94.39
chr3	186915951	186916807	857	7.84832	7.68521	7.99485	-0.0112755	0.115672	0.758118	153.56	170.97	287.23	188.52	177.89	256.73	189.19	317.15	228.99	176.56	325.74	292.91
chr3	71753560	71754647	1088	6.0297	5.71821	6.28574	-0.00893772	0.115697	0.758118	50.52	49.26	75.18	33.55	45.77	61.58	96.05	110.35	124.9	42.13	24.04	70.64
chr8	101051232	101052404	1173	8.82906	8.69823	8.94901	-0.0121911	0.1157	0.758118	282.34	494.07	388.65	449.72	469.5	407.89	596.66	362.34	525.64	457.81	472.38	550.49
chr16	1863494	1864135	642	4.50316	4.69969	4.27557	0.00953563	0.115703	0.758118	27.74	37.67	24.11	14.38	26.42	25.59	20.37	16.51	20.82	20.44	22.84	15.22
chr3	196431221	196433168	1948	10.8923	10.9589	10.8225	0.0133225	0.115705	0.758118	1855.54	2267.5	1964.53	1858.81	1943.1	2053.06	1656.1	1921.18	1587.33	1780.43	1870.27	2050.34
chr1	6591028	6591865	838	5.83136	5.55369	6.06411	-0.00971416	0.115708	0.758118	53.5	46.36	43.97	65.5	45.3	27.19	75.67	81.68	104.09	65.67	42.07	32.27
chr15	77070379	77071509	1131	10.8022	10.7335	10.8678	-0.0132355	0.115726	0.758118	1779.26	1764.74	1627.66	1583.22	1550.04	1910.7	2095.59	1932.47	1873.57	1663.35	1667.14	1979.71
chr19	2627088	2628112	1025	10.2347	10.1177	10.3429	-0.0122706	0.115731	0.758118	791.55	1030.15	1423.4	1146.28	1083.38	1191.69	1309.75	1122.64	952.4	1232.18	1518.1	1657.57
chr7	28569903	28570922	1020	6.3932	6.64131	6.09336	0.00839749	0.115734	0.758118	135.72	82.59	56.74	78.28	202.43	43.19	75.67	35.63	88.47	109.03	62.5	38.36
chr14	33979947	33980244	298	4.36564	3.9563	4.68413	-0.0079063	0.11574	0.758118	23.78	9.42	14.18	17.57	16.99	11.2	29.11	7.82	46.84	34.07	9.62	26.79
chrX	42705880	42706194	315	4.26133	3.79604	4.61259	-0.0077252	0.115757	0.75816	14.86	4.35	13.48	15.98	20.29	14.4	29.11	29.54	46.84	9.29	20.43	11.57
chr2	232363598	232364316	719	5.45323	5.22683	5.64887	-0.00999464	0.115762	0.75816	28.73	47.09	51.06	36.74	30.67	30.39	32.02	80.81	62.45	45.22	33.66	46.89
chr11	73264358	73264753	396	4.20808	3.88057	4.47483	-0.00875712	0.115794	0.758257	17.83	9.42	18.44	13.58	9.91	19.19	34.93	17.38	26.02	24.16	9.62	21.31
chr9	125195076	125195350	275	5.42296	5.65146	5.15134	0.00871829	0.115795	0.758257	57.46	46.36	78.01	55.12	27.84	36.79	46.57	16.51	36.43	37.17	58.9	17.66
chr4	67574813	67576246	1434	9.43547	9.57507	9.28091	0.0118016	0.115812	0.758257	636.02	712.85	865.96	932.2	699.29	730.21	587.93	548.29	307.06	762.6	793.3	733.18
chr1	201085952	201086224	273	3.95736	3.52826	4.28766	-0.00768033	0.115817	0.758257	12.88	13.04	12.06	4.79	5.66	20.79	40.75	16.51	20.82	15.49	9.62	14.01
chr11	76670976	76671464	489	7.81947	7.64882	7.97205	-0.0110503	0.115818	0.758257	154.55	282.53	217.73	162.16	249.61	137.56	291.05	240.69	156.13	225.5	227.17	365.98
chr3	105764399	105765594	1196	7.19172	7.37546	6.98111	0.0109161	0.115839	0.758257	139.69	128.95	150.35	206.09	228.85	142.36	107.69	193.77	62.45	146.82	134.62	112.66
chr2	231680737	231681611	875	8.49909	8.35327	8.63152	-0.0118169	0.115842	0.758257	239.74	468.71	293.62	357.86	283.11	319.12	550.09	327.58	348.69	421.88	323.33	408
chr6	43308148	43309112	965	9.55375	9.60976	9.49547	0.0135759	0.115846	0.758257	739.05	849.77	794.32	795.6	728.54	780.59	672.34	698.61	765.04	699.41	745.22	750.23
chr12	24137887	24138623	737	5.47058	5.72844	5.15638	0.00777604	0.11585	0.758257	55.48	26.08	24.82	108.64	70.31	32.79	37.84	47.79	62.45	28.5	26.44	10.96
chr17	7356023	7356318	296	7.83397	7.70005	7.9565	-0.0123372	0.115874	0.75829	207.05	180.39	221.28	226.86	195.35	216.74	311.43	245.9	296.65	213.73	179.09	243.58
chr1	31687298	31688012	715	5.56151	5.86601	5.17505	0.00732108	0.115878	0.75829	89.16	44.19	16.31	117.42	66.06	16.8	17.46	57.35	62.45	37.79	22.84	18.88
chr2	27250005	27250661	657	5.86993	5.581	6.11055	-0.0102538	0.115887	0.75829	47.55	48.54	48.23	35.15	50.96	56.79	69.85	47.79	140.52	63.81	42.07	50.54
chr4	2804718	2804960	243	6.60591	6.44113	6.75379	-0.0115967	0.115888	0.75829	60.43	100.7	102.84	88.67	96.73	71.98	98.96	88.63	124.9	90.45	109.38	135.19
chr7	27079559	27079990	432	4.58983	4.87614	4.23226	0.00836479	0.115902	0.75829	24.77	12.32	26.24	38.34	37.75	36.79	2.91	26.07	20.82	29.74	19.23	14.01
chr12	51323309	51324585	1277	10.8124	10.7186	10.9004	-0.0126487	0.115904	0.75829	1641.55	1858.91	1640.42	1657.51	1592.51	1719.55	1507.66	1650.07	1962.04	1643.52	2489.29	2215.98
chr1	225977749	225978856	1108	8.8121	8.97021	8.63451	0.0112236	0.115928	0.758396	448.78	446.26	592.91	648.63	616.71	255.93	340.53	459.66	281.04	464.62	496.42	342.23
chr22	50539187	50540188	1002	10.4496	10.5347	10.3592	0.0128377	0.11594	0.758421	1493.94	1444.53	1558.15	1404.29	1455.2	1544.39	1277.73	1243.42	915.97	1442.19	1502.47	1499.24
chr1	228010378	228010625	248	4.03223	3.65718	4.32962	-0.0082131	0.115954	0.758464	19.81	11.59	14.18	16.77	6.13	7.2	8.73	16.51	41.63	21.68	14.42	17.66
chr4	89438066	89438872	807	5.76809	5.9452	5.56615	0.0110381	0.115978	0.758539	70.34	64.48	59.57	80.68	51.43	43.19	46.57	43.45	41.63	53.28	39.67	59.68
chr12	9872077	9872567	491	6.60697	6.16874	6.94264	-0.00704245	0.115987	0.758539	148.6	45.64	82.98	50.32	11.32	92.78	72.76	142.5	176.95	99.12	84.14	162.59
chr2	221520206	221521030	825	8.17906	8.36113	7.97065	0.0107384	0.11599	0.758539	339.8	312.23	372.34	240.44	295.38	412.69	264.86	262.41	98.88	222.4	224.77	431.75
chr10	100338501	100339900	1400	8.92546	8.82081	9.02303	-0.012495	0.116007	0.758592	440.85	495.52	436.88	385.82	435.05	519.06	663.6	502.23	431.96	404.53	562.52	556.58
chr11	46559999	46561473	1475	6.75954	6.91849	6.58088	0.011204	0.116034	0.75872	114.92	90.56	116.31	144.58	122.68	136.76	104.78	131.21	83.27	120.18	64.91	70.03
chr1	199041409	199042082	674	7.34929	7.18556	7.49632	-0.0115467	0.11605	0.758721	159.5	94.9	144.68	122.22	166.56	185.55	180.45	173.78	197.77	130.71	234.39	166.24
chr19	16144010	16144327	318	7.53741	7.68519	7.37275	0.0118347	0.116051	0.758721	267.48	210.81	188.65	194.91	188.27	184.75	113.51	193.77	124.9	156.73	234.39	171.12
chr14	23406138	23406646	509	5.83196	5.6518	5.9921	-0.010489	0.116093	0.75894	57.46	28.98	53.9	60.71	56.62	43.99	69.85	48.66	41.63	94.78	68.51	58.46
chr1	6025921	6027465	1545	10.9432	10.8624	11.0197	-0.0128312	0.1161	0.75894	1740.62	2076.97	2060.99	1696.65	1815.23	1779.53	1955.89	1928.13	1899.59	1781.67	2296.98	2594.75
chr3	183824557	183826178	1622	8.3148	8.17322	8.44372	-0.0120608	0.116118	0.758974	223.89	349.9	266.67	261.21	288.78	341.51	360.91	430.11	437.17	278.77	275.25	306.91
chr15	52227265	52227729	465	8.44769	8.37635	8.51566	-0.0130649	0.116122	0.758974	336.83	339.76	339.01	357.06	318.03	303.12	375.46	341.48	359.1	364.26	373.81	381.81
chr18	48475787	48476112	326	4.13839	3.50427	4.5774	-0.00689696	0.116158	0.759044	12.88	14.49	12.06	10.38	7.08	11.2	29.11	10.43	78.07	9.91	7.21	8.53
chr10	77711038	77711936	899	6.81061	6.51017	7.05914	-0.00923225	0.116162	0.759044	110.96	120.98	101.42	87.07	68.89	57.58	113.51	97.32	307.06	127.62	94.96	59.68
chr12	111482559	111482764	206	3.5499	3.17344	3.84818	-0.0078691	0.116164	0.759044	12.88	10.87	6.38	11.18	8.02	4.8	17.46	21.72	15.61	6.19	12.02	13.4
chr20	47352127	47352365	239	5.98135	6.12977	5.8159	0.0117979	0.116173	0.759044	65.38	68.82	75.18	83.87	63.7	63.18	40.75	64.3	57.25	61.95	55.29	58.46
chr19	20922899	20923941	1043	10.4702	10.5537	10.3815	0.0128085	0.116177	0.759044	1350.29	1422.08	1644.68	1413.88	1494.36	1693.15	1254.45	1403.3	1056.48	1201.2	1564.97	1523.6
chr17	58954136	58954852	717	5.84884	6.01693	5.65855	0.00959376	0.116181	0.759044	92.13	38.4	48.23	67.1	75.5	67.18	49.48	41.71	93.68	57.61	22.84	37.76
chr19	14089706	14092197	2492	11.193	11.273	11.1082	0.0127984	0.116207	0.759162	2395.46	2572.49	2289.36	2215.87	2380.51	2994.41	2019.92	2640.64	2185.83	1820.08	2114.28	2464.43
chr6	32885255	32886351	1097	6.54114	6.6683	6.40167	0.0116056	0.116233	0.759178	94.11	85.48	96.45	104.64	102.39	127.17	78.58	112.09	104.09	81.15	58.9	72.47
chr6	38774960	38776829	1870	7.12047	7.32754	6.87863	0.00969477	0.116245	0.759178	258.57	113.74	121.99	182.93	195.35	91.18	69.85	123.39	124.9	117.08	197.12	73.68
chr2	68127335	68128223	889	7.29493	7.42865	7.14753	0.0114406	0.116252	0.759178	158.51	134.02	179.43	212.48	221.3	127.97	133.89	166.83	171.74	147.44	138.23	92.56
chr11	22875771	22876275	505	6.22501	5.95956	6.44912	-0.0103686	0.116267	0.759178	73.31	54.33	55.32	60.71	66.53	63.18	142.62	53	135.31	66.29	64.91	62.11
chr3	37451381	37453064	1684	7.05878	6.75361	7.31053	-0.00898713	0.11627	0.759178	92.13	74.62	126.95	90.26	112.3	151.16	203.74	171.18	322.67	68.14	63.7	123.01
chr5	127909190	127909395	206	3.69709	3.20337	4.06424	-0.00743816	0.116281	0.759178	9.91	7.97	2.13	11.98	13.68	9.6	34.93	10.43	20.82	14.25	10.82	9.13
chr12	14983003	14983439	437	5.93873	5.76823	6.0912	-0.0107529	0.11629	0.759178	39.63	42.74	76.6	75.09	45.77	47.19	61.12	60.82	52.04	68.14	86.54	80.38
chr20	58839494	58839892	399	4.81993	4.43603	5.12285	-0.00857155	0.116295	0.759178	25.76	15.21	12.06	20.77	32.09	23.99	49.48	30.41	62.45	29.74	12.02	24.97
chrX	41781376	41781800	425	4.77838	4.40333	5.07576	-0.00872592	0.116295	0.759178	29.72	23.91	12.06	16.77	16.51	27.99	52.39	24.33	57.25	28.5	22.84	17.05
chr5	127072768	127073900	1133	10.0197	9.9204	10.1127	-0.0125286	0.116299	0.759178	793.53	970.03	949.64	899.45	1033.83	1167.69	1033.24	866.31	1061.69	1167.75	1085.38	1428.6
chr2	172094887	172096224	1338	7.4745	7.61798	7.31517	0.011268	0.116311	0.759178	248.66	212.99	149.65	135.8	215.64	215.94	116.42	186.82	218.58	130.71	112.99	189.99
chr20	62386372	62387552	1181	10.6092	10.6783	10.5365	0.0131863	0.116313	0.759178	1454.31	1867.61	1609.93	1624.76	1572.69	1702.75	1397.06	1513.65	1301.09	1466.35	1512.09	1721.51
chr7	156039995	156040560	566	4.36267	3.84672	4.74192	-0.00632587	0.116323	0.759178	30.71	17.39	24.82	7.19	1.42	4.8	17.46	21.72	15.61	63.19	4.81	37.76
chr1	158310520	158311368	849	5.24389	5.43559	5.02276	0.0104761	0.116336	0.759178	58.45	39.12	35.46	53.52	36.33	36.79	26.19	32.15	31.23	39.65	40.87	24.97
chr4	80185453	80185756	304	7.49234	7.34185	7.62861	-0.0114793	0.116337	0.759178	145.63	192.7	185.82	147.78	175.06	126.37	218.29	130.34	156.13	213.11	182.7	286.82
chr15	57305953	57306931	979	8.89964	9.06623	8.71126	0.0110591	0.11634	0.759178	554.78	588.97	512.06	367.45	502.05	691.02	436.58	487.46	156.13	380.99	495.21	558.41
chr2	241392006	241393331	1326	7.79651	7.92708	7.65294	0.0121866	0.116361	0.759211	201.11	233.99	251.77	259.61	261.88	251.93	128.06	253.72	171.74	235.41	207.94	210.7
chr18	11937373	11938352	980	6.20816	6.40354	5.98212	0.0107983	0.116365	0.759211	91.14	99.25	75.89	72.69	72.19	96.77	72.76	84.28	31.23	91.69	42.07	57.24
chr10	44948435	44949358	924	6.08465	5.83131	6.30008	-0.00984467	0.116378	0.759211	49.53	81.14	53.9	62.31	62.76	31.99	72.76	106.01	114.5	57.61	37.26	84.64
chr8	60800336	60801365	1030	7.46743	7.62579	7.28952	0.011407	0.116393	0.759211	158.51	139.09	216.31	203.69	241.12	226.34	110.6	217.23	119.7	134.43	193.52	163.2
chr6	11722792	11723571	780	4.59967	4.20479	4.90937	-0.00695891	0.116396	0.759211	14.86	13.76	40.43	16.77	8.02	16.8	23.28	14.77	5.2	90.45	21.64	24.97
chr19	46269190	46269395	206	2.4678	2.95327	1.73074	0.00588188	0.116407	0.759211	9.91	1.45	0	15.98	12.74	6.4	5.82	4.34	0	3.1	3.61	3.04
chr18	63130818	63132206	1389	6.98865	7.10656	6.86025	0.0119829	0.116412	0.759211	132.75	169.52	101.42	142.99	125.04	155.16	130.97	105.14	114.5	128.86	120.2	97.43
chr7	16563230	16563710	481	6.62308	6.80495	6.41494	0.0110831	0.116416	0.759211	114.92	68.1	102.84	149.38	110.89	124.77	55.3	106.01	62.45	88.59	100.97	98.65
chr3	143831309	143831621	313	3.4157	3.68223	3.08852	0.00799182	0.116418	0.759211	10.9	14.49	9.22	16.77	16.04	9.6	20.37	8.69	0	8.67	7.21	6.09
chr11	110327560	110329125	1566	8.37024	8.51968	8.20352	0.0112832	0.116429	0.759211	349.71	431.77	248.94	538.39	358.14	275.13	302.7	205.93	281.04	335.77	396.65	246.63
chr17	42832669	42834105	1437	10.3333	10.4204	10.2405	0.0127488	0.116434	0.759211	1322.55	1608.98	1207.8	1205.39	1440.57	1437.22	1167.13	1261.67	895.15	1272.44	1283.71	1378.67
chr6	139147503	139147894	392	4.44108	4.7421	4.06024	0.00877657	0.11645	0.759262	30.71	43.47	19.86	18.37	27.37	20.79	5.82	19.12	10.41	24.78	16.83	23.14
chr11	122717036	122718016	981	10.5145	10.3823	10.6355	-0.0119353	0.116467	0.759284	1438.46	1429.32	1252.48	1093.56	1346.67	1447.62	1027.42	1557.1	1212.61	1473.78	1812.58	2461.39
chr17	81440865	81441064	200	3.36501	2.83197	3.75336	-0.00656714	0.11647	0.759284	5.94	10.87	8.51	7.99	1.42	8	37.84	13.9	5.2	14.87	2.4	6.7
chr1	156356436	156357773	1338	7.67045	7.55526	7.77712	-0.0121262	0.116483	0.759321	214.98	207.19	183.69	143.78	182.14	196.75	186.28	214.62	208.17	301.07	198.33	207.65
chr6	89032695	89032909	215	3.31059	3.69055	2.79332	0.00762573	0.116501	0.759357	15.85	13.76	9.93	15.18	7.55	15.2	5.82	15.64	0	6.81	6.01	7.31
chr18	359879	361864	1986	7.06835	7.25865	6.84906	0.0097117	0.11651	0.759357	92.13	178.21	188.65	90.26	157.6	211.94	87.32	161.62	182.15	61.33	79.33	119.96
chr12	753959	754141	183	7.70893	7.56926	7.83627	-0.0118102	0.11652	0.759357	156.53	267.32	187.94	194.11	200.07	133.56	282.32	199.85	176.95	245.32	252.41	214.35
chr17	13865499	13866012	514	4.61873	4.84353	4.35232	0.00779706	0.116521	0.759357	40.62	7.97	30.5	44.73	29.25	19.19	17.46	19.12	41.63	11.15	22.84	10.35
chr8	46956115	46957490	1376	10.3608	10.4741	10.2377	0.0122656	0.116539	0.759417	1274.01	1437.29	1546.1	1371.54	1475.49	1430.02	1041.98	1208.66	749.43	1191.29	1745.27	1308.03
chrX	20147494	20147948	455	4.56088	4.36396	4.73412	-0.0098899	0.116555	0.759426	18.82	21.01	26.95	21.57	18.4	16.8	20.37	27.81	26.02	28.5	19.23	37.76
chr1	110619353	110620342	990	10.3925	10.5039	10.2717	0.0122966	0.116556	0.759426	1344.35	1530.02	1450.35	1305.24	1286.75	1795.53	1094.37	1372.89	811.88	1112.61	1626.27	1399.37
chr4	110511029	110511416	388	4.57934	4.76985	4.35979	0.00946151	0.116566	0.75944	29.72	31.15	24.11	27.16	25.95	25.59	2.91	15.64	41.63	27.88	14.42	20.7
chr21	44920177	44921623	1447	9.55071	9.45736	9.63839	-0.0125286	0.11658	0.759476	648.89	758.49	827.66	699.75	717.69	565.45	736.37	737.71	640.14	797.29	854.6	1015.73
chr4	108572607	108572838	232	4.19595	4.40286	3.95432	0.00934362	0.116592	0.759494	24.77	23.18	20.57	19.17	16.04	23.19	14.55	19.12	20.82	14.87	7.21	16.44
chr12	100573207	100574604	1398	7.86853	7.63437	8.06993	-0.0101119	0.116605	0.759494	217.95	231.82	175.18	100.65	201.01	265.53	459.87	213.75	369.51	177.8	198.33	193.04
chr15	55217460	55217907	448	6.62258	6.76224	6.46793	0.0115414	0.116614	0.759494	100.06	127.5	112.77	103.05	94.37	113.57	145.53	101.66	52.04	85.49	73.32	73.07
chr2	60097144	60097330	187	3.984	3.47354	4.36029	-0.00765169	0.116622	0.759494	9.91	7.24	17.02	8.79	8.49	15.2	17.46	22.59	52.04	11.15	8.41	11.57
chr11	60345414	60345829	416	5.00478	5.17787	4.80805	0.0102325	0.116633	0.759494	43.59	31.88	37.59	25.56	35.39	43.19	26.19	33.89	36.43	30.97	15.63	24.97
chr5	76714866	76716731	1866	8.38098	8.20525	8.5376	-0.0111977	0.116634	0.759494	196.15	451.33	214.89	350.67	225.07	332.71	378.37	426.64	463.19	293.64	295.69	372.07
chr3	72550657	72551214	558	4.59593	4.28006	4.85491	-0.00865566	0.116644	0.759494	21.79	23.18	13.48	9.59	24.54	23.99	11.64	28.67	41.63	22.3	49.28	20.1
chr2	100453766	100454582	817	4.7022	5.09547	4.15981	0.00668122	0.116648	0.759494	46.56	26.08	9.93	59.91	12.27	50.39	11.64	55.61	5.2	14.87	13.22	6.7
chr19	58002078	58003538	1461	10.4517	10.5341	10.3643	0.0127488	0.116657	0.759499	1526.63	1697.36	1464.54	1142.28	1418.87	1646.77	1446.54	1361.59	1139.75	1228.46	1238.04	1494.37
chr2	97712649	97713903	1255	6.63554	6.80972	6.43742	0.0105726	0.116689	0.759508	106.99	145.61	109.93	59.11	141.08	110.37	66.94	109.48	98.88	75.58	58.9	110.22
chr3	38083539	38085913	2375	9.20372	8.92283	9.43873	-0.0088842	0.116692	0.759508	276.4	588.97	661.7	428.16	748.83	207.95	634.5	398.83	666.16	887.12	687.53	889.68
chr4	163667162	163667372	211	5.91799	6.12252	5.6796	0.0105881	0.116695	0.759508	42.6	57.23	78.01	95.86	62.76	81.58	32.02	55.61	36.43	58.85	62.5	62.11
chr4	48681884	48682175	292	5.1423	4.8966	5.35218	-0.010249	0.116709	0.759508	43.59	18.11	33.33	27.96	24.54	31.19	43.66	37.36	57.25	40.89	33.66	32.27
chr5	15013593	15014377	785	4.95744	5.17681	4.69863	0.00981428	0.11672	0.759508	45.57	36.22	27.66	30.35	39.64	37.59	17.46	45.18	26.02	22.92	18.03	26.18
chr13	30689972	30691110	1139	8.07254	7.9456	8.18921	-0.0120102	0.116734	0.759508	185.26	282.53	235.46	276.38	283.58	215.94	218.29	243.3	301.85	307.27	295.69	384.86
chr6	149834419	149834837	419	5.07451	5.21333	4.9209	0.0102076	0.116744	0.759508	42.6	44.92	31.21	36.74	31.14	35.99	46.57	26.07	36.43	30.97	22.84	18.88
chr20	46342808	46344510	1703	6.5405	6.69494	6.36752	0.0116357	0.116767	0.759508	83.22	113.01	104.26	118.22	98.15	104.77	52.39	99.06	72.86	92.3	109.38	69.42
chr9	15374222	15374982	761	6.63057	6.8626	6.35393	0.00851649	0.116775	0.759508	199.13	52.16	50.35	149.38	108.05	139.16	69.85	86.02	150.93	87.97	62.5	33.49
chr5	131276006	131276443	438	6.54214	6.70101	6.36359	0.0115322	0.116776	0.759508	87.18	129.67	92.2	121.42	109	84.78	69.85	72.12	62.45	104.08	104.57	80.99
chr13	110819169	110819916	748	6.42746	6.54711	6.297	0.0113786	0.116776	0.759508	106.99	101.42	82.27	69.5	84.93	115.97	69.85	73.86	119.7	83.01	52.89	72.47
chr5	14330827	14330978	152	4.73219	4.99661	4.40817	0.00952803	0.116779	0.759508	24.77	30.43	34.75	37.54	42.47	21.59	11.64	19.99	10.41	28.5	28.85	28.01
chr4	53601411	53601742	332	3.97423	3.48932	4.33651	-0.00759109	0.116781	0.759508	10.9	10.14	6.38	11.18	10.38	18.4	40.75	11.3	31.23	19.82	10.82	7.31
chr1	202661241	202661458	218	3.95059	3.58449	4.24234	-0.00802724	0.116784	0.759508	14.86	7.24	10.64	15.98	5.66	17.6	23.28	22.59	26.02	20.44	7.21	14.01
chr12	26715282	26715786	505	3.95977	4.35112	3.42104	0.00684657	0.116807	0.759508	32.69	4.35	17.02	23.17	21.23	23.99	0	13.9	10.41	26.64	6.01	7.31
chr14	71322749	71322950	202	7.9024	8.01871	7.77589	0.0120807	0.116813	0.759508	257.58	194.15	243.97	250.02	268.01	342.31	227.02	205.06	218.58	271.96	213.95	178.42
chr2	101622570	101623540	971	9.58063	9.46489	9.68778	-0.012199	0.116814	0.759508	903.5	673.73	668.08	638.24	752.61	603.84	980.85	627.36	577.68	859.86	900.28	1002.34
chr8	60773991	60774648	658	5.64741	5.8219	5.44889	0.00996605	0.116828	0.759508	52.51	39.84	63.83	88.67	45.77	48.79	46.57	47.79	52.04	39.65	52.89	23.14
chr4	6940124	6940720	597	6.40065	6.22972	6.55345	-0.0110978	0.116834	0.759508	83.22	68.1	57.45	69.5	71.25	100.77	110.6	79.07	88.47	79.91	70.92	134.58
chr4	16270116	16270399	284	4.25919	3.9394	4.52079	-0.00802955	0.116844	0.759508	9.91	7.97	20.57	19.97	16.04	17.6	49.48	30.41	0	13.63	18.03	26.18
chr2	201208297	201209491	1195	10.6934	10.8018	10.5762	0.0123249	0.116846	0.759508	1719.82	1797.34	1855.31	1671.09	1737.37	1929.89	1073.99	1567.53	1113.73	1499.8	2045.76	1859.13
chr22	37579793	37580613	821	6.68908	6.15161	7.07977	-0.00637757	0.116865	0.759508	141.67	39.12	37.59	28.76	153.82	25.59	20.37	182.47	130.11	129.47	161.06	188.17
chr22	37498061	37498866	806	7.45585	7.33737	7.56533	-0.0121925	0.116875	0.759508	186.25	168.79	120.57	146.98	150.99	196.75	203.74	174.65	187.36	204.43	163.47	202.78
chr5	40404193	40405125	933	7.46048	7.57478	7.33633	0.0122352	0.116879	0.759508	151.57	182.56	221.99	198.1	205.73	183.95	177.54	129.47	135.31	166.02	170.68	190.6
chr1	223363416	223365259	1844	6.95549	6.68654	7.18209	-0.00990123	0.11688	0.759508	79.25	128.23	105.67	93.46	135.42	75.98	142.62	129.47	307.06	94.16	84.14	113.87
chr11	77047011	77048210	1200	9.2963	9.38477	9.20205	0.0126683	0.116883	0.759508	654.84	719.37	618.44	555.96	676.17	786.19	646.14	596.08	478.8	526.57	633.44	652.8
chr9	123349641	123350514	874	7.69971	7.80652	7.58437	0.0124007	0.116884	0.759508	196.15	218.78	250.35	214.08	199.12	264.73	229.93	210.28	145.72	175.32	188.71	201.56
chr12	14828831	14829247	417	5.41184	5.56613	5.23906	0.00995822	0.116888	0.759508	55.48	40.57	54.61	41.54	32.09	59.98	46.57	25.2	57.25	27.88	24.04	45.67
chr15	20341868	20342318	451	4.55732	3.99667	4.96005	-0.00663084	0.116899	0.759508	15.85	34.05	5.67	25.56	4.25	10.4	34.93	25.2	78.07	31.59	6.01	10.96
chr19	39818506	39819212	707	6.1571	6.40127	5.863	0.00844688	0.116902	0.759508	120.86	63.75	39.72	128.61	122.21	31.99	58.21	58.22	72.86	71.86	63.7	24.36
chr2	171687085	171688595	1511	9.65915	9.76696	9.54263	0.0123541	0.116922	0.759587	814.34	849.77	828.37	794.01	912.57	1028.53	745.1	830.68	515.23	610.2	991.63	781.9
chr6	10510258	10511360	1103	7.23953	7.11017	7.35825	-0.012136	0.116939	0.759647	136.71	120.26	148.23	155.77	128.82	139.16	142.62	169.44	202.97	159.21	116.59	193.65
chr1	226082884	226084199	1316	10.3472	10.4394	10.2486	0.0126054	0.116977	0.759838	1285.9	1737.93	1370.92	1209.38	1287.22	1440.42	1210.79	1212.14	900.35	1242.09	1266.88	1466.97
chrX	51608286	51608763	478	4.61036	4.23444	4.9083	-0.0083943	0.116999	0.759931	20.8	13.76	28.37	19.17	21.23	9.6	40.75	35.63	46.84	29.74	13.22	14.01
chr8	98036641	98037451	811	6.307	6.41758	6.18722	0.0113401	0.117017	0.759987	76.28	91.28	70.21	111.03	95.31	68.78	66.94	63.43	114.5	71.86	52.89	67.59
chr20	1926957	1927662	706	5.65283	5.82832	5.45301	0.0103812	0.117037	0.759987	52.51	53.61	51.06	78.28	72.67	32.79	40.75	39.1	46.84	55.75	45.68	34.71
chr6	77650079	77650868	790	5.29381	4.97698	5.55343	-0.00893591	0.117039	0.759987	29.72	15.94	41.84	19.97	33.5	47.99	61.12	39.1	67.66	59.47	28.85	25.58
chr1	245153067	245154052	986	8.28821	8.41232	8.15242	0.0122639	0.11704	0.759987	330.89	363.67	395.03	281.98	351.06	321.52	285.23	325.84	171.74	348.16	266.84	309.35
chr19	11879775	11880235	461	4.18289	3.82211	4.47125	-0.00808286	0.117058	0.760045	16.84	13.76	7.8	15.18	13.68	17.6	23.28	36.49	26.02	8.05	26.44	12.79
chr3	46959962	46960437	476	5.08069	4.78989	5.32259	-0.00873501	0.117082	0.760154	34.67	21.73	14.89	44.73	25.95	23.99	72.76	35.63	20.82	42.75	49.28	18.88
chr1	173225586	173225926	341	4.83632	4.53231	5.08729	-0.00940911	0.117092	0.760162	12.88	21.01	25.53	30.35	30.67	18.4	20.37	39.97	57.25	21.06	33.66	31.67
chr5	67192779	67193857	1079	9.11142	9.22628	8.98662	0.0123182	0.1171	0.760162	599.36	665.04	552.48	656.61	640.31	479.87	404.57	533.51	359.1	530.29	590.17	626
chr22	39040168	39041286	1119	9.44221	9.53932	9.33808	0.0125011	0.117133	0.760163	621.15	831.66	783.69	637.44	774.79	815.78	567.56	623.88	582.89	570.56	724.79	813.56
chr6	71459393	71459784	392	4.53449	4.79152	4.22152	0.00919184	0.11714	0.760163	16.84	25.36	21.28	31.15	25.95	45.59	26.19	18.25	5.2	24.16	18.03	20.1
chr7	2296436	2297302	867	7.54134	7.69849	7.36496	0.0114747	0.117147	0.760163	255.59	205.02	202.84	243.63	200.07	139.16	125.15	144.24	119.7	214.96	218.76	166.24
chr9	124010995	124011266	272	4.66563	4.91085	4.37003	0.00899045	0.117148	0.760163	33.68	37.67	31.91	13.58	29.25	34.39	14.55	35.63	20.82	16.73	14.42	21.92
chr10	68230989	68232018	1030	7.39916	7.18323	7.58694	-0.010527	0.117152	0.760163	171.39	109.39	105.67	101.45	166.56	217.54	224.11	192.03	286.24	155.49	110.58	185.12
chr10	96703466	96703790	325	8.35204	8.22462	8.46912	-0.011959	0.117155	0.760163	289.28	302.82	343.97	336.29	339.26	183.15	360.91	339.75	281.04	338.24	456.75	349.54
chr13	30147366	30148636	1271	6.6883	6.84146	6.51693	0.0110734	0.117157	0.760163	150.58	105.77	110.64	109.44	92.48	119.17	107.69	75.6	78.07	80.53	143.04	64.55
chr8	73990864	73992389	1526	9.62722	9.42947	9.80111	-0.0104582	0.117178	0.760226	552.8	1204.74	638.3	642.23	685.6	413.49	558.83	983.61	723.41	1263.77	600.99	1222.17
chr21	33491059	33492204	1146	10.5519	10.6478	10.4491	0.0125053	0.117196	0.760226	1521.68	1798.06	1441.84	1400.3	1499.55	1965.08	1539.68	1443.27	1004.44	1316.43	1375.06	1708.72
chr16	87871469	87871874	406	7.39212	7.50721	7.26704	0.0123452	0.117203	0.760226	179.31	199.22	194.33	168.55	169.4	180.75	128.06	163.36	150.93	177.8	126.21	177.81
chr16	21300513	21302166	1654	9.69304	9.59623	9.78375	-0.0126033	0.117216	0.760226	613.23	872.95	790.78	702.14	722.88	942.15	983.76	811.57	957.6	770.65	885.86	879.33
chr7	7193827	7194377	551	4.46924	4.71859	4.16761	0.00929968	0.117222	0.760226	17.83	15.94	36.17	29.56	32.09	26.39	14.55	22.59	10.41	17.97	24.04	18.27
chr22	25235745	25236180	436	5.08564	4.80202	5.32256	-0.00965914	0.117224	0.760226	36.66	21.01	37.59	22.37	27.37	22.39	72.76	30.41	41.63	37.17	25.24	32.88
chr1	153880673	153881635	963	6.28687	6.10014	6.45217	-0.0114029	0.117232	0.760226	55.48	63.03	83.69	68.7	78.33	62.38	125.15	75.6	93.68	89.21	58.9	82.82
chr15	40564503	40565323	821	10.9382	11.0091	10.8636	0.0130232	0.117249	0.760226	1904.08	2189.98	2126.24	2111.23	1925.64	2108.24	2008.28	1912.49	1535.28	1733.97	1752.48	2237.29
chr19	12680987	12682227	1241	10.7938	10.8693	10.714	0.0129157	0.11725	0.760226	1700.99	2152.31	1761.7	1770.94	1809.56	2028.26	1513.48	1842.1	1405.18	1604.49	1890.71	1822.6
chr7	44635362	44635622	261	5.44307	5.77956	5.00343	0.00699527	0.117254	0.760226	100.06	55.78	15.6	64.7	83.05	10.4	26.19	26.07	36.43	68.76	24.04	10.96
chr2	46268158	46268644	487	5.34771	5.012	5.61986	-0.00865631	0.117256	0.760226	47.55	12.32	40.43	25.56	32.56	35.19	75.67	48.66	72.86	39.03	18.03	40.8
chr1	9864217	9864821	605	5.4623	5.77663	5.05983	0.00734721	0.117274	0.760291	49.53	81.86	46.81	78.28	58.04	14.4	46.57	22.59	15.61	35.93	72.12	7.31
chr7	38369783	38370450	668	7.55932	7.32301	7.76232	-0.00974964	0.117283	0.760297	153.56	245.59	183.69	120.62	118.91	138.36	320.16	74.73	202.97	234.17	187.51	283.16
chr15	64764804	64765546	743	4.527	4.89812	4.02608	0.00710211	0.117307	0.76032	52.51	34.77	11.35	18.37	46.71	15.2	5.82	24.33	5.2	33.45	21.64	7.31
chr7	40268884	40269307	424	4.35835	4.64518	3.99996	0.00732262	0.117315	0.76032	43.59	15.94	11.35	14.38	50.49	14.4	20.37	21.72	20.82	17.35	7.21	8.53
chr3	146250568	146251348	781	5.49866	5.15703	5.77468	-0.00877224	0.117317	0.76032	61.42	39.12	25.53	21.57	34.45	31.99	81.5	48.66	93.68	22.3	36.06	46.28
chr16	89632591	89634658	2068	8.62151	8.13016	8.98736	-0.00662497	0.11733	0.76032	99.07	171.69	609.93	140.59	531.78	127.97	459.87	629.1	301.85	425.59	1015.67	213.13
chr11	44604103	44604471	369	7.92965	7.7541	8.08614	-0.0108403	0.117337	0.76032	185.26	295.57	178.72	313.13	180.25	142.36	227.02	252.85	197.77	248.42	421.89	282.55
chr4	6590886	6591835	950	7.60656	7.84934	7.31448	0.00877435	0.117346	0.76032	426.98	148.51	112.06	416.17	157.6	122.37	107.69	170.31	156.13	247.18	112.99	160.76
chr6	29708526	29709755	1230	9.15519	9.01654	9.28168	-0.0117893	0.117352	0.76032	562.7	557.09	526.95	451.32	563.87	445.48	398.74	603.03	681.77	454.71	686.33	909.78
chr20	57468563	57468905	343	6.15998	5.90072	6.37967	-0.00890977	0.117352	0.76032	48.54	84.76	67.38	66.3	57.09	34.39	37.84	55.61	72.86	183.37	82.94	66.98
chr10	119368886	119370604	1719	9.99866	10.0914	9.89959	0.012586	0.117412	0.760648	986.71	960.61	1086.52	1137.49	1125.85	1248.47	838.24	1078.33	739.02	944.73	1201.98	928.65
chr1	203628819	203630165	1347	8.82214	8.7383	8.90138	-0.0125411	0.117422	0.760648	378.44	477.41	421.28	496.05	426.08	363.1	419.12	536.12	379.92	516.04	531.27	486.55
chrX	45225421	45225686	266	3.19951	3.60611	2.63127	0.00674614	0.117431	0.760648	16.84	5.8	6.38	26.36	13.68	4	8.73	5.21	0	9.91	6.01	7.31
chr4	184536845	184538505	1661	10.9769	11.0785	10.8677	0.0123916	0.117437	0.760648	2023.95	2302.27	2075.17	1876.38	2115.32	2581.72	1766.7	1990.69	1249.04	1683.17	2393.13	2128.9
chr19	40562041	40562241	201	3.34572	2.66582	3.80598	-0.00618696	0.117443	0.760648	7.93	2.9	11.35	8.79	4.72	2.4	2.91	10.43	41.63	19.2	0	9.74
chr6	81696192	81696431	240	3.87853	4.2842	3.31213	0.00731413	0.117458	0.760694	25.76	8.69	23.4	19.17	25.48	14.4	0	13.9	0	10.53	12.02	23.14
chr10	128095335	128095813	479	5.00483	4.53646	5.35784	-0.0068864	0.11748	0.760756	27.74	35.5	14.18	43.14	1.89	16.8	55.3	38.23	52.04	15.49	66.11	18.88
chr1	115595792	115596127	336	3.9664	3.05529	4.52047	-0.00551768	0.117484	0.760756	17.83	5.8	6.38	7.99	7.08	4.8	72.76	5.21	46.84	8.67	3.61	0.61
chr17	46770720	46772915	2196	9.37467	9.19201	9.53678	-0.0108968	0.117523	0.760923	521.1	538.98	634.04	594.31	747.42	473.48	977.94	966.24	765.04	472.67	350.98	923.78
chr12	50129388	50129635	248	4.03161	4.37574	3.57879	0.00799255	0.117533	0.760923	13.87	13.76	18.44	21.57	29.73	27.19	8.73	22.59	0	19.82	12.02	8.53
chr2	159933148	159934019	872	6.86446	6.72006	6.9957	-0.0115972	0.117534	0.760923	89.16	75.34	114.18	119.82	121.27	112.77	104.78	172.91	130.11	112.13	109.38	136.41
chr5	146249311	146250554	1244	7.5132	7.66783	7.33999	0.0113305	0.117562	0.760973	196.15	125.33	212.06	295.56	211.86	179.15	133.89	185.95	140.52	208.15	158.66	144.93
chr15	41278226	41278621	396	4.94382	5.15784	4.69244	0.00948987	0.117566	0.760973	48.54	21.01	31.21	32.75	33.5	47.19	29.11	23.46	26.02	38.41	16.83	21.31
chr12	117098392	117100019	1628	7.93614	7.74094	8.10805	-0.0105264	0.117567	0.760973	294.23	249.93	170.92	277.18	189.69	101.57	308.52	218.97	244.6	355.59	335.35	192.43
chr17	77285785	77286051	267	5.39053	5.05058	5.66545	-0.00845545	0.117587	0.761055	17.83	25.36	48.23	43.14	28.31	35.99	113.51	38.23	46.84	54.52	25.24	26.18
chr17	8745059	8746814	1756	10.483	10.5642	10.3969	0.0127649	0.1176	0.761078	1484.04	1611.88	1446.1	1434.64	1483.04	1624.37	1161.31	1447.62	1150.16	1169.61	1570.98	1589.98
chr2	223944122	223945710	1589	10.229	10.1573	10.2972	-0.0129413	0.117607	0.761078	1124.42	1331.52	1117.73	988.91	1128.68	1160.49	1298.1	1216.48	1144.96	1120.67	1435.16	1334.22
chr16	85698859	85699268	410	4.87151	4.4939	5.17051	-0.00879239	0.117631	0.761122	32.69	20.28	12.77	15.98	25.48	27.99	40.75	33.02	72.86	22.92	26.44	20.1
chr11	59283409	59285027	1619	10.2682	10.3921	10.1326	0.0119818	0.117635	0.761122	1346.33	1201.12	1279.43	1162.25	1273.54	1800.33	1047.8	1156.53	640.14	1131.2	1266.88	1493.15
chrX	41703463	41703788	326	5.38183	5.17257	5.56455	-0.0101675	0.117644	0.761122	37.65	26.08	37.59	50.32	39.16	25.59	69.85	51.27	26.02	35.93	61.3	39.58
chr2	225270828	225271318	491	8.23491	8.02024	8.42173	-0.0101285	0.117662	0.761122	227.86	231.1	318.44	436.94	248.2	95.17	366.73	247.64	322.67	345.06	442.33	333.1
chr16	4326101	4326288	188	5.09034	5.28972	4.85893	0.00956268	0.117663	0.761122	31.7	39.12	46.81	51.92	44.35	20.79	14.55	20.85	41.63	39.03	31.25	26.79
chr19	51098707	51099356	650	5.39021	5.09264	5.63678	-0.00932167	0.117663	0.761122	28.73	52.88	34.04	15.18	28.31	45.59	43.66	29.54	83.27	49.56	50.48	42.02
chr13	21440895	21441292	398	4.72193	4.92918	4.47984	0.00987219	0.117685	0.761187	38.64	24.63	23.4	34.35	35.39	26.39	8.73	24.33	31.23	24.16	18.03	27.4
chr2	42360607	42362247	1641	11.4588	11.539	11.3739	0.0127306	0.1177	0.761187	2982.93	3351.98	2938.29	2592.9	2670.7	3316.72	2246.94	2944.76	2341.96	2366.47	3015.76	3007.01
chr20	37807524	37807714	191	6.56979	6.35909	6.7536	-0.0105004	0.117701	0.761187	81.24	39.12	82.27	112.63	110.89	66.38	139.71	102.53	109.29	85.49	114.19	96.21
chr4	145135940	145136538	599	5.43041	5.64069	5.18415	0.00978307	0.117705	0.761187	42.6	49.26	34.04	77.48	57.57	38.39	29.11	36.49	31.23	47.08	50.48	23.75
chr7	16778366	16779384	1019	5.82089	5.99521	5.62258	0.010627	0.117728	0.761188	60.43	53.61	80.85	43.93	59.93	83.98	58.21	49.53	41.63	37.79	42.07	66.38
chr6	38027638	38028105	468	4.31318	4.56179	4.01262	0.00956193	0.117733	0.761188	18.82	21.73	22.69	28.76	21.71	27.99	5.82	21.72	15.61	19.82	18.03	15.83
chr7	148914234	148914708	475	4.46296	4.00009	4.81284	-0.00724219	0.117739	0.761188	18.82	28.98	8.51	24.76	6.13	8.8	49.48	20.85	41.63	22.92	26.44	7.31
chr10	69043914	69045053	1140	6.61101	6.84291	6.33457	0.00947957	0.117751	0.761188	134.73	76.07	65.25	166.95	127.4	118.37	49.48	113.83	46.84	136.29	79.33	58.46
chr1	178595067	178595452	386	4.78349	4.98524	4.54888	0.00943926	0.117752	0.761188	31.7	38.4	34.75	21.57	39.64	23.99	23.28	33.02	26.02	27.88	15.63	14.61
chr1	194517488	194518260	773	5.87041	6.07587	5.63075	0.00941778	0.117757	0.761188	35.66	57.96	65.25	51.92	70.78	123.17	29.11	61.69	67.66	34.07	44.47	60.29
chr6	45817741	45818147	407	3.29335	3.67934	2.76478	0.00693579	0.117768	0.761188	15.85	10.14	22.69	16.77	6.61	4.8	8.73	11.3	0	9.29	8.41	3.04
chr1	157734881	157735189	309	4.55258	4.84369	4.1875	0.00863468	0.117771	0.761188	32.69	25.36	24.11	34.35	40.58	15.2	23.28	18.25	0	30.36	24.04	13.4
chr6	53334915	53336179	1265	11.3188	11.1946	11.4332	-0.0120246	0.117814	0.761409	2125	2831.84	2569.5	2046.52	2445.15	2044.26	2366.27	2410.38	1821.52	2598.16	3753.77	3640.93
chr2	1707683	1708290	608	5.51256	5.09516	5.8359	-0.00748907	0.117821	0.761409	26.75	44.92	60.28	15.18	33.97	23.99	125.15	54.74	72.86	11.77	27.65	50.54
chr5	131682605	131683999	1395	7.17608	7.37561	6.94445	0.010082	0.117831	0.76142	197.14	160.83	95.04	227.66	208.56	107.17	75.67	117.3	104.09	201.96	134.62	105.35
chr16	68843124	68844264	1141	10.6025	10.6597	10.543	0.0135043	0.117842	0.761422	1519.7	1682.15	1553.19	1547.27	1552.4	1851.51	1440.72	1570.13	1472.83	1375.9	1522.9	1569.27
chr4	70927342	70928236	895	8.14581	8.25093	8.03243	0.0122928	0.117848	0.761422	273.43	252.83	344.68	399.4	291.13	266.33	276.5	250.25	234.2	264.52	288.47	256.98
chr5	6448729	6449597	869	5.81962	5.49979	6.08126	-0.00857173	0.117869	0.761463	38.64	82.59	32.62	41.54	58.51	17.6	84.41	31.28	88.47	87.97	73.32	40.8
chr6	130843477	130843878	402	5.18046	4.84374	5.45328	-0.0089662	0.11787	0.761463	21.79	17.39	35.46	16.77	32.09	48.79	40.75	38.23	83.27	30.36	27.65	42.63
chr21	33394197	33395420	1224	8.16522	8.29085	8.02759	0.012007	0.117889	0.761487	246.68	300.64	337.59	392.21	336.43	265.53	195.01	249.38	239.4	258.33	277.66	345.89
chr3	154323487	154324834	1348	10.6998	10.7847	10.6097	0.0126921	0.11789	0.761487	1626.69	1990.76	1726.95	1606.39	1829.85	1803.52	1376.69	1637.04	1170.98	1610.07	1708.01	1872.53
chr22	40077030	40077560	531	5.31435	5.0119	5.56425	-0.00952053	0.117919	0.761622	30.71	28.25	21.28	40.74	38.22	34.39	87.32	27.81	57.25	32.21	34.86	44.45
chr14	105698917	105699851	935	6.11842	5.88077	6.3224	-0.0093312	0.117936	0.761676	99.07	31.88	41.13	51.12	39.16	91.18	96.05	55.61	52.04	85.49	110.58	80.38
chr16	23334410	23334991	582	4.69518	4.23792	5.04187	-0.00700263	0.117951	0.76172	14.86	24.63	12.06	38.34	11.32	12	26.19	27.81	46.84	19.82	72.12	4.87
chr19	29966754	29967137	384	4.09331	4.32467	3.81762	0.00775024	0.117959	0.76172	25.76	19.56	12.77	17.57	22.18	22.39	20.37	18.25	20.82	16.11	6.01	3.04
chr8	133693844	133694868	1025	6.77081	6.62118	6.90637	-0.0119587	0.11797	0.761742	107.98	86.21	90.07	100.65	111.36	94.38	119.33	123.39	140.52	96.02	141.83	98.65
chr5	138610872	138611562	691	5.24218	4.88686	5.52705	-0.00904835	0.117993	0.761835	24.77	21.73	31.91	35.95	39.16	23.99	37.84	44.31	104.09	32.83	19.23	38.36
chr3	7461302	7461783	482	4.42612	3.80871	4.85712	-0.0062067	0.118006	0.761864	8.92	7.24	4.96	15.98	40.58	6.4	34.93	15.64	52.04	52.04	18.03	1.22
chr20	63474110	63474434	325	4.1811	3.95024	4.38006	-0.00879052	0.118029	0.761937	21.79	17.39	13.48	9.59	21.71	8.8	20.37	26.94	10.41	26.64	16.83	23.75
chr17	45413432	45413871	440	8.48547	8.37574	8.58745	-0.0122618	0.118034	0.761937	351.69	326	300.71	408.99	368.05	237.54	355.09	332.8	385.12	431.79	415.88	387.29
chr12	49056048	49056325	278	8.17852	8.04751	8.29861	-0.0121281	0.118054	0.761937	256.59	231.82	267.38	280.38	232.15	319.12	419.12	229.39	343.49	301.07	277.66	318.48
chr2	241803093	241805228	2136	7.73367	7.5451	7.90042	-0.0110047	0.118064	0.761937	222.9	208.64	119.15	178.13	232.62	159.16	200.83	230.26	353.9	264.52	245.2	138.84
chr20	13221289	13221885	597	4.74601	3.84144	5.2977	-0.00547498	0.118071	0.761937	16.84	22.46	24.11	4.79	6.61	11.2	64.03	32.15	114.5	21.06	0	4.26
chr16	979985	982403	2419	8.6299	8.4741	8.77051	-0.0116585	0.118111	0.761937	275.41	449.15	334.75	317.92	391.64	364.7	480.24	532.65	593.3	316.56	305.3	392.17
chr6	125346102	125347547	1446	9.85502	9.99858	9.69558	0.0114433	0.118112	0.761937	774.71	622.29	1206.38	1112.73	1162.18	1259.67	695.62	1056.6	541.25	727.29	1032.5	921.95
chr10	103592614	103593322	709	5.69723	5.45303	5.90602	-0.00991064	0.118136	0.761937	45.57	39.12	60.28	31.15	46.71	39.99	64.03	66.91	78.07	81.77	31.25	37.76
chr7	27713093	27713870	778	6.68535	6.53463	6.82181	-0.0113671	0.118137	0.761937	71.33	97.07	104.26	131	85.41	67.18	122.24	107.75	93.68	97.26	119	138.84
chr6	142887458	142887828	371	6.5321	6.70243	6.33894	0.0109682	0.118142	0.761937	79.25	105.04	107.09	112.63	97.67	123.17	52.39	50.4	78.07	104.69	106.98	93.17
chr19	7213222	7214189	968	5.85812	5.64715	6.04215	-0.0106778	0.118142	0.761937	39.63	60.13	48.94	41.54	60.87	49.59	46.57	54.74	93.68	89.21	64.91	46.28
chr18	64322439	64323557	1119	5.87513	6.02342	5.70982	0.00988186	0.118145	0.761937	76.28	44.19	64.54	75.89	67	62.38	37.84	46.92	98.88	49.56	57.69	23.14
chr15	31031525	31032024	500	5.91094	5.66155	6.1235	-0.00909456	0.118153	0.761937	44.58	39.84	79.43	41.54	41.52	56.79	130.97	90.37	10.41	68.76	70.92	46.89
chr1	38815934	38816392	459	4.53454	4.14704	4.83969	-0.0081198	0.118171	0.761937	21.79	16.66	28.37	21.57	9.91	8	46.57	19.99	41.63	30.97	18.03	14.61
chr15	70307792	70308944	1153	7.68732	7.5342	7.82573	-0.0112928	0.118176	0.761937	164.45	218.06	186.52	202.1	225.07	115.97	282.32	179.87	140.52	214.96	247.61	295.95
chr1	32205379	32206208	830	9.14659	9.04715	9.23962	-0.0123667	0.118184	0.761937	539.92	675.18	509.93	415.38	526.59	507.07	718.91	604.77	468.39	592.24	560.12	682.64
chr15	34224238	34225766	1529	9.3213	9.45158	9.17808	0.0119043	0.118187	0.761937	644.93	756.32	720.57	615.87	690.8	772.6	622.86	717.73	265.42	672.15	580.55	616.87
chr16	10256453	10257739	1287	7.33948	7.46435	7.20277	0.0116771	0.118196	0.761937	188.23	168.79	151.06	148.58	187.8	215.14	98.96	180.73	187.36	106.55	158.66	151.63
chr1	96739315	96739922	608	5.07155	5.31307	4.7813	0.0102411	0.118196	0.761937	36.66	35.5	44.68	42.34	45.77	33.59	23.28	33.02	10.41	32.83	24.04	41.41
chr5	130871397	130871728	332	3.73273	3.3306	4.04686	-0.00757535	0.118201	0.761937	12.88	6.52	14.18	4.79	5.19	16.8	29.11	20.85	15.61	13.63	9.62	10.35
chr17	75204912	75206018	1107	9.88114	9.96812	9.78859	0.0125168	0.118206	0.761937	995.63	1249.66	941.13	819.57	898.41	1105.31	922.64	1032.27	905.56	802.87	763.25	879.94
chr7	76294322	76295186	865	6.68728	6.42705	6.90767	-0.00932691	0.118209	0.761937	76.28	134.75	56.74	98.25	62.28	87.98	221.2	55.61	104.09	147.44	74.52	117.53
chr8	28442386	28443379	994	8.68341	8.78836	8.57022	0.0124109	0.118221	0.761937	537.94	452.78	385.11	433.75	452.98	390.3	346.36	381.45	317.47	477.63	356.99	400.69
chr9	124289852	124290933	1082	10.0052	9.87399	10.1255	-0.0118641	0.118221	0.761937	835.14	1331.52	870.92	970.54	967.77	654.23	908.09	852.41	1004.44	1375.9	1224.81	1336.65
chr8	124642048	124642216	169	7.45626	7.55708	7.34785	0.012272	0.118222	0.761937	144.64	199.95	191.49	196.5	214.22	183.15	139.71	165.96	171.74	143.72	181.5	174.77
chr15	74383568	74385649	2082	11.6049	11.5125	11.6917	-0.0125116	0.118229	0.761937	2837.3	3528.02	2808.5	3005.08	2904.27	2445.75	3335.49	2525.07	2742.69	3780.78	3641.99	3821.18
chr1	220296318	220296544	227	4.35124	4.02002	4.62044	-0.00892892	0.118244	0.761985	19.81	9.42	17.73	11.18	18.4	20.79	43.66	15.64	26.02	22.92	18.03	21.31
chr20	54063915	54065014	1100	6.91114	6.45076	7.25961	-0.0067674	0.118316	0.762358	93.12	133.3	92.2	19.97	156.66	29.59	192.1	149.45	62.45	221.16	219.96	74.29
chr18	2570703	2572213	1511	10.3434	10.4398	10.24	0.0124534	0.118325	0.762358	1268.07	1490.9	1294.32	1175.83	1387.72	1717.15	1138.02	1278.18	869.13	1198.1	1329.39	1443.22
chr2	68709309	68709960	652	5.71512	5.88725	5.51964	0.00976543	0.118335	0.762358	75.29	53.61	39.01	40.74	58.51	87.98	58.21	42.58	62.45	51.42	22.84	37.76
chr20	16729445	16730751	1307	9.83498	9.91087	9.75488	0.0127946	0.118345	0.762358	896.56	1155.48	1009.22	801.99	901.71	1010.93	844.06	926.27	811.88	831.36	860.61	909.78
chr5	59380401	59380985	585	5.29486	4.95493	5.56977	-0.00921582	0.118355	0.762358	51.52	23.18	26.95	27.16	26.9	30.39	52.39	35.63	98.88	27.88	32.45	37.76
chr5	158544686	158545208	523	5.00339	5.21077	4.76111	0.00845731	0.118386	0.762358	42.6	12.32	48.94	43.93	44.83	29.59	17.46	36.49	52.04	17.97	18.03	20.7
chr12	93317264	93317590	327	4.09617	3.48832	4.52251	-0.00673689	0.118403	0.762358	4.95	5.07	18.44	11.98	8.49	18.4	17.46	7.82	72.86	14.87	6.01	18.88
chr8	63007954	63008264	311	5.7782	5.54636	5.97789	-0.0107364	0.11841	0.762358	50.52	50.71	41.84	48.73	48.6	39.99	66.94	54.74	88.47	55.75	76.93	35.32
chr16	89154337	89154979	643	5.54554	5.32744	5.73496	-0.0108982	0.118419	0.762358	44.58	44.92	29.79	40.74	40.11	40.79	32.02	56.48	88.47	46.46	52.89	43.24
chr2	70515999	70516317	319	4.50673	4.77375	4.1788	0.00801536	0.118423	0.762358	33.68	12.32	31.21	44.73	30.2	12	5.82	22.59	26.02	19.82	22.84	11.57
chr5	178109006	178109225	220	6.0611	5.82646	6.26286	-0.0101556	0.118431	0.762358	31.7	54.33	75.18	74.29	53.79	51.19	93.14	53	98.88	79.3	44.47	91.95
chr1	160781915	160782756	842	9.81291	9.69985	9.91775	-0.012159	0.118432	0.762358	813.35	869.33	842.55	940.99	866.33	657.43	928.46	677.76	837.9	1043.85	988.02	1327.52
chr3	105828764	105829015	252	4.67652	5.01401	4.23515	0.00757756	0.118449	0.762358	62.41	21.01	18.44	46.33	32.09	13.6	8.73	19.12	10.41	40.27	18.03	16.44
chr7	95715165	95715978	814	7.03721	7.20216	6.85093	0.0105412	0.118449	0.762358	190.21	81.86	138.3	150.17	130.23	192.75	110.6	125.12	130.11	105.93	153.85	66.98
chr1	247110795	247112568	1774	8.50903	8.37242	8.63381	-0.011879	0.118462	0.762358	341.78	418	373.05	250.02	333.6	271.93	483.15	439.67	411.14	311.61	296.89	440.88
chr17	58631161	58632290	1130	11.1192	11.2294	10.9999	0.0121553	0.118473	0.762358	2692.66	2475.41	2124.11	1964.25	2312.09	2836.85	1638.64	1600.54	1592.53	2446.39	2429.19	2580.13
chr7	122143277	122144968	1692	10.6644	10.7486	10.575	0.0125891	0.118481	0.762358	1455.31	2038.57	1637.58	1414.67	1832.21	1944.29	1740.51	1430.24	1264.66	1500.42	1619.06	1597.89
chr9	78369706	78369935	230	3.96277	3.31889	4.40638	-0.0068168	0.118499	0.762358	7.93	13.04	5.67	9.59	10.85	12.8	32.02	9.56	62.45	8.67	6.01	8.53
chrX	1323196	1323738	543	6.51626	6.35701	6.65966	-0.0108577	0.118507	0.762358	116.9	103.59	67.38	56.71	71.25	75.98	93.14	112.96	83.27	126.38	72.12	118.75
chr16	69258662	69259391	730	5.95905	6.1693	5.71284	0.00981526	0.118513	0.762358	121.85	47.09	46.81	75.09	72.19	68.78	72.76	72.12	26.02	46.46	54.09	43.24
chr10	114246743	114247294	552	4.23679	4.45608	3.97808	0.00805765	0.118515	0.762358	18.82	12.32	34.75	14.38	33.03	18.4	23.28	17.38	20.82	16.73	7.21	9.13
chr7	55557628	55558344	717	8.27263	8.13775	8.39597	-0.0118629	0.118521	0.762358	290.27	281.08	249.64	353.87	275.09	239.94	419.12	264.15	307.06	400.81	389.44	240.54
chr11	60841542	60843208	1667	9.75861	9.83584	9.67702	0.0127485	0.118521	0.762358	859.91	1105.5	852.48	933	802.15	930.15	861.52	914.97	749.43	760.74	759.65	865.32
chr1	222310858	222311157	300	4.07434	3.63489	4.41071	-0.00737994	0.118524	0.762358	7.93	13.76	19.15	17.57	11.32	4.8	11.64	5.21	41.63	31.59	16.83	20.7
chr5	14594746	14596112	1367	7.0948	6.87975	7.28191	-0.010709	0.118526	0.762358	79.25	116.63	134.04	139.79	152.88	83.98	116.42	159.88	265.42	109.03	151.45	131.53
chr14	95677405	95677811	407	5.44568	5.18401	5.6671	-0.00950803	0.118527	0.762358	26.75	39.84	56.03	27.96	25.95	41.59	52.39	53.87	57.25	27.26	74.52	39.58
chr8	63009223	63010895	1673	9.86011	9.9862	9.72194	0.0118901	0.118528	0.762358	908.45	878.02	1056.03	1132.7	1083.38	1026.93	753.83	855.88	484	834.46	1277.7	861.06
chr19	36771527	36771747	221	5.94943	5.7858	6.09638	-0.0108131	0.11853	0.762358	79.25	44.92	51.77	47.13	39.16	68.78	49.48	72.99	67.66	66.29	87.74	66.38
chr12	11771439	11771716	278	4.26598	3.96101	4.5176	-0.00796324	0.118552	0.762383	11.89	10.87	16.31	28.76	8.02	17.6	14.55	16.51	20.82	40.89	30.05	14.61
chrX	84487547	84488404	858	6.07386	6.29788	5.80855	0.00943088	0.118553	0.762383	78.26	57.96	107.8	106.24	80.22	41.59	32.02	46.92	52.04	94.78	69.71	40.8
chr4	185309646	185310357	712	6.97816	7.17225	6.75383	0.0102899	0.118564	0.762383	172.38	74.62	106.38	202.1	136.37	173.55	122.24	136.42	62.45	136.91	82.94	106.57
chr2	230438979	230439206	228	4.698	5.01397	4.29284	0.00810517	0.118567	0.762383	14.86	39.84	29.79	51.92	35.86	21.59	14.55	17.38	0	21.68	42.07	21.92
chr1	89853823	89854064	242	3.78245	3.22678	4.18262	-0.00740586	0.118596	0.762434	6.93	5.07	12.06	8.79	11.32	12	11.64	10.43	52.04	12.39	6.01	16.44
chr2	99956222	99957219	998	6.47287	6.28316	6.6405	-0.0110881	0.118602	0.762434	67.37	74.62	86.52	91.06	71.72	75.98	165.9	72.12	93.68	99.12	67.31	100.48
chr1	153494832	153495832	1001	7.0494	6.87479	7.20515	-0.0111996	0.118611	0.762434	130.77	109.39	125.53	84.67	135.42	118.37	180.45	101.66	166.54	185.85	94.96	155.89
chr19	2561698	2562714	1017	9.94214	9.83341	10.0433	-0.0121491	0.118622	0.762434	842.08	1032.33	802.13	955.36	1044.69	797.39	797.49	1200.84	702.59	1247.04	1180.34	1202.68
chr5	67196426	67197412	987	8.93732	9.05951	8.80381	0.0121056	0.118627	0.762434	494.35	527.39	563.83	535.99	511.96	567.85	456.96	465.74	234.2	416.92	558.92	548.67
chr4	89216501	89216719	219	3.24208	2.65324	3.65906	-0.00636677	0.118637	0.762434	7.93	4.35	11.35	5.59	6.13	2.4	5.82	20.85	26.02	1.24	4.81	17.05
chr2	112182551	112183043	493	4.65689	4.33301	4.92123	-0.00799486	0.11865	0.762434	28.73	21.01	20.57	17.57	22.65	10.4	2.91	27.81	46.84	56.37	18.03	29.84
chr19	11089788	11091140	1353	9.58903	9.49764	9.67498	-0.0124996	0.118653	0.762434	567.66	679.52	848.23	634.25	792.72	814.98	864.43	944.51	733.81	796.05	763.25	802.6
chr6	106097245	106099018	1774	9.98298	10.0915	9.86563	0.0122345	0.118664	0.762434	1482.05	922.94	919.15	1094.36	1051.29	1076.52	841.15	979.27	671.36	953.4	1120.24	1032.17
chr5	141349934	141350202	269	4.05082	3.46973	4.46392	-0.00691902	0.118669	0.762434	13.87	13.76	8.51	5.59	12.74	12	37.84	11.3	52.04	17.97	9.62	3.65
chr10	129703835	129704146	312	3.67245	2.95702	4.14856	-0.00627588	0.118672	0.762434	11.89	2.9	18.44	5.59	3.77	4	11.64	12.16	62.45	8.05	6.01	6.09
chr16	87236048	87236293	246	4.24865	3.66392	4.66358	-0.00702075	0.118673	0.762434	17.83	15.94	13.48	8.79	8.02	12	20.37	14.77	83.27	16.73	9.62	7.31
chr3	87674443	87674683	241	2.96029	3.30935	2.49888	0.00696748	0.118681	0.762434	6.93	14.49	3.55	7.19	11.32	16	5.82	6.95	5.2	8.05	2.4	5.48
chr16	12573207	12574086	880	5.91787	6.09296	5.71856	0.0104097	0.118705	0.762434	70.34	68.82	60.99	51.92	70.31	87.18	52.39	56.48	52.04	27.26	54.09	73.68
chr3	30689247	30689712	466	5.31406	5.51686	5.07802	0.0102551	0.118707	0.762434	56.47	65.92	29.79	39.94	43.41	39.19	23.28	40.84	31.23	36.55	36.06	34.71
chr9	88891130	88891318	189	3.69736	3.20057	4.0662	-0.00761074	0.118708	0.762434	10.9	5.07	14.89	6.39	9.91	8	17.46	11.3	36.43	7.43	9.62	18.27
chr7	16933650	16934508	859	7.08896	6.95382	7.21252	-0.0114869	0.118722	0.762434	109.97	124.6	137.59	96.65	130.23	144.76	197.92	138.16	72.86	127	171.88	182.08
chr5	14168110	14168960	851	8.26389	8.38523	8.1314	0.0119847	0.118726	0.762434	286.31	253.55	392.91	353.87	367.57	351.91	195.01	292.82	270.63	258.33	360.59	305.09
chr2	218290869	218291444	576	10.0924	9.98536	10.192	-0.0122698	0.118739	0.762434	1011.48	1159.1	1167.37	1048.03	907.38	788.59	1167.13	812.44	1129.34	1255.1	1259.67	1395.11
chr8	119499235	119500045	811	6.11114	6.3885	5.76747	0.00765499	0.118762	0.762434	23.78	125.33	110.64	150.17	39.16	53.59	69.85	46.05	72.86	85.49	30.05	22.53
chr7	136406131	136406702	572	5.5261	5.11129	5.84788	-0.00776573	0.118768	0.762434	25.76	39.12	36.17	22.37	65.59	18.4	20.37	57.35	150.93	39.65	50.48	26.79
chr8	94995181	94995389	209	3.46703	3.7926	3.04589	0.00758017	0.118774	0.762434	15.85	13.76	13.48	17.57	13.68	8.8	0	2.61	10.41	11.15	14.42	10.96
chr10	3948830	3949222	393	4.86053	4.58781	5.08981	-0.00917768	0.118777	0.762434	25.76	27.53	35.46	19.17	15.57	20.79	20.37	39.97	46.84	17.97	44.47	34.71
chr6	134437086	134437807	722	6.18695	6.40959	5.92358	0.00938264	0.11878	0.762434	110.96	68.1	68.79	103.84	102.39	55.99	52.39	59.09	46.84	100.36	79.33	26.18
chr2	178914156	178914712	557	5.83859	5.62565	6.02411	-0.0102233	0.118786	0.762434	44.58	46.36	63.12	35.15	46.24	60.78	125.15	55.61	31.23	53.9	64.91	59.68
chr6	30100763	30101110	348	6.30239	6.12759	6.45827	-0.0107593	0.118793	0.762434	67.37	89.11	100	51.12	59.93	51.99	84.41	70.38	78.07	78.06	100.97	115.7
chr7	76266888	76268346	1459	8.2587	8.14314	8.36569	-0.0120261	0.118801	0.762434	248.66	312.23	363.83	268.4	280.75	222.34	267.77	352.78	301.85	286.21	352.18	418.35
chr7	139875834	139876282	449	4.3199	3.91267	4.63712	-0.0068485	0.118803	0.762434	24.77	10.87	10.64	21.57	11.32	11.2	8.73	12.16	20.82	76.82	21.64	9.13
chr7	143007778	143008593	816	7.52446	7.65054	7.3863	0.0120508	0.118811	0.762434	222.9	212.99	231.21	144.58	183.55	210.34	160.08	172.05	130.11	158.59	187.51	195.47
chr6	24991363	24992378	1016	8.30984	8.39372	8.22077	0.0127338	0.118828	0.762451	345.75	320.2	354.61	364.25	318.03	315.12	250.31	318.02	291.44	302.31	316.12	311.78
chr9	98168910	98169730	821	5.8675	5.50937	6.15418	-0.00792539	0.11883	0.762451	61.42	57.96	31.21	73.49	21.23	27.99	87.32	59.09	104.09	78.68	84.14	14.01
chr6	70193248	70193550	303	4.09027	3.74086	4.37134	-0.00903806	0.118849	0.762522	7.93	14.49	11.35	16.77	13.68	16	17.46	19.12	36.43	14.25	16.83	20.1
chr7	142796113	142798812	2700	10.2287	10.3267	10.1236	0.0123677	0.118859	0.762533	1314.63	1138.82	1146.81	1163.85	1200.87	1740.34	922.64	1178.25	968.01	1202.44	1335.4	1086.98
chr9	137222575	137224095	1521	11.1215	11.1841	11.0562	0.0131588	0.118879	0.762599	2271.62	2712.3	2324.82	2016.97	2132.78	2501.74	2011.19	2277.43	2092.15	2044.33	2215.24	2135.6
chr19	1757350	1758075	726	4.72535	4.95116	4.45752	0.00967392	0.118889	0.762599	27.74	25.36	32.62	27.16	31.14	41.59	5.82	26.94	26.02	17.97	25.24	29.84
chr18	62258534	62259366	833	5.32399	5.52624	5.0887	0.00953886	0.118897	0.762599	43.59	30.43	34.75	58.31	64.64	44.79	29.11	43.45	41.63	39.03	14.42	36.54
chr16	27432652	27433478	827	5.99678	5.69126	6.24878	-0.00900946	0.118908	0.762599	47.55	75.34	59.57	35.15	50.02	42.39	119.33	86.02	104.09	29.12	78.13	39.58
chr1	89463981	89464481	501	4.4994	4.29855	4.67567	-0.00955146	0.118915	0.762599	13.87	24.63	13.48	23.96	24.54	17.6	14.55	27.81	20.82	27.88	32.45	29.84
chrX	104195549	104195774	226	3.78622	4.01084	3.52007	0.00823254	0.118918	0.762599	24.77	10.14	12.06	15.98	16.99	16.8	8.73	8.69	20.82	12.39	4.81	13.4
chr3	49905950	49906616	667	7.83716	7.72664	7.93981	-0.0121743	0.118939	0.762666	177.33	184.01	236.17	268.4	219.41	185.55	276.5	244.17	218.58	247.8	211.55	274.64
chr17	38414584	38415807	1224	7.6696	7.52938	7.79738	-0.011831	0.118945	0.762666	223.89	207.91	188.65	173.34	149.11	165.56	270.68	226.79	244.6	226.12	140.63	225.92
chr18	22838590	22839698	1109	7.96325	8.17121	7.72018	0.00970627	0.118965	0.762672	259.56	129.67	290.07	209.29	382.67	458.28	125.15	325.84	140.52	208.15	207.94	257.59
chr1	236394859	236395784	926	5.97709	5.71286	6.20034	-0.0104576	0.118984	0.762672	48.54	42.02	50.35	52.72	67.48	53.59	66.94	69.51	140.52	65.05	51.68	47.5
chr1	156725850	156726144	295	8.30561	8.19422	8.40902	-0.0122472	0.118997	0.762672	276.4	347.73	281.56	326.71	256.22	268.73	474.42	321.5	286.24	320.28	316.12	320.92
chr15	101640968	101641499	532	7.05829	7.20417	6.89597	0.0113945	0.119011	0.762672	130.77	100.7	148.94	152.57	148.63	203.15	110.6	108.61	104.09	138.77	153.85	98.65
chr11	64974097	64975125	1029	7.95921	8.151	7.73796	0.00996577	0.119013	0.762672	178.32	265.87	365.96	252.42	261.41	381.5	119.33	312.81	228.99	281.87	236.79	101.09
chr10	110497357	110498728	1372	11.1513	11.049	11.2468	-0.0123511	0.119015	0.762672	1830.77	2634.79	2117.73	1695.85	2096.92	2336.18	2735.91	2700.59	2534.52	1935.3	1954.41	2719.58
chr1	198614232	198615007	776	5.73228	5.88263	5.56443	0.0100191	0.119017	0.762672	44.58	45.64	86.52	61.51	50.96	64.78	40.75	37.36	78.07	27.26	44.47	56.02
chr12	120123692	120124561	870	6.68571	6.89467	6.44127	0.00980931	0.119019	0.762672	120.86	86.21	89.36	190.11	145.8	81.58	46.57	104.27	72.86	120.8	115.39	61.5
chr1	6496981	6498076	1096	7.13767	6.92012	7.32667	-0.0104992	0.119022	0.762672	87.18	151.41	85.82	150.97	105.7	145.56	195.01	195.51	234.2	113.37	109.38	115.7
chr10	90977303	90977822	520	4.10049	3.85281	4.31182	-0.0082858	0.119034	0.762672	10.9	15.21	21.28	12.78	11.32	15.2	5.82	39.1	15.61	21.06	14.42	23.14
chr2	26178709	26179860	1152	7.14386	7.32728	6.93368	0.0101821	0.119051	0.762672	103.03	164.45	189.36	187.72	203.84	115.17	165.9	163.36	78.07	106.55	153.85	65.77
chr4	189202306	189202511	206	4.15039	3.47264	4.60967	-0.00644454	0.119057	0.762672	10.9	5.8	16.31	10.38	8.02	15.2	26.19	10.43	88.47	9.29	6.01	6.09
chr11	87351766	87352073	308	4.03112	3.65947	4.32638	-0.00805625	0.119074	0.762672	9.91	19.56	9.93	20.77	10.85	4.8	29.11	13.9	20.82	15.49	26.44	14.61
chr9	127890315	127890711	397	3.94957	3.41969	4.33626	-0.00717282	0.119075	0.762672	6.93	17.39	8.51	19.97	6.61	4.8	32.02	13.9	41.63	15.49	8.41	9.74
chr9	136093874	136094844	971	6.22467	5.96332	6.44586	-0.00983237	0.11908	0.762672	66.38	81.86	51.06	48.73	67.95	58.38	122.24	50.4	124.9	106.55	75.72	43.24
chr15	40421438	40422602	1165	8.08986	8.17347	8.00111	0.0124257	0.119085	0.762672	314.04	322.38	246.1	259.61	261.41	328.71	232.84	243.3	301.85	259.57	254.82	244.8
chr12	123409309	123409651	343	4.9085	5.25046	4.45945	0.00702843	0.119093	0.762672	91.14	30.43	14.89	55.12	26.42	10.4	26.19	16.51	15.61	45.22	12.02	16.44
chr16	82796141	82796355	215	3.77462	3.08178	4.24071	-0.00595585	0.119096	0.762672	0	18.84	0	8.79	10.38	12.8	23.28	6.08	36.43	22.92	19.23	5.48
chrX	104156293	104157535	1243	10.3631	10.4376	10.2846	0.0128529	0.119101	0.762672	1374.07	1491.62	1347.51	1151.87	1432.55	1523.6	1138.02	1308.59	1066.89	1234.03	1406.31	1329.95
chr12	67068316	67070004	1689	7.42098	7.22311	7.59495	-0.0111019	0.119134	0.762818	124.83	199.22	143.97	138.99	146.27	143.16	244.49	200.72	296.65	136.29	144.24	137.62
chr1	35364697	35365195	499	4.87112	5.11605	4.57592	0.00846758	0.11914	0.762818	46.56	13.04	47.52	39.14	33.03	28.79	11.64	38.23	31.23	14.87	27.65	19.49
chr1	229578620	229579642	1023	7.16065	7.01248	7.295	-0.0111899	0.11915	0.762829	131.76	141.99	90.07	115.03	175.06	120.77	139.71	193.77	114.5	214.96	152.65	126.66
chr6	32437090	32437825	736	10.6269	10.5388	10.7099	-0.0125004	0.119159	0.762836	1473.14	1637.96	1594.32	1270.09	1668.01	1282.06	1699.76	1512.78	1358.34	1528.91	1923.16	2026.59
chr11	86431229	86432070	842	4.42135	4.77369	3.95415	0.00617024	0.11919	0.762914	18.82	6.52	29.79	5.59	14.63	88.78	11.64	20.85	41.63	4.96	7.21	6.7
chr6	156963792	156964371	580	5.4104	5.18257	5.6071	-0.00972697	0.119194	0.762914	30.71	33.32	36.17	43.93	45.77	27.99	23.28	43.45	62.45	79.3	50.48	33.49
chr14	67532774	67533883	1110	8.06468	7.90741	8.20648	-0.0112988	0.119196	0.762914	151.57	324.55	265.96	246.83	194.88	256.73	413.3	346.7	223.79	254.61	237.99	295.95
chr6	150025141	150026077	937	7.00903	6.89568	7.11412	-0.0117885	0.119211	0.762949	110.96	101.42	123.4	96.65	142.03	139.96	160.08	145.11	78.07	137.53	147.84	162.59
chr2	111432439	111432779	341	6.47166	6.31712	6.61123	-0.0110884	0.119218	0.762949	66.38	63.75	103.55	98.25	87.29	59.18	84.41	88.63	78.07	104.69	138.23	92.56
chr1	208732387	208732988	602	5.47003	5.12206	5.75018	-0.00849447	0.119255	0.762969	16.84	39.12	60.99	27.16	34.45	30.39	78.58	26.07	88.47	61.95	25.24	42.63
chr9	134872435	134872822	388	5.02435	4.71529	5.27875	-0.008113	0.11926	0.762969	13.87	26.08	43.26	7.19	26.42	40.79	49.48	33.02	20.82	27.88	43.27	58.46
chr3	37957197	37957526	330	4.20743	3.7891	4.53133	-0.00802483	0.119275	0.762969	18.82	7.24	17.02	11.18	7.08	21.59	23.28	21.72	46.84	13.63	16.83	16.44
chr22	23225740	23226231	492	4.32499	3.80038	4.70887	-0.00658828	0.11928	0.762969	16.84	18.84	13.48	9.59	5.66	19.19	90.23	21.72	10.41	4.96	18.03	11.57
chr12	96037372	96037828	457	8.37759	8.52121	8.21808	0.0115372	0.119283	0.762969	360.61	381.06	369.5	451.32	404.38	237.54	229.93	250.25	223.79	403.91	337.76	341.01
chr1	3746532	3747801	1270	9.26861	9.19357	9.33995	-0.0128106	0.119287	0.762969	584.5	645.48	512.06	619.87	536.97	614.24	675.25	563.06	645.34	644.28	693.54	666.8
chr2	151638001	151638925	925	7.49335	7.60566	7.37155	0.0122717	0.119287	0.762969	172.38	184.01	220.57	195.71	173.64	222.34	145.53	173.78	140.52	171.6	195.92	166.24
chr10	110162658	110163098	441	4.17493	3.91131	4.39774	-0.00843014	0.119291	0.762969	13.87	9.42	24.82	17.57	11.8	12.8	8.73	33.02	20.82	14.87	21.64	27.4
chr19	16875647	16876367	721	6.00162	5.65147	6.28316	-0.00757876	0.119304	0.762969	75.29	64.48	19.15	91.06	31.61	19.99	69.85	36.49	36.43	91.69	169.48	63.33
chr6	99416916	99418377	1462	7.55641	7.7588	7.32093	0.0100457	0.119323	0.762969	208.04	247.03	183.69	272.39	254.8	133.56	119.33	159.01	72.86	284.97	198.33	124.84
chr7	104960567	104961684	1118	6.60579	6.44386	6.75137	-0.0110112	0.119327	0.762969	77.27	99.97	119.15	52.72	76.44	96.77	128.06	119.04	83.27	102.22	85.34	128.49
chr6	133889610	133890263	654	5.58184	5.28903	5.82512	-0.010047	0.11933	0.762969	32.69	36.95	56.03	38.34	35.39	35.19	58.21	43.45	109.29	37.79	39.67	51.76
chr5	55307183	55308732	1550	10.9359	11.0318	10.8332	0.01238	0.119334	0.762969	2088.35	2373.99	1982.97	1703.84	2020.95	2392.17	1603.71	1943.77	1290.68	1906.81	1980.86	2220.24
chr10	126043023	126043226	204	6.87479	6.64643	7.0719	-0.0096392	0.11934	0.762969	99.07	120.98	138.3	63.9	142.03	36.79	128.06	122.52	104.09	115.85	185.1	151.63
chr9	83472886	83474283	1398	7.76153	7.87794	7.6349	0.0120417	0.119343	0.762969	185.26	223.85	244.68	222.87	273.2	261.53	256.13	204.2	140.52	232.93	174.29	184.51
chr11	64240156	64241940	1785	12.5274	12.5861	12.4661	0.013313	0.11936	0.76297	6333.4	6774.96	5793.6	5559.65	5750.49	6680.64	5346.67	5585.4	5344.87	5225.44	6227.44	6219.84
chr1	20195037	20195625	589	5.98752	5.68814	6.23531	-0.00950736	0.11936	0.76297	41.61	55.06	55.32	68.7	43.88	44.79	75.67	70.38	150.93	66.91	57.69	30.45
chrX	723383	724727	1345	6.27198	5.71928	6.67061	-0.00622514	0.119381	0.763026	25.76	51.44	21.28	134.2	22.65	60.78	34.93	57.35	124.9	39.65	92.55	261.85
chr16	86010392	86011174	783	6.37529	6.14804	6.57156	-0.00965085	0.119385	0.763026	75.29	85.48	78.72	102.25	50.96	32.79	72.76	88.63	93.68	118.32	139.43	57.85
chr13	30412475	30412651	177	5.15878	4.96752	5.32762	-0.0100463	0.119408	0.763104	20.8	34.05	48.94	25.56	28.78	29.59	52.39	36.49	20.82	50.8	40.87	39.58
chr11	64674036	64674317	282	3.22364	2.91732	3.47617	-0.00705247	0.119413	0.763104	7.93	6.52	5.67	14.38	2.83	8	11.64	19.12	0	10.53	7.21	18.27
chr1	156676482	156677736	1255	5.90657	5.64865	6.12529	-0.00998267	0.11943	0.763157	65.38	55.06	56.03	43.14	48.6	32.79	116.42	56.48	88.47	50.8	38.46	68.2
chr17	74603867	74604675	809	6.37435	6.06899	6.62623	-0.00869377	0.119439	0.763162	83.22	102.87	39.72	84.67	73.14	19.19	61.12	84.28	176.95	86.11	111.78	72.47
chr6	6927999	6928513	515	4.50442	4.20289	4.7537	-0.00879536	0.119451	0.763173	22.79	13.76	7.8	16.77	22.18	27.19	34.93	27.81	31.23	29.74	14.42	23.75
chr15	94257559	94259438	1880	10.2238	10.3457	10.0906	0.0119033	0.119457	0.763173	1038.23	1397.45	1275.17	1334	1262.21	1500.4	846.97	1027.93	723.41	1039.51	1396.7	1507.77
chr7	5239901	5241498	1598	9.02285	8.94357	9.09799	-0.0124877	0.119487	0.763222	480.48	491.17	536.17	418.57	459.11	568.65	553	541.34	416.35	586.66	546.9	643.66
chr17	31654863	31655328	466	5.50224	5.81975	5.09454	0.00725088	0.119489	0.763222	82.23	42.02	24.82	57.51	120.32	12	23.28	25.2	31.23	62.57	45.68	17.05
chr2	8152646	8153665	1020	6.95196	6.7982	7.0909	-0.0113162	0.119505	0.763222	89.16	113.01	111.35	112.63	100.03	141.56	151.35	125.99	130.11	115.23	97.36	197.91
chrX	149286915	149287247	333	4.29664	3.83185	4.64761	-0.00803306	0.119521	0.763222	8.92	10.87	12.77	19.17	11.32	22.39	20.37	18.25	62.45	15.49	20.43	13.4
chr20	5788042	5789176	1135	7.12109	7.24483	6.98573	0.012144	0.119534	0.763222	157.52	128.23	168.79	146.98	142.97	165.56	154.26	134.68	78.07	135.05	123.8	134.58
chr16	48542003	48542499	497	6.01038	6.15055	5.85511	0.0107992	0.119539	0.763222	65.38	52.88	68.08	84.67	81.63	73.58	64.03	70.38	72.86	57.61	30.05	52.37
chr17	50943899	50945432	1534	7.26804	7.07813	7.43583	-0.0111767	0.119541	0.763222	124.83	150.68	167.38	133.4	134.48	99.97	192.1	185.08	249.81	143.72	167.07	101.09
chr12	14567271	14568409	1139	6.90382	6.781	7.017	-0.0117944	0.119541	0.763222	115.91	126.05	114.18	106.24	109.47	87.98	142.62	146.85	104.09	161.07	121.4	101.09
chr1	101002563	101003216	654	5.7217	5.46128	5.94223	-0.010264	0.119545	0.763222	47.55	39.12	35.46	41.54	43.88	56.79	93.14	48.66	83.27	52.66	56.49	34.71
chr19	29953925	29954162	238	3.99133	4.28138	3.6279	0.00839616	0.119546	0.763222	19.81	17.39	26.24	25.56	18.87	8.8	5.82	12.16	10.41	18.58	15.63	11.57
chr12	120625668	120626198	531	4.57413	4.82574	4.26916	0.0083995	0.119567	0.76324	14.86	36.95	36.17	38.34	27.84	16	20.37	13.9	20.82	24.78	8.41	27.4
chr12	54723705	54723958	254	4.11687	4.29372	3.91527	0.00826489	0.119572	0.76324	22.79	23.91	11.35	21.57	18.87	19.19	29.11	6.95	20.82	14.87	7.21	11.57
chr11	64644892	64645166	275	4.88197	4.69178	5.04999	-0.0103023	0.119583	0.76324	32.69	27.53	27.66	22.37	26.42	18.4	46.57	31.28	20.82	39.03	32.45	28.62
chr11	83173683	83174554	872	7.94613	8.09921	7.77487	0.0113239	0.119583	0.76324	316.03	194.87	250.35	276.38	271.79	335.91	177.54	291.09	150.93	161.07	275.25	258.2
chr18	73842648	73843111	464	5.02087	5.15964	4.86732	0.010368	0.119596	0.76324	33.68	37.67	40.43	23.96	36.33	42.39	29.11	22.59	41.63	30.36	24.04	27.4
chr3	134755236	134755412	177	3.35601	2.58201	3.85702	-0.00598024	0.119598	0.76324	9.91	4.35	4.96	5.59	4.72	6.4	23.28	1.74	41.63	14.87	4.81	0.61
chr1	66436419	66436981	563	6.18362	5.94564	6.38785	-0.00998828	0.119607	0.763249	71.33	68.82	56.03	47.13	58.51	67.98	136.8	83.42	83.27	86.73	78.13	34.1
chr11	83172536	83172837	302	4.70446	4.9531	4.40385	0.00905954	0.119619	0.763255	21.79	34.77	32.62	33.55	41.52	21.59	20.37	13.9	15.61	35.31	15.63	26.18
chr9	90836445	90836693	249	5.2531	5.51378	4.93469	0.00909467	0.119625	0.763255	28.73	38.4	41.13	83.08	31.61	51.19	26.19	40.84	10.41	37.79	40.87	27.4
chr8	58816732	58817109	378	3.65299	4.09138	3.02016	0.00602082	0.119647	0.763345	38.64	9.42	2.13	7.19	40.11	4.8	17.46	6.08	0	14.25	6.01	4.87
chr14	61599957	61600226	270	3.74468	3.48183	3.96694	-0.00881637	0.119664	0.763373	10.9	11.59	12.77	10.38	11.8	9.6	17.46	14.77	10.41	18.58	21.64	10.96
chr19	7916404	7916957	554	8.49369	8.37765	8.60108	-0.0121567	0.119667	0.763373	230.83	393.37	363.83	344.28	379.37	283.93	355.09	423.16	431.96	386.57	372.61	360.5
chr5	148806003	148806279	277	6.8095	6.61009	6.98467	-0.0101434	0.119699	0.763438	41.61	112.29	124.82	137.39	105.22	64.78	139.71	120.78	83.27	123.9	143.04	149.19
chr6	21665225	21666925	1701	6.6742	6.43574	6.87879	-0.0103003	0.119704	0.763438	82.23	89.83	93.62	73.49	96.26	83.98	110.6	114.7	208.17	54.52	82.94	135.19
chr11	128054235	128055242	1008	7.18873	7.34713	7.01076	0.0108806	0.119708	0.763438	151.57	93.45	197.87	133.4	183.08	217.54	136.8	177.26	114.5	123.9	119	102.3
chr16	85616634	85616881	248	7.46076	7.31751	7.59107	-0.0120284	0.11971	0.763438	165.44	152.86	202.13	135	152.88	148.76	189.19	182.47	260.22	154.25	191.11	179.64
chr16	15989152	15989499	348	3.93345	3.29645	4.37382	-0.00636851	0.119729	0.763506	6.93	21.73	4.96	9.59	6.13	9.6	58.21	9.56	36.43	8.67	3.61	7.92
chr3	12948988	12949898	911	6.3703	6.13792	6.57039	-0.0104769	0.119751	0.763542	91.14	72.44	46.1	79.08	64.17	69.58	110.6	61.69	145.72	86.73	104.57	60.9
chr11	65553161	65553923	763	8.06548	7.90409	8.21062	-0.0109723	0.119759	0.763542	332.87	236.17	273.76	272.39	158.07	163.96	285.23	228.53	223.79	322.14	290.88	426.88
chr6	34275214	34275864	651	4.8981	5.17037	4.5622	0.00874425	0.11979	0.763542	16.84	26.08	39.72	36.74	33.5	63.18	20.37	18.25	10.41	33.45	31.25	28.01
chr13	99464301	99465768	1468	6.43645	6.65492	6.17889	0.00953818	0.119797	0.763542	153.56	56.51	80.85	87.87	85.88	139.96	49.48	125.99	62.45	80.53	51.68	64.55
chr4	158809423	158810487	1065	7.28538	7.10271	7.4475	-0.0110594	0.119807	0.763542	122.84	113.01	185.11	144.58	141.56	117.57	244.49	101.66	197.77	167.26	139.43	196.69
chr13	79227246	79227865	620	4.87025	5.05235	4.6618	0.00985131	0.11981	0.763542	37.65	30.43	32.62	23.96	34.45	39.99	11.64	19.12	36.43	29.74	34.86	20.1
chr6	47437520	47437994	475	5.59334	5.37927	5.77971	-0.0101873	0.119817	0.763542	34.67	42.74	29.08	54.32	48.13	40.79	87.32	60.82	41.63	47.7	31.25	60.9
chr6	156807860	156808117	258	4.63822	4.36882	4.86514	-0.00922284	0.119822	0.763542	29.72	20.28	15.6	27.96	18.4	12	17.46	22.59	46.84	33.45	21.64	32.88
chr5	71782367	71783245	879	7.64274	7.44616	7.81571	-0.0107456	0.119826	0.763542	220.92	115.19	164.54	254.02	137.31	154.36	183.36	202.46	359.1	208.77	240.4	157.72
chr8	23930460	23930754	295	4.17127	3.78644	4.47477	-0.00879603	0.119828	0.763542	7.93	10.87	16.31	15.98	16.51	15.2	29.11	13.03	36.43	16.11	18.03	20.7
chr1	222589251	222590477	1227	9.76474	9.84478	9.68	0.0127774	0.119829	0.763542	880.71	971.47	914.18	933.8	846.98	970.14	713.08	793.32	681.77	885.26	905.09	943.27
chr19	16612298	16612519	222	3.15169	3.39658	2.85655	0.00720471	0.119839	0.763542	12.88	13.76	5.67	14.38	8.49	8	11.64	6.08	10.41	8.67	3.61	3.04
chr6	157229745	157230059	315	4.70122	4.41768	4.93809	-0.00790639	0.119841	0.763542	32.69	13.04	14.18	31.95	15.57	20.79	34.93	22.59	10.41	68.76	19.23	28.01
chr17	39948623	39948798	176	5.71326	5.48131	5.91303	-0.00934111	0.119863	0.763546	43.59	26.8	46.1	66.3	29.25	55.99	98.96	52.14	31.23	73.72	34.86	70.64
chr11	30281601	30281987	387	4.36588	4.02909	4.63873	-0.00879678	0.119872	0.763546	19.81	10.14	14.89	11.98	17.93	23.19	34.93	13.9	31.23	22.92	30.05	16.44
chr3	12870699	12871459	761	7.53247	7.27954	7.7476	-0.00916223	0.119882	0.763546	94.11	234.72	84.4	273.19	164.21	81.58	197.92	155.54	192.56	358.07	189.91	195.47
chr16	46929486	46930212	727	6.09047	5.87543	6.27758	-0.0105755	0.119885	0.763546	77.27	63.03	50.35	63.11	50.49	47.99	110.6	72.12	93.68	86.73	43.27	59.07
chr1	199498342	199499395	1054	9.33351	9.45843	9.19674	0.0119002	0.119888	0.763546	681.59	728.79	753.19	591.11	692.21	774.2	491.88	609.11	353.9	535.86	798.11	731.96
chr6	45586126	45587156	1031	6.92667	7.07817	6.75737	0.0111421	0.119899	0.763546	144.64	103.59	96.45	152.57	170.34	143.16	113.51	106.88	98.88	91.07	86.54	152.24
chr19	7429405	7429822	418	4.12082	4.4091	3.76018	0.0085657	0.119906	0.763546	22.79	24.63	22.69	17.57	11.8	27.99	5.82	12.16	10.41	12.39	21.64	18.88
chr17	6454783	6455749	967	9.03994	8.93604	9.13685	-0.0122998	0.119907	0.763546	551.81	505.66	502.84	387.42	444.02	547.06	488.97	556.11	660.95	464	545.7	661.93
chr6	152587502	152587749	248	4.14318	3.47229	4.59933	-0.00645356	0.119922	0.763571	11.89	4.35	14.18	7.99	16.99	11.2	8.73	15.64	93.68	8.67	12.02	6.7
chr2	203897188	203898085	898	6.62401	6.77957	6.44963	0.0100105	0.119932	0.763571	106	50.71	110.64	107.04	165.62	119.17	98.96	63.43	140.52	81.77	69.71	70.03
chr6	33431872	33432528	657	8.64223	8.54818	8.73052	-0.0121998	0.119942	0.763571	320.98	334.69	403.55	400.2	419.48	367.1	387.1	429.24	296.65	418.78	469.97	546.84
chr19	51904302	51905383	1082	9.36839	9.45012	9.28174	0.0126889	0.119967	0.763571	753.91	730.96	626.95	618.27	710.14	756.6	628.68	702.08	510.03	606.49	604.59	682.64
chr15	88246272	88247281	1010	5.97818	5.59658	6.27967	-0.00819696	0.119967	0.763571	41.61	37.67	57.45	61.51	40.11	51.99	64.03	64.3	218.58	50.8	28.85	39.58
chr16	57609418	57610378	961	8.0683	7.9792	8.15221	-0.0122541	0.119969	0.763571	257.58	247.76	225.53	269.2	262.82	251.13	227.02	253.72	255.01	360.55	288.47	322.14
chr17	40343167	40343481	315	7.49314	7.29992	7.66351	-0.0102094	0.119973	0.763571	143.65	181.83	186.52	145.38	179.3	108.77	186.28	111.22	140.52	253.37	171.88	353.19
chr1	11563386	11564085	700	5.58375	5.23212	5.86624	-0.00809926	0.119976	0.763571	27.74	25.36	19.15	67.9	58.98	26.39	81.5	58.22	83.27	72.48	20.43	34.1
chr12	46179626	46180549	924	8.18134	8.31782	8.0306	0.0114748	0.120017	0.763583	253.61	311.51	331.2	437.74	386.92	193.55	256.13	251.12	228.99	288.07	305.3	239.32
chr17	42530062	42530961	900	8.88703	8.96447	8.80521	0.01267	0.120018	0.763583	500.29	415.83	558.86	524.81	491.2	506.27	430.76	436.2	431.96	421.88	471.17	492.03
chr17	30960381	30962099	1719	10.1615	10.2671	10.0475	0.0121647	0.120022	0.763583	1256.18	1190.26	1326.95	1294.85	1385.37	939.75	870.25	888.03	863.92	1095.89	1393.09	1238.61
chr3	197713192	197713399	208	6.76603	6.98665	6.50548	0.00976868	0.120033	0.763583	120.86	107.22	120.57	178.13	142.97	91.18	75.67	107.75	20.82	113.37	155.05	72.47
chr2	50492232	50492932	701	5.8936	5.5585	6.16534	-0.00880096	0.120035	0.763583	56.47	36.95	43.26	56.71	58.98	30.39	107.69	49.53	135.31	64.43	46.88	26.79
chr2	159468069	159468570	502	4.47635	4.74922	4.13956	0.00744809	0.120038	0.763583	13.87	13.76	31.21	18.37	27.37	56.79	0	21.72	36.43	17.97	15.63	14.01
chr8	11250710	11252175	1466	8.41116	8.58486	8.21364	0.0104641	0.120044	0.763583	405.19	313.68	424.11	441.74	483.18	235.94	139.71	290.22	291.44	293.64	498.82	267.33
chr10	60461736	60462314	579	6.09422	5.85355	6.30042	-0.00954693	0.120056	0.763583	46.56	59.4	75.89	98.25	39.64	27.19	72.76	56.48	93.68	74.96	73.32	101.7
chr2	62741129	62741479	351	3.86717	3.42393	4.20576	-0.00747344	0.12006	0.763583	8.92	8.69	10.64	7.99	8.97	19.19	23.28	24.33	31.23	14.25	2.4	15.22
chr2	200585621	200586936	1316	7.07133	6.85281	7.26106	-0.010434	0.120068	0.763583	89.16	116.63	112.06	76.68	140.61	158.36	195.01	160.75	218.58	109.03	85.34	151.63
chr14	50104218	50104402	185	3.64731	3.97418	3.224	0.00784497	0.120069	0.763583	20.8	18.11	18.44	12.78	8.97	15.2	8.73	7.82	5.2	18.58	8.41	7.31
chr7	22082609	22083861	1253	10.5215	10.6268	10.4079	0.0121374	0.120083	0.763583	1379.02	1847.32	1626.95	1431.45	1275.9	1926.69	1484.38	1490.19	1046.07	1069.25	1360.64	1700.8
chr3	56688311	56688594	284	4.6286	4.88422	4.31774	0.00961888	0.120084	0.763583	24.77	27.53	32.62	35.95	36.33	19.99	20.37	20.85	5.2	25.4	21.64	26.18
chr14	20816539	20817889	1351	8.61113	8.74336	8.46553	0.0116784	0.120113	0.76365	430.94	304.99	459.57	422.57	351.06	602.24	331.8	450.97	270.63	309.75	393.05	364.76
chr14	95614107	95614820	714	4.8039	5.05212	4.50392	0.00786211	0.120124	0.76365	18.82	29.7	35.46	15.18	23.12	76.78	17.46	30.41	36.43	17.97	18.03	15.83
chr11	78132618	78132849	232	2.79861	3.27134	2.09085	0.00591345	0.120127	0.76365	20.8	5.8	1.42	10.38	17.93	1.6	0	2.61	5.2	8.05	3.61	6.09
chr9	112032099	112032581	483	8.51266	8.63532	8.37858	0.0118781	0.120127	0.76365	372.49	311.51	463.83	457.71	412.4	367.9	334.71	369.29	244.6	258.33	448.34	341.62
chr13	50675890	50677023	1134	7.32488	7.52659	7.09032	0.00942005	0.120153	0.763762	237.76	73.89	146.1	222.87	166.56	259.13	133.89	185.95	176.95	160.45	74.52	85.86
chr3	101573423	101575072	1650	11.4823	11.5649	11.3947	0.0125282	0.120188	0.763932	2790.74	3499.05	3092.9	2601.69	2940.13	3252.74	2121.79	3051.64	2394	2507.72	3059.03	3021.01
chr19	35879012	35879526	515	5.11727	5.34118	4.85211	0.00923898	0.120203	0.763977	51.52	57.23	29.79	31.95	49.54	23.19	23.28	25.2	26.02	39.03	39.67	20.1
chr6	43427184	43428313	1130	11.1632	11.2373	11.0851	0.0127524	0.120221	0.764035	2422.21	2700.71	2261.7	2186.31	2168.17	2745.68	2069.4	2200.1	1811.11	2150.27	2253.7	2550.29
chrX	66602243	66602832	590	4.75752	4.39688	5.04579	-0.00835895	0.12023	0.764044	23.78	17.39	19.15	11.98	16.51	37.59	29.11	20.85	57.25	17.35	49.28	24.36
chr11	73271573	73272423	851	5.19884	4.74168	5.54547	-0.00672127	0.120255	0.764151	34.67	5.8	17.73	77.48	16.04	8.8	55.3	21.72	46.84	94.16	39.67	22.53
chr6	111478771	111478956	186	6.92115	6.73769	7.08389	-0.0108463	0.120285	0.764278	129.78	82.59	100.71	114.23	125.04	87.98	229.93	105.14	109.29	141.86	91.35	136.41
chr6	38570893	38571089	197	5.78713	5.96258	5.58734	0.0106585	0.120297	0.764278	57.46	49.26	48.23	56.71	66.53	95.97	34.93	55.61	46.84	47.7	55.29	48.11
chr13	20943414	20944030	617	5.84668	5.59806	6.0587	-0.0102166	0.120315	0.764278	41.61	44.19	62.41	52.72	40.11	49.59	113.51	66.91	78.07	44.6	43.27	53.59
chr8	72155075	72155492	418	5.11797	4.67578	5.45596	-0.00779714	0.120321	0.764278	21.79	27.53	30.5	28.76	28.78	16	61.12	39.1	104.09	19.82	26.44	12.79
chr1	181485281	181486180	900	5.30462	5.03588	5.53108	-0.0096568	0.120324	0.764278	33.68	28.98	43.97	35.95	35.86	18.4	46.57	33.02	67.66	60.71	40.87	28.62
chr9	134689616	134689841	226	3.54218	2.81462	4.02355	-0.00597196	0.120324	0.764278	10.9	13.04	4.26	7.19	2.83	4	17.46	23.46	46.84	4.34	0	5.48
chr12	123711711	123712949	1239	10.6491	10.7262	10.5678	0.0126261	0.120336	0.764304	1446.39	2182.01	1703.54	1564.85	1553.82	1713.15	1519.31	1527.56	1379.15	1446.52	1607.04	1627.12
chr2	19347312	19348666	1355	10.9469	11.0113	10.8794	0.0130396	0.120353	0.764336	2010.08	2358.78	2051.77	1822.06	2022.37	2119.44	1784.17	1955.93	1759.07	1710.43	1954.41	2138.64
chr6	33088171	33089176	1006	6.74441	6.94862	6.50645	0.00954396	0.120358	0.764336	144.64	138.37	135.46	39.14	117.96	165.56	101.87	113.83	83.27	111.51	58.9	76.12
chr18	44731220	44732277	1058	8.07757	8.20909	7.93285	0.0116957	0.120379	0.764418	293.24	272.39	260.99	394.61	296.8	257.53	267.77	228.53	171.74	299.22	310.11	188.78
chr17	57782321	57782533	213	3.6081	2.96951	4.04923	-0.00672215	0.120416	0.764563	5.94	7.97	7.8	5.59	8.49	11.2	11.64	8.69	52.04	10.53	1.2	15.22
chr12	131784728	131785242	515	4.54057	4.21209	4.80795	-0.00747057	0.120434	0.764563	25.76	9.42	9.93	21.57	24.54	19.99	14.55	37.36	20.82	63.19	9.62	22.53
chr9	71647106	71647560	455	4.33143	4.49897	4.14185	0.0092605	0.120436	0.764563	19.81	26.08	22.69	23.96	23.12	19.99	17.46	25.2	26.02	13.63	10.82	12.79
chr4	70948735	70949168	434	4.81213	4.4972	5.07048	-0.00919406	0.120459	0.764563	29.72	14.49	15.6	27.16	24.54	23.99	17.46	30.41	67.66	35.31	28.85	21.92
chr2	60297425	60298241	817	5.78509	5.48594	6.03274	-0.00868214	0.120461	0.764563	53.5	47.81	47.52	14.38	40.11	65.58	52.39	29.54	93.68	66.29	99.76	51.15
chr4	120749409	120749860	452	4.30698	3.8759	4.63845	-0.00705143	0.120462	0.764563	19.81	18.84	12.77	3.99	25.48	7.2	43.66	14.77	20.82	16.11	8.41	45.67
chr13	49213389	49214079	691	6.49803	6.7541	6.18648	0.00837845	0.120469	0.764563	111.95	78.24	65.96	191.71	122.21	77.58	69.85	83.42	57.25	146.82	55.29	24.36
chr1	203117863	203118124	262	4.23775	3.70202	4.62753	-0.00722731	0.120472	0.764563	9.91	8.69	19.86	14.38	10.85	14.4	40.75	5.21	57.25	15.49	16.83	12.79
chr10	61999397	62001156	1760	10.4701	10.5782	10.3534	0.0121009	0.120495	0.764563	1710.9	1553.92	1400	1363.55	1371.21	1773.13	1088.54	1103.52	952.4	1411.21	1717.62	1575.97
chr21	5117523	5118995	1473	6.4315	5.85932	6.8401	-0.00612681	0.120501	0.764563	110.96	35.5	56.74	1.6	62.76	80.78	128.06	45.18	145.72	90.45	112.99	165.03
chr14	62077796	62078331	536	7.51551	7.64083	7.37827	0.0118468	0.120502	0.764563	177.33	192.7	202.13	210.88	226.49	187.95	130.97	163.36	156.13	131.95	191.11	224.7
chr19	46513204	46513799	596	5.83101	5.54357	6.07058	-0.00923965	0.120503	0.764563	65.38	30.43	49.65	63.11	21.71	49.59	96.05	51.27	98.88	46.46	63.7	46.89
chr5	131355814	131356459	646	5.66593	5.80207	5.5156	0.010094	0.120508	0.764563	56.47	50.71	37.59	83.87	61.34	44.79	34.93	39.1	83.27	44.6	37.26	35.32
chr3	23856894	23858206	1313	9.89341	9.99822	9.78037	0.012212	0.120543	0.764705	939.16	885.27	1078.72	1008.09	1128.68	1096.51	713.08	986.22	603.7	875.35	1087.79	1010.25
chr7	90928746	90929397	652	6.04221	6.46406	5.44352	0.0061284	0.120547	0.764705	151.57	165.17	61.7	15.98	68.89	66.38	5.82	52.14	10.41	70.62	67.31	54.81
chr14_GL000225v1_random	67190	67732	543	6.51202	5.76978	6.99971	-0.00565014	0.120573	0.76482	106	81.14	27.66	70.29	7.08	35.19	58.21	129.47	463.19	60.71	27.65	28.62
chr10	110221651	110222124	474	8.3405	8.19843	8.46983	-0.0117651	0.120605	0.764907	283.33	278.19	388.65	285.17	296.8	230.34	488.97	285	395.53	346.92	270.44	340.4
chr12	32533954	32535996	2043	7.97854	7.8287	8.11426	-0.0114398	0.120613	0.764907	205.07	177.49	219.86	178.93	293.97	288.72	395.83	304.99	218.58	256.47	263.23	223.49
chr4	121200849	121201066	218	3.58383	3.02897	3.98358	-0.00656928	0.120618	0.764907	15.85	10.87	9.22	6.39	4.25	2.4	5.82	21.72	36.43	8.05	19.23	3.65
chr20	17648841	17649645	805	6.55555	6.26731	6.79568	-0.0084995	0.120626	0.764907	101.05	129.67	37.59	42.34	25.95	125.57	96.05	105.14	119.7	128.86	87.74	129.1
chr17	78341709	78341992	284	7.18881	7.03732	7.3259	-0.0113617	0.120628	0.764907	112.94	155.75	151.06	128.61	132.59	107.17	186.28	177.26	150.93	122.66	111.78	213.74
chr16	87895633	87896073	441	4.83574	4.59403	5.0427	-0.0100129	0.120651	0.764914	26.75	17.39	21.99	24.76	21.23	32.79	37.84	26.07	41.63	37.79	27.65	26.79
chr15	76336407	76336828	422	6.45978	6.16509	6.70437	-0.0089814	0.120662	0.764914	118.88	94.9	49.65	60.71	63.23	43.19	186.28	73.86	150.93	79.91	80.53	54.2
chr7	76591574	76592409	836	6.36426	5.86446	6.73475	-0.00647511	0.120665	0.764914	20.8	33.32	84.4	158.96	32.09	19.99	66.94	159.88	145.72	47.08	125.01	94.39
chr3	100602797	100603910	1114	8.92304	9.08131	8.74526	0.0109822	0.120671	0.764914	472.55	312.96	523.4	573.54	705.42	662.23	270.68	560.45	296.65	512.32	466.37	468.28
chr2	156511787	156512179	393	3.56479	3.99954	2.93958	0.00604055	0.120681	0.764914	23.78	7.24	4.96	38.34	16.04	5.6	17.46	11.3	0	13.01	0	4.26
chr4	37964609	37965450	842	5.9402	5.75274	6.10607	-0.011184	0.120682	0.764914	38.64	47.09	55.32	53.52	64.17	64.78	64.03	75.6	88.47	53.9	63.7	67.59
chr20	14830610	14830833	224	3.94089	4.1838	3.64864	0.00766606	0.120692	0.764914	22.79	13.04	13.48	32.75	11.8	15.2	5.82	4.34	26.02	13.63	10.82	14.61
chr7	28389465	28390065	601	5.10352	5.28766	4.89239	0.00979243	0.120694	0.764914	56.47	26.08	30.5	29.56	40.58	51.19	34.93	33.89	31.23	30.36	22.84	24.97
chr5	59893282	59894296	1015	5.67661	5.37079	5.92879	-0.00946929	0.120731	0.765028	49.53	32.6	48.23	35.15	33.97	48.79	55.3	39.1	130.11	44.6	32.45	63.94
chr12	113086375	113087821	1447	9.22066	9.09311	9.33785	-0.0116694	0.120733	0.765028	428.96	523.05	537.59	588.72	729.02	469.48	547.18	743.79	405.94	599.67	757.24	828.78
chr17	56896987	56898322	1336	7.23823	7.11458	7.35211	-0.0117745	0.120743	0.765028	150.58	119.53	119.86	161.36	156.18	123.97	128.06	208.54	161.33	151.78	189.91	140.67
chr4	87073264	87074447	1184	9.91413	10.0076	9.81421	0.0123311	0.120745	0.765028	947.09	810.65	1060.28	1108.73	1076.3	1173.29	710.17	940.17	817.08	893.31	1127.45	913.43
chr1	207423627	207423840	214	4.24804	3.87468	4.54438	-0.00722151	0.120757	0.765052	17.83	21.01	13.48	23.96	6.13	5.6	34.93	10.43	10.41	38.41	33.66	12.18
chr7	99489189	99489663	475	4.543	4.82462	4.19275	0.0078976	0.120776	0.76508	50.52	35.5	21.28	15.18	25.95	21.59	8.73	11.3	26.02	26.64	8.41	28.62
chr9	36939089	36939477	389	5.22399	5.37379	5.05682	0.0108093	0.120778	0.76508	36.66	42.02	42.55	43.93	39.64	43.99	34.93	23.46	36.43	33.45	31.25	40.19
chr2	46574533	46575635	1103	6.90001	7.01717	6.7725	0.0116014	0.120799	0.765121	140.68	97.8	144.68	134.2	127.87	131.97	122.24	109.48	109.29	77.44	137.03	100.48
chr18	25351715	25352594	880	8.29607	8.10766	8.46269	-0.0107262	0.1208	0.765121	232.81	283.98	337.59	198.9	256.22	345.51	532.63	330.19	416.35	267	182.7	387.9
chr9	81622519	81622922	404	3.95239	4.27742	3.53216	0.00761403	0.120813	0.765151	35.66	20.28	5.67	23.17	15.57	16	5.82	16.51	10.41	15.49	9.62	11.57
chr13	73991249	73992283	1035	5.88152	6.09973	5.62433	0.00902949	0.120842	0.765196	86.19	55.78	41.13	115.03	69.36	43.99	90.23	52.14	31.23	55.14	26.44	40.8
chr6	14066412	14067592	1181	7.26745	7.37415	7.15222	0.0119761	0.120852	0.765196	178.32	139.09	183.69	138.19	158.54	197.55	151.35	128.6	140.52	122.66	155.05	155.28
chr14	51880929	51881506	578	5.94233	5.66794	6.17278	-0.00857684	0.120855	0.765196	50.52	53.61	74.47	35.15	58.51	32.79	58.21	49.53	41.63	47.08	174.29	62.11
chr5	115815544	115817195	1652	7.15354	7.01963	7.27606	-0.0117811	0.120858	0.765196	132.75	155.75	117.02	107.04	144.39	121.57	195.01	165.09	140.52	175.32	131.02	123.01
chr3	183044484	183045519	1036	6.89197	6.6007	7.1342	-0.00830796	0.120863	0.765196	135.72	102.15	43.26	158.16	64.64	78.38	104.78	126.86	83.27	267	205.54	55.41
chr20	59177501	59178526	1026	6.5138	6.64481	6.36969	0.0106112	0.120876	0.765196	112.94	83.31	78.01	107.04	143.92	75.18	75.67	84.28	135.31	73.72	54.09	73.07
chrX	52082687	52082953	267	4.32535	3.81433	4.70195	-0.00693446	0.12088	0.765196	13.87	5.8	25.53	21.57	16.04	1.6	37.84	15.64	52.04	16.11	13.22	21.31
chr8	93740271	93741469	1199	10.825	10.9002	10.7457	0.0126634	0.120886	0.765196	1918.94	2198.68	1821.98	1623.16	1709.53	2194.62	1819.09	1777.8	1441.61	1651.57	1746.47	1865.83
chr3	23413414	23413790	377	4.32675	3.75811	4.73356	-0.0069959	0.120904	0.765221	15.85	14.49	12.77	7.99	8.49	21.59	34.93	13.03	78.07	13.63	9.62	10.35
chr11	118705031	118706006	976	5.99703	6.14541	5.83162	0.0113008	0.120906	0.765221	70.34	78.96	59.57	82.28	65.59	67.98	64.03	63.43	46.84	71.24	50.48	45.67
chr1	109282786	109283964	1179	10.4318	10.5315	10.3246	0.0121759	0.120921	0.76523	1277.97	1642.31	1435.46	1258.11	1272.12	1994.67	1475.65	1251.24	1035.67	1188.19	1224.81	1518.73
chr1	112621825	112622432	608	8.45881	8.59355	8.31018	0.0115527	0.120933	0.76523	302.16	475.23	370.21	437.74	397.3	335.11	296.88	215.49	244.6	379.13	426.7	341.62
chr14	22397236	22397726	491	5.06135	4.83796	5.25474	-0.0100847	0.120939	0.76523	26.75	25.36	19.86	29.56	26.9	43.19	23.28	35.63	57.25	40.89	32.45	39.58
chr1	234691679	234691915	237	3.81135	3.48649	4.07634	-0.00852287	0.12094	0.76523	15.85	10.87	10.64	7.99	9.91	12	23.28	13.03	20.82	20.44	8.41	15.22
chr16	17459887	17460630	744	8.06099	7.96314	8.15263	-0.0120492	0.120993	0.765271	222.9	264.42	251.06	254.82	300.1	203.95	227.02	281.53	228.99	329.57	300.49	339.8
chr3	56787460	56787677	218	6.0087	6.24844	5.72103	0.00923675	0.120999	0.765271	83.22	38.4	92.91	92.66	90.6	58.38	26.19	46.92	31.23	45.84	87.74	78.55
chr15	73997037	73997281	245	7.04373	6.93206	7.14737	-0.0118088	0.121006	0.765271	97.09	162.27	114.18	107.84	132.12	119.17	130.97	141.63	114.5	155.49	147.84	160.15
chr20	41357970	41358124	155	3.5312	2.99808	3.91961	-0.00738973	0.121008	0.765271	5.94	11.59	9.22	3.99	5.19	12	14.55	8.69	36.43	10.53	8.41	12.18
chr19	4145763	4146000	238	3.95561	3.36625	4.37284	-0.00655601	0.121018	0.765271	4.95	13.76	1.42	16.77	8.97	16	40.75	11.3	41.63	15.49	6.01	9.13
chr7	100611719	100612827	1109	11.7358	11.8024	11.666	0.0129049	0.121023	0.765271	3565.45	3831.56	3317.72	3239.93	3270.42	4205.29	2989.13	3391.38	2909.23	3134.65	3521.79	3550.8
chr2	166181374	166181895	522	4.87706	4.3126	5.28173	-0.00654186	0.12103	0.765271	19.81	26.08	3.55	20.77	14.63	34.39	40.75	31.28	119.7	20.44	6.01	15.22
chr15	64034354	64034941	588	5.03806	5.31481	4.69531	0.00745367	0.121033	0.765271	89.16	29.7	13.48	53.52	27.37	25.59	23.28	24.33	41.63	38.41	16.83	10.96
chr1	4027086	4028080	995	10.1369	10.2287	10.0388	0.0123972	0.121037	0.765271	1250.24	1090.28	1214.18	1230.15	1050.35	1364.44	855.7	1177.38	811.88	1103.94	1245.25	1117.43
chr4	154399370	154400837	1468	6.96862	7.13656	6.77854	0.0108074	0.121037	0.765271	141.67	142.71	162.41	95.86	89.65	211.94	110.6	107.75	83.27	109.03	121.4	126.66
chr2	54637974	54638521	548	7.01326	7.16323	6.84588	0.011445	0.121038	0.765271	149.59	118.08	130.5	198.1	153.35	110.37	101.87	119.91	83.27	128.86	144.24	112.05
chr16	88894498	88895816	1319	7.49455	7.36463	7.61372	-0.0114345	0.121066	0.765271	183.28	160.83	161.7	198.9	119.38	164.76	200.83	248.51	124.9	151.16	246.41	203.39
chr11	67418745	67419349	605	9.98087	9.90183	10.0558	-0.0125177	0.121066	0.765271	820.28	1052.61	1022.69	943.38	879.54	1021.33	861.52	1074.85	1009.64	1001.72	1259.67	1178.93
chr3	189236385	189236756	372	3.78504	4.11582	3.35512	0.00665401	0.121067	0.765271	29.72	13.04	9.93	20.77	27.37	3.2	23.28	7.82	5.2	13.63	8.41	3.04
chr19	54881344	54881617	274	4.58018	4.21926	4.86864	-0.00819546	0.12107	0.765271	21.79	10.14	30.5	18.37	14.16	16.8	17.46	33.02	52.04	11.77	38.46	22.53
chr10	101624761	101625026	266	3.53084	3.16759	3.82078	-0.00734314	0.121094	0.765304	2.97	18.84	12.06	7.99	5.66	6.4	11.64	14.77	10.41	9.29	22.84	15.83
chr2	60002597	60002789	193	3.33699	3.49581	3.1585	0.00727826	0.1211	0.765304	5.94	13.04	7.8	13.58	11.32	16	11.64	5.21	20.82	6.81	3.61	5.48
chr10	13831335	13832292	958	7.68365	7.5097	7.83887	-0.0105222	0.121101	0.765304	233.8	152.86	115.6	240.44	228.38	122.37	224.11	282.4	135.31	277.53	180.3	274.03
chr6	150633979	150634436	458	7.95305	8.07712	7.81731	0.0117848	0.121108	0.765304	290.27	299.92	242.55	325.11	279.34	183.15	212.47	192.9	197.77	271.96	262.03	216.18
chr6	24517487	24518473	987	8.88137	8.79301	8.96464	-0.0123	0.121137	0.76533	455.71	333.97	464.54	460.11	519.98	427.09	462.78	484.86	431.96	576.13	507.23	534.66
chr1	175151878	175152614	737	6.95345	7.11676	6.76927	0.0111099	0.121145	0.76533	109.97	159.38	138.3	193.31	93.43	138.36	101.87	135.55	72.86	105.31	123.8	115.09
chr6	42726244	42727567	1324	9.54312	9.63953	9.43979	0.0123491	0.121162	0.76533	725.18	723.72	892.2	857.91	733.26	853.37	683.98	750.74	478.8	674.01	756.04	823.3
chr1	1856942	1857677	736	6.47826	6.75175	6.14052	0.00798449	0.121163	0.76533	48.54	50.71	249.64	169.35	81.16	47.19	72.76	86.89	46.84	79.91	56.49	80.38
chr1	202237009	202237401	393	4.96696	4.57915	5.2723	-0.0078193	0.121169	0.76533	46.56	15.21	19.86	22.37	14.63	24.79	81.5	19.99	52.04	38.41	18.03	21.92
chr12	14991118	14991490	373	5.94912	6.12675	5.74651	0.0107647	0.121173	0.76533	39.63	70.27	90.78	71.89	65.12	81.58	46.57	64.3	41.63	60.71	52.89	56.02
chr1	236415786	236416964	1179	5.99119	6.21741	5.72278	0.00906818	0.121181	0.76533	76.28	77.52	72.34	67.1	123.63	29.59	34.93	43.45	52.04	87.35	57.69	41.41
chr14	101838943	101839709	767	8.5527	8.38622	8.70195	-0.0109737	0.121182	0.76533	226.87	359.32	489.36	397.8	345.4	188.75	317.25	377.98	431.96	398.34	507.23	465.85
chr6	270807	272304	1498	8.00132	8.20735	7.76087	0.00956978	0.121185	0.76533	350.7	191.98	304.96	318.72	196.76	410.29	148.44	384.93	161.33	100.98	254.82	250.89
chr12	95573737	95574731	995	7.96032	8.11003	7.79325	0.0114438	0.121203	0.765387	334.85	224.58	279.43	245.23	318.5	255.13	160.08	232	135.31	263.29	313.72	226.53
chr11	57567225	57568670	1446	10.5702	10.6502	10.4855	0.0125739	0.121213	0.765387	1684.15	1663.31	1504.96	1429.05	1534	1826.72	1414.53	1584.9	1118.94	1286.07	1607.04	1590.58
chr1	207890238	207891294	1057	6.40041	6.12759	6.62974	-0.0087782	0.121219	0.765387	30.71	91.28	100.71	50.32	105.7	40.79	107.69	111.22	78.07	46.46	104.57	146.15
chr13	25850737	25851266	530	4.95824	4.68058	5.19098	-0.00893844	0.121229	0.765403	13.87	26.8	26.95	22.37	43.88	19.99	23.28	20.85	46.84	47.7	37.26	43.24
chr6	13013277	13014395	1119	7.10246	6.89284	7.28544	-0.0101438	0.121268	0.765545	114.92	107.94	146.1	63.9	127.4	152.76	136.8	214.62	192.56	102.84	94.96	194.26
chrX	70444306	70445712	1407	7.50147	7.39431	7.60121	-0.0120467	0.121268	0.765545	144.64	210.09	149.65	170.94	192.52	141.56	195.01	188.55	171.74	209.39	209.14	191.21
chr2	9752504	9754789	2286	7.68982	7.42265	7.91516	-0.00896225	0.121277	0.765545	201.11	178.21	175.18	267.6	92.96	114.37	328.89	203.33	270.63	350.63	224.77	70.03
chr17	57892172	57893371	1200	6.92415	6.66114	7.14653	-0.00949072	0.121299	0.765637	130.77	97.8	114.89	87.87	78.33	97.57	273.59	99.93	197.77	120.18	68.51	90.12
chr15	91291538	91292046	509	5.7417	5.52605	5.92927	-0.0099507	0.121327	0.765667	37.65	45.64	58.87	29.56	47.19	57.58	75.67	32.15	52.04	53.28	73.32	79.16
chr15	80023690	80023951	262	4.1719	4.3863	3.91999	0.00860292	0.121329	0.765667	21.79	23.18	23.4	20.77	17.93	18.4	11.64	24.33	20.82	6.19	13.22	14.61
chr5	95923937	95924497	561	6.48811	6.31012	6.64653	-0.0115659	0.121339	0.765667	75.29	87.66	72.34	88.67	74.55	77.58	125.15	95.58	130.11	96.02	78.13	76.12
chr6	34986827	34987219	393	4.19996	4.42516	3.93298	0.00782948	0.121349	0.765667	21.79	13.76	17.02	14.38	25.95	35.99	5.82	23.46	31.23	13.01	10.82	7.31
chr5	158856617	158857388	772	5.96888	6.12727	5.79093	0.0105929	0.12135	0.765667	54.49	64.48	85.11	53.52	59.45	102.37	55.3	68.64	57.25	42.13	55.29	53.59
chr14	64699094	64699664	571	5.30993	5.45448	5.14927	0.010396	0.12136	0.765667	38.64	47.81	55.32	39.14	30.2	51.99	34.93	26.94	46.84	34.69	37.26	32.27
chr6	144179540	144180999	1460	7.23256	7.39549	7.04887	0.0109731	0.121361	0.765667	182.28	118.81	168.79	184.52	222.24	133.56	81.5	165.96	109.29	133.81	181.5	122.4
chr14	49193388	49194248	861	7.16148	6.92331	7.36584	-0.00938914	0.121399	0.765853	114.92	110.84	185.82	93.46	118.44	104.77	267.77	69.51	93.68	221.78	216.36	120.57
chr22	36493342	36494551	1210	9.87867	9.73893	10.0061	-0.0115458	0.121412	0.765881	771.74	1058.41	907.09	780.43	1131.04	478.27	1021.6	802.88	1025.26	1069.87	994.03	1256.27
chr3	17022630	17023529	900	6.73331	6.56809	6.88153	-0.0111944	0.121435	0.765903	81.24	79.69	82.27	120.62	125.51	79.98	104.78	101.66	140.52	151.78	103.37	105.35
chr12	124480105	124481117	1013	7.17983	6.96044	7.37022	-0.010165	0.121438	0.765903	127.8	164.45	96.45	159.76	125.99	72.78	142.62	112.96	244.6	165.41	223.57	103.52
chr5	158967463	158967983	521	4.45379	4.1892	4.67729	-0.00915856	0.12144	0.765903	16.84	20.28	26.24	17.57	16.51	12	40.75	23.46	20.82	27.26	13.22	28.01
chr19	54949318	54949898	581	5.6369	5.44197	5.8086	-0.00953172	0.121466	0.765914	56.47	57.23	32.62	54.32	35.39	24.79	49.48	46.05	26.02	56.99	90.15	67.59
chr9	41229345	41230484	1140	6.19956	5.99163	6.38127	-0.0103236	0.121473	0.765914	99.07	67.37	51.06	71.89	42	50.39	64.03	92.97	119.7	89.83	72.12	61.5
chr18	80147134	80148932	1799	9.75274	9.84693	9.65197	0.0123696	0.121474	0.765914	962.94	912.79	1024.11	845.93	890.39	889.37	692.71	893.25	577.68	916.23	955.57	791.64
chr7	26736347	26736956	610	5.02141	5.24539	4.75614	0.00846251	0.121474	0.765914	18.82	18.11	36.88	47.93	49.07	56.79	14.55	16.51	41.63	22.92	34.86	31.67
chr15	99657747	99658320	574	5.51332	5.70919	5.2866	0.0106681	0.121493	0.765919	52.51	46.36	44.68	55.92	52.85	61.58	29.11	46.05	31.23	56.99	32.45	38.36
chr10	98778233	98778748	516	5.10748	5.31656	4.86289	0.00916472	0.121506	0.765919	40.62	44.19	41.84	39.14	53.32	19.99	23.28	32.15	36.43	44.6	18.03	20.1
chr9	123304493	123305548	1056	8.16063	8.26547	8.04756	0.0119717	0.121509	0.765919	241.73	257.18	319.86	342.69	342.57	342.31	189.19	239.82	322.67	289.92	256.02	289.86
chr20	5803672	5804783	1112	5.50982	5.18337	5.77586	-0.00783265	0.121512	0.765919	22.79	42.74	25.53	53.52	17.46	55.99	66.94	57.35	41.63	110.27	32.45	20.1
chr7	6375444	6375975	532	7.9379	8.06351	7.8003	0.011869	0.121522	0.765919	254.6	282.53	292.2	285.17	280.28	210.34	162.99	219.84	182.15	220.54	305.3	246.63
chr9	89381800	89382674	875	5.77002	5.42111	6.05076	-0.00774007	0.121529	0.765919	73.31	43.47	24.82	70.29	23.59	21.59	49.48	61.69	93.68	112.13	62.5	18.27
chr20	34570934	34571308	375	4.20098	3.87059	4.46963	-0.00844745	0.121536	0.765919	17.83	12.32	13.48	11.98	8.97	23.19	34.93	12.16	26.02	19.82	14.42	25.58
chr7	6577249	6577969	721	10.234	10.1399	10.3223	-0.0122659	0.121543	0.765919	953.03	1369.92	1230.49	1175.03	1135.75	905.36	1373.78	1102.66	1066.89	1300.32	1293.33	1544.91
chr5	23951048	23952043	996	6.23394	6.71365	5.51023	0.00566273	0.121556	0.765919	29.72	56.51	43.26	44.73	388.34	67.18	14.55	59.96	10.41	45.22	121.4	21.92
chrX	152912119	152912418	300	4.43063	4.16388	4.65568	-0.00886705	0.121561	0.765919	12.88	13.76	22.69	30.35	17.46	10.4	26.19	25.2	20.82	19.82	36.06	23.14
chr8	67720494	67720937	444	4.76731	4.93316	4.57989	0.0101373	0.121571	0.765919	30.71	22.46	28.37	33.55	33.03	35.19	26.19	19.99	26.02	20.44	22.84	28.01
chr6	108557742	108560099	2358	12.4696	12.529	12.4077	0.0131465	0.121573	0.765919	5733.05	6401.88	5617.72	5486.95	5595.72	6625.45	4965.39	5632.32	5204.35	4946.05	5696.16	6156.51
chr2	71064711	71065071	361	8.00384	7.89101	8.10848	-0.0118269	0.121599	0.766031	239.74	219.51	251.06	317.12	210.45	186.35	244.49	276.32	228.99	249.04	317.32	339.8
chr16	21645187	21645965	779	8.68766	8.78311	8.58544	0.0123346	0.121617	0.766088	427.97	365.84	433.33	439.34	460.06	516.66	363.82	389.27	312.26	366.12	455.55	417.74
chr13	32019635	32020049	415	5.2076	5.00202	5.3875	-0.00991227	0.121646	0.766185	36.66	25.36	24.82	24.76	43.88	36.79	40.75	33.02	41.63	56.99	30.05	48.72
chr4	26583382	26584672	1291	10.5178	10.6107	10.4186	0.0122813	0.121666	0.766185	1613.81	1512.63	1468.08	1353.17	1451.43	1982.68	1306.84	1345.08	1051.28	1351.74	1750.08	1407.29
chr1	148951369	148953201	1833	8.24266	8.06544	8.40047	-0.0105959	0.121676	0.766185	360.61	338.31	156.03	242.04	167.98	342.31	395.83	351.04	234.2	266.38	420.69	359.28
chr18	51384351	51384742	392	4.29671	3.81677	4.65622	-0.00755247	0.121678	0.766185	20.8	18.11	5.67	9.59	10.38	19.99	26.19	13.9	62.45	13.63	15.63	19.49
chr12	94764174	94764509	336	6.3516	6.49683	6.1901	0.0114083	0.121689	0.766185	92.13	84.04	81.56	90.26	93.9	99.97	72.76	80.81	67.66	76.2	46.88	93.78
chr11	126440741	126441423	683	5.52736	5.29699	5.72596	-0.0103009	0.121689	0.766185	38.64	36.22	27.66	52.72	35.86	44.79	69.85	44.31	67.66	56.99	31.25	47.5
chr9	109903597	109903896	300	5.90903	6.10682	5.67974	0.0107145	0.121693	0.766185	68.36	65.2	95.04	62.31	51.43	71.18	61.12	52.14	15.61	61.33	58.9	58.46
chr4	70601146	70602126	981	6.27859	6.47778	6.04742	0.0104136	0.121697	0.766185	116.9	94.9	79.43	85.47	55.68	102.37	43.66	69.51	52.04	90.45	54.09	87.08
chr6	6008382	6009527	1146	7.05561	6.87827	7.21352	-0.0112871	0.121714	0.76624	131.76	111.56	92.91	129.41	143.44	96.77	174.63	121.65	187.36	107.17	176.69	123.01
chr22	22589244	22589471	228	4.06269	4.36165	3.68514	0.00820984	0.121733	0.766285	18.82	17.39	23.4	23.96	22.18	17.6	11.64	14.77	5.2	5.58	15.63	24.36
chr20	1708189	1708529	341	4.03071	4.23192	3.79681	0.00722804	0.121738	0.766285	21.79	13.04	9.22	30.35	12.74	25.59	11.64	13.9	36.43	10.53	6.01	4.87
chr20	24001965	24002245	281	3.68998	3.32094	3.98359	-0.00730605	0.121757	0.766302	11.89	15.94	17.02	3.2	4.72	7.2	23.28	8.69	10.41	21.68	15.63	15.22
chr1	1855592	1856295	704	5.43041	5.65591	5.16301	0.00944791	0.121766	0.766302	42.6	52.88	77.3	33.55	53.79	42.39	8.73	48.66	36.43	35.31	48.08	37.76
chrX	19865899	19866446	548	6.88464	6.71586	7.03574	-0.0108097	0.121798	0.766302	68.36	105.77	163.12	117.42	108.05	67.98	145.53	135.55	104.09	123.28	144.24	134.58
chr1	206951728	206951968	241	4.12532	3.65109	4.48164	-0.00750298	0.1218	0.766302	19.81	11.59	7.8	8.79	16.99	10.4	2.91	21.72	62.45	15.49	14.42	17.05
chr2	85495072	85495367	296	3.72272	3.47318	3.93539	-0.0086816	0.121811	0.766302	9.91	14.49	12.06	9.59	11.8	8.8	11.64	15.64	15.61	19.2	10.82	18.88
chr8	140633986	140634528	543	7.34513	7.19556	7.48063	-0.0111516	0.121812	0.766302	184.27	178.94	142.55	91.86	149.11	132.76	227.02	141.63	130.11	221.78	158.66	192.43
chr19	17679893	17680795	903	7.71749	7.55047	7.86717	-0.0110469	0.121826	0.766302	167.42	228.92	210.64	170.94	202.9	143.96	381.28	180.73	187.36	268.86	165.87	216.79
chr7	133853605	133854221	617	5.05118	4.58417	5.40342	-0.00709344	0.12183	0.766302	18.82	21.01	16.31	37.54	27.84	22.39	116.42	7.82	57.25	21.06	27.65	23.75
chr8	97639779	97639996	218	7.4498	7.5869	7.2983	0.0116415	0.121834	0.766302	162.47	205.02	178.01	242.04	186.85	179.15	110.6	138.16	145.72	195.76	156.26	197.91
chr16	3817952	3819472	1521	7.61155	7.76807	7.43595	0.0109068	0.12185	0.766302	218.94	165.9	197.16	290.76	288.78	146.36	130.97	215.49	171.74	212.49	128.61	179.64
chr9	123033931	123035604	1674	7.30125	7.48381	7.0922	0.0100134	0.121852	0.766302	186.25	108.67	260.28	115.83	214.22	188.75	87.32	215.49	156.13	95.4	133.42	130.92
chr10	86447561	86447735	175	3.74562	3.96011	3.49356	0.00829039	0.121859	0.766302	7.93	15.21	14.89	21.57	16.99	16.8	8.73	10.43	15.61	6.81	14.42	11.57
chr11	27464486	27464732	247	3.09355	1.71395	3.78568	-0.0048851	0.121862	0.766302	3.96	5.07	4.26	3.2	0	3.2	32.02	0.87	46.84	0.62	2.4	0
chr7	74370344	74370817	474	4.57587	4.78872	4.3261	0.00905051	0.12187	0.766302	34.67	29.7	29.79	35.15	24.54	12	11.64	19.99	26.02	19.2	26.44	17.05
chr1	204530548	204531610	1063	6.69447	6.91777	6.43017	0.00942447	0.121889	0.766302	143.65	121.71	106.38	131.8	157.13	64.78	122.24	73.86	15.61	137.53	85.34	82.82
chr8	41645598	41645985	388	4.9488	4.59885	5.23022	-0.0077406	0.12189	0.766302	32.69	32.6	20.57	7.99	25.95	25.59	66.94	51.27	20.82	22.92	50.48	12.79
chr12	123483710	123484468	759	5.27644	4.97827	5.52342	-0.00936962	0.1219	0.766302	23.78	46.36	19.15	35.15	33.5	31.19	32.02	50.4	88.47	40.89	26.44	37.76
chr12	69337444	69339190	1747	7.89917	8.04608	7.73559	0.0110488	0.121916	0.766302	187.24	178.21	261.7	362.66	355.31	240.74	218.29	255.46	187.36	226.12	229.58	161.98
chr12	104699483	104700028	546	7.18028	7.06152	7.29	-0.01176	0.121916	0.766302	134.73	99.97	144.68	162.96	123.15	135.96	186.28	134.68	124.9	185.85	156.26	151.02
chr9	72300935	72301365	431	6.62289	6.79422	6.42845	0.0105447	0.121917	0.766302	111.95	101.42	73.05	124.61	137.31	117.57	125.15	80.81	41.63	92.3	116.59	60.29
chr15	52565310	52565798	489	8.18638	8.29102	8.07357	0.0119984	0.121918	0.766302	264.51	333.97	341.84	356.26	301.99	280.73	302.7	208.54	249.81	338.86	271.65	244.8
chr11	67023285	67024192	908	6.1084	5.90065	6.28997	-0.0105934	0.121921	0.766302	42.6	63.03	60.99	55.92	78.33	57.58	107.69	96.45	83.27	73.1	48.08	60.9
chr3	152306225	152306409	185	3.21259	3.58321	2.71257	0.00724367	0.12193	0.766304	12.88	10.87	12.77	16.77	14.63	4	0	6.08	5.2	9.29	9.62	9.13
chr21	36114055	36114352	298	5.49841	5.76859	5.16569	0.00765902	0.121937	0.766304	68.36	60.85	69.5	59.11	37.28	31.99	43.66	13.9	41.63	63.19	45.68	7.31
chr9	113602095	113603104	1010	6.64707	6.39013	6.8651	-0.00932656	0.121974	0.766453	59.44	54.33	95.04	105.44	80.22	108.77	203.74	77.33	124.9	141.86	48.08	103.52
chr10	110867510	110867872	363	9.20924	9.10172	9.30931	-0.0120184	0.122028	0.766453	484.44	485.37	651.06	651.82	584.63	439.08	701.44	532.65	510.03	591.62	719.98	750.84
chr1	149633510	149633978	469	4.83152	5.11953	4.47129	0.00756635	0.122032	0.766453	43.59	49.99	39.01	33.55	5.66	36.79	17.46	26.94	26.02	11.77	19.23	31.67
chr21	14589930	14590498	569	5.24006	5.56366	4.82222	0.00698083	0.122033	0.766453	66.38	55.06	26.95	89.47	36.33	9.6	43.66	15.64	15.61	32.21	54.09	8.53
chr8	99303172	99303437	266	4.24161	4.41585	4.04339	0.00869421	0.122036	0.766453	21.79	12.32	24.11	23.17	20.29	26.39	32.02	14.77	15.61	9.91	13.22	13.4
chr13	110535986	110537016	1031	6.84637	6.67079	7.00287	-0.0108451	0.122037	0.766453	70.34	113.74	131.91	83.08	133.06	79.18	130.97	138.16	135.31	157.97	86.54	120.57
chr2	213022936	213023601	666	5.84123	6.02301	5.6332	0.0099494	0.122038	0.766453	68.36	41.29	57.45	56.71	65.59	100.77	58.21	48.66	52.04	57.61	25.24	56.02
chr15	62578736	62579362	627	5.59813	5.16081	5.93326	-0.00733411	0.122068	0.766453	23.78	25.36	67.38	39.14	30.2	28.79	84.41	45.18	140.52	27.88	57.69	10.96
chrX	103463954	103465088	1135	8.5157	8.61402	8.41018	0.0121065	0.122071	0.766453	403.21	411.48	417.02	349.87	382.2	387.1	296.88	349.3	338.28	300.46	468.77	287.43
chr4	87264103	87264593	491	4.64188	4.26327	4.9415	-0.00857041	0.122089	0.766453	16.84	13.04	26.24	11.98	23.12	23.99	46.57	17.38	52.04	23.54	16.83	28.01
chr10	98361200	98361688	489	4.64121	4.13277	5.01641	-0.00668949	0.122099	0.766453	19.81	22.46	4.96	17.57	10.85	29.59	87.32	16.51	41.63	8.67	9.62	30.45
chr7	39184466	39184740	275	3.61987	3.95859	3.1764	0.00672945	0.122113	0.766453	20.8	5.07	7.09	35.15	15.57	9.6	0	13.03	15.61	8.67	9.62	7.31
chrX	45137568	45138174	607	5.50912	5.67654	5.31968	0.0104974	0.122123	0.766453	32.69	50.71	72.34	55.12	44.83	51.19	26.19	43.45	46.84	40.89	42.07	40.19
chr20	64255239	64256461	1223	10.1959	10.2782	10.1087	0.0123534	0.122124	0.766453	1210.61	1204.74	1184.39	1056.01	1173.03	1621.97	1242.8	1228.65	1087.71	943.49	1058.94	1063.23
chr17	80832619	80833601	983	10.3524	10.4277	10.273	0.0126761	0.122126	0.766453	1371.1	1199.67	1352.48	1338.79	1410.85	1591.58	1277.73	1230.39	957.6	1320.76	1289.72	1347.61
chr16	4350648	4351961	1314	10.3461	10.4203	10.268	0.0125541	0.122127	0.766453	1287.88	1651	1214.89	1301.24	1183.88	1582.78	1344.67	1234.73	1176.18	1180.14	1193.56	1269.06
chr2	159894259	159894751	493	4.1751	4.51587	3.72811	0.00725769	0.122127	0.766453	21.79	26.08	29.08	23.96	25.95	10.4	17.46	9.56	5.2	24.16	1.2	21.92
chr20	5797476	5798511	1036	11.103	11.2346	10.9582	0.0114572	0.122127	0.766453	2413.29	2189.26	2617.72	2180.72	2243.2	2813.66	1164.22	1996.77	1379.15	1927.25	2914.79	2555.17
chr3	152283287	152284038	752	5.83719	6.00353	5.64915	0.0107606	0.122134	0.766453	60.43	67.37	85.11	45.53	76.91	49.59	58.21	46.05	36.43	53.28	49.28	57.85
chr2	42196376	42197275	900	6.84095	6.69526	6.97327	-0.0116153	0.122138	0.766453	111.95	99.25	92.91	84.67	117.02	115.97	133.89	117.3	145.72	153.02	93.75	110.22
chr1	183101675	183102673	999	7.21463	7.06468	7.35046	-0.0113116	0.122154	0.766453	123.83	82.59	119.15	166.15	175.53	135.96	186.28	171.18	150.93	150.54	141.83	178.42
chr15	65868925	65870582	1658	11.5755	11.6493	11.4976	0.0125962	0.122157	0.766453	3164.22	3748.98	3152.48	2767.84	2846.23	3593.45	2698.08	2926.51	2586.56	2651.44	3176.82	3309.66
chr11	71405589	71405857	269	3.49943	3.86101	3.01579	0.0066015	0.122162	0.766453	9.91	11.59	11.35	25.56	10.38	18.4	11.64	19.99	5.2	7.43	0	4.26
chr12	51827967	51828630	664	5.24472	4.87466	5.53897	-0.00854656	0.122169	0.766453	27.74	29.7	30.5	20.77	29.73	37.59	40.75	52.14	104.09	17.35	38.46	26.18
chr2	239893229	239893434	206	3.86545	3.44755	4.18909	-0.00786024	0.122173	0.766453	16.84	11.59	8.51	10.38	6.13	12	11.64	13.9	41.63	21.06	8.41	12.79
chr3	119551761	119551990	230	4.86406	4.49823	5.15563	-0.00740421	0.122181	0.766453	36.66	34.05	14.89	19.97	21.23	8.8	55.3	13.9	20.82	55.75	54.09	14.01
chr12	14278355	14279186	832	8.70198	8.89841	8.47454	0.00985232	0.122183	0.766453	566.67	420.9	481.56	354.67	372.29	667.02	279.41	450.1	114.5	274.44	501.22	514.57
chr16	89548497	89549400	904	5.55052	5.2711	5.78451	-0.00992537	0.122196	0.766488	50.52	36.95	33.33	40.74	32.56	37.59	52.39	59.09	104.09	32.83	37.26	45.06
chr7	7131166	7131891	726	5.44927	5.2832	5.59818	-0.0107513	0.122225	0.766543	32.69	40.57	45.39	39.14	35.86	39.99	75.67	53	26.02	40.89	40.87	54.2
chr1	180849092	180849717	626	5.06429	5.33283	4.73406	0.00862755	0.122234	0.766543	37.65	36.22	38.3	69.5	27.37	32.79	11.64	19.12	20.82	47.7	37.26	23.14
chr10	88597937	88598765	829	6.48459	6.65014	6.29756	0.0108922	0.122238	0.766543	106.99	63.75	82.98	121.42	130.7	96.77	69.85	104.27	62.45	79.3	76.93	79.16
chr19	35337069	35337891	823	7.82103	7.98394	7.63735	0.0111395	0.122245	0.766543	267.48	249.93	211.35	300.35	267.54	222.34	113.51	230.26	114.5	245.32	260.83	230.18
chr2	74570901	74571713	813	7.90638	8.02834	7.77315	0.011735	0.122254	0.766543	283.33	181.83	260.28	313.13	280.75	247.13	253.22	252.85	171.74	245.94	211.55	177.21
chr10	110169963	110171017	1055	5.89372	5.7078	6.05839	-0.0109033	0.122258	0.766543	44.58	55.06	52.48	51.12	57.57	52.79	84.41	87.76	67.66	64.43	45.68	49.93
chr11	122690622	122691530	909	5.16589	4.93555	5.36447	-0.00881352	0.122263	0.766543	33.68	40.57	25.53	16.77	35.86	31.19	34.93	28.67	26.02	48.94	28.85	79.77
chr5	125536187	125536426	240	4.26783	3.78045	4.63148	-0.00733077	0.122271	0.766543	15.85	10.87	5.67	20.77	8.49	20.79	23.28	22.59	62.45	19.2	9.62	11.57
chr3	158109572	158110813	1242	9.34349	9.42471	9.25741	0.012448	0.122297	0.766586	601.34	815.72	736.17	577.53	665.79	727.01	651.96	643.87	541.25	643.04	580.55	611.39
chr20	9515750	9516342	593	4.91882	4.4909	5.24842	-0.00762458	0.1223	0.766586	8.92	23.91	31.91	11.98	30.2	27.99	55.3	22.59	72.86	14.25	19.23	43.84
chr21	25360493	25360901	409	4.41843	4.69806	4.07126	0.00768813	0.122302	0.766586	41.61	29.7	13.48	19.17	11.8	39.99	8.73	14.77	26.02	17.35	8.41	25.58
chr1	202483343	202484594	1252	8.96424	9.08227	8.83569	0.011924	0.122319	0.766611	600.35	454.95	496.45	498.45	584.63	617.44	462.78	497.89	270.63	420.64	554.11	535.27
chr9	128696510	128697106	597	4.2456	4.49178	3.94859	0.00804703	0.122322	0.766611	13.87	21.01	22.69	37.54	25.48	14.4	14.55	12.16	15.61	6.81	26.44	17.05
chr22	48756436	48757143	708	4.58175	4.19969	4.88353	-0.00795648	0.122347	0.76664	7.93	13.76	27.66	13.58	29.73	17.6	23.28	33.02	46.84	11.77	39.67	22.53
chr11	60977976	60978197	222	3.81783	3.49193	4.0835	-0.00843697	0.122372	0.76664	6.93	7.24	19.15	11.98	11.8	10.4	17.46	16.51	20.82	13.63	14.42	18.88
chr3	45511054	45511991	938	5.70581	5.81809	5.58404	0.0108885	0.122385	0.76664	54.49	60.85	68.79	50.32	42.47	61.58	43.66	46.92	72.86	41.51	42.07	40.8
chr1	103562064	103562319	256	3.86907	4.22421	3.39691	0.00722797	0.122389	0.76664	30.71	16.66	11.35	9.59	27.84	16	14.55	21.72	0	10.53	3.61	12.79
chr10	119700266	119700904	639	8.36141	8.48487	8.2264	0.0118706	0.122391	0.76664	345.75	370.19	348.94	394.61	402.96	287.12	264.86	276.32	197.77	330.81	402.66	324.57
chr5	923138	923867	730	6.39091	6.16579	6.58561	-0.0103282	0.12241	0.76664	51.52	68.1	70.21	74.29	67.48	99.17	110.6	117.3	140.52	86.73	51.68	69.42
chr14	32560341	32560579	239	3.71645	3.0153	4.18625	-0.00613553	0.122414	0.76664	8.92	8.69	4.96	5.59	7.55	12.8	46.57	6.95	41.63	4.96	1.2	7.92
chr4	158811758	158812075	318	5.93531	5.72372	6.1198	-0.010062	0.122423	0.76664	38.64	47.09	75.89	54.32	62.76	38.39	107.69	45.18	52.04	69.38	57.69	85.25
chr7	593427	593831	405	4.36784	3.93106	4.70265	-0.00790938	0.122431	0.76664	18.82	18.11	14.89	12.78	16.51	10.4	14.55	18.25	67.66	27.26	7.21	21.31
chr2	111702196	111702560	365	4.31049	3.92472	4.61457	-0.0079437	0.122441	0.76664	18.82	9.42	11.35	24.76	15.57	11.2	58.21	19.12	20.82	18.58	14.42	15.83
chr20	45405565	45407485	1921	8.91524	8.79173	9.029	-0.0118197	0.122445	0.76664	353.67	576.65	456.74	411.38	535.08	325.51	608.3	556.11	489.21	426.21	518.05	536.49
chr4	169210588	169211756	1169	10.0973	10.2216	9.96129	0.0116609	0.122448	0.76664	1316.61	1303.27	1158.86	1235.74	1164.07	985.34	934.29	778.55	603.7	1006.68	1376.26	1281.85
chrX	131816449	131817189	741	8.58752	8.68647	8.48129	0.0119324	0.122455	0.76664	440.85	475.23	307.8	400.2	362.38	485.47	296.88	375.37	457.98	304.79	383.43	325.79
chr4	88522767	88524437	1671	9.42337	9.31984	9.51998	-0.0120561	0.122456	0.76664	518.12	851.94	653.9	504.84	637	668.62	844.06	723.81	572.48	734.72	759.65	770.33
chr16	85615766	85616243	478	9.42946	9.34707	9.5074	-0.0125231	0.122464	0.76664	665.74	694.01	677.3	607.89	582.74	679.82	669.43	682.97	832.7	610.82	751.23	819.65
chr6	18481800	18482210	411	4.17261	3.92262	4.38562	-0.00848905	0.122469	0.76664	21.79	14.49	14.89	15.98	9.44	14.4	23.28	30.41	15.61	14.25	12.02	29.84
chr2	134293804	134295396	1593	8.85844	8.99026	8.71336	0.0116297	0.122474	0.76664	559.73	476.68	563.83	480.08	561.51	409.49	328.89	346.7	281.04	498.07	512.04	551.71
chr22	22588652	22589077	426	5.21204	4.97557	5.41516	-0.00945839	0.12248	0.76664	38.64	31.15	43.26	15.98	32.56	27.19	37.84	46.05	46.84	24.78	43.27	57.24
chrX	102345967	102346252	286	3.6763	3.02633	4.12278	-0.00652924	0.1225	0.76664	14.86	5.8	7.09	7.99	7.55	5.6	29.11	9.56	46.84	10.53	2.4	6.09
chr10	102420367	102422373	2007	10.8949	10.9774	10.8073	0.0123844	0.122509	0.76664	2095.28	2513.08	1754.61	1751.77	1810.98	2171.43	1894.77	1934.21	1493.65	1634.23	2001.29	1793.37
chr9	123326582	123327080	499	9.211	9.12095	9.29576	-0.0122297	0.122517	0.76664	492.37	488.27	633.33	508.84	559.62	658.23	599.57	606.5	562.07	589.14	620.22	793.47
chr7	953785	955129	1345	8.55613	8.37892	8.71392	-0.0108671	0.122533	0.76664	275.41	349.18	274.47	312.33	407.68	378.3	503.52	487.46	562.07	330.81	197.12	438.45
chr19	14363629	14363973	345	6.99161	6.82585	7.14026	-0.0113818	0.122557	0.76664	106.99	135.47	141.84	116.62	87.76	91.98	148.44	103.4	182.15	129.47	153.85	129.1
chr9	128532653	128532971	319	2.94603	3.41578	2.24501	0.00598066	0.122566	0.76664	4.95	6.52	2.13	20.77	24.06	5.6	2.91	7.82	0	8.67	7.21	1.83
chr2	119702688	119703384	697	6.34155	6.10776	6.54268	-0.0101916	0.12258	0.76664	67.37	66.65	64.54	71.09	74.55	69.58	142.62	80.81	124.9	83.63	36.06	91.34
chr11	14148683	14149008	326	4.86235	4.60682	5.07935	-0.00971316	0.122587	0.76664	19.81	21.01	32.62	15.98	28.78	27.99	29.11	25.2	46.84	27.26	33.66	40.8
chr5	145825735	145826211	477	4.48839	4.6917	4.25165	0.00939048	0.122592	0.76664	19.81	23.91	35.46	23.96	23.12	28.79	23.28	27.81	15.61	16.73	14.42	16.44
chr17	39118452	39119685	1234	8.8544	8.76722	8.9366	-0.0122112	0.122607	0.76664	417.08	364.39	469.5	508.04	492.14	363.1	483.15	537.86	385.12	499.93	515.65	518.22
chr5	54902612	54903553	942	8.1121	8.248	7.96206	0.0110544	0.122613	0.76664	236.77	286.88	470.92	255.62	330.77	243.14	221.2	288.48	312.26	196.38	292.08	185.73
chr16	2236025	2237607	1583	6.7431	6.5569	6.908	-0.0106194	0.122615	0.76664	116.9	99.25	81.56	84.67	74.55	107.97	142.62	179.87	124.9	98.5	99.76	74.9
chr7	27147340	27148453	1114	6.37371	6.52852	6.20027	0.0108716	0.122616	0.76664	98.08	127.5	86.52	68.7	101.92	71.18	84.41	92.97	62.45	66.29	55.29	79.77
chr1	42942485	42942890	406	7.83294	7.65601	7.99052	-0.010697	0.122616	0.76664	169.41	305.71	245.39	226.86	152.41	110.37	264.86	187.69	260.22	258.95	269.24	284.99
chr5	64767993	64769267	1275	10.617	10.6958	10.5336	0.0125037	0.122617	0.76664	1636.6	1847.32	1529.78	1512.13	1505.22	1921.09	1461.09	1598.81	1191.8	1361.65	1668.34	1611.9
chr7	102420810	102421550	741	9.44608	9.56048	9.32181	0.0119281	0.122617	0.76664	675.64	678.08	856.03	760.46	694.1	866.17	465.69	801.14	468.39	644.28	786.09	674.11
chr4	150827191	150827782	592	6.19866	6.42188	5.93448	0.00947484	0.122622	0.76664	105.01	75.34	51.06	117.42	92.01	73.58	66.94	57.35	31.23	114.61	45.68	51.15
chr2	145596251	145596784	534	4.57666	4.90082	4.1579	0.00649432	0.122641	0.76664	19.81	16.66	7.09	28.76	90.12	16.8	29.11	18.25	26.02	20.44	8.41	4.87
chr2	27290279	27291144	866	6.44326	6.66807	6.17682	0.00971767	0.122649	0.76664	98.08	65.2	73.05	104.64	123.63	145.56	46.57	78.2	31.23	113.99	70.92	93.17
chr2	113272608	113273582	975	7.83273	7.98418	7.66349	0.0108284	0.122653	0.76664	131.76	234.72	357.45	246.83	263.77	284.72	174.63	269.36	208.17	154.25	215.15	194.86
chr5	72517763	72518615	853	6.75499	6.5646	6.92316	-0.0110463	0.122662	0.76664	72.32	86.93	78.01	130.2	92.48	107.97	142.62	125.12	161.33	95.4	115.39	88.3
chr12	123364335	123366002	1668	12.2508	12.327	12.1702	0.0125031	0.122664	0.76664	5273.38	5569.5	5050.34	4490.85	4846.42	5598.52	4109.69	4660	3799.18	4236.73	5646.88	5201.67
chr6	53064675	53065936	1262	11.449	11.5296	11.3635	0.0124274	0.122676	0.76664	3074.07	3152.04	2717.02	2602.49	2704.2	3488.68	2561.28	2712.76	2055.72	2450.1	3007.34	3022.23
chr14	103561850	103563419	1570	10.5258	10.604	10.4431	0.0124387	0.122688	0.76664	1394.87	1922.66	1537.59	1305.24	1446.23	1731.54	1455.27	1557.1	1316.7	1326.34	1260.87	1436.52
chr1	246962008	246962822	815	5.71484	6.01561	5.33439	0.00757157	0.122699	0.76664	83.22	55.78	45.39	77.48	107.11	19.19	55.3	57.35	10.41	73.72	27.65	17.66
chr16	86761145	86761423	279	3.66024	2.97211	4.12422	-0.00623242	0.122706	0.76664	15.85	5.07	5.67	3.99	8.49	8	32.02	10.43	46.84	9.29	2.4	3.65
chr2	106189379	106189624	246	6.78174	6.57776	6.96041	-0.0103601	0.122706	0.76664	67.37	58.68	134.04	119.02	113.25	80.78	145.53	119.91	145.72	97.88	86.54	151.63
chr12	14614666	14615184	519	8.95466	8.7849	9.10653	-0.010757	0.122707	0.76664	281.35	492.62	580.14	545.58	502.05	244.74	538.45	452.71	411.14	516.04	730.8	658.28
chr22	39241662	39243983	2322	7.46337	7.57623	7.34091	0.0114761	0.122712	0.76664	175.35	204.29	240.42	164.55	194.88	165.56	107.69	174.65	228.99	136.91	191.11	133.36
chr10	125868469	125868628	160	3.27396	2.69512	3.68593	-0.00703765	0.122753	0.766811	8.92	5.07	3.55	5.59	6.13	9.6	14.55	6.95	31.23	12.39	6.01	6.09
chr1	8282986	8283694	709	5.35691	5.63662	5.0096	0.00773857	0.122756	0.766811	71.33	36.95	21.28	82.28	67.48	19.19	37.84	39.97	26.02	50.8	24.04	14.61
chr8	19843251	19844195	945	9.53843	9.65452	9.41218	0.0118314	0.122775	0.766825	722.2	654.89	957.44	780.43	896.05	824.58	640.32	598.68	510.03	662.86	676.71	999.29
chr3	141796093	141797813	1721	9.34253	9.25032	9.42919	-0.0121647	0.12278	0.766825	598.37	536.09	592.2	626.26	683.72	617.44	486.06	740.32	640.14	661	871.43	737.44
chr19	33241360	33242084	725	5.16595	4.9064	5.38585	-0.00934277	0.122799	0.766825	40.62	30.43	23.4	17.57	41.52	26.39	29.11	50.4	62.45	49.56	24.04	35.32
chr3	87827930	87828356	427	4.64284	4.36245	4.87751	-0.00873653	0.122804	0.766825	17.83	13.04	18.44	13.58	24.54	35.99	34.93	29.54	31.23	28.5	14.42	37.76
chr11	72630565	72630783	219	3.4315	2.95347	3.78994	-0.00665912	0.122806	0.766825	10.9	10.87	2.13	13.58	6.61	2.4	20.37	19.99	15.61	16.11	3.61	7.31
chr1	65958758	65959369	612	5.37929	5.49726	5.25082	0.010002	0.122814	0.766825	40.62	57.23	53.19	39.14	34.45	46.39	34.93	26.07	67.66	29.12	42.07	28.62
chr2	106306522	106306677	156	3.54885	2.85677	4.0146	-0.00618102	0.122833	0.766825	5.94	5.8	12.77	10.38	3.77	4.8	29.11	7.82	41.63	8.67	0	9.74
chr19	7069067	7070150	1084	11.6126	11.6828	11.5387	0.012658	0.122837	0.766825	3381.18	3430.22	3082.97	2926.8	3080.27	3823.79	2767.93	2765.76	2716.67	2784.63	3365.53	3450.33
chr6	26572609	26572950	342	7.13152	7.29797	6.94334	0.0109447	0.122848	0.766825	177.33	168.79	153.19	122.22	130.7	191.95	151.35	168.57	52.04	97.26	134.62	134.58
chr10	89929176	89929914	739	5.71593	5.86986	5.54359	0.0101512	0.122853	0.766825	66.38	61.58	39.72	61.51	76.91	44.79	46.57	33.89	62.45	61.95	38.46	36.54
chr2	32835200	32835675	476	4.82199	5.01423	4.60014	0.00925273	0.122868	0.766825	41.61	20.28	22.69	36.74	40.58	31.99	20.37	34.76	31.23	21.68	20.43	17.05
chr17	50161048	50162141	1094	9.11965	9.05666	9.18	-0.0126341	0.122874	0.766825	491.38	582.45	524.82	508.04	526.12	562.25	596.66	581.31	468.39	580.47	585.36	668.02
chr9	112868993	112869537	545	5.17258	5.39826	4.90493	0.0093528	0.122882	0.766825	40.62	39.12	36.17	63.11	39.64	34.39	11.64	37.36	36.43	45.84	18.03	30.45
chr3	197516578	197517448	871	6.3748	6.14944	6.56967	-0.00945333	0.122895	0.766825	58.45	88.38	87.94	79.88	60.87	50.39	180.45	59.09	31.23	85.49	97.36	116.31
chr15	68634654	68634882	229	6.59241	6.3903	6.76965	-0.0100851	0.122897	0.766825	44.58	70.27	97.87	66.3	112.3	111.97	107.69	106.88	98.88	70.62	121.4	149.19
chr12	115916765	115917519	755	6.13705	5.84659	6.37872	-0.00970085	0.122917	0.766825	59.44	59.4	51.06	55.92	59.45	59.98	61.12	64.3	192.56	73.1	61.3	46.89
chr10	61964324	61964498	175	4.39911	4.59467	4.17283	0.00949689	0.122944	0.766825	27.74	16.66	28.37	27.16	22.65	22.39	17.46	17.38	20.82	22.3	14.42	15.83
chr10	98425651	98426186	536	5.43318	5.1567	5.6651	-0.00983843	0.122948	0.766825	42.6	47.09	29.79	28.76	25.01	40.79	61.12	35.63	83.27	45.84	43.27	35.32
chr1	172778318	172779415	1098	6.29325	6.12437	6.44441	-0.0100874	0.122959	0.766825	64.39	44.19	54.61	95.06	91.54	68.78	52.39	89.5	52.04	105.31	106.98	116.31
chr12	121059560	121060910	1351	8.52477	8.631	8.41008	0.0120367	0.122964	0.766825	514.16	326	328.37	381.83	418.06	410.29	314.34	315.42	301.85	383.47	365.4	360.5
chr5	140362928	140363990	1063	7.56977	7.4326	7.69502	-0.0117897	0.122969	0.766825	184.27	211.54	145.39	153.37	160.43	181.55	241.58	158.14	249.81	209.39	171.88	212.52
chrX	153816955	153817150	196	4.31874	3.99497	4.583	-0.00914863	0.12297	0.766825	17.83	20.28	14.18	11.98	16.99	14.4	26.19	26.94	36.43	18.58	20.43	15.22
chr3	152310044	152310327	284	3.67767	3.11985	4.07895	-0.00673555	0.122974	0.766825	1.98	7.97	17.73	9.59	8.49	6.4	26.19	22.59	31.23	8.05	4.81	8.53
chr16	87945189	87945777	589	6.90896	6.74794	7.0538	-0.0103491	0.122978	0.766825	95.11	98.52	152.48	113.43	106.17	79.18	90.23	148.58	72.86	169.74	112.99	202.78
chr13	97434684	97434896	213	7.78058	7.63812	7.91022	-0.0115195	0.122984	0.766825	136.71	228.2	211.35	235.65	240.17	143.16	227.02	277.18	270.63	231.07	215.15	222.27
chr3	186532491	186533109	619	9.47608	9.35467	9.58807	-0.0117519	0.122989	0.766825	541.9	673.73	792.2	758.86	695.99	465.48	771.29	591.73	666.16	713.04	955.57	920.13
chr2	33477561	33477994	434	9.06861	8.94243	9.18463	-0.0117372	0.123	0.766825	488.4	600.56	517.73	461.71	556.32	327.11	666.52	409.26	582.89	610.2	568.53	654.02
chr5	69029213	69029639	427	4.79467	4.44547	5.0756	-0.00869715	0.123015	0.766825	21.79	10.87	26.95	25.56	20.76	24.79	58.21	33.89	46.84	20.44	21.64	21.31
chr2	11852869	11853100	232	4.55791	4.33899	4.74795	-0.00929656	0.123019	0.766825	13.87	18.11	29.08	24.76	13.21	22.39	29.11	21.72	20.82	26.02	28.85	34.71
chr3	27611608	27611824	217	2.80551	3.20182	2.25728	0.00585168	0.123023	0.766825	9.91	6.52	1.42	22.37	11.8	3.2	0	6.08	10.41	5.58	6.01	0.61
chr4	3443032	3443943	912	6.85442	6.68755	7.00397	-0.0112652	0.123023	0.766825	113.93	90.56	78.72	108.64	106.64	119.97	96.05	105.14	192.56	150.54	98.56	127.27
chr11	69080262	69080764	503	4.50867	4.11846	4.81549	-0.00729781	0.123025	0.766825	26.75	20.28	13.48	13.58	6.13	23.99	72.76	32.15	10.41	19.2	21.64	12.79
chr1	205121372	205122874	1503	10.5911	10.7114	10.4598	0.0116922	0.123029	0.766825	1949.65	1742.28	1548.22	1359.56	1366.49	2093.85	1231.16	1729.14	869.13	1305.9	1723.63	1591.19
chr2	172084281	172086089	1809	7.16489	7.32538	6.98428	0.0102682	0.123043	0.766834	239.74	213.71	102.84	93.46	150.99	161.56	122.24	145.11	166.54	92.3	119	114.48
chr4	144031524	144031787	264	3.39972	2.9416	3.74689	-0.00727298	0.123047	0.766834	7.93	7.97	4.96	9.59	10.85	4.8	20.37	20.85	15.61	6.19	10.82	6.7
chr2	227884429	227884887	459	4.47592	3.92746	4.87235	-0.00692167	0.12306	0.766839	23.78	7.97	11.35	15.18	14.63	18.4	49.48	12.16	78.07	13.63	9.62	12.79
chr6	36114826	36115581	756	8.99832	9.08578	8.90523	0.0124116	0.123075	0.766839	536.95	520.87	587.23	568.75	568.11	478.27	474.42	479.64	379.92	453.47	519.25	569.98
chr2	227410936	227411857	922	7.13698	6.98488	7.27456	-0.0108661	0.123079	0.766839	134.73	119.53	145.39	100.65	174.11	85.58	113.51	174.65	114.5	144.34	216.36	165.64
chr16	49593027	49593203	177	3.54606	3.17163	3.84307	-0.0076769	0.12308	0.766839	6.93	5.07	4.26	15.18	14.63	8	14.55	13.9	15.61	14.25	16.83	10.96
chr16	75140468	75141317	850	5.26399	5.56942	4.87604	0.0073109	0.123108	0.766893	78.26	38.4	10.64	73.49	66.53	17.6	8.73	33.89	36.43	42.13	30.05	24.97
chr2	112839859	112840102	244	5.62698	5.35715	5.85421	-0.00970531	0.123124	0.766893	38.64	29.7	36.88	57.51	55.21	27.99	55.3	42.58	93.68	60.71	58.9	35.93
chr19	10419522	10420049	528	7.85168	7.6606	8.02039	-0.0103345	0.123141	0.766893	218.94	305.71	222.69	116.62	194.88	155.16	209.56	207.67	307.06	275.06	175.49	383.03
chr11	73072725	73073947	1223	7.57958	7.73819	7.40135	0.0110608	0.123143	0.766893	167.42	176.04	247.52	267.6	250.55	171.95	125.15	203.33	109.29	201.96	222.37	152.24
chr7	158973375	158973818	444	5.18306	4.53145	5.6303	-0.00572803	0.123149	0.766893	26.75	8.69	65.96	12.78	22.18	2.4	20.37	15.64	31.23	135.05	52.89	42.02
chr3	107809945	107811026	1082	6.37433	6.55418	6.16881	0.0105631	0.123153	0.766893	87.18	65.92	89.36	95.06	104.75	121.57	37.84	93.84	62.45	79.3	98.56	59.68
chr4	761987	762846	860	4.87965	4.61145	5.10573	-0.00877433	0.123157	0.766893	27.74	30.43	14.18	23.17	20.76	30.39	34.93	62.56	36.43	26.64	18.03	28.01
chrX	130916769	130917360	592	5.23746	5.03908	5.41183	-0.0103695	0.123158	0.766893	30.71	47.81	30.5	35.15	28.31	24.79	37.84	35.63	52.04	42.75	38.46	48.72
chr1	221708958	221709436	479	7.05962	6.82381	7.26224	-0.00945991	0.123164	0.766893	114.92	115.19	153.19	95.06	142.97	58.38	116.42	65.17	197.77	195.76	131.02	214.96
chrX	120753365	120754105	741	7.22153	7.34445	7.08716	0.0119163	0.123171	0.766893	155.54	177.49	154.61	172.54	142.97	171.95	87.32	146.85	135.31	147.44	144.24	154.67
chr22	39123916	39124599	684	4.94903	5.25393	4.56193	0.00751232	0.123182	0.766914	39.63	63.75	20.57	10.38	51.43	43.19	29.11	24.33	5.2	16.11	46.88	20.1
chr12	111462506	111462818	313	3.9801	4.15939	3.77534	0.00729519	0.123199	0.766968	23.78	13.76	14.18	25.56	17.93	12	2.91	9.56	41.63	11.77	12.02	4.26
chr7	50121126	50121940	815	7.98213	8.144	7.79977	0.0109096	0.123222	0.767057	330.89	228.2	265.96	220.47	298.21	353.51	218.29	331.06	114.5	180.89	216.36	275.86
chr15	83559391	83559600	210	3.67843	2.9563	4.15746	-0.00601427	0.123236	0.767078	11.89	5.8	8.51	10.38	5.19	4.8	29.11	13.03	52.04	8.67	3.61	0.61
chr7	105345676	105346870	1195	7.57417	7.69494	7.44236	0.0119104	0.123252	0.767078	221.91	184.73	192.91	202.9	247.25	193.55	174.63	198.98	124.9	211.87	176.69	156.5
chr17	75171685	75172498	814	6.46093	6.63931	6.25734	0.00991829	0.123263	0.767078	123.83	86.93	109.22	80.68	109.47	87.98	66.94	86.02	98.88	96.64	25.24	85.25
chr1	84573768	84574895	1128	11.0194	11.0977	10.9366	0.0124618	0.123266	0.767078	2076.46	2437.74	2283.68	1997	2065.31	2289	1781.25	1879.47	1618.55	1827.51	2301.78	2351.17
chr12	125185789	125186793	1005	5.61998	5.24851	5.91512	-0.00799766	0.123266	0.767078	37.65	34.05	32.62	51.92	35.86	35.99	93.14	71.25	114.5	30.36	12.02	40.8
chr5	157249190	157249346	157	4.31561	4.61274	3.94098	0.00850886	0.123307	0.767233	15.85	19.56	29.08	27.96	20.76	33.59	17.46	29.54	0	16.11	14.42	14.61
chr3	149532121	149533484	1364	6.25052	6.41845	6.06044	0.0101876	0.123308	0.767233	90.15	54.33	80.14	60.71	107.11	120.77	46.57	74.73	83.27	78.06	70.92	46.89
chr14	20342350	20343869	1520	11.638	11.7332	11.536	0.012111	0.123337	0.767316	3279.14	3867.79	2937.58	2943.58	3266.18	4132.51	2846.51	2904.79	2081.74	3046.68	3735.74	3201.87
chr20	32155115	32155618	504	4.61954	4.20541	4.94093	-0.00721605	0.123364	0.767316	23.78	16.66	24.11	7.99	14.16	23.99	84.41	39.1	15.61	17.97	14.42	12.79
chrX	129776849	129777626	778	9.83793	9.73701	9.93225	-0.0120082	0.123365	0.767316	721.21	909.17	885.1	1003.29	788	813.39	730.55	938.43	832.7	923.67	1212.79	1223.99
chr15	41283456	41284463	1008	11.1759	11.24	11.1087	0.0128929	0.123367	0.767316	2310.26	2671.74	2395.74	2266.99	2247.92	2619.31	2060.67	2009.8	2029.7	2272.31	2319.81	2557.6
chr15	58065512	58066753	1242	6.63456	6.3709	6.8574	-0.00984852	0.123379	0.767316	105.01	60.13	90.07	67.9	80.69	92.78	107.69	86.89	249.81	86.73	78.13	86.47
chr2	222939250	222939727	478	5.86307	5.56634	6.10905	-0.00950577	0.123383	0.767316	48.54	52.16	54.61	46.33	49.07	33.59	46.57	50.4	156.13	48.94	40.87	71.25
chr1	51616732	51617949	1218	9.9602	10.0263	9.89095	0.0130067	0.123386	0.767316	1092.72	1085.94	1032.62	903.44	1061.67	1080.51	908.09	1000.12	822.29	956.5	998.84	1010.86
chr17	32871105	32871401	297	3.96391	4.22418	3.64612	0.00772512	0.123386	0.767316	7.93	12.32	26.24	29.56	21.71	14.4	17.46	5.21	10.41	13.01	15.63	13.4
chr5	88829131	88829439	309	7.42867	7.26141	7.57853	-0.0107544	0.12343	0.767346	110.96	182.56	190.07	179.73	158.07	99.17	244.49	134.68	145.72	214.35	164.67	242.97
chr2	172101681	172103273	1593	8.27911	8.41102	8.13391	0.0113232	0.123432	0.767346	402.22	431.77	247.52	244.43	399.66	316.72	232.84	378.85	296.65	245.32	266.84	264.89
chr2	202627093	202627493	401	5.59949	5.43239	5.74922	-0.0103967	0.123441	0.767346	34.67	42.74	33.33	52.72	58.04	37.59	66.94	49.53	31.23	53.9	49.28	71.86
chr17	43916804	43918187	1384	7.68547	7.53823	7.81906	-0.0114513	0.123449	0.767346	169.41	207.19	190.07	157.36	244.89	146.36	177.54	258.94	286.24	171.6	210.35	250.28
chr17	31308550	31308895	346	7.0938	6.94849	7.22581	-0.0115742	0.123458	0.767346	126.81	116.63	134.04	109.44	142.97	111.17	229.93	126.86	124.9	143.1	145.44	127.88
chr20	37749703	37750404	702	6.28397	6.1113	6.43817	-0.0103365	0.123465	0.767346	100.06	42.74	62.41	60.71	87.29	61.58	81.5	95.58	72.86	117.08	61.3	91.95
chr3	53134769	53135016	248	7.3717	7.21681	7.51156	-0.0112776	0.123466	0.767346	146.62	149.23	156.74	181.33	114.66	143.96	256.13	117.3	176.95	209.39	171.88	163.2
chr7	1967370	1968169	800	8.37536	8.56264	8.16008	0.00995701	0.12348	0.767346	333.86	196.32	580.85	377.03	435.05	345.51	195.01	302.38	218.58	211.87	289.68	498.73
chr1	94236799	94238091	1293	8.11459	7.91547	8.28953	-0.0104845	0.123482	0.767346	200.12	271.67	328.37	149.38	301.52	197.55	392.92	315.42	457.98	209.39	284.87	216.79
chr22	48152174	48152834	661	6.39897	6.15127	6.61032	-0.00927308	0.123488	0.767346	117.89	56.51	65.96	37.54	40.58	107.97	61.12	105.14	145.72	84.87	93.75	95.61
chr9	95724529	95725199	671	5.92714	5.60288	6.19173	-0.00829227	0.123488	0.767346	77.27	63.75	59.57	36.74	35.86	18.4	37.84	61.69	140.52	71.86	91.35	35.32
chr6	36664679	36665142	464	6.45064	6.28247	6.60124	-0.0103337	0.12349	0.767346	93.12	79.69	65.25	118.22	70.78	39.99	84.41	98.19	72.86	115.85	97.36	113.87
chr19	12749410	12750434	1025	6.24524	6.07862	6.39459	-0.0102588	0.123509	0.767353	69.35	73.17	80.85	72.69	54.26	55.19	61.12	72.12	62.45	139.39	105.77	63.94
chr7	44735467	44735749	283	3.9152	3.34926	4.32063	-0.00626433	0.123522	0.767353	16.84	15.21	7.09	7.19	13.21	1.6	64.03	6.95	10.41	19.2	14.42	4.87
chr18	62703170	62703322	153	3.10454	3.4185	2.70269	0.00746862	0.123523	0.767353	13.87	11.59	9.93	9.59	10.38	8.8	14.55	4.34	0	6.81	3.61	9.74
chr8	42385194	42385757	564	6.34863	6.18473	6.49579	-0.0108302	0.123524	0.767353	60.43	71	51.06	72.69	82.1	99.17	130.97	88.63	62.45	90.45	69.71	99.26
chr10	16519898	16521931	2034	7.0579	6.78769	7.2854	-0.00953647	0.123551	0.767444	110.96	129.67	105.67	97.45	112.77	106.37	125.15	127.73	374.71	95.4	102.17	110.83
chr7	96287081	96287668	588	5.18103	4.87595	5.43271	-0.00892208	0.123555	0.767444	49.53	28.98	20.57	29.56	25.95	21.59	46.57	53	72.86	29.74	19.23	37.76
chr2	189751012	189751746	735	5.57657	5.7194	5.41802	0.0105895	0.123604	0.767697	51.52	66.65	53.9	33.55	48.13	62.38	43.66	38.23	52.04	39.65	36.06	46.89
chr22	19149535	19150504	970	7.07454	6.81092	7.29735	-0.00928486	0.123613	0.767704	72.32	115.91	163.83	79.08	111.36	131.17	162.99	193.77	281.04	79.3	79.33	147.37
chr13	102393934	102395089	1156	9.58607	9.67223	9.49443	0.0122097	0.123626	0.767722	766.78	972.92	804.96	704.54	837.54	808.59	838.24	638.65	640.14	599.67	847.39	763.63
chr10	124472935	124473451	517	4.65279	4.39734	4.86974	-0.00849645	0.123632	0.767722	20.8	19.56	29.08	15.18	14.63	27.19	26.19	28.67	26.02	21.68	16.83	56.02
chr1	174221729	174222048	320	4.75683	5.05604	4.37888	0.00796182	0.123674	0.767906	40.62	17.39	43.26	21.57	28.78	47.99	29.11	22.59	5.2	25.4	7.21	35.32
chr4	1512822	1513608	787	5.9164	5.57438	6.19268	-0.0085835	0.123678	0.767906	57.46	64.48	43.26	35.15	39.16	46.39	52.39	44.31	187.36	68.76	32.45	53.59
chr11	85950442	85951635	1194	5.82587	5.96893	5.66704	0.0112236	0.123695	0.767917	59.44	57.96	64.54	62.31	60.4	71.18	34.93	40.84	57.25	53.9	60.1	57.85
chr11	44351937	44352149	213	4.44774	4.7843	4.00799	0.00759108	0.123703	0.767917	31.7	7.97	31.91	18.37	35.39	39.99	5.82	14.77	5.2	25.4	25.24	20.1
chr11	76667481	76667769	289	6.41422	6.27228	6.54344	-0.010782	0.123713	0.767917	83.22	57.23	96.45	67.9	77.38	81.58	78.58	126.86	67.66	81.15	78.13	127.27
chrX	7251873	7252641	769	5.70483	5.88486	5.49908	0.0101876	0.123719	0.767917	53.5	60.13	46.1	51.12	53.32	90.38	43.66	46.92	46.84	54.52	26.44	52.98
chr13	22076753	22077088	336	4.2732	3.83596	4.60828	-0.00713167	0.123721	0.767917	8.92	13.76	12.77	24.76	7.08	18.4	43.66	11.3	31.23	39.03	13.22	7.92
chr9	68802259	68803218	960	8.13133	8.05293	8.20568	-0.0121749	0.123743	0.767937	273.43	248.48	239.72	302.75	269.9	259.13	302.7	281.53	213.38	315.32	355.78	302.65
chr7	151089261	151089580	320	5.63161	5.40721	5.82576	-0.00929839	0.123755	0.767937	34.67	52.88	57.45	31.15	42.47	35.99	104.78	72.12	15.61	52.66	34.86	60.29
chr2	177229301	177230003	703	4.69323	4.90046	4.45116	0.00905334	0.123762	0.767937	25.76	26.8	28.37	26.36	23.12	48.79	5.82	26.07	36.43	26.02	18.03	18.88
chr2	160399847	160400275	429	5.19639	4.95946	5.39983	-0.00945786	0.123766	0.767937	22.79	18.11	45.39	34.35	29.25	36.79	40.75	33.02	46.84	30.36	42.07	60.29
chr1	209569518	209570138	621	4.91864	5.0273	4.80114	0.00959344	0.123772	0.767937	24.77	31.88	27.66	35.15	33.03	43.19	23.28	20.85	57.25	24.16	21.64	20.1
chr16	12067345	12068551	1207	6.88094	7.04202	6.69959	0.0106542	0.123792	0.767937	150.58	98.52	151.77	123.02	113.25	153.56	110.6	125.99	88.47	56.99	105.77	135.8
chr7	108189484	108190434	951	7.26527	7.46578	7.03232	0.00944927	0.123814	0.767937	213.99	90.56	166.67	187.72	287.36	114.37	110.6	67.78	124.9	138.77	191.11	152.24
chr17	80876929	80877876	948	9.43703	9.26084	9.59403	-0.0105899	0.123818	0.767937	582.52	751.97	938.3	479.28	554.43	374.3	471.51	1183.46	822.29	678.35	745.22	736.22
chr3	32401123	32402547	1425	10.0326	9.8984	10.1553	-0.0114617	0.123828	0.767937	636.02	1177.94	1272.34	850.72	994.2	794.99	1143.84	1148.71	863.92	901.37	1436.36	1348.22
chr2	118185481	118186755	1275	9.88858	9.98711	9.78282	0.0120527	0.123837	0.767937	779.66	896.86	1099.29	1039.24	1117.82	1156.49	768.38	1010.55	765.04	759.5	894.27	1087.59
chr11	3919486	3919692	207	3.68955	4.03412	3.23596	0.00731692	0.123844	0.767937	19.81	10.87	18.44	19.97	13.21	16	5.82	23.46	5.2	11.77	6.01	4.26
chr16	28140703	28142426	1724	11.2317	11.3325	11.1234	0.0119874	0.123855	0.767937	2750.12	2446.43	2322.69	2489.86	2239.89	3223.95	1798.72	2235.72	1764.28	2059.2	3054.22	2472.96
chr3	196669775	196671166	1392	7.3432	7.24245	7.43737	-0.0119866	0.123855	0.767937	158.51	131.85	144.68	177.33	164.21	131.97	165.9	193.77	166.54	156.73	169.48	187.56
chr7	1368583	1369500	918	5.35897	5.0045	5.6433	-0.00838468	0.123856	0.767937	52.51	26.8	36.17	15.18	25.95	35.99	49.48	36.49	109.29	44.6	20.43	39.58
chr10	72561683	72562297	615	8.09648	8.22918	7.95032	0.011363	0.123858	0.767937	282.34	231.1	331.91	283.57	328.41	343.11	261.95	258.94	187.36	174.08	364.2	237.49
chr8	10590175	10590596	422	4.86392	4.4107	5.20828	-0.00725909	0.12386	0.767937	16.84	30.43	14.18	34.35	19.82	12	87.32	19.12	57.25	29.12	15.63	13.4
chr3	106268003	106269549	1547	7.05716	7.2308	6.85973	0.0108204	0.123864	0.767937	106	115.91	176.6	176.53	167.04	159.16	110.6	132.94	52.04	105.93	139.43	155.89
chr1	229661151	229661960	810	7.40395	7.28203	7.51637	-0.0116107	0.123905	0.768032	143.65	163	190.07	126.21	145.33	165.56	168.81	188.55	182.15	178.41	139.43	241.15
chrX	23784526	23784787	262	7.33238	7.45708	7.19588	0.0112402	0.123906	0.768032	158.51	228.92	151.06	213.28	158.54	143.96	101.87	127.73	197.77	119.56	163.47	169.29
chr1	150363331	150365013	1683	11.5713	11.6481	11.4902	0.0124391	0.123908	0.768032	3213.76	3533.82	2996.45	2858.11	2921.72	3732.62	2610.76	2986.47	2362.78	2780.3	3423.23	3097.13
chr9	137416998	137418098	1101	6.38151	6.14014	6.58823	-0.00887448	0.123912	0.768032	59.44	52.16	47.52	52.72	64.17	147.16	93.14	87.76	41.63	79.91	167.07	107.78
chr12	6771990	6772913	924	6.07093	5.8614	6.25386	-0.0110932	0.123938	0.768049	56.47	60.85	65.96	44.73	63.23	57.58	81.5	68.64	114.5	66.29	69.71	57.24
chr10	85612187	85613256	1070	5.95617	5.53515	6.28168	-0.00732496	0.12395	0.768049	52.51	69.55	34.04	67.9	27.84	26.39	69.85	38.23	213.38	69.38	58.9	17.05
chr13	41654478	41655542	1065	6.82349	6.98939	6.63601	0.01085	0.123953	0.768049	161.48	130.4	107.09	109.44	115.6	138.36	122.24	114.7	62.45	128.24	58.9	110.22
chr12	80186706	80186987	282	4.29874	3.83676	4.64812	-0.00747864	0.123963	0.768049	11.89	21.01	15.6	12.78	10.85	13.6	58.21	14.77	36.43	21.06	9.62	10.35
chr18	35289571	35290832	1262	9.89937	9.98764	9.80534	0.0122675	0.123981	0.768049	1059.03	1121.43	934.75	853.92	942.77	1179.69	963.39	955.81	671.36	937.3	843.79	996.86
chr8	95142277	95143776	1500	10.1853	10.3133	10.0448	0.0114625	0.124	0.768049	1164.05	1356.88	1255.32	1322.01	1268.35	1267.67	704.35	1084.41	749.43	937.92	1720.03	1141.79
chr4	168725544	168726252	709	4.58902	4.22872	4.87709	-0.00769082	0.124006	0.768049	12.88	10.87	17.73	9.59	27.84	33.59	40.75	26.94	31.23	15.49	14.42	47.5
chr1	8671221	8671607	387	5.2262	5.01903	5.40732	-0.0101953	0.124008	0.768049	30.71	39.84	30.5	23.17	31.14	39.19	34.93	55.61	52.04	30.36	38.46	43.24
chr8	27404487	27405910	1424	9.3944	9.26291	9.51491	-0.0114619	0.124013	0.768049	468.59	784.57	738.3	520.82	666.73	507.07	628.68	665.59	567.27	631.27	973.6	923.17
chrX	49184272	49185235	964	7.86336	7.74993	7.96852	-0.0119033	0.124015	0.768049	211.01	276.01	205.67	210.88	184.02	203.95	331.8	224.18	218.58	254.61	236.79	236.88
chr13	114353883	114354414	532	4.1429	3.84952	4.38658	-0.00826342	0.124019	0.768049	21.79	17.39	11.35	9.59	10.38	16	17.46	15.64	20.82	13.63	38.46	19.49
chr10	43229047	43230038	992	6.48919	6.31235	6.6467	-0.0102619	0.124034	0.768049	66.38	102.87	78.72	71.09	100.98	56.79	93.14	149.45	62.45	81.15	135.82	79.16
chr16	85949886	85950281	396	6.68967	6.602	6.77231	-0.0117723	0.124038	0.768049	106.99	96.35	107.8	98.25	91.07	82.38	101.87	113.83	78.07	115.85	119	127.27
chr17	15257395	15257779	385	4.84265	4.41306	5.17323	-0.00759294	0.124039	0.768049	22.79	17.39	23.4	23.96	20.29	19.99	96.05	21.72	46.84	20.44	16.83	14.61
chr20	34385512	34385907	396	5.0865	4.88395	5.26408	-0.0104222	0.124042	0.768049	27.74	26.08	32.62	32.75	33.97	23.99	37.84	36.49	41.63	41.51	44.47	28.62
chr9	78296500	78297904	1405	10.6211	10.5348	10.7025	-0.0122647	0.124048	0.768049	1409.73	1811.1	1590.78	1398.7	1311.28	1379.64	1763.79	1570.13	1498.85	1390.15	2057.78	1717.86
chrX	3634032	3634559	528	4.62236	4.88766	4.29703	0.00778293	0.124084	0.768049	36.66	20.28	14.89	67.1	20.29	18.4	20.37	24.33	20.82	19.2	20.43	12.79
chr19	898302	899223	922	8.09719	8.51208	7.51251	0.00597763	0.124092	0.768049	291.26	455.67	113.47	710.93	360.03	259.13	55.3	192.9	67.66	603.39	111.78	64.55
chr3	114727282	114727722	441	6.33106	6.46187	6.1872	0.010814	0.124093	0.768049	92.13	50.71	100	103.05	93.43	89.58	87.32	63.43	83.27	78.06	69.71	55.41
chr9	69173688	69175909	2222	7.73259	7.52281	7.91569	-0.0100492	0.124102	0.768049	241.73	243.41	134.04	149.38	174.11	160.76	442.4	218.97	223.79	133.19	188.71	241.75
chr9	122809852	122810841	990	6.88829	6.97324	6.79803	0.011506	0.12411	0.768049	103.03	139.09	124.11	138.99	117.49	131.17	133.89	98.19	150.93	98.5	104.57	81.6
chr12	52690878	52691628	751	6.11597	5.74788	6.40897	-0.00806989	0.124118	0.768049	64.39	36.95	57.45	51.92	42.94	68.78	55.3	52.14	239.4	71.86	60.1	31.06
chr2	45904320	45904531	212	3.29084	2.98175	3.54526	-0.007765	0.124121	0.768049	12.88	6.52	7.8	4.79	6.61	8.8	11.64	9.56	10.41	15.49	14.42	8.53
chr1	154869994	154870887	894	9.01571	8.87591	9.14315	-0.0113742	0.124122	0.768049	522.09	454.95	517.02	401.8	319.92	603.04	730.55	396.23	520.44	586.04	478.39	680.81
chr13	44088714	44089676	963	6.14985	6.33615	5.93588	0.00927926	0.124157	0.768049	74.3	27.53	95.74	87.07	103.34	96.77	84.41	63.43	72.86	55.14	36.06	55.41
chr7	131423950	131424713	764	5.93172	6.07553	5.77197	0.0112555	0.124161	0.768049	66.38	52.88	64.54	71.89	64.17	84.78	64.03	53.87	41.63	57.61	55.29	55.41
chr5	1008273	1009545	1273	7.83146	7.60472	8.02737	-0.00972811	0.124164	0.768049	106	241.96	141.13	164.55	227.91	286.32	325.98	318.89	348.69	136.29	171.88	263.68
chr2	65388081	65388605	525	7.13325	6.95272	7.29369	-0.0102161	0.124165	0.768049	120.86	134.75	174.47	101.45	145.33	66.38	142.62	165.09	93.68	148.06	246.41	145.54
chr7	4973703	4974927	1225	10.576	10.65	10.498	0.0124033	0.124171	0.768049	1708.92	1972.65	1463.83	1342.78	1635.92	1517.2	1382.51	1397.22	1535.28	1263.77	1597.43	1500.46
chr1	20151809	20152828	1020	8.33914	8.4197	8.25381	0.0121748	0.124173	0.768049	319.99	354.25	307.09	334.7	390.7	347.91	343.44	338.88	312.26	317.18	257.22	262.46
chr10	87659064	87660612	1549	6.89756	6.66419	7.09839	-0.0103411	0.124177	0.768049	105.01	87.66	104.26	110.23	95.79	105.57	192.1	119.91	234.2	84.25	97.36	94.39
chr1	229230011	229230835	825	4.89045	4.44705	5.22913	-0.00738929	0.124178	0.768049	22.79	28.98	19.15	25.56	18.4	16	40.75	12.16	83.27	34.07	46.88	7.92
chr4	163577458	163578113	656	4.72581	4.99975	4.38737	0.00909159	0.124211	0.768206	43.59	30.43	19.86	25.56	42.94	29.59	23.28	26.07	0	25.4	25.24	25.58
chr6	56851621	56852275	655	5.49657	5.07397	5.82302	-0.00771474	0.124222	0.768224	23.78	27.53	34.04	23.96	36.8	55.99	66.94	38.23	150.93	31.59	30.05	21.92
chr9	7052464	7053116	653	6.02124	6.21409	5.79859	0.0094615	0.124232	0.768232	65.38	38.4	63.12	72.69	114.66	91.18	87.32	34.76	41.63	57.61	46.88	65.77
chr9	4965543	4965719	177	2.83385	3.23001	2.28592	0.00615273	0.124249	0.768232	10.9	5.07	3.55	12.78	18.4	5.6	11.64	3.48	0	9.91	2.4	1.83
chr16	28500693	28501321	629	4.86273	4.61662	5.07291	-0.0092346	0.124254	0.768232	34.67	26.08	21.99	24.76	26.9	12.8	17.46	27.81	46.84	44.6	39.67	25.58
chr2	60312547	60312984	438	6.08477	6.28135	5.85711	0.00918296	0.124256	0.768232	44.58	117.36	48.23	102.25	99.09	55.19	52.39	86.02	72.86	40.27	43.27	52.98
chr1	156923873	156924505	633	5.01402	4.72969	5.25143	-0.00939211	0.124266	0.76824	33.68	21.01	34.04	25.56	21.71	23.19	17.46	39.1	72.86	24.16	40.87	34.1
chr16	1543291	1544320	1030	7.65477	7.54263	7.75881	-0.0120496	0.124341	0.768539	179.31	206.47	169.5	178.13	210.92	174.35	250.31	201.59	234.2	220.54	174.29	218.61
chr6	125597537	125597923	387	4.31725	4.02152	4.56255	-0.00852649	0.124341	0.768539	16.84	15.21	9.93	17.57	20.29	17.6	43.66	12.16	15.61	31.59	16.83	21.92
chr3	7447400	7447701	302	4.62643	4.13769	4.99083	-0.00669877	0.124346	0.768539	10.9	12.32	11.35	31.15	33.5	6.4	29.11	23.46	62.45	54.52	4.81	16.44
chr15	89971560	89972069	510	5.58958	5.3327	5.80757	-0.00934413	0.124347	0.768539	62.41	33.32	51.77	30.35	31.14	32.79	81.5	50.4	67.66	60.09	24.04	52.37
chr20	38076374	38077402	1029	8.02034	8.13552	7.89515	0.0115963	0.12436	0.768544	287.3	259.35	229.08	394.61	303.4	213.54	276.5	234.61	223.79	250.28	241.6	201.56
chr12	11654499	11654764	266	6.81625	6.65827	6.95863	-0.0107967	0.124368	0.768544	88.17	102.87	100	140.59	110.41	63.98	151.35	99.06	83.27	142.48	156.26	113.87
chr13	48264119	48266681	2563	9.13534	9.03495	9.22919	-0.0119786	0.124373	0.768544	453.73	556.37	628.37	482.47	531.31	495.07	570.47	518.74	525.64	512.94	728.4	744.75
chr3	142508532	142509450	919	6.28224	6.5366	5.97323	0.00831158	0.124394	0.768624	83.22	134.02	48.94	145.38	91.07	54.39	46.57	39.97	52.04	136.29	63.7	38.36
chr7	151339587	151340270	684	8.07966	8.22593	7.91687	0.0113558	0.124409	0.768667	272.44	273.84	326.95	358.66	290.19	274.33	229.93	301.51	109.29	296.74	292.08	220.44
chr11	9510611	9511462	852	5.36796	5.52678	5.18948	0.00958359	0.124419	0.768679	62.41	49.99	29.08	38.34	55.21	41.59	23.28	25.2	62.45	43.36	38.46	26.18
chr14	91477178	91478042	865	5.41183	5.62584	5.16047	0.0104125	0.124437	0.768735	48.54	49.26	39.72	59.11	47.66	51.99	23.28	47.79	20.82	48.32	39.67	34.71
chr2	170715123	170716457	1335	5.96065	5.53969	6.28612	-0.00736726	0.124463	0.768851	46.56	46.36	41.13	48.73	83.52	12.8	87.32	44.31	202.97	31.59	66.11	35.93
chr19	15311139	15311439	301	4.0528	3.85923	4.22344	-0.0085796	0.124498	0.76899	17.83	20.28	13.48	15.18	9.91	10.4	8.73	21.72	10.41	19.82	27.65	23.75
chr5	154272832	154273593	762	6.10584	5.86358	6.31321	-0.00980377	0.124502	0.76899	60.43	36.95	48.94	59.11	67.95	75.98	43.66	105.14	140.52	60.71	60.1	66.98
chr3	71236522	71237820	1299	6.70988	6.88369	6.51222	0.0108503	0.124541	0.769149	82.23	158.65	124.82	113.43	122.21	107.17	87.32	92.97	46.84	91.69	99.76	129.1
chr3	177359191	177360881	1691	11.0931	11.1814	10.9991	0.0121725	0.124586	0.769149	2215.16	2494.25	2256.02	1929.1	2370.6	2669.7	1647.37	2182.72	1691.41	1911.14	2497.71	2349.95
chr2	195477644	195477958	315	4.37171	4.60281	4.0964	0.00835524	0.124596	0.769149	29.72	15.94	24.11	23.96	24.06	27.99	34.93	11.3	10.41	24.16	6.01	15.83
chr19	38762933	38763231	299	4.40513	3.87235	4.79336	-0.00714915	0.124603	0.769149	9.91	13.76	9.22	23.17	19.82	12	20.37	24.33	83.27	13.63	14.42	10.35
chr11	82927306	82928025	720	6.88558	7.03152	6.7232	0.0114661	0.124616	0.769149	122.84	102.15	134.75	139.79	127.87	157.56	84.41	137.29	83.27	118.94	97.36	112.66
chr9	111621980	111622210	231	4.38409	4.00398	4.68464	-0.00757084	0.12462	0.769149	37.65	10.14	19.86	10.38	9.44	8.8	34.93	20.85	36.43	13.63	19.23	29.23
chr21	33551821	33553638	1818	7.43463	7.61982	7.22212	0.0101307	0.124621	0.769149	225.87	232.55	237.59	142.19	207.62	134.36	154.26	98.19	93.68	189.57	119	241.15
chr2	55231886	55233449	1564	11.0612	11.1494	10.9673	0.0121935	0.124622	0.769149	2308.28	2552.2	2270.21	1893.95	2329.07	2274.6	1781.25	2082.79	1431.2	2035.04	2346.26	2335.94
chr3	157145579	157147701	2123	7.175	7.4183	6.88217	0.00840094	0.124624	0.769149	159.5	336.86	160.99	137.39	162.79	68.78	110.6	46.92	104.09	197.62	85.34	163.2
chr11	16820201	16821103	903	5.72185	5.39324	5.98932	-0.00849204	0.12463	0.769149	48.54	29.7	31.21	59.91	31.61	51.19	72.76	34.76	119.7	73.72	57.69	22.53
chr13	34256301	34256601	301	4.61407	4.11496	4.98419	-0.00704781	0.124631	0.769149	11.89	13.76	28.37	16.77	15.57	17.6	52.39	15.64	72.86	20.44	3.61	24.97
chr14	106276452	106278158	1707	6.64661	6.81747	6.45277	0.00990495	0.124633	0.769149	100.06	94.18	87.94	101.45	128.34	164.76	93.14	83.42	98.88	108.41	104.57	37.15
chr15	41557640	41559937	2298	9.56362	9.64648	9.47571	0.01232	0.124649	0.769149	706.35	834.56	858.15	704.54	922.95	782.19	672.34	788.98	629.73	753.93	629.84	797.12
chr5	125036803	125037691	889	7.15335	7.03016	7.26685	-0.0117301	0.1247	0.769149	140.68	132.57	114.18	99.05	137.78	159.96	171.72	165.09	150.93	133.81	150.25	152.24
chr3	149119995	149120955	961	6.83307	6.98277	6.66602	0.0110597	0.124708	0.769149	151.57	121.71	97.87	90.26	125.51	171.95	81.5	93.84	98.88	123.9	102.17	109
chr17	28540234	28541103	870	5.75073	5.93028	5.5456	0.0107826	0.124713	0.769149	59.44	60.85	46.81	66.3	63.7	68.78	40.75	53.87	31.23	61.95	54.09	38.36
chr13	49580874	49581106	233	6.79049	6.60801	6.95245	-0.0109331	0.124715	0.769149	71.33	76.79	135.46	106.24	104.28	91.18	125.15	142.5	166.54	115.85	90.15	102.91
chrX	16694889	16695413	525	5.48711	5.59945	5.36528	0.0103888	0.124729	0.769149	53.5	55.06	53.19	40.74	39.64	48.79	26.19	35.63	78.07	41.51	33.66	32.27
chr9	137390485	137391047	563	5.37679	5.6736	5.00266	0.00757944	0.12473	0.769149	75.29	46.36	18.44	77.48	43.88	44.79	8.73	77.33	31.23	27.26	22.84	24.97
chr2	89830916	89831188	273	3.47377	2.78555	3.9378	-0.006113	0.124733	0.769149	15.85	8.69	5.67	3.99	2.36	4.8	14.55	16.51	46.84	6.19	4.81	3.04
chr8	119643933	119644215	283	4.86692	5.23477	4.37195	0.00681441	0.124756	0.769149	40.62	23.18	16.31	88.67	44.35	12.8	8.73	13.03	5.2	46.46	26.44	24.36
chr19	13195186	13196207	1022	6.53084	6.71353	6.32161	0.0105018	0.124765	0.769149	133.74	115.91	75.18	110.23	77.86	116.77	55.3	79.94	67.66	123.28	72.12	81.6
chr8	24377982	24378363	382	4.20457	4.43864	3.92503	0.0084804	0.124774	0.769149	29.72	15.21	26.95	16.77	17.46	23.99	5.82	10.43	20.82	12.39	25.24	16.44
chr6	97186470	97186710	241	4.46162	4.01482	4.80227	-0.00815564	0.124776	0.769149	15.85	19.56	14.18	18.37	14.63	14.4	32.02	12.16	67.66	20.44	14.42	20.7
chr16	1713259	1714567	1309	10.6283	10.4981	10.7478	-0.0114726	0.12478	0.769149	1680.19	1634.34	1325.53	1560.06	1424.06	1053.32	1260.27	1196.5	1446.81	2054.87	2224.86	2133.77
chr7	73247523	73248448	926	5.77196	5.60234	5.92373	-0.0107672	0.124782	0.769149	37.65	52.16	48.94	39.94	44.83	67.98	52.39	76.46	67.66	56.99	54.09	56.63
chr19	23946642	23946900	259	3.69656	3.98053	3.34264	0.0078533	0.124784	0.769149	14.86	6.52	16.31	15.18	22.65	19.19	14.55	8.69	5.2	14.25	7.21	10.96
chr22	37383254	37383942	689	5.53767	5.23246	5.78945	-0.00792336	0.124784	0.769149	37.65	15.94	41.13	51.92	42.94	35.99	98.96	42.58	20.82	99.12	19.23	51.15
chr1	64769328	64769866	539	6.18393	5.9691	6.37088	-0.0100266	0.124786	0.769149	52.51	40.57	61.7	106.24	66.06	48.79	52.39	70.38	119.7	76.82	86.54	90.73
chr9	33523400	33524790	1391	6.53523	6.23079	6.78649	-0.00857889	0.124793	0.769149	43.59	89.83	102.84	55.92	108.05	50.39	128.06	67.78	182.15	107.17	139.43	37.76
chr11	67415187	67415359	173	6.94132	7.09561	6.76853	0.0111602	0.124798	0.769149	104.02	149.23	126.24	181.33	130.23	129.57	90.23	125.99	83.27	98.5	106.98	149.19
chr16	22318616	22319155	540	4.59064	4.79559	4.35167	0.00998359	0.124798	0.769149	24.77	27.53	29.79	25.56	30.2	28.79	11.64	21.72	20.82	23.54	21.64	23.14
chr4	163606922	163607191	270	5.50182	5.30714	5.67333	-0.0104176	0.124818	0.769149	43.59	36.22	43.97	51.12	41.05	21.59	61.12	47.79	52.04	52.66	44.47	48.11
chr8	37882462	37882683	222	7.00374	7.18798	6.79247	0.0104846	0.12482	0.769149	143.65	177.49	159.57	146.98	147.22	99.97	81.5	86.02	57.25	133.81	167.07	139.45
chr20	63284123	63285026	904	5.51485	5.26772	5.72577	-0.00963113	0.124828	0.769149	41.61	54.33	43.97	40.74	21.71	28.79	52.39	56.48	78.07	41.51	32.45	56.63
chr20	25065264	25066247	984	7.93482	8.053	7.80608	0.0119252	0.124828	0.769149	272.44	268.77	269.5	254.82	239.23	288.72	267.77	238.95	114.5	237.27	259.63	224.7
chr12	121806212	121806545	334	8.4613	8.34777	8.56655	-0.0117698	0.124848	0.769149	346.74	257.18	338.3	377.03	285.94	349.51	404.57	271.97	364.3	403.91	365.4	464.63
chr2	97748376	97749199	824	8.64161	8.77687	8.49234	0.0113384	0.124849	0.769149	400.23	491.17	409.22	457.71	540.75	332.71	256.13	333.66	312.26	449.75	304.1	504.82
chr6	166325432	166325940	509	4.52812	4.78874	4.20981	0.00774601	0.124855	0.769149	53.5	20.28	14.89	38.34	21.23	17.6	23.28	13.03	20.82	29.12	14.42	10.35
chr3	157067018	157067539	522	6.91673	6.8016	7.02335	-0.0114427	0.124863	0.769149	109.97	123.15	93.62	133.4	86.82	122.37	130.97	119.91	93.68	129.47	169.48	137.01
chr2	9624518	9625014	497	4.24221	4.57895	3.80214	0.00706809	0.124881	0.769149	15.85	49.99	31.91	7.99	24.06	13.6	17.46	6.08	5.2	18.58	13.22	23.14
chr13	71865545	71865896	352	4.08601	3.78401	4.33561	-0.00800499	0.124883	0.769149	13.87	17.39	13.48	3.99	17.93	16	23.28	32.15	15.61	17.97	10.82	21.31
chr1	207069803	207071469	1667	7.09601	6.94048	7.23638	-0.0112001	0.124886	0.769149	160.49	101.42	130.5	82.28	125.51	136.76	136.8	149.45	182.15	112.13	165.87	158.33
chr6	132768005	132768736	732	6.82432	6.98477	6.64376	0.010298	0.12489	0.769149	127.8	155.75	69.5	141.39	115.13	150.36	96.05	89.5	124.9	130.71	56.49	102.3
chr16	11598261	11598932	672	5.60259	5.34623	5.82019	-0.00945415	0.1249	0.769161	69.35	23.91	39.01	39.14	43.88	28.79	52.39	48.66	88.47	45.84	37.26	66.38
chr1	165597914	165598778	865	9.48097	9.32259	9.62366	-0.010906	0.124913	0.769171	650.88	778.77	590.78	540.79	653.52	627.03	1170.04	561.32	452.78	644.89	1144.28	759.97
chr3	47824623	47825619	997	9.74847	9.66994	9.82294	-0.0124763	0.124924	0.769171	854.95	851.22	780.14	663	780.92	957.35	899.36	875.87	1014.85	882.16	884.65	877.5
chr10	35353847	35354113	267	4.33476	4.10043	4.5363	-0.009175	0.124927	0.769171	20.8	13.76	13.48	22.37	16.51	16	23.28	22.59	26.02	30.36	13.22	23.75
chr10	62570574	62570961	388	4.63853	4.84651	4.39544	0.00890184	0.124936	0.769181	19.81	16.66	31.91	47.93	28.31	27.99	26.19	24.33	20.82	18.58	14.42	21.92
chr11	119481223	119481922	700	5.39124	4.99509	5.70172	-0.00782269	0.124944	0.769181	45.57	44.19	31.21	26.36	26.42	17.6	98.96	35.63	98.88	32.83	22.84	23.14
chr7	140294352	140294804	453	4.71725	4.43997	4.94973	-0.00945665	0.12496	0.769219	15.85	20.28	24.82	22.37	16.51	30.39	32.02	29.54	46.84	33.45	20.43	23.14
chr8	140492298	140492533	236	3.83086	3.55245	4.06413	-0.00854843	0.124971	0.769219	13.87	14.49	9.93	8.79	11.32	12	29.11	15.64	10.41	16.11	9.62	19.49
chr10	110137999	110138711	713	7.72946	7.83575	7.61471	0.0120564	0.124996	0.769219	223.89	238.34	204.96	213.28	227.91	262.33	192.1	183.34	150.93	205.67	227.17	216.79
chrX	1214324	1215969	1646	7.93996	7.74984	8.10791	-0.0102797	0.125002	0.769219	236.77	234.72	214.18	137.39	260.46	207.95	227.02	304.12	301.85	120.8	369.01	332.49
chr1	89037151	89037563	413	4.37572	4.68527	3.98107	0.00745272	0.125006	0.769219	21.79	22.46	23.4	25.56	44.35	16.8	14.55	7.82	10.41	38.41	14.42	9.13
chr1	192477680	192477930	251	4.59055	4.85863	4.26103	0.00841984	0.125013	0.769219	34.67	27.53	20.57	34.35	27.37	29.59	0	23.46	26.02	34.69	14.42	16.44
chr2	231190517	231191214	698	4.9694	4.63688	5.23945	-0.00872555	0.125018	0.769219	30.71	27.53	39.72	13.58	19.35	18.4	43.66	30.41	67.66	32.21	19.23	33.49
chr7	146090138	146090368	231	4.22635	4.34964	4.09154	0.00886395	0.12503	0.769219	21.79	22.46	18.44	23.17	18.87	17.6	20.37	16.51	31.23	13.01	10.82	10.35
chr10	2978589	2979516	928	6.26657	6.42002	6.09485	0.0107116	0.125035	0.769219	92.13	52.88	85.82	70.29	109.47	103.17	49.48	70.38	78.07	66.29	66.11	79.77
chr2	24046899	24047883	985	10.8213	10.7505	10.8887	-0.0126138	0.12504	0.769219	1852.57	1708.95	1615.6	1697.45	1537.77	1924.29	2083.95	1572.74	1946.43	1764.94	1970.04	2037.56
chr1	114581106	114582268	1163	10.7672	10.8401	10.6903	0.0125527	0.12505	0.769219	1868.42	1949.47	1815.6	1616.77	1738.78	2009.87	1530.95	1615.32	1337.52	1698.66	1872.68	1859.13
chr19	44259577	44260661	1085	8.49369	8.30768	8.65843	-0.0102719	0.12505	0.769219	324.94	210.81	422.69	237.24	186.38	519.06	477.33	467.48	338.28	383.47	301.7	456.11
chr20	2692106	2694215	2110	8.55914	8.38491	8.71459	-0.0106817	0.125062	0.769219	280.36	447.7	386.52	174.14	337.85	379.1	477.33	546.55	478.8	348.16	282.46	387.29
chr11	96294413	96294627	215	3.40069	3.80786	2.83132	0.00712883	0.125075	0.769219	21.79	10.14	11.35	22.37	10.38	8	2.91	10.43	0	13.63	7.21	8.53
chr6	70863285	70863943	659	4.9835	5.17147	4.76733	0.00826185	0.125082	0.769219	28.73	23.91	29.08	43.14	53.79	37.59	37.84	9.56	46.84	30.36	12.02	26.79
chr20	49276322	49276727	406	8.31168	8.13878	8.46605	-0.0106212	0.125094	0.769219	210.02	414.38	304.25	230.05	354.83	177.55	320.16	283.27	374.71	497.45	274.05	372.07
chr11	1309102	1310175	1074	10.8531	10.9284	10.7737	0.0123576	0.125105	0.769219	1796.1	2410.94	1852.48	1707.03	1818.06	2108.24	1801.63	1910.75	1707.03	1663.96	1494.06	1926.73
chr17	82216284	82217104	821	9.47608	9.35209	9.59026	-0.0116443	0.125105	0.769219	642.95	793.99	617.73	651.02	748.36	467.08	782.94	602.16	822.29	999.87	823.35	594.34
chr7	2863464	2864134	671	6.57034	6.35316	6.75906	-0.00997388	0.125107	0.769219	60.43	68.1	97.16	111.03	90.6	63.18	122.24	119.04	124.9	120.8	115.39	47.5
chr20	43955195	43955872	678	5.41063	4.82675	5.82513	-0.0059768	0.125129	0.769306	43.59	24.63	9.93	27.16	45.77	19.19	180.45	39.97	31.23	42.75	38.46	7.31
chr11	32870768	32870990	223	3.94099	3.42112	4.32234	-0.00735959	0.125158	0.769384	15.85	14.49	7.09	7.99	10.85	8	11.64	7.82	57.25	15.49	13.22	14.61
chr9	7921648	7922547	900	5.29451	5.42751	5.14799	0.0096994	0.125162	0.769384	44.58	39.12	42.55	40.74	34.45	56.79	49.48	28.67	52.04	38.41	24.04	20.1
chr4	152614318	152614577	260	3.69091	2.96091	4.17334	-0.00612454	0.125171	0.769384	5.94	7.97	19.15	3.99	5.66	4	11.64	6.95	67.66	8.67	4.81	8.53
chr7	148986008	148986357	350	6.91949	7.08419	6.73353	0.0108752	0.125177	0.769384	152.56	165.9	154.61	147.78	108.53	84.78	122.24	124.26	57.25	105.93	104.57	124.23
chr1	156096651	156097994	1344	10.0667	9.93238	10.1896	-0.0113634	0.125183	0.769384	1260.14	1209.82	841.13	825.96	970.61	755	1097.28	820.26	947.19	1681.31	1290.92	1169.8
chr1	204512948	204513754	807	10.2168	10.3194	10.1063	0.011939	0.125194	0.769403	1329.49	1356.15	1209.93	1083.17	1192.85	1494.81	966.3	1140.02	749.43	1075.44	1405.11	1277.58
chr5	56744403	56744806	404	5.47992	5.68013	5.24736	0.00887275	0.125206	0.769426	49.53	30.43	91.49	35.15	59.45	41.59	46.57	40.84	46.84	42.13	16.83	34.71
chr6	13383243	13384279	1037	9.09141	9.1948	8.98004	0.0119952	0.12524	0.769433	648.89	554.92	536.17	599.9	580.38	595.84	593.75	465.74	301.85	525.33	588.97	554.15
chr2	149561367	149561774	408	4.17589	4.41779	3.8851	0.00878545	0.125245	0.769433	16.84	20.28	19.86	25.56	21.71	23.99	32.02	15.64	0	17.97	8.41	14.61
chr16	85838491	85838729	239	3.97309	3.67259	4.22166	-0.00853827	0.125248	0.769433	10.9	13.76	15.6	14.38	12.27	9.6	8.73	24.33	31.23	16.73	9.62	21.31
chr17	45132000	45133513	1514	10.8016	10.8713	10.7284	0.0126055	0.12525	0.769433	1903.09	2082.77	1745.39	1650.32	1939.32	1918.69	1565.87	1836.89	1493.65	1591.48	1705.6	1985.79
chr17	64062907	64064278	1372	7.46014	7.60174	7.30313	0.0109707	0.125266	0.769433	254.6	138.37	165.96	191.71	231.68	183.15	125.15	200.72	182.15	182.75	105.77	151.02
chr5	142063916	142064555	640	4.27941	3.79235	4.64289	-0.00679725	0.125276	0.769433	15.85	10.14	14.89	6.39	17.46	18.4	72.76	26.94	20.82	13.63	6.01	9.74
chr20	63616710	63617816	1107	5.3405	5.53125	5.12063	0.00921485	0.125298	0.769433	67.37	47.81	31.91	51.12	42.47	36.79	29.11	35.63	52.04	47.08	13.22	31.67
chr5	154038192	154039324	1133	10.5874	10.5149	10.6564	-0.0124228	0.125299	0.769433	1296.8	1553.2	1565.24	1344.38	1383.01	1636.37	1664.83	1451.09	1342.72	1580.95	1876.28	1767.79
chr7	94177277	94178607	1331	6.2135	6.37584	6.03055	0.0109108	0.125304	0.769433	78.26	67.37	98.58	97.45	75.02	81.58	72.76	66.04	41.63	50.18	74.52	87.08
chr6	32868020	32868546	527	7.43995	7.52933	7.34467	0.0119799	0.125308	0.769433	170.4	164.45	196.45	205.29	183.08	188.75	162.99	138.16	166.54	166.02	189.91	151.63
chr3	13479377	13480883	1507	11.584	11.6529	11.5117	0.0125255	0.125316	0.769433	3037.42	3948.92	3002.12	2843.73	3059.98	3428.7	2928.01	3069.88	2794.74	2631.62	2790.99	3304.18
chr21	43015483	43016624	1142	7.80991	7.69933	7.91261	-0.011802	0.125329	0.769433	162.47	191.25	192.91	210.08	241.59	248.73	224.11	225.05	234.2	211.87	275.25	275.25
chr2	196274174	196275256	1083	7.55254	7.69597	7.39327	0.0112712	0.125351	0.769433	199.13	190.53	282.98	209.29	211.86	150.36	189.19	172.91	93.68	191.42	203.13	158.33
chr18	43587633	43587924	292	3.72477	3.10121	4.15873	-0.00657701	0.125353	0.769433	6.93	8.69	8.51	8.79	8.97	9.6	40.75	2.61	36.43	8.05	12.02	7.31
chr6	90424667	90426299	1633	8.15249	8.26791	8.02703	0.0116283	0.125354	0.769433	287.3	226.75	378.01	335.5	359.55	262.33	270.68	263.28	239.4	324	228.38	239.32
chr10	109859272	109859698	427	4.06901	4.25295	3.85815	0.0077166	0.125361	0.769433	15.85	10.87	17.02	14.38	20.29	35.99	11.64	13.03	31.23	12.39	12.02	6.7
chr2	68362037	68362986	950	8.82046	8.94527	8.68381	0.0116748	0.125361	0.769433	463.64	551.3	493.62	484.87	545.94	418.29	337.62	440.54	239.4	445.42	486.8	517.61
chr4	154421689	154422363	675	7.43963	7.57706	7.28772	0.0114467	0.125365	0.769433	157.52	148.51	211.35	203.69	191.1	233.54	160.08	187.69	98.88	176.56	177.89	136.41
chr1	24956889	24957783	895	7.04722	6.88817	7.19047	-0.0109522	0.125373	0.769433	85.2	132.57	154.61	137.39	129.76	71.18	122.24	145.98	156.13	143.72	169.48	138.84
chr12	109779340	109779549	210	3.35061	2.70026	3.79727	-0.00631993	0.125384	0.769433	7.93	12.32	5.67	3.2	1.89	8	5.82	8.69	41.63	4.34	15.63	7.31
chr6	27836756	27839154	2399	11.9488	12.0511	11.8386	0.011846	0.125388	0.769433	3749.71	4249.57	4297.86	4237.63	4090.98	4837.12	2485.61	3818.89	3190.27	3316.16	5287.49	3876.59
chr2	74161472	74161985	514	3.98268	4.35012	3.48844	0.00702034	0.125389	0.769433	33.68	15.21	17.73	21.57	22.18	12	0	16.51	10.41	15.49	2.4	22.53
chr2	86336679	86338130	1452	6.44387	6.21891	6.63845	-0.0105109	0.125405	0.769484	78.26	65.92	65.25	71.89	92.01	73.58	104.78	114.7	166.54	76.82	66.11	68.81
chr11	83836843	83837230	388	4.79343	4.29868	5.16116	-0.0071304	0.125421	0.769484	17.83	23.18	9.93	27.96	28.78	10.4	43.66	18.25	93.68	22.92	26.44	9.74
chr19	954761	955337	577	4.75732	4.47348	4.99439	-0.00786747	0.125425	0.769484	23.78	36.95	16.31	31.95	9.91	14.4	37.84	27.81	10.41	45.84	50.48	18.88
chr4	49147214	49147594	381	4.77828	3.86622	5.3327	-0.00524882	0.125434	0.769484	39.63	25.36	6.38	5.59	0.94	9.6	17.46	42.58	156.13	8.67	7.21	9.74
chr6	112253484	112254097	614	4.36004	3.85075	4.73571	-0.00712075	0.125442	0.769484	11.89	15.21	16.31	16.77	10.38	16	23.28	26.94	72.86	21.68	9.62	5.48
chr4	142961876	142962234	359	4.46209	4.15245	4.71688	-0.00832525	0.125446	0.769484	16.84	12.32	12.06	19.17	23.12	23.19	23.28	33.02	36.43	37.17	9.62	18.27
chr1	11865590	11865823	234	4.2161	3.9158	4.46453	-0.00840952	0.125462	0.769501	14.86	13.76	9.93	23.96	16.04	12	26.19	16.51	26.02	33.45	12.02	18.27
chr5	150443239	150443998	760	5.406	5.6385	5.12869	0.00892738	0.125477	0.769501	61.42	37.67	34.75	43.93	36.33	84.78	26.19	35.63	26.02	30.36	63.7	28.01
chr6	158379920	158381020	1101	6.01227	6.15238	5.85707	0.0107009	0.125478	0.769501	65.38	64.48	66.67	88.67	55.21	86.38	43.66	62.56	72.86	56.37	70.92	41.41
chr4	49119425	49120271	847	4.34886	3.70032	4.79467	-0.00606373	0.125482	0.769501	28.73	12.32	5.67	16.77	3.3	11.2	11.64	25.2	104.09	8.05	8.41	9.13
chr16	46916997	46917283	287	6.47873	6.68286	6.24089	0.00967003	0.125496	0.769539	117.89	89.83	68.79	144.58	82.57	112.77	64.03	43.45	57.25	128.24	87.74	73.07
chr9	95139177	95139599	423	3.38394	3.80207	2.79277	0.00551775	0.125515	0.769601	27.74	2.9	2.13	6.39	42.94	1.6	0	6.08	20.82	7.43	4.81	2.44
chr6	35449279	35449716	438	8.10053	8.20526	7.9876	0.0120147	0.125527	0.769629	359.62	263.7	275.89	279.58	268.96	323.11	267.77	261.54	187.36	255.23	287.27	263.68
chr17	82596390	82596594	205	5.13689	4.5167	5.56923	-0.00585867	0.12554	0.769655	12.88	20.28	4.26	75.89	16.04	8	49.48	39.1	98.88	43.98	12.02	41.41
chr13	80339967	80343384	3418	9.44387	9.28385	9.5879	-0.0109776	0.12555	0.769666	444.81	822.24	563.83	454.52	701.18	753.4	1030.33	626.49	936.78	683.3	492.81	847.66
chr18	13381776	13382977	1202	7.81642	7.64738	7.9677	-0.010624	0.125562	0.769689	168.42	279.63	215.6	142.99	249.14	147.16	276.5	211.15	223.79	280.63	165.87	344.06
chr3	141690271	141690695	425	4.68431	4.48003	4.86322	-0.00943223	0.125578	0.7697	26.75	14.49	20.57	17.57	29.73	24.79	32.02	39.97	20.82	30.36	21.64	29.84
chr2	42256222	42257210	989	7.87633	8.00461	7.73553	0.0115581	0.12558	0.7697	195.16	196.32	287.23	289.17	306.71	266.33	177.54	246.77	166.54	232.93	225.97	228.97
chr12	6828410	6829813	1404	8.88689	8.80205	8.96701	-0.0124163	0.125604	0.769798	479.49	477.41	438.3	419.37	444.49	419.09	538.45	523.96	567.27	487.54	420.69	464.63
chr8	80686889	80687634	746	7.18031	6.98425	7.35288	-0.0106352	0.12564	0.769876	126.81	124.6	117.73	123.02	128.34	139.16	250.31	114.7	213.38	170.98	87.74	143.71
chr7	30308375	30308732	358	5.09219	4.85011	5.29944	-0.00891944	0.125649	0.769876	17.83	31.15	36.88	46.33	24.06	16.8	34.93	28.67	36.43	60.71	43.27	32.27
chr15	70035358	70036108	751	8.4774	8.35055	8.594	-0.0114672	0.125653	0.769876	295.22	349.18	278.01	439.34	343.98	252.73	459.87	338.88	291.44	415.68	485.6	327.01
chr21	41926318	41927030	713	8.34108	8.45546	8.21684	0.0118882	0.125653	0.769876	312.06	317.3	357.45	337.09	399.19	383.1	250.31	315.42	208.17	299.84	358.19	353.19
chr12	22539028	22539448	421	8.30716	8.17322	8.42972	-0.0111847	0.125666	0.769876	273.43	252.83	370.92	296.35	292.08	246.34	366.73	251.12	213.38	358.07	388.24	491.42
chr11	416165	417578	1414	9.31023	9.19063	9.42066	-0.0117145	0.12567	0.769876	567.66	696.91	660.99	474.49	520.46	585.45	488.97	768.99	869.13	569.94	798.11	616.87
chr4	56668401	56668572	172	3.27673	2.62333	3.72481	-0.00596223	0.125685	0.769876	6.93	11.59	0.71	3.2	0.94	13.6	11.64	15.64	31.23	10.53	4.81	5.48
chr14	106460017	106460287	271	4.35913	4.60432	4.06356	0.00770622	0.125696	0.769876	20.8	31.88	12.06	39.14	18.87	23.19	23.28	14.77	20.82	8.05	7.21	26.18
chr8	7955148	7955378	231	3.75668	3.25598	4.12766	-0.00639949	0.125698	0.769876	17.83	0	4.26	18.37	5.66	11.2	29.11	12.16	20.82	17.35	9.62	15.83
chr1	31013066	31014448	1383	7.34024	7.55784	7.08389	0.00881544	0.125699	0.769876	206.06	132.57	130.5	302.75	251.5	107.17	81.5	130.34	187.36	232.31	61.3	121.18
chr4	163600614	163601251	638	7.11732	6.97942	7.24319	-0.0111712	0.125717	0.769931	105.01	98.52	163.12	141.39	149.11	99.97	186.28	130.34	109.29	161.07	145.44	176.6
chr10	50361995	50363460	1466	10.1378	10.2449	10.0221	0.0118098	0.125733	0.769945	1147.2	1136.65	1278.72	1048.82	1199.93	1469.21	922.64	953.2	775.45	989.95	1104.62	1493.15
chr10	70162529	70163274	746	5.46589	5.61791	5.29595	0.00973631	0.125753	0.769945	49.53	49.99	43.97	62.31	42.47	46.39	34.93	17.38	62.45	50.8	36.06	34.1
chr14	73764940	73765299	360	7.95285	7.75938	8.12341	-0.0102509	0.125754	0.769945	139.69	312.23	300	213.28	213.28	121.57	390.01	212.88	281.04	251.52	228.38	309.35
chr4	145938113	145939130	1018	10.1495	10.2526	10.0384	0.0118992	0.125765	0.769945	1182.87	1229.37	1220.56	1212.58	1263.63	1210.88	780.03	1259.06	759.84	1021.55	1397.9	1091.24
chr1	6601990	6603967	1978	11.5864	11.6554	11.5139	0.0125461	0.125773	0.769945	3258.34	3581.63	2979.43	2866.09	2934.94	3733.41	2855.25	3079.44	2492.89	2771.62	3174.42	3172.03
chr6	125362804	125364155	1352	6.49191	6.26545	6.68759	-0.0102928	0.125803	0.769945	89.16	71.72	91.49	53.52	82.1	73.58	116.42	116.43	166.54	73.72	60.1	85.25
chr16	78890408	78891020	613	6.26446	6.02146	6.47236	-0.00952235	0.125805	0.769945	99.07	54.33	60.28	57.51	64.17	54.39	128.06	61.69	109.29	44.6	67.31	121.79
chr6	149060215	149060928	714	8.26715	8.15331	8.37266	-0.0116103	0.125811	0.769945	282.34	261.52	317.02	366.65	272.73	207.95	282.32	305.86	286.24	328.95	429.11	356.24
chr11	134412211	134412986	776	5.23123	4.78194	5.57333	-0.00729672	0.125811	0.769945	33.68	23.91	19.86	35.95	37.28	14.4	72.76	24.33	114.5	40.27	20.43	13.4
chr2	218438616	218439335	720	5.65125	5.46288	5.81784	-0.0100803	0.125815	0.769945	49.53	52.16	56.03	42.34	40.58	23.99	37.84	64.3	67.66	66.29	40.87	61.5
chr10	93554921	93555330	410	4.3266	3.87829	4.66813	-0.00742806	0.125834	0.769945	12.88	19.56	14.89	12.78	11.32	16.8	55.3	26.07	36.43	8.67	8.41	17.66
chr22	44667811	44669280	1470	8.71219	8.50945	8.88992	-0.0100804	0.12584	0.769945	362.59	429.59	372.34	269.2	365.69	387.1	553	669.93	686.97	226.74	257.22	452.45
chr6	52063555	52064340	786	7.00004	7.1131	6.87736	0.0108747	0.125841	0.769945	122.84	100.7	187.23	136.59	142.5	140.76	110.6	121.65	182.15	86.73	116.59	87.69
chr15	90956590	90956978	389	7.96694	7.82855	8.09321	-0.0116699	0.125842	0.769945	229.84	262.97	239.72	198.9	229.32	203.15	276.5	203.33	379.92	226.74	251.21	300.82
chr9	110077902	110078422	521	5.75652	5.93103	5.55797	0.0104714	0.125846	0.769945	67.37	48.54	51.06	56.71	73.61	68.78	49.48	46.92	31.23	34.07	62.5	58.46
chr6	15621678	15622022	345	4.82779	4.45572	5.12331	-0.0079003	0.125851	0.769945	12.88	18.11	35.46	28.76	29.25	7.2	61.12	23.46	41.63	30.97	32.45	19.49
chr2	49973868	49974551	684	6.27684	6.42417	6.11274	0.00982116	0.125878	0.77	73.31	50.71	126.24	59.11	112.3	93.58	64.03	61.69	114.5	56.99	56.49	61.5
chr2	143282632	143282986	355	3.86454	4.17122	3.47456	0.00767116	0.125879	0.77	15.85	27.53	15.6	6.39	17.93	24.79	5.82	15.64	10.41	12.39	7.21	15.22
chr11	82557261	82558014	754	8.96595	8.8146	9.10292	-0.0109843	0.12589	0.77	510.2	264.42	526.95	507.24	452.04	440.68	404.57	467.48	530.84	486.92	855.81	553.54
chr9	105114317	105114784	468	5.26469	4.90844	5.55017	-0.00820655	0.125892	0.77	25.76	23.18	26.95	28.76	44.35	31.19	32.02	45.18	93.68	12.39	58.9	38.97
chr14	106417357	106418065	709	7.1691	7.02077	7.30359	-0.0111952	0.125906	0.770032	161.48	142.71	96.45	148.58	109.94	119.97	151.35	134.68	192.56	181.51	111.78	175.99
chr16	67779752	67779960	209	3.80995	3.4243	4.11396	-0.00788959	0.12592	0.770042	17.83	6.52	12.06	10.38	8.02	9.6	17.46	17.38	31.23	10.53	8.41	18.88
chr5	59807654	59807960	307	3.60979	3.98909	3.09375	0.00675954	0.125924	0.770042	18.82	12.32	16.31	32.75	7.08	8	11.64	9.56	0	17.35	8.41	4.26
chr2	239369247	239370469	1223	10.9995	10.8968	11.0954	-0.0118742	0.125945	0.770065	1733.69	2134.93	2073.04	1738.19	2126.18	1633.97	1856.93	1787.36	1837.14	2161.42	2438.81	3046.59
chr10	68781578	68782700	1123	7.39246	7.53323	7.23645	0.0110859	0.12595	0.770065	213	144.16	160.99	126.21	217.53	249.53	128.06	170.31	140.52	135.05	170.68	160.15
chr1	31015239	31015464	226	3.43743	3.82699	2.9021	0.00670552	0.125959	0.770065	9.91	23.18	7.8	18.37	20.29	5.6	8.73	12.16	0	14.87	3.61	5.48
chr16	89289159	89290287	1129	7.17852	7.00169	7.33602	-0.0111098	0.125961	0.770065	167.42	135.47	119.86	113.43	104.75	127.97	215.38	149.45	218.58	133.81	131.02	121.18
chr3	191352991	191354064	1074	5.44647	5.86308	4.85834	0.00596838	0.125975	0.770099	78.26	48.54	39.72	104.64	55.68	22.39	23.28	75.6	10.41	2.48	33.66	28.62
chr4	82292767	82294262	1496	8.86779	8.96006	8.76922	0.0118741	0.126008	0.770232	411.13	386.13	563.83	508.04	540.75	578.25	474.42	366.68	463.19	393.38	498.82	421.4
chr9	99104211	99105815	1605	11.6255	11.5565	11.6913	-0.0126043	0.126013	0.770232	2919.53	3524.4	2835.45	2643.23	2731.09	3418.3	3463.55	3414.84	3492.12	2981.01	3117.93	3371.77
chr17	39707111	39707361	251	4.1664	3.7901	4.46457	-0.00759597	0.126028	0.770254	12.88	3.62	21.28	15.98	10.85	18.4	26.19	22.59	26.02	14.25	32.45	10.96
chr5	65699287	65700072	786	5.77884	5.97963	5.54551	0.00896368	0.126033	0.770254	74.3	49.99	59.57	63.9	84.46	46.39	40.75	46.05	52.04	37.17	85.34	18.88
chr5	926560	927311	752	6.06964	5.83178	6.27378	-0.0100458	0.12607	0.770389	43.59	73.89	58.87	35.95	54.26	75.18	69.85	73.86	130.11	63.81	49.28	77.34
chr21	41198428	41198716	289	4.05282	4.27878	3.78477	0.00693349	0.126071	0.770389	34.67	7.97	13.48	29.56	23.59	7.2	8.73	11.3	36.43	8.67	7.21	10.35
chr19	31349998	31351125	1128	5.49386	5.06609	5.82337	-0.00729046	0.126083	0.77041	28.73	32.6	36.88	27.96	58.04	16.8	69.85	53.87	130.11	53.9	19.23	12.79
chr1	211318652	211318838	187	3.7528	4.09398	3.3051	0.00753669	0.126102	0.770472	22.79	17.39	12.06	13.58	17.46	19.19	0	18.25	5.2	10.53	19.23	6.09
chr16	80231900	80232204	305	3.73256	2.97929	4.22492	-0.00563413	0.126146	0.770481	11.89	3.62	0	20.77	9.44	1.6	40.75	13.9	41.63	7.43	3.61	4.87
chr20	58236622	58237425	804	8.57781	8.68256	8.46486	0.0118748	0.126149	0.770481	368.53	365.12	376.59	381.83	489.31	483.87	323.07	436.2	291.44	366.12	383.43	319.7
chr12	109994464	109995034	571	8.59989	8.70288	8.48897	0.0120186	0.12615	0.770481	418.07	376.71	503.54	414.58	385.03	402.29	325.98	392.75	265.42	354.35	415.88	401.3
chr19	53431368	53432636	1269	10.582	10.6471	10.5137	0.0126788	0.126159	0.770481	1630.66	1745.9	1551.06	1461.8	1428.78	1803.52	1365.05	1599.68	1399.97	1349.88	1483.24	1574.14
chr15	64564669	64565184	516	5.67642	5.84702	5.48291	0.00998425	0.126164	0.770481	55.48	61.58	43.97	84.67	55.68	43.99	40.75	32.15	46.84	50.18	63.7	34.71
chr15	52104537	52104937	401	5.10806	4.75307	5.39271	-0.007718	0.126171	0.770481	32.69	15.94	7.09	51.92	32.56	21.59	55.3	46.05	52.04	35.93	44.47	18.27
chr5	18299072	18299634	563	5.62174	5.3711	5.83521	-0.00968388	0.126187	0.770481	29.72	39.84	52.48	54.32	39.16	32.79	90.23	31.28	62.45	59.47	56.49	42.63
chr1	9294924	9295174	251	5.34103	5.05013	5.58301	-0.00804725	0.126188	0.770481	27.74	34.77	63.83	16.77	37.28	18.4	23.28	23.46	46.84	70	61.3	62.72
chr4	26819005	26819367	363	6.34225	6.14535	6.51548	-0.00985488	0.126188	0.770481	50.52	66.65	100	65.5	94.84	47.19	125.15	86.89	46.84	65.05	116.59	108.39
chr22	31630151	31631276	1126	11.6094	11.5276	11.6868	-0.0122242	0.12619	0.770481	2636.19	3661.32	2776.59	2775.03	2813.2	3051.19	3242.35	2737.09	3112.2	3057.83	3685.26	3946.01
chr1	20058549	20058873	325	6.3781	6.08771	6.61971	-0.00902392	0.126194	0.770481	44.58	39.84	78.01	99.05	90.6	55.99	84.41	95.58	197.77	56.37	90.15	65.77
chr9	133428519	133430536	2018	7.89164	7.7789	7.99622	-0.011846	0.126219	0.770568	190.21	241.96	209.93	262.81	226.49	186.35	279.41	255.46	255.01	218.06	296.89	227.14
chr2	85853063	85854529	1467	10.91	11.0199	10.791	0.01169	0.126227	0.770568	2065.56	2076.25	2048.93	2127.2	2111.08	2029.86	1333.03	1862.96	1259.45	1691.22	2732.09	1751.96
chr9	77953636	77953919	284	3.57691	3.09929	3.93512	-0.00630952	0.126232	0.770568	6.93	2.9	26.95	5.59	4.25	4.8	5.82	7.82	15.61	13.63	32.45	16.44
chr2	120206190	120206550	361	4.3059	3.95757	4.58628	-0.00853362	0.126241	0.770569	8.92	18.84	9.93	19.17	15.57	20.79	37.84	18.25	31.23	24.16	16.83	15.83
chr1	97781823	97782731	909	6.02223	6.22106	5.79155	0.00938738	0.126259	0.770583	73.31	35.5	73.76	71.89	81.16	111.97	55.3	74.73	52.04	30.97	50.48	68.81
chr5	43009818	43010042	225	7.32046	7.18683	7.44276	-0.0110065	0.12626	0.770583	192.19	118.81	152.48	130.2	145.33	135.16	93.14	207.67	156.13	163.55	217.56	205.83
chrX	112851208	112852241	1034	6.47408	6.2738	6.64991	-0.0107685	0.126268	0.770583	74.3	68.82	82.27	66.3	77.38	95.17	162.99	87.76	114.5	81.15	74.52	81.6
chr1	17239476	17239738	263	3.84283	3.46745	4.14043	-0.00708676	0.126281	0.770612	16.84	13.76	9.93	6.39	4.25	15.2	46.57	16.51	0	16.73	13.22	12.79
chr7	121198650	121199020	371	5.25561	5.50999	4.94656	0.00828934	0.126289	0.770612	42.6	34.77	39.01	71.09	44.35	41.59	40.75	26.94	20.82	63.81	13.22	19.49
chr1	158177800	158178064	265	7.7215	7.57204	7.85692	-0.011011	0.126299	0.770624	213.99	194.87	190.07	174.94	143.92	223.94	340.53	170.31	182.15	246.56	169.48	281.95
chr11	14338880	14340086	1207	8.09539	8.23335	7.94282	0.0113288	0.126371	0.770784	236.77	240.51	375.89	313.93	272.26	366.3	224.11	231.13	156.13	284.97	302.9	277.07
chr19	50638868	50640178	1311	7.85975	8.03145	7.66483	0.00968426	0.126372	0.770784	226.87	303.54	355.32	156.56	281.23	246.34	133.89	157.27	369.51	115.23	169.48	272.2
chr1	24536453	24536922	470	8.47773	8.33773	8.60534	-0.0111637	0.126391	0.770784	236.77	379.61	358.86	392.21	352.95	220.74	320.16	311.94	359.1	367.98	488	489.6
chr8	80029539	80030644	1106	10.9583	11.045	10.866	0.0121033	0.126394	0.770784	1906.06	2495.7	1953.9	1869.99	2089.84	2361.78	1813.27	1802.13	1410.38	1796.54	2145.53	2230.59
chr1	43936064	43937033	970	7.12843	6.90253	7.32369	-0.00981655	0.126404	0.770784	129.78	158.65	164.54	106.24	88.24	70.38	200.83	182.47	228.99	89.83	119	140.06
chr14	92634912	92635388	477	5.21045	5.46371	4.90306	0.00768143	0.126407	0.770784	30.71	61.58	45.39	27.16	86.35	13.6	26.19	42.58	41.63	29.12	14.42	25.58
chr12	50110831	50111323	493	8.92863	8.82166	9.02822	-0.0117551	0.126416	0.770784	361.6	559.27	500.71	484.87	475.63	332.71	550.09	501.37	426.76	486.92	584.16	583.38
chr19	45506285	45507801	1517	12.0138	12.0886	11.9349	0.0123116	0.126435	0.770784	4548.2	4634.24	4160.98	3861.4	3971.6	4956.29	3320.93	3944.01	3585.8	3596.79	4877.62	4166.45
chr10	14556368	14557048	681	7.76749	7.6574	7.86977	-0.0114991	0.126436	0.770784	152.56	212.99	228.37	205.29	232.15	179.95	244.49	213.75	140.52	272.58	286.07	246.02
chr8	81870396	81871165	770	5.15135	5.31845	4.96234	0.00954846	0.126439	0.770784	43.59	49.99	37.59	32.75	46.71	28.79	14.55	33.89	46.84	24.16	44.47	23.14
chr2	233422049	233422566	518	10.4989	10.406	10.5862	-0.0120283	0.126444	0.770784	1167.02	1386.58	1614.89	1397.1	1230.6	1344.45	1414.53	1336.39	1566.51	1232.8	1834.22	1839.65
chr8	135456360	135458093	1734	9.74034	9.60234	9.86628	-0.0113497	0.12645	0.770784	657.81	1014.94	964.54	643.83	599.73	782.99	1190.41	991.43	1092.91	770.03	639.45	915.86
chr9	133440709	133441892	1184	10.1034	10.0219	10.1805	-0.0121769	0.126454	0.770784	946.1	999	1137.59	1166.25	1084.32	904.56	948.84	1072.24	1139.75	1109.52	1292.12	1400.59
chr1	198523096	198523893	798	7.37661	7.50921	7.23058	0.0114822	0.126455	0.770784	162.47	147.79	178.01	172.54	222.72	209.54	125.15	164.23	119.7	193.28	157.46	141.28
chr17	3921071	3921291	221	6.65847	6.50325	6.79859	-0.0112156	0.126457	0.770784	60.43	89.83	117.02	104.64	89.18	83.18	90.23	105.14	140.52	101.6	117.79	112.66
chr12	24360522	24362677	2156	7.19256	7.42612	6.91373	0.00846581	0.126458	0.770784	237.76	160.83	82.27	235.65	237.81	77.58	69.85	137.29	140.52	201.34	117.79	56.63
chr19	13764050	13765667	1618	8.62583	8.51443	8.72925	-0.0118366	0.126468	0.770795	345.75	369.46	389.36	397	355.78	336.71	582.11	395.36	405.94	357.45	332.95	472.55
chr15	94288717	94288959	243	6.89973	7.07656	6.69815	0.0104528	0.126483	0.770795	153.56	97.07	124.11	140.59	148.16	146.36	66.94	97.32	72.86	84.25	168.28	133.36
chr1	44810316	44810750	435	7.53974	7.3873	7.6776	-0.0108697	0.126484	0.770795	102.04	229.65	185.11	190.91	184.02	112.77	212.47	186.82	166.54	206.29	216.36	239.93
chr19	2485999	2486708	710	8.73437	8.63054	8.83123	-0.0118048	0.126496	0.770816	397.26	429.59	401.42	488.07	365.69	295.92	427.85	363.21	437.17	514.8	484.4	505.43
chr1	167518509	167518744	236	4.01609	3.7179	4.26308	-0.00869327	0.126551	0.771054	7.93	7.97	16.31	15.98	15.57	15.2	23.28	17.38	20.82	21.06	16.83	15.83
chr3	183184697	183184909	213	3.69069	3.94388	3.38339	0.00709838	0.126558	0.771054	18.82	11.59	9.22	20.77	12.74	19.19	23.28	4.34	10.41	15.49	3.61	5.48
chr22	29205702	29206326	625	6.41012	6.10747	6.66017	-0.00868417	0.12656	0.771054	56.47	87.66	51.06	58.31	80.22	79.98	130.97	130.34	187.36	54.52	37.26	66.38
chr2	231604117	231605302	1186	11.3093	11.1915	11.4181	-0.011618	0.126574	0.771094	2704.55	2772.43	2215.6	2172.74	2494.7	1672.36	2587.48	1909.88	2518.91	2745.6	2833.06	3824.22
chrX	55160593	55161824	1232	10.4662	10.56	10.3658	0.0119997	0.126596	0.771135	1485.03	1614.05	1433.33	1349.17	1424.53	1751.54	1071.08	1339.87	999.24	1317.05	1623.87	1566.23
chr10	33006085	33006291	207	3.49931	3.8279	3.07312	0.00810675	0.126604	0.771135	15.85	11.59	12.77	18.37	14.63	12	8.73	11.3	0	8.67	9.62	12.18
chr6	6840820	6841170	351	4.4974	4.12199	4.79501	-0.00801229	0.126606	0.771135	24.77	20.28	7.09	27.96	15.57	8.8	26.19	24.33	52.04	22.3	24.04	17.66
chr7	129895556	129896613	1058	7.60337	7.70659	7.4922	0.0115709	0.126639	0.771206	211.01	199.95	215.6	168.55	219.88	238.34	113.51	192.9	244.6	151.78	189.91	187.56
chr5	343529	344774	1246	6.99714	6.75489	7.2045	-0.00936143	0.126645	0.771206	46.56	141.99	148.23	87.07	119.38	104.77	116.42	107.75	223.79	91.69	134.62	210.7
chr18	35496929	35498320	1392	10.8607	10.943	10.7734	0.012171	0.126646	0.771206	1807	2410.94	2025.53	1595.2	1844.95	2128.24	1772.52	1865.56	1389.56	1712.29	1828.21	1934.03
chr2	100978696	100979028	333	4.09876	3.80692	4.34138	-0.00821975	0.12665	0.771206	12.88	18.11	10.64	20.77	10.38	11.2	32.02	12.16	15.61	29.74	13.22	18.88
chr3	58414540	58415233	694	6.422	6.54166	6.2915	0.0113618	0.126682	0.771346	87.18	91.28	97.16	83.08	93.9	106.37	52.39	87.76	93.68	63.19	90.15	82.82
chr7	151411621	151411979	359	6.06154	5.85627	6.24121	-0.00960889	0.126695	0.771375	44.58	65.2	68.79	47.93	75.5	45.59	58.21	46.05	72.86	72.48	70.92	133.36
chr6	134230025	134230810	786	6.69915	6.55639	6.82904	-0.0112298	0.126704	0.771381	81.24	91.28	108.51	84.67	111.83	87.18	116.42	99.93	109.29	84.87	132.22	139.45
chr4	15412896	15413375	480	6.03834	6.16975	5.89376	0.0106851	0.126715	0.771388	69.35	69.55	48.23	97.45	72.19	75.18	84.41	50.4	57.25	56.99	52.89	54.81
chr10	62610570	62611650	1081	7.70967	7.80818	7.60393	0.0119048	0.126722	0.771388	229.84	208.64	220.57	212.48	210.92	262.33	186.28	182.47	192.56	180.89	183.9	241.15
chr13	24900345	24900964	620	6.04689	6.2511	5.80893	0.00911324	0.12675	0.77151	71.33	62.3	56.03	115.03	73.14	79.18	72.76	41.71	52.04	99.74	39.67	30.45
chr19	3098880	3099305	426	7.24589	7.08998	7.38658	-0.0112745	0.126767	0.771545	105.01	169.52	134.04	158.96	120.32	129.57	192.1	165.96	208.17	130.09	126.21	181.47
chr8	115666403	115666641	239	6.08559	6.25051	5.89936	0.0113131	0.126779	0.771545	77.27	73.89	72.34	76.68	83.05	73.58	55.3	70.38	31.23	68.76	68.51	63.94
chr7	111388683	111389538	856	6.87938	7.03937	6.69942	0.0100834	0.12678	0.771545	155.54	55.78	139.01	173.34	128.82	136.76	133.89	105.14	114.5	80.53	82.94	106.57
chr18	2963087	2963418	332	7.28052	7.10076	7.44034	-0.0103766	0.126794	0.77158	161.48	124.6	159.57	152.57	134.95	90.38	157.17	96.45	197.77	260.19	146.64	183.9
chr19	48909430	48909873	444	4.45143	4.76146	4.05601	0.00835265	0.126826	0.771695	32.69	27.53	24.11	23.17	34.45	20.79	0	19.12	10.41	28.5	18.03	23.75
chr21	44564739	44565543	805	7.36458	7.5649	7.1319	0.00951765	0.12686	0.771695	166.43	162.27	163.83	281.98	231.21	130.37	90.23	158.14	104.09	224.26	189.91	74.9
chr18	51211593	51211923	331	4.34736	3.81692	4.73434	-0.0070638	0.126866	0.771695	13.87	12.32	19.15	9.59	16.04	13.6	32.02	21.72	72.86	17.97	6.01	9.13
chr14_GL000225v1_random	68063	68241	179	4.62498	3.86205	5.12139	-0.00548251	0.126867	0.771695	25.76	26.08	9.22	16.77	1.42	8	5.82	42.58	119.7	10.53	16.83	13.4
chr1	241532957	241533253	297	8.94344	8.8559	9.02598	-0.011959	0.126874	0.771695	508.22	443.36	471.63	431.35	475.16	450.28	503.52	429.24	411.14	547.01	681.52	555.36
chr16	82781803	82782379	577	6.92531	6.63159	7.16923	-0.00822986	0.126877	0.771695	96.1	122.43	29.79	188.52	100.51	57.58	247.4	76.46	109.29	155.49	161.06	113.87
chr13	79423928	79424386	459	4.66259	4.85559	4.43974	0.00847924	0.126878	0.771695	26.75	22.46	26.24	29.56	23.12	45.59	14.55	22.59	41.63	21.06	6.01	24.36
chr17	21245596	21245887	292	4.11813	3.88709	4.31723	-0.00832848	0.126887	0.771695	14.86	17.39	13.48	13.58	7.08	22.39	20.37	13.9	10.41	22.92	27.65	24.36
chr16	15483916	15484524	609	5.22548	5.45752	4.94884	0.00846889	0.126887	0.771695	64.39	35.5	34.04	58.31	43.41	27.99	5.82	25.2	46.84	47.08	39.67	20.7
chrX	40300501	40300778	278	4.4042	4.15696	4.6152	-0.0089309	0.126909	0.771777	17.83	10.87	17.02	23.96	14.16	23.19	11.64	22.59	36.43	31.59	20.43	24.36
chr17	46153921	46154958	1038	5.80741	5.60063	5.98823	-0.00968429	0.126922	0.771802	80.24	26.08	49.65	41.54	52.85	40.79	52.39	54.74	67.66	77.44	79.33	49.33
chr14	50055667	50056687	1021	6.93829	7.11057	6.74261	0.0101587	0.126949	0.771826	160.49	105.77	90.07	125.41	159.49	187.95	104.78	120.78	104.09	108.41	57.69	146.76
chr4	83333951	83335501	1551	9.12418	9.01083	9.22927	-0.0116685	0.126958	0.771826	344.76	528.84	604.25	575.93	524.7	516.66	742.19	591.73	489.21	498.69	604.59	674.72
chr6	132962886	132963495	610	5.56452	5.18283	5.86606	-0.00807011	0.126967	0.771826	26.75	25.36	36.17	46.33	37.75	45.59	93.14	29.54	124.9	36.55	42.07	23.75
chr4	122914378	122914645	268	4.29588	4.70377	3.72509	0.0059788	0.126974	0.771826	57.46	26.8	17.73	34.35	8.02	12	34.93	14.77	0	25.4	1.2	3.04
chr11	66458507	66459779	1273	8.21141	8.3265	8.08633	0.0116258	0.126988	0.771826	335.84	267.32	358.86	362.66	311.9	289.52	212.47	333.66	249.81	216.82	331.75	286.21
chr1	51862913	51864066	1154	7.99993	8.11656	7.87303	0.0114858	0.127014	0.771826	254.6	211.54	287.23	317.92	346.81	247.13	241.58	190.29	223.79	241.6	210.35	299
chr14	91355975	91356935	961	8.65521	8.74187	8.56302	0.0120719	0.12702	0.771826	393.3	391.92	458.15	448.93	442.13	434.29	311.43	408.39	379.92	317.8	431.51	420.18
chr1	227762118	227763100	983	7.73035	7.55261	7.88858	-0.011036	0.127042	0.771826	218.94	164.45	169.5	194.91	167.51	211.14	215.38	205.93	421.55	180.89	197.12	200.95
chr17	67992674	67994230	1557	9.50352	9.37161	9.62438	-0.0114164	0.127055	0.771826	637.01	801.96	573.76	533.6	586.04	842.18	972.12	981.01	863.92	616.4	579.35	722.83
chr11	111300926	111301473	548	6.43841	6.57996	6.28145	0.0109797	0.127058	0.771826	105.01	66.65	105.67	121.42	97.67	77.58	61.12	92.97	83.27	81.77	75.72	71.86
chr10	15902658	15902881	224	3.47565	3.78226	3.08579	0.00781378	0.127065	0.771826	10.9	12.32	17.02	11.98	12.74	17.6	0	6.95	10.41	13.63	10.82	9.13
chr2	224734948	224735343	396	4.99606	4.67981	5.25529	-0.0080979	0.12707	0.771826	14.86	33.32	16.31	43.93	32.56	12.8	46.57	57.35	41.63	26.02	19.23	38.36
chr19	14432586	14434457	1872	9.80383	9.73174	9.87249	-0.0123251	0.127075	0.771826	762.82	1033.05	819.15	777.23	831.88	877.37	934.29	1066.16	853.51	932.96	861.82	975.54
chr7	24715919	24716171	253	6.35472	6.05993	6.59938	-0.00797393	0.127078	0.771826	88.17	105.04	79.43	88.67	22.18	16.8	61.12	110.35	83.27	112.75	96.16	118.14
chr5	119187366	119188456	1091	6.41054	6.56175	6.24161	0.0110129	0.127081	0.771826	84.21	83.31	84.4	80.68	101.45	132.76	55.3	84.28	72.86	80.53	72.12	88.91
chr10	13820178	13820858	681	4.87245	4.55357	5.13346	-0.00796002	0.127087	0.771826	46.56	21.73	5.67	27.16	22.18	17.6	26.19	24.33	52.04	38.41	30.05	39.58
chr17	78806142	78807271	1130	7.39582	6.89651	7.76605	-0.00625025	0.127093	0.771826	65.38	239.79	219.15	51.92	61.81	76.78	238.66	435.33	265.42	236.03	68.51	62.11
chr6	20716864	20717281	418	4.68513	4.82221	4.53364	0.00919865	0.127139	0.771826	24.77	28.25	30.5	20.77	35.86	29.59	20.37	26.94	41.63	15.49	13.22	21.31
chr1	151326945	151328265	1321	10.5294	10.6005	10.4547	0.012336	0.127142	0.771826	1770.34	1695.19	1368.79	1421.86	1347.15	1712.35	1338.85	1392.87	1452.01	1231.56	1519.3	1485.84
chr13	42329337	42329906	570	4.99945	5.16324	4.81464	0.0099486	0.127154	0.771826	21.79	39.84	38.3	31.15	41.52	42.39	32.02	32.15	26.02	27.88	27.65	23.14
chr16	66712575	66712802	228	3.27746	3.66314	2.7495	0.00724344	0.127154	0.771826	10.9	15.94	14.89	11.18	15.1	8	5.82	6.95	0	13.01	3.61	10.96
chr11	44942733	44944131	1399	10.233	10.1208	10.3371	-0.0116703	0.127156	0.771826	848.02	1254.73	1349.64	1231.75	1224.46	771.8	1172.95	1220.83	1212.61	1163.41	1397.9	1593.63
chrX	103063711	103064556	846	4.88175	4.32551	5.2822	-0.00648701	0.127161	0.771826	36.66	28.98	20.57	9.59	16.51	8	29.11	25.2	135.31	12.39	14.42	17.05
chr2	43173982	43175385	1404	10.2726	10.3665	10.1722	0.0119548	0.127175	0.771826	1455.31	1256.9	1293.61	1145.48	1273.54	1496.41	1053.62	1092.23	889.94	1037.65	1420.74	1428.6
chr8	57420411	57421560	1150	8.92743	9.03805	8.80762	0.0116042	0.127183	0.771826	484.44	501.31	604.96	540.79	527.53	495.07	547.18	444.89	327.87	354.35	621.42	392.77
chr1	80639465	80640922	1458	8.61697	8.76548	8.4514	0.0108665	0.127185	0.771826	356.64	373.09	445.39	563.95	484.12	387.9	253.22	321.5	244.6	442.94	544.5	293.52
chr10	44878583	44879526	944	6.45761	6.19213	6.68175	-0.00884749	0.127189	0.771826	67.37	115.91	97.16	43.93	49.54	64.78	186.28	65.17	93.68	56.37	82.94	131.53
chr22	22421963	22422165	203	5.81351	5.63294	5.97397	-0.00949639	0.127206	0.771826	62.41	36.22	51.06	37.54	58.51	51.99	46.57	57.35	31.23	48.32	90.15	103.52
chr1	234924810	234925135	326	4.75435	4.31991	5.0878	-0.00645268	0.127212	0.771826	13.87	51.44	7.8	10.38	7.55	28.79	2.91	57.35	31.23	43.36	16.83	52.37
chr14	69191164	69192141	978	9.39822	9.30567	9.48518	-0.0119601	0.127216	0.771826	472.55	678.08	685.1	541.59	629.45	790.19	683.98	715.99	671.36	714.28	781.28	733.18
chr17	7632589	7632749	161	5.24726	5.06488	5.40915	-0.010532	0.127225	0.771826	41.61	29.7	26.95	32.75	33.03	36.79	52.39	36.49	41.63	45.22	42.07	37.15
chr14	45252004	45252313	310	8.76789	8.66454	8.86432	-0.0117018	0.12725	0.771826	407.17	389.75	456.03	472.09	392.11	317.52	456.96	367.55	364.3	507.99	574.54	524.92
chr17	81094708	81096059	1352	6.27784	5.66193	6.7081	-0.00578855	0.12725	0.771826	48.54	136.92	25.53	47.93	24.06	20.79	299.79	34.76	145.72	76.82	30.05	40.19
chr18	23498876	23499964	1089	9.72101	9.85998	9.56721	0.0110404	0.127251	0.771826	923.31	838.18	954.61	750.87	1081.02	1027.73	637.41	936.69	431.96	546.39	1010.86	988.33
chr2	241336022	241336947	926	9.64415	9.56739	9.71702	-0.0122517	0.127254	0.771826	789.57	638.23	799.29	868.3	700.23	756.6	832.42	704.69	827.49	898.89	906.29	879.94
chr6	169837948	169838551	604	4.68534	4.26478	5.01057	-0.00715302	0.127265	0.771826	10.9	23.18	35.46	3.2	25.01	17.6	29.11	31.28	57.25	24.16	10.82	40.8
chrX	42933650	42935006	1357	8.24826	8.09853	8.3839	-0.0108956	0.12728	0.771826	273.43	268.04	255.32	250.02	282.64	315.12	349.27	402.31	244.6	203.19	515.65	289.25
chr8	11411351	11411970	620	6.71745	6.86466	6.55349	0.0112191	0.127289	0.771826	110.96	117.36	125.53	89.47	123.15	132.76	96.05	126.86	57.25	96.02	104.57	82.82
chr18	10297663	10297851	189	4.38028	4.15957	4.57167	-0.00872857	0.127296	0.771826	13.87	22.46	20.57	16.77	20.76	12.8	8.73	36.49	20.82	17.97	30.05	28.62
chr1	244665479	244666492	1014	7.70103	7.82762	7.56226	0.0113009	0.127302	0.771826	275.41	160.1	202.84	234.85	261.88	227.94	186.28	206.8	182.15	242.84	145.44	170.51
chr7	105387615	105389559	1945	9.75237	9.62615	9.86843	-0.0115329	0.127309	0.771826	633.04	911.35	728.37	772.44	786.11	910.16	943.02	1035.75	1233.43	736.58	620.22	1039.48
chr10	128149973	128150573	601	8.31627	8.17043	8.44872	-0.0111259	0.127311	0.771826	305.13	307.89	292.91	205.29	238.29	379.1	413.3	391.88	364.3	246.56	265.64	414.7
chrX	107721351	107721887	537	8.56659	8.4796	8.64863	-0.0119585	0.127325	0.771826	355.65	381.06	410.64	288.37	350.12	355.91	337.62	369.29	374.71	403.91	469.97	452.45
chr1	244110987	244111645	659	5.60888	5.35114	5.82747	-0.00895141	0.127331	0.771826	20.8	47.81	34.75	48.73	44.83	47.99	58.21	29.54	67.66	44.6	43.27	97.43
chr10	13916359	13917234	876	5.17381	5.61645	4.53202	0.00564344	0.127349	0.771826	47.55	40.57	8.51	140.59	54.74	2.4	29.11	19.99	26.02	32.83	14.42	16.44
chr5	143094184	143094847	664	5.40223	5.59012	5.18616	0.00971609	0.127351	0.771826	51.52	61.58	46.81	39.14	60.4	29.59	34.93	43.45	31.23	23.54	42.07	43.24
chr6	26439575	26441226	1652	9.48095	9.58252	9.37167	0.0118995	0.127357	0.771826	750.93	816.44	690.78	762.85	718.63	860.57	649.05	700.35	416.35	663.48	830.57	714.91
chr8	22998880	23000298	1419	10.7239	10.8112	10.6309	0.0119753	0.127358	0.771826	1604.9	2326.9	1441.13	1603.99	1770.4	2033.06	1568.78	1815.17	1602.94	1401.92	1429.15	1696.54
chr19	49055953	49058150	2198	8.70655	8.59524	8.80989	-0.0117929	0.127375	0.771826	409.15	491.17	387.23	321.12	348.7	363.1	515.17	489.2	494.41	443.56	355.78	394.6
chr4	1021133	1022111	979	8.74821	8.61541	8.86981	-0.0111099	0.127398	0.771826	431.94	465.09	304.25	368.25	481.29	302.32	320.16	540.47	338.28	628.17	456.75	523.09
chr22	22702511	22703012	502	5.16584	4.77636	5.47221	-0.00778467	0.127405	0.771826	25.76	34.77	16.31	23.96	21.23	42.39	29.11	47.79	109.29	32.21	12.02	35.93
chr17	28949328	28949973	646	9.90674	9.99121	9.81702	0.0121808	0.127405	0.771826	1042.19	1080.86	978.01	920.22	930.5	1154.9	844.06	881.08	707.79	912.52	973.6	1093.07
chr6	20377478	20378410	933	6.90122	6.72846	7.05548	-0.0106047	0.127416	0.771826	87.18	68.1	107.09	99.05	150.05	124.77	130.97	129.47	145.72	175.94	104.57	111.44
chr22	45163220	45164722	1503	10.8537	10.9216	10.7826	0.0124223	0.127419	0.771826	1790.15	2318.21	1813.47	1789.31	1822.3	2104.24	1784.17	1885.55	1743.46	1523.34	1703.2	1929.16
chr8	143400876	143401623	748	6.69704	6.50939	6.86307	-0.0104983	0.127421	0.771826	133.74	104.32	65.25	88.67	59.45	95.17	130.97	106.88	150.93	93.54	94.96	121.18
chr5	134132084	134133491	1408	8.46436	8.31228	8.60192	-0.0108928	0.127444	0.771826	345.75	452.78	304.96	325.11	272.26	206.35	296.88	296.3	405.94	462.76	521.66	347.71
chr19	7714766	7715159	394	7.41417	7.23878	7.57053	-0.0101426	0.127449	0.771826	87.18	184.01	200	166.15	168.92	99.97	136.8	216.36	130.11	162.93	239.19	255.15
chr10	129963106	129964631	1526	6.63887	6.41623	6.8317	-0.0100234	0.127472	0.771826	102.04	81.14	86.52	67.1	94.84	80.78	177.54	120.78	145.72	81.15	52.89	105.35
chr10	27354219	27355673	1455	8.57927	8.37142	8.7609	-0.00962709	0.127479	0.771826	552.8	152.86	409.93	300.35	327.94	243.14	448.22	556.11	327.87	529.05	239.19	502.39
chr21	43325683	43326667	985	7.9707	8.12925	7.79254	0.0104506	0.127481	0.771826	332.87	283.98	315.6	284.37	212.81	250.33	253.22	225.05	202.97	281.25	93.75	274.03
chr2	30366045	30366888	844	5.39468	5.14704	5.60597	-0.0097313	0.127483	0.771826	21.79	40.57	46.1	26.36	35.39	42.39	64.03	58.22	57.25	35.93	40.87	35.93
chr12	1533201	1534294	1094	7.17189	6.97573	7.34455	-0.0104149	0.127486	0.771826	103.03	128.23	139.72	123.81	160.43	99.97	157.17	176.39	228.99	178.41	156.26	77.95
chr1	33153210	33153609	400	4.10499	4.30097	3.87813	0.00776129	0.127498	0.771826	28.73	10.87	18.44	17.57	12.27	30.39	11.64	14.77	31.23	13.63	7.21	9.74
chr7	63899895	63901472	1578	11.2791	11.4185	11.1248	0.0108753	0.127505	0.771826	3021.57	2645.66	2751.06	1778.13	2662.68	3563.86	2273.14	2327.83	2050.52	1208.02	3490.54	2047.91
chr12	122403833	122404153	321	4.89027	5.2436	4.42133	0.00668084	0.127506	0.771826	75.29	43.47	17.02	48.73	31.61	11.2	23.28	13.03	10.41	58.85	12.02	10.96
chr8	19593548	19593720	173	3.23282	2.78583	3.57358	-0.00700384	0.127508	0.771826	5.94	5.8	2.84	5.59	13.21	8	5.82	8.69	20.82	17.97	9.62	8.53
chrX	39152175	39152564	390	4.66667	4.86837	4.43211	0.00926742	0.12751	0.771826	24.77	28.25	35.46	31.95	21.23	33.59	37.84	16.51	10.41	27.88	19.23	17.66
chr2	232409602	232409762	161	1.95039	0.693347	2.61178	-0.00501061	0.127511	0.771826	3.96	0	0	2.4	0.94	2.4	11.64	1.74	20.82	2.48	0	0
chr8	95155200	95155387	188	4.11292	4.39568	3.76088	0.00839291	0.127512	0.771826	28.73	19.56	12.06	27.16	23.59	15.2	11.64	12.16	5.2	14.25	21.64	16.44
chr14	91573635	91574892	1258	8.16529	8.02959	8.28932	-0.0113886	0.127517	0.771826	266.49	245.59	262.41	196.5	224.13	372.7	323.07	268.5	379.92	309.75	252.41	343.45
chr6	111850300	111851228	929	7.24387	7.43611	7.02202	0.00985072	0.127519	0.771826	218.94	174.59	126.95	170.14	213.28	135.16	98.96	108.61	93.68	248.42	94.96	135.19
chr17	68204812	68206522	1711	11.181	11.2647	11.0921	0.0120611	0.127521	0.771826	2262.71	2909.35	2355.31	2129.6	2133.26	2972.82	1967.53	2150.57	2029.7	1995.39	2290.97	2664.17
chr8	61097395	61097605	211	4.91634	4.55226	5.20681	-0.007701	0.127529	0.771826	14.86	18.11	12.06	48.73	38.22	8.8	40.75	37.36	52.04	32.83	34.86	23.75
chr7	41907277	41907907	631	5.40666	5.61947	5.15694	0.00945132	0.127536	0.771826	49.53	35.5	40.43	83.08	52.85	33.59	29.11	36.49	26.02	40.89	49.28	32.27
chr10	22635433	22636546	1114	7.74818	7.88647	7.59521	0.0108889	0.127547	0.771843	252.62	192.7	257.45	327.51	235.93	153.56	136.8	167.7	228.99	242.84	211.55	172.33
chr2	209463326	209463548	223	4.01971	4.23655	3.76441	0.00847078	0.127566	0.771901	20.8	14.49	13.48	17.57	15.57	31.19	14.55	14.77	15.61	13.01	12.02	11.57
chr4	53987987	53988161	175	3.41829	2.75723	3.86992	-0.00621286	0.127573	0.771901	4.95	2.17	2.13	6.39	11.32	13.6	20.37	9.56	36.43	5.58	3.61	12.18
chr22	41468308	41469664	1357	11.4021	11.4694	11.3314	0.0125384	0.127584	0.771917	2924.48	3087.56	2680.84	2609.68	2528.2	3182.36	2444.86	2583.29	2165.01	2580.2	2861.9	2826.15
chr2	204325456	204325746	291	4.59873	4.11504	4.96034	-0.00719315	0.1276	0.771963	16.84	12.32	27.66	15.18	10.38	21.59	20.37	30.41	88.47	17.97	20.43	9.13
chr2	135975095	135975988	894	5.39312	5.56927	5.19243	0.00988158	0.127614	0.771998	47.55	31.88	36.17	67.1	48.6	53.59	29.11	46.92	41.63	28.5	33.66	39.58
chr11	103906583	103906752	170	3.79126	3.23665	4.19088	-0.00645501	0.127677	0.772328	16.84	8.69	2.84	12.78	6.61	8.8	37.84	8.69	31.23	17.97	10.82	3.04
chr5	139844479	139844748	270	6.60527	6.48725	6.71436	-0.0113013	0.127693	0.772377	97.09	87.66	97.87	92.66	75.02	87.98	122.24	82.55	83.27	133.19	97.36	111.44
chr4	146241427	146242424	998	6.10675	5.79328	6.36412	-0.00856714	0.127712	0.772441	47.55	65.92	56.74	63.11	51.43	47.99	177.54	61.69	114.5	61.33	44.47	34.71
chr17	28057652	28058373	722	5.954	6.15201	5.72442	0.00897414	0.127775	0.772551	133.74	58.68	57.45	67.9	76.91	31.99	49.48	45.18	67.66	60.71	60.1	34.1
chr1	7703978	7705978	2001	11.0331	10.8969	11.1576	-0.0112543	0.127782	0.772551	1696.04	2182.74	2175.17	1443.43	2235.65	1707.55	2142.16	3038.6	2883.21	1543.16	1580.6	2518.63
chr22	33054389	33054706	318	6.08498	6.29526	5.83873	0.00952203	0.127784	0.772551	104.02	58.68	113.47	51.12	78.33	65.58	55.3	73.86	31.23	37.17	69.71	76.12
chr17	60750681	60750940	260	3.97247	3.56812	4.28794	-0.00784089	0.127788	0.772551	7.93	6.52	19.86	13.58	13.68	9.6	20.37	18.25	31.23	10.53	24.04	12.79
chr7	26364902	26365474	573	7.67996	7.81987	7.52501	0.0113434	0.127789	0.772551	214.98	192.7	246.81	288.37	216.11	196.75	200.83	219.84	93.68	185.85	186.31	218.61
chr6	31425851	31427331	1481	7.99581	8.12584	7.85288	0.0111874	0.127795	0.772551	269.46	252.11	267.38	340.29	252.44	294.32	128.06	211.15	255.01	223.64	332.95	236.27
chr11	44900051	44900290	240	3.72119	3.20432	4.10093	-0.00681981	0.127798	0.772551	6.93	10.87	9.93	9.59	5.19	12.8	14.55	14.77	41.63	20.44	1.2	10.35
chr4	75739344	75739898	555	4.22983	4.51052	3.88101	0.00788876	0.127799	0.772551	24.77	25.36	22.69	13.58	39.16	11.2	11.64	21.72	10.41	20.44	13.22	10.96
chr12	111775149	111776314	1166	9.05848	9.14141	8.97049	0.0121121	0.127805	0.772551	568.65	607.08	606.38	534.4	585.57	486.27	433.67	477.9	504.82	500.55	475.98	616.87
chr14	93989909	93990311	403	4.62869	4.393	4.83123	-0.00890819	0.127813	0.772551	25.76	16.66	22.69	24.76	16.99	19.19	34.93	17.38	26.02	45.84	19.23	27.4
chr3	49397482	49397874	393	6.11088	6.28939	5.90711	0.0101354	0.127835	0.772568	106.99	83.31	63.83	86.27	58.51	70.38	43.66	54.74	67.66	87.35	39.67	66.98
chr11	69970007	69970358	352	5.13883	4.80246	5.41142	-0.0073136	0.127841	0.772568	11.89	31.15	36.88	11.18	54.74	21.59	20.37	29.54	26.02	32.83	58.9	87.69
chr1	240888081	240888517	437	4.64799	4.21493	4.98063	-0.00759909	0.127846	0.772568	9.91	7.97	21.28	23.96	28.31	19.99	52.39	26.07	57.25	21.68	16.83	15.22
chr3	101389814	101390837	1024	7.3955	7.60954	7.14408	0.00923828	0.127849	0.772568	160.49	300.64	128.37	278.78	165.15	138.36	87.32	137.29	78.07	255.23	162.27	128.49
chr6	30672296	30673365	1070	9.03871	9.13546	8.93501	0.0118794	0.127866	0.77259	540.91	630.26	515.6	490.46	523.76	673.42	523.9	616.06	395.53	457.19	449.54	494.47
chrX	65595288	65596603	1316	9.77042	9.85198	9.68397	0.0121097	0.127869	0.77259	936.19	893.96	994.32	933.8	825.27	961.35	669.43	821.13	806.67	770.65	1070.96	796.51
chr15	51837559	51838773	1215	6.91872	7.08502	6.73074	0.0101829	0.127887	0.772631	128.79	77.52	123.4	216.47	139.67	128.77	64.03	116.43	130.11	120.8	88.95	116.92
chr6	89386993	89388271	1279	7.1584	6.99976	7.30131	-0.0110411	0.127892	0.772631	138.69	114.46	119.86	169.35	133.53	91.98	139.71	123.39	213.38	157.97	126.21	185.73
chr10	86960403	86960777	375	4.81519	4.56235	5.03025	-0.00869454	0.127928	0.77277	26.75	34.05	17.73	30.35	13.68	19.19	46.57	24.33	26.02	48.94	25.24	24.97
chr19	6831169	6831423	255	3.6993	4.05401	3.22791	0.00736146	0.127934	0.77277	10.9	15.21	21.99	15.98	23.59	12	2.91	15.64	0	10.53	20.43	6.7
chr5	170393069	170394436	1368	8.29309	8.40963	8.1663	0.0115813	0.127942	0.77277	295.22	329.62	390.78	348.28	368.52	307.92	288.14	329.32	208.17	216.82	337.76	343.45
chr12	121133074	121133474	401	7.44745	7.28184	7.59599	-0.0109675	0.127973	0.77277	117.89	151.41	180.14	178.13	171.76	134.36	314.34	172.91	187.36	172.22	153.85	160.15
chr2	149020715	149022119	1405	8.70647	8.87801	8.51173	0.0101732	0.127985	0.77277	440.85	489	396.45	668.6	531.31	296.72	346.36	301.51	176.95	471.44	568.53	325.18
chr11	5818311	5819139	829	5.62128	5.79747	5.42053	0.0104701	0.127986	0.77277	43.59	60.13	56.03	58.31	66.06	49.59	34.93	53.87	36.43	39.65	34.86	57.24
chr15	59437226	59438804	1579	9.24192	9.08982	9.37951	-0.0109468	0.127991	0.77277	493.36	573.03	531.91	468.1	448.73	754.2	771.29	884.56	739.02	441.08	432.71	727.7
chr16	66578518	66579775	1258	7.1696	7.04266	7.28628	-0.011596	0.127993	0.77277	130.77	123.15	166.67	129.41	122.68	118.37	142.62	175.52	192.56	147.44	127.41	151.02
chr1	23979784	23981042	1259	11.2578	11.3334	11.178	0.0122451	0.127998	0.77277	2532.17	2833.29	2501.41	2321.31	2209.22	3085.59	2267.32	2239.2	1894.38	2435.86	2495.3	2569.78
chr10	89872892	89873903	1012	7.3024	7.02724	7.53339	-0.00822297	0.128015	0.77277	153.56	143.44	141.84	101.45	149.58	92.78	221.2	149.45	31.23	93.54	240.4	375.72
chr9	79945024	79945573	550	5.43786	5.153	5.67564	-0.00894476	0.128022	0.77277	45.57	25.36	23.4	26.36	36.8	55.99	87.32	41.71	57.25	29.74	50.48	40.19
chr3	52287237	52288521	1285	10.8488	10.9197	10.7743	0.0124408	0.128029	0.77277	1919.93	2152.31	1894.32	1758.96	1795.88	2101.05	1653.19	1791.71	1425.99	1713.52	1936.38	1987.62
chr17	32349571	32351009	1439	10.7046	10.7799	10.6252	0.0122334	0.128044	0.77277	1896.16	1915.42	1718.44	1522.51	1732.65	1764.33	1426.17	1394.61	1488.45	1471.92	1758.49	1937.08
chr17	63882150	63882542	393	5.83142	5.59675	6.0332	-0.00992715	0.128062	0.77277	38.64	52.88	47.52	59.91	33.03	58.38	78.58	61.69	93.68	73.1	44.47	41.41
chr6	70884098	70884839	742	5.95255	6.06404	5.83172	0.0107247	0.128064	0.77277	88.17	68.82	63.12	58.31	56.62	66.38	58.21	41.71	83.27	49.56	48.08	60.9
chr18	2547185	2548085	901	5.33367	5.53006	5.10627	0.00983686	0.128069	0.77277	51.52	43.47	35.46	35.95	37.28	73.58	29.11	36.49	31.23	40.27	33.66	35.93
chr7	381606	382289	684	6.73866	6.54678	6.90798	-0.00978486	0.128076	0.77277	77.27	86.93	89.36	67.1	167.51	72.78	113.51	124.26	78.07	93.54	138.23	172.94
chr6	132458889	132460081	1193	6.42741	6.58562	6.2497	0.0103148	0.12808	0.77277	74.3	99.25	81.56	89.47	90.12	141.56	69.85	92.11	72.86	51.42	105.77	64.55
chrX	2233073	2233408	336	3.52959	3.97612	2.87949	0.00564471	0.128086	0.77277	0.99	23.18	35.46	12.78	13.21	8.8	0	25.2	10.41	3.1	2.4	3.04
chr7	101018482	101018965	484	4.57721	4.29036	4.81637	-0.00833891	0.128094	0.77277	15.85	10.87	20.57	37.54	22.18	10.4	17.46	32.15	36.43	32.83	27.65	22.53
chr17	44326393	44327137	745	9.69178	9.60588	9.77285	-0.0122113	0.128097	0.77277	813.35	773.7	825.53	833.95	665.79	763	934.29	757.7	1046.07	750.83	858.21	901.86
chr9	120875842	120877961	2120	10.0098	9.91528	10.0985	-0.0119847	0.128124	0.77277	818.3	1192.43	971.63	879.48	1000.8	930.95	1248.62	1214.75	1223.02	978.8	906.29	1006.6
chr12	7970295	7971790	1496	9.92314	9.84228	9.99971	-0.0120655	0.128126	0.77277	862.88	975.82	968.79	906.64	1007.41	786.19	977.94	911.49	879.54	960.22	1127.45	1286.11
chr16	85754524	85754718	195	7.91777	7.78574	8.03872	-0.0111167	0.128138	0.77277	162.47	217.33	307.8	261.21	210.45	164.76	267.77	279.79	202.97	268.24	230.78	328.23
chr16	3123856	3125089	1234	11.2374	11.3025	11.1692	0.0125313	0.128143	0.77277	2279.55	2878.2	2401.41	2373.23	2297.93	2924.03	2313.88	2362.59	2123.38	2189.92	2282.55	2544.81
chr17	7444920	7446719	1800	8.25776	8.17206	8.33865	-0.0121089	0.128145	0.77277	301.17	283.26	315.6	243.63	300.57	286.32	328.89	346.7	333.08	286.83	307.71	339.19
chr2	101774680	101774919	240	4.03	3.69781	4.29983	-0.00842703	0.128152	0.77277	10.9	7.24	14.89	10.38	16.04	18.4	14.55	13.9	31.23	19.82	22.84	15.83
chr9	33719314	33720403	1090	7.24325	7.60495	6.7594	0.00625383	0.128166	0.77277	86.19	627.37	212.06	59.91	82.57	99.97	113.51	86.89	161.33	112.75	79.33	96.21
chr19	19151275	19151879	605	6.30228	6.14611	6.44318	-0.0107928	0.128171	0.77277	82.23	76.07	55.32	78.28	59.45	73.58	122.24	64.3	72.86	104.08	70.92	87.69
chr14	72863264	72863846	583	4.78669	5.00016	4.53606	0.00971268	0.128182	0.77277	43.59	28.25	26.95	27.16	37.28	28.79	20.37	31.28	15.61	24.16	25.24	22.53
chrX	12515014	12516056	1043	6.81646	6.95217	6.66666	0.0106488	0.128183	0.77277	113.93	92	139.01	129.41	119.85	148.76	133.89	119.91	93.68	72.48	121.4	68.2
chrX	31168259	31169111	853	7.47094	7.62407	7.2996	0.0107197	0.128191	0.77277	242.72	115.19	179.43	245.23	230.74	170.36	119.33	158.14	140.52	141.86	188.71	196.69
chr9	112174362	112175627	1266	9.85394	9.75352	9.94783	-0.0118191	0.128197	0.77277	639.98	1031.6	919.86	775.63	865.85	946.15	1082.72	1140.02	947.19	824.55	848.59	1082.72
chr14	30574835	30575164	330	4.60194	4.79978	4.37259	0.00922921	0.1282	0.77277	28.73	16.66	23.4	32.75	28.78	36.79	14.55	25.2	26.02	17.35	18.03	23.14
chr4	146124032	146124536	505	4.60348	4.35404	4.81608	-0.00890004	0.128214	0.77277	16.84	21.73	13.48	20.77	20.29	29.59	29.11	21.72	31.23	43.98	19.23	23.75
chr10	48985373	48986088	716	4.85058	4.56232	5.09071	-0.00893274	0.12822	0.77277	21.79	25.36	34.75	25.56	15.1	19.19	43.66	39.97	46.84	30.36	15.63	28.01
chr16	68283969	68285443	1475	10.1463	10.0517	10.2351	-0.0118285	0.128223	0.77277	992.66	1013.49	1196.45	1211.78	1076.3	877.37	1088.54	1091.36	931.58	1147.31	1527.71	1445.04
chr3	107796895	107797062	168	3.61157	3.90797	3.23811	0.0073042	0.128229	0.77277	18.82	7.24	21.99	11.18	21.23	9.6	0	10.43	15.61	13.01	7.21	10.35
chr9	131732781	131733365	585	9.99042	9.90252	10.0733	-0.0119327	0.128255	0.772775	812.36	920.04	1158.86	1027.26	937.1	886.97	986.68	1034.88	884.74	981.28	1282.51	1294.02
chr3	16377146	16377515	370	6.94465	6.72019	7.13884	-0.00906746	0.128258	0.772775	73.31	153.58	117.73	66.3	142.5	79.18	206.65	160.75	31.23	140.01	134.62	172.33
chr14	92600317	92600638	322	3.83579	3.4243	4.15559	-0.00771339	0.128268	0.772775	5.94	8.69	11.35	7.99	16.04	14.4	29.11	21.72	20.82	9.29	14.42	11.57
chr4	306290	307342	1053	8.47273	8.28535	8.63855	-0.00988972	0.128277	0.772775	384.38	291.22	344.68	206.09	331.24	314.32	296.88	273.71	218.58	551.97	350.98	699.08
chr7	2245955	2246763	809	7.14097	6.97641	7.28866	-0.0107648	0.128302	0.772775	103.03	148.51	143.97	99.05	164.21	96.77	116.42	161.62	182.15	120.18	207.94	149.8
chr17	3915974	3916284	311	8.79781	8.63225	8.94631	-0.0105055	0.12831	0.772775	294.23	535.36	492.2	289.96	493.09	275.93	392.92	391.01	426.76	544.54	456.75	747.79
chr2	11701290	11702443	1154	7.42629	7.21926	7.6073	-0.0094884	0.128324	0.772775	145.63	233.27	168.08	121.42	134.48	91.18	148.44	114.7	161.33	272.58	155.05	317.87
chr1	110150366	110150839	474	5.02168	4.66856	5.30513	-0.00803405	0.128326	0.772775	33.68	21.01	26.24	20.77	26.9	23.99	93.14	29.54	41.63	35.31	12.02	25.58
chr1	40341472	40341924	453	5.74016	5.94735	5.49814	0.00967669	0.128338	0.772775	55.48	44.19	71.63	56.71	64.64	77.58	40.75	42.58	20.82	41.51	85.34	40.19
chr3	128993629	128994503	875	9.77119	9.62749	9.90186	-0.0109842	0.128347	0.772775	624.13	1131.58	785.1	618.27	988.54	598.24	913.91	819.39	702.59	916.85	1003.65	1383.54
chr7	152419484	152420350	867	6.75873	6.91132	6.58807	0.0107147	0.128358	0.772775	106.99	89.83	134.75	146.18	129.29	115.17	101.87	68.64	83.27	104.69	80.53	138.23
chr16	23504165	23504343	179	5.99732	6.17378	5.79624	0.00972717	0.128359	0.772775	82.23	71.72	72.34	98.25	75.02	33.59	55.3	57.35	57.25	66.91	61.3	35.32
chr9	134135103	134136714	1612	10.1732	10.2785	10.0595	0.0116416	0.128362	0.772775	1077.86	1476.41	1185.1	1020.87	1138.11	1553.99	1050.71	1478.9	895.15	980.04	929.13	1068.71
chr10	13271578	13272010	433	5.09794	4.84895	5.31022	-0.00868648	0.12837	0.772775	55.48	31.15	14.18	24.76	19.35	27.99	37.84	30.41	41.63	52.04	44.47	31.67
chr3	72822019	72822681	663	6.79392	6.9503	6.6185	0.0102024	0.12837	0.772775	133.74	98.52	172.34	70.29	115.13	151.96	110.6	89.5	98.88	66.29	123.8	100.48
chr11	47987322	47988466	1145	6.75163	6.62653	6.86674	-0.0110855	0.128376	0.772775	87.18	94.9	85.82	143.78	89.18	91.98	139.71	125.99	78.07	133.81	108.18	114.48
chr14	62096934	62097716	783	6.01072	6.21564	5.77179	0.00971831	0.128379	0.772775	79.25	47.81	56.03	99.05	77.38	86.38	46.57	83.42	36.43	73.1	45.68	42.63
chr15	70247704	70248561	858	5.79538	5.6556	5.9228	-0.0106816	0.12838	0.772775	50.52	39.84	43.26	48.73	58.51	61.58	61.12	79.07	41.63	59.47	69.71	52.98
chr11	73157565	73158018	454	8.70636	8.61499	8.79227	-0.0118138	0.128387	0.772775	382.4	345.56	385.11	399.4	504.88	335.11	430.76	457.05	359.1	460.29	425.5	527.35
chr16	24005401	24006119	719	8.65254	8.51166	8.78087	-0.0109764	0.128397	0.772786	269.46	329.62	516.31	377.83	403.91	292.72	375.46	500.5	327.87	338.86	574.54	521.87
chr17	75783095	75783600	506	9.53223	9.63523	9.42131	0.0117816	0.128434	0.772837	694.47	810.65	889.36	925.81	754.5	696.62	535.54	669.07	541.25	738.44	781.28	848.27
chr8	79615278	79615878	601	5.66791	5.80496	5.51646	0.00942573	0.128449	0.772837	62.41	44.92	56.03	45.53	64.17	62.38	26.19	33.89	98.88	55.14	26.44	34.1
chr1	16647260	16648253	994	6.18832	6.37287	5.97666	0.00947811	0.128471	0.772837	76.28	87.66	138.3	91.86	57.57	45.59	40.75	70.38	83.27	51.42	55.29	76.73
chr16	48613073	48613675	603	7.45619	7.17828	7.68912	-0.00830691	0.128485	0.772837	78.26	110.11	261.7	103.05	104.75	211.14	168.81	149.45	161.33	90.45	400.26	267.94
chr3	31402135	31402547	413	5.30848	5.10615	5.48589	-0.00982537	0.128496	0.772837	36.66	31.15	44.68	26.36	38.22	29.59	43.66	30.41	46.84	36.55	46.88	64.55
chr16	87407593	87408138	546	5.11002	4.78418	5.37566	-0.00759651	0.128498	0.772837	36.66	49.26	15.6	21.57	27.84	14.4	66.94	23.46	20.82	61.33	58.9	17.66
chr13	50144509	50144933	425	4.8066	5.12451	4.39825	0.00769805	0.128517	0.772837	25.76	19.56	26.95	55.12	36.33	45.59	23.28	23.46	0	45.22	12.02	22.53
chr12	9870436	9870597	162	5.40882	5.63545	5.13985	0.00867451	0.128524	0.772837	43.59	40.57	58.16	31.15	55.21	69.58	2.91	40.84	46.84	29.74	55.29	35.93
chr13	75326122	75327422	1301	7.97256	7.82497	8.10644	-0.0109037	0.128554	0.772837	164.45	194.87	224.82	313.13	292.08	171.15	308.52	326.71	218.58	210.63	298.09	291.08
chr14_GL000225v1_random	31813	32029	217	3.57264	2.51859	4.17518	-0.00503696	0.128563	0.772837	10.9	10.14	5.67	1.6	0.47	5.6	11.64	16.51	72.86	4.34	0	3.04
chr11	107590372	107592513	2142	8.23734	8.121	8.34499	-0.0117707	0.128565	0.772837	264.51	301.37	279.43	242.84	330.3	251.93	346.36	366.68	390.33	281.87	276.45	289.25
chr3	197022740	197024177	1438	10.5826	10.4635	10.6926	-0.0114775	0.128568	0.772837	1086.77	1779.95	1718.44	1217.37	1701.04	968.54	1533.86	1445.88	1524.88	1891.32	1631.08	1902.98
chr3	45979446	45979672	227	3.68542	3.16819	4.06537	-0.00666673	0.12857	0.772837	14.86	8.69	4.96	12.78	9.44	3.2	5.82	19.99	41.63	16.73	12.02	4.26
chr6	43454365	43456376	2012	9.7171	9.80695	9.62128	0.011962	0.128571	0.772837	849.01	1035.22	825.53	738.09	870.1	1056.52	748.01	946.25	655.75	827.03	744.02	804.43
chr3	20173863	20174236	374	3.75648	4.17821	3.15806	0.00598335	0.128574	0.772837	18.82	10.87	12.06	13.58	45.3	8	0	8.69	10.41	21.06	0	13.4
chrX	115939168	115939564	397	6.29969	6.50645	6.05827	0.00897112	0.128576	0.772837	116.9	116.63	78.01	105.44	53.32	75.18	49.48	23.46	83.27	96.02	74.52	73.07
chr1	19643677	19645425	1749	8.43818	8.26	8.59675	-0.0105853	0.128577	0.772837	250.64	368.02	321.99	259.61	335.96	303.12	494.79	463.13	551.66	333.29	216.36	263.68
chr6	5290137	5290974	838	6.29138	6.44203	6.12314	0.0107489	0.128577	0.772837	84.21	73.89	58.87	91.86	97.67	115.17	78.58	74.73	57.25	81.77	58.9	66.98
chr1	40708686	40709741	1056	10.45	10.5301	10.3651	0.0121864	0.12858	0.772837	1479.08	1498.87	1495.03	1560.06	1285.33	1553.99	1236.98	1281.65	988.83	1370.94	1563.77	1471.23
chr3	184811917	184812974	1058	10.6315	10.706	10.553	0.0122105	0.128581	0.772837	1593.01	1924.84	1612.05	1454.61	1496.25	1941.89	1632.82	1535.38	1306.29	1339.35	1593.82	1606.42
chr4	17613662	17615450	1789	9.993	10.0952	9.88299	0.0117516	0.128616	0.772837	1011.48	1344.56	1167.37	925.81	1018.26	1095.71	945.93	906.28	624.52	969.51	1049.32	1169.8
chr4	184353677	184354121	445	5.26687	4.97029	5.51275	-0.00916181	0.128617	0.772837	26.75	27.53	27.66	42.34	38.22	25.59	32.02	32.15	83.27	38.41	61.3	26.79
chr3	58082003	58082419	417	5.76662	6.01609	5.4648	0.00791411	0.128618	0.772837	60.43	27.53	88.65	58.31	67	86.38	29.11	88.63	52.04	16.73	51.68	26.79
chr2	112636342	112637095	754	6.39529	5.88936	6.76912	-0.00612078	0.128618	0.772837	32.69	42.02	26.24	44.73	31.61	178.35	128.06	27.81	52.04	201.34	109.38	135.8
chr12	56628751	56630509	1759	11.0034	11.0771	10.9257	0.0122407	0.128621	0.772837	2222.09	2063.21	2122.69	1969.04	2039.36	2545.73	1603.71	1893.37	1863.16	1860.34	2337.84	2113.07
chr12	26737472	26737799	328	3.58892	3.98232	3.04627	0.00641521	0.128628	0.772837	30.71	13.76	3.55	27.16	10.85	8.8	11.64	16.51	0	10.53	6.01	4.87
chr13	77503226	77504101	876	6.13662	6.40474	5.80702	0.00792736	0.128628	0.772837	64.39	106.49	46.81	174.14	61.34	55.19	46.57	48.66	36.43	122.66	45.68	35.93
chr13	20118249	20121411	3163	9.11475	8.98878	9.23061	-0.0113118	0.128658	0.772937	361.6	554.2	529.79	682.97	345.4	574.25	497.7	609.11	588.09	701.27	587.77	620.52
chr16	88983322	88984551	1230	9.04422	8.964	9.12021	-0.0120255	0.128662	0.772937	466.61	531.01	460.28	476.08	620.02	442.28	573.38	532.65	468.39	603.39	562.52	598.6
chr15	70086694	70087362	669	6.73932	6.88047	6.58286	0.0112735	0.12867	0.772937	135.72	115.91	103.55	126.21	112.77	112.77	69.85	101.66	88.47	130.71	96.16	88.3
chr7	106144070	106144288	219	3.47867	3.0806	3.79032	-0.00767242	0.128696	0.773045	9.91	5.8	5.67	7.99	11.8	9.6	8.73	12.16	26.02	17.35	9.62	9.13
chr6	119749310	119749621	312	3.80984	4.12475	3.40642	0.00766419	0.128753	0.773296	21.79	17.39	12.06	13.58	17.46	22.39	11.64	9.56	5.2	8.67	6.01	22.53
chr9	123662177	123662836	660	8.14229	8.25666	8.01806	0.0116813	0.128755	0.773296	261.54	279.63	339.01	313.13	337.85	303.92	218.29	334.53	192.56	266.38	292.08	251.5
chr12	24600595	24601281	687	6.00869	6.17138	5.82529	0.00940162	0.128767	0.773324	82.23	44.92	58.87	87.07	100.98	58.38	90.23	37.36	67.66	64.43	34.86	45.67
chr1	79710525	79711773	1249	7.98781	8.2138	7.71973	0.00865377	0.128784	0.773362	288.29	318.75	252.48	460.91	324.16	136.76	221.2	121.65	104.09	405.15	287.27	125.44
chr16	14193302	14193961	660	6.25978	6.40377	6.09982	0.0103546	0.12879	0.773362	79.25	51.44	85.11	104.64	97.2	90.38	52.39	56.48	93.68	89.83	62.5	56.63
chr17	38296412	38297697	1286	9.53034	9.58901	9.46917	0.0126699	0.128804	0.773393	790.56	788.19	777.3	780.43	655.88	828.58	681.07	715.99	754.63	712.42	681.52	706.99
chr10	110110245	110110841	597	5.81666	6.1381	5.40242	0.0070823	0.128825	0.773432	115.91	31.88	19.86	99.85	117.49	37.59	11.64	36.49	20.82	67.52	63.7	53.59
chr7	37786649	37787746	1098	9.83187	9.93684	9.71866	0.0116366	0.128838	0.773432	1023.37	647.65	1010.64	1038.44	1120.18	1040.53	826.6	863.7	666.16	783.04	1090.19	825.74
chr10	110651586	110652078	493	4.78327	4.50106	5.0192	-0.0089374	0.128847	0.773432	21.79	19.56	24.11	26.36	16.04	27.99	55.3	28.67	31.23	34.69	28.85	15.83
chr3	39415222	39416400	1179	6.08719	6.25078	5.90266	0.0104504	0.128848	0.773432	66.38	104.32	73.05	96.65	53.32	63.18	75.67	55.61	41.63	63.19	58.9	63.94
chr10	18312827	18313065	239	3.69808	3.04939	4.14396	-0.0064504	0.12886	0.773432	7.93	4.35	10.64	5.59	15.57	5.6	20.37	10.43	52.04	8.05	3.61	11.57
chr16	67494048	67494636	589	5.57819	5.70422	5.44008	0.0102071	0.128863	0.773432	60.43	51.44	36.88	40.74	56.15	67.18	52.39	43.45	57.25	38.41	32.45	36.54
chr2	205948114	205948361	248	4.17425	3.6592	4.55302	-0.00728679	0.128868	0.773432	11.89	10.87	9.93	11.18	12.74	19.19	40.75	13.9	52.04	12.39	12.02	9.74
chr2	27954850	27955409	560	5.02983	4.51537	5.40828	-0.00653403	0.128891	0.773483	27.74	13.76	17.73	13.58	31.61	32.79	116.42	18.25	78.07	14.25	14.42	13.4
chr9	20990943	20991489	547	3.7944	3.43453	4.08219	-0.00681017	0.128898	0.773483	11.89	13.76	7.8	18.37	4.25	8.8	11.64	39.97	10.41	15.49	18.03	6.09
chr20	10219240	10219877	638	5.62309	5.33272	5.8647	-0.00896611	0.128901	0.773483	30.71	36.22	70.21	39.94	41.52	23.19	78.58	55.61	88.47	41.51	31.25	54.2
chr2	38740581	38741753	1173	7.49083	7.64801	7.3144	0.0103163	0.128923	0.773498	116.9	289.05	212.06	186.92	192.99	205.55	136.8	104.27	171.74	144.34	168.28	229.58
chr11	44305418	44306582	1165	7.54722	7.64995	7.43661	0.0116438	0.128935	0.773498	206.06	193.43	219.86	148.58	226.02	211.14	177.54	191.16	166.54	187.71	151.45	165.03
chrX	86021996	86022203	208	3.37635	3.58596	3.13103	0.00735422	0.128936	0.773498	10.9	10.14	14.18	9.59	16.04	11.2	0	4.34	20.82	9.29	12.02	6.09
chr6	20417750	20418169	420	4.54492	4.15929	4.84891	-0.00821401	0.128937	0.773498	19.81	16.66	12.77	15.18	23.59	19.19	32.02	34.76	57.25	18.58	10.82	19.49
chr14	68792844	68794777	1934	11.9125	12.0139	11.8034	0.0116561	0.128982	0.773718	3753.68	4873.31	4070.2	3513.12	3919.7	4683.56	2622.4	3828.45	2976.89	3143.32	4955.75	3918.61
chr5	55146472	55146910	439	6.01753	5.79564	6.2098	-0.0102596	0.128995	0.773745	40.62	67.37	70.21	49.53	57.57	47.99	110.6	50.4	88.47	71.86	63.7	59.07
chr1	3665920	3666937	1018	9.9553	10.0592	9.84334	0.0116872	0.129006	0.773745	1138.29	1025.08	941.84	1280.48	937.58	1078.12	727.64	955.81	713	910.66	1266.88	937.79
chr12	124913963	124915288	1326	11.1305	11.219	11.0362	0.0119022	0.129011	0.773745	2211.19	2959.34	2421.27	2014.57	2116.27	2580.12	1755.06	2550.27	1800.71	1933.45	2357.07	2203.8
chr7	150799902	150801405	1504	6.03482	5.72808	6.28764	-0.00867203	0.129026	0.773782	45.57	71	53.9	56.71	66.06	24.79	58.21	73.86	166.54	82.39	43.27	44.45
chr7	113143954	113144272	319	4.58672	4.27989	4.8396	-0.00877183	0.129034	0.773782	17.83	10.14	25.53	18.37	25.48	19.19	23.28	15.64	46.84	31.59	27.65	26.79
chr9	89961827	89962349	523	4.65316	4.39839	4.86962	-0.00878245	0.129061	0.773783	21.79	25.36	14.18	19.97	21.23	23.99	46.57	33.89	20.82	39.65	16.83	17.66
chr10	62023050	62023727	678	5.94412	6.12068	5.74291	0.0101252	0.129068	0.773783	47.55	83.31	80.85	79.08	83.52	43.19	43.66	47.79	46.84	68.14	61.3	53.59
chr4	159150417	159150980	564	4.84216	4.5638	5.07539	-0.00859543	0.129071	0.773783	25.76	16.66	22.69	17.57	26.42	32.79	52.39	52.14	26.02	17.35	30.05	24.36
chr9	112379052	112380611	1560	11.0072	11.0843	10.9258	0.0121093	0.129073	0.773783	1814.92	2665.94	2242.55	2008.98	2164.87	2129.84	2051.94	2134.93	1681.01	1655.29	2085.43	2063.13
chr14	32254643	32255378	736	6.63408	6.72762	6.53405	0.0115171	0.12908	0.773783	121.85	104.32	109.93	91.06	96.73	111.97	98.96	84.28	104.09	81.77	93.75	93.17
chr20	24389727	24390064	338	4.88938	4.44768	5.22708	-0.00703814	0.129084	0.773783	3.96	21.01	39.01	11.98	22.18	32.79	32.02	26.07	83.27	42.13	12.02	29.23
chr5	125228458	125228651	194	2.84599	3.27452	2.23366	0.00607469	0.129107	0.773825	15.85	1.45	7.09	7.99	13.68	12	0	5.21	5.2	11.15	3.61	3.04
chr13	110412230	110412691	462	4.98507	4.62593	5.27239	-0.00820196	0.129115	0.773825	19.81	21.73	36.88	27.96	27.37	14.4	69.85	25.2	57.25	39.65	18.03	21.92
chr1	226964003	226964386	384	4.29736	4.01704	4.53198	-0.00794677	0.129116	0.773825	26.75	12.32	6.38	9.59	16.51	25.59	34.93	23.46	10.41	20.44	27.65	21.92
chr7	118183291	118184834	1544	11.1109	11.1689	11.0506	0.0129298	0.129126	0.77384	2173.55	2585.53	2286.52	2134.39	2288.02	2345.78	2049.03	2114.07	1889.18	2055.49	2245.29	2373.7
chr14	43161094	43161920	827	5.12337	5.55031	4.51431	0.00562875	0.129144	0.773894	25.76	28.25	7.09	126.21	77.86	16	32.02	33.89	31.23	8.67	26.44	4.87
chr3	129330010	129331138	1129	7.53706	7.36081	7.6941	-0.0102763	0.129162	0.773919	106.99	158.65	275.89	182.93	127.4	134.36	229.93	218.97	192.56	216.82	138.23	246.02
chr7	44196512	44196662	151	5.63968	5.42579	5.8259	-0.00991731	0.129164	0.773919	43.59	42.02	39.01	43.14	40.58	49.59	90.23	63.43	52.04	65.05	32.45	37.15
chr22	31107089	31108160	1072	9.75763	9.83245	9.67872	0.0121369	0.129178	0.773924	843.07	1086.66	843.97	846.73	838.96	1010.93	960.48	750.74	728.61	789.24	849.8	838.53
chr1	224113482	224113639	158	5.30112	5.02586	5.53218	-0.00834368	0.129187	0.773924	14.86	34.77	52.48	25.56	48.6	19.19	61.12	41.71	26.02	28.5	66.11	54.2
chrX	10077593	10077820	228	3.73221	3.2533	4.09114	-0.00727927	0.12919	0.773924	14.86	10.87	7.8	3.99	8.49	11.2	11.64	6.95	41.63	11.15	13.22	17.66
chr11	9231194	9232162	969	8.02778	8.13905	7.9072	0.0117257	0.1292	0.773926	261.54	251.38	317.73	297.95	268.49	294.32	206.65	312.81	192.56	248.42	228.38	251.5
chr17	67574409	67575745	1337	6.89573	7.13892	6.60307	0.00826571	0.129216	0.773926	287.3	109.39	111.35	194.11	93.9	49.59	75.67	108.61	78.07	135.05	127.41	58.46
chr1	119988541	119989240	700	7.07367	7.21431	6.91783	0.0105355	0.129219	0.773926	198.14	91.28	136.88	165.35	156.18	143.16	116.42	120.78	145.72	147.44	119	76.12
chr13	27635339	27635593	255	3.63017	3.34617	3.86736	-0.00696653	0.129225	0.773926	12.88	2.9	12.77	10.38	8.49	13.6	11.64	8.69	0	29.74	19.23	18.27
chr13	46624921	46625119	199	3.69009	3.93714	3.3918	0.00820746	0.129247	0.773926	15.85	13.04	14.89	12.78	19.35	16	5.82	13.9	10.41	9.91	15.63	7.31
chr5	43000165	43000868	704	5.75677	5.53609	5.94812	-0.00967518	0.129247	0.773926	54.49	51.44	53.9	38.34	41.05	39.19	72.76	67.78	62.45	27.88	82.94	56.63
chr1	52867123	52867446	324	4.37392	3.96244	4.69372	-0.00688661	0.129262	0.773926	26.75	15.94	16.31	19.17	8.97	6.4	23.28	8.69	31.23	19.2	61.3	11.57
chr1	27671753	27672808	1056	9.96131	10.0397	9.87842	0.012196	0.129268	0.773926	998.6	1081.59	1012.05	1058.41	939.46	1225.28	975.03	966.24	723.41	904.46	1061.34	1016.95
chr19	10423657	10423915	259	7.77302	7.65439	7.88263	-0.0113711	0.129269	0.773926	204.08	207.19	253.9	198.1	196.76	148.76	221.2	194.64	223.79	222.4	244	309.96
chr15	40252051	40253572	1522	7.52795	7.4267	7.62255	-0.0116358	0.129303	0.773926	186.25	173.87	161.7	148.58	173.17	188.75	218.29	212.02	171.74	240.98	169.48	169.9
chr15	70099254	70099904	651	10.4207	10.5093	10.3262	0.0119067	0.129305	0.773926	1522.67	1537.26	1269.5	1339.59	1360.83	1715.55	1210.79	1230.39	1035.67	1146.69	1643.1	1435.91
chr16	71697651	71697970	320	4.348	3.95405	4.65713	-0.00834133	0.129311	0.773926	10.9	17.39	15.6	15.18	17.93	16	32.02	26.07	46.84	21.06	13.22	12.18
chr17	7240454	7240663	210	7.19905	7.01575	7.36167	-0.0101504	0.129312	0.773926	92.13	169.52	135.46	152.57	154.77	71.98	168.81	112.09	150.93	139.39	207.94	207.65
chr3	58305840	58307330	1491	10.932	10.989	10.8727	0.012956	0.129318	0.773926	2015.04	2284.88	2029.78	1792.51	1949.7	2122.64	1746.33	1916.83	1759.07	1865.3	1995.28	1967.53
chr17	30938799	30940175	1377	6.74086	6.88398	6.58196	0.0109965	0.129321	0.773926	149.59	133.3	97.87	101.45	116.08	110.37	84.41	86.89	83.27	123.28	117.79	79.16
chr9	111973113	111973323	211	4.00907	4.22123	3.76024	0.00842331	0.129323	0.773926	24.77	18.11	15.6	15.98	17.46	19.99	23.28	18.25	10.41	12.39	6.01	10.96
chrX	123819308	123820083	776	6.03661	5.68815	6.31706	-0.00741327	0.129372	0.774079	68.36	89.83	9.22	56.71	58.04	27.19	64.03	45.18	104.09	142.48	76.93	45.67
chr12	3313502	3314082	581	5.32977	4.9704	5.61723	-0.00812173	0.129386	0.774079	37.65	22.46	17.73	31.15	41.52	37.59	34.93	49.53	114.5	48.32	19.23	28.01
chr6	44256682	44258784	2103	10.938	11.0154	10.8562	0.0121087	0.129389	0.774079	2099.25	2489.9	1904.25	1739.79	2276.7	1909.9	1851.11	1765.64	1597.74	1864.06	1842.63	2201.36
chr6	71347206	71347453	248	3.88622	3.49541	4.19341	-0.00773604	0.12939	0.774079	9.91	5.8	7.8	13.58	16.99	13.6	26.19	14.77	26.02	14.87	7.21	20.7
chr2	238087052	238087611	560	5.74119	5.62483	5.84886	-0.0110867	0.129393	0.774079	54.49	47.81	46.1	51.92	50.96	44.79	58.21	54.74	46.84	62.57	58.9	64.55
chr1	160641261	160642074	814	8.60365	8.49868	8.7015	-0.011623	0.129398	0.774079	360.61	358.6	381.56	337.09	454.87	277.53	407.48	409.26	374.71	351.25	437.52	517.61
chrX	130192123	130192762	640	5.61344	5.77742	5.4284	0.0104073	0.129432	0.774227	47.55	69.55	63.12	49.53	45.77	53.59	34.93	59.96	41.63	37.17	42.07	42.63
chr21	42527661	42528188	528	8.67234	8.79794	8.53476	0.0113296	0.129439	0.774227	342.77	538.26	429.08	444.13	477.99	438.28	323.07	316.29	249.81	431.17	508.44	396.43
chr10	119608402	119608616	215	3.92621	3.57228	4.2102	-0.00745668	0.129458	0.774258	12.88	3.62	18.44	13.58	10.85	12	32.02	15.64	15.61	21.68	6.01	20.1
chr20	62030526	62031628	1103	7.56742	7.45268	7.6737	-0.01163	0.129461	0.774258	167.42	173.14	205.67	167.75	157.13	179.95	160.08	222.44	244.6	183.37	237.99	176.6
chr15	44300510	44301229	720	6.35761	6.52978	6.16207	0.0101679	0.129469	0.774258	85.2	61.58	108.51	87.07	108.05	103.97	81.5	74.73	57.25	104.69	42.07	69.42
chr20	36306107	36306619	513	4.95715	4.59492	5.24644	-0.00867566	0.129497	0.77432	18.82	22.46	36.17	27.96	23.59	16	34.93	32.15	83.27	25.4	26.44	25.58
chr3	129827683	129828282	600	7.39216	7.27288	7.50233	-0.0114802	0.129504	0.77432	139.69	126.05	146.1	162.16	154.77	199.15	203.74	170.31	166.54	159.83	217.56	169.9
chr4	183073435	183073855	421	4.43491	3.9347	4.80563	-0.00676701	0.129505	0.77432	19.81	20.28	12.06	6.39	13.21	19.99	32.02	35.63	67.66	16.11	3.61	12.79
chr1	41822855	41823149	295	4.2362	3.38033	4.76973	-0.00522843	0.129529	0.774369	7.93	8.69	31.91	2.4	7.55	4	32.02	36.49	67.66	6.19	0	21.31
chr8	24324474	24325615	1142	7.41038	7.59685	7.19618	0.00989403	0.129529	0.774369	219.93	144.16	175.89	223.66	212.33	185.55	189.19	104.27	46.84	221.78	189.91	127.88
chr8	66533505	66533966	462	6.64758	6.81337	6.46024	0.0102589	0.129558	0.774445	96.1	74.62	144.68	109.44	86.82	163.16	122.24	83.42	57.25	89.83	78.13	97.43
chr9	99262868	99263407	540	5.62029	5.946	5.19893	0.00687648	0.12957	0.774445	127.8	49.26	17.02	99.05	57.57	19.19	32.02	42.58	20.82	73.1	37.26	14.61
chr4	169437294	169437693	400	4.53882	4.82162	4.18672	0.00721295	0.129578	0.774445	63.4	12.32	21.99	37.54	26.42	8	11.64	19.12	26.02	19.82	16.83	15.83
chr18	24094437	24095118	682	5.13932	5.38875	4.83755	0.00763163	0.129578	0.774445	55.48	17.39	26.24	24.76	36.33	91.18	23.28	39.1	41.63	16.11	25.24	26.18
chr6	136764404	136765412	1009	9.20768	9.34099	9.06077	0.011114	0.129586	0.774445	512.18	558.54	719.86	818.77	716.28	565.45	416.21	685.58	322.67	546.39	674.31	559.02
chr5	139945913	139947048	1136	7.69102	7.84865	7.51402	0.0102039	0.129592	0.774445	147.61	125.33	288.65	330.7	283.58	207.15	157.17	215.49	202.97	172.84	188.71	159.55
chr1	26833210	26834130	921	10.5162	10.4505	10.579	-0.0122991	0.129612	0.774446	1505.83	1446.71	1379.43	1330.8	1340.07	1393.23	1429.08	1337.26	1280.27	1668.92	1673.15	1789.1
chr8	100309137	100310760	1624	11.4521	11.5307	11.3689	0.0120456	0.129619	0.774446	2574.77	3454.13	2946.8	2632.04	2842.45	3301.53	2564.19	2505.96	2326.35	2296.47	2998.93	3176.91
chr3	195756166	195756464	299	3.1805	3.59786	2.59088	0.0062664	0.129627	0.774446	29.72	5.07	7.09	16.77	5.19	8.8	8.73	6.08	0	4.96	4.81	11.57
chr19	14980714	14980898	185	2.98349	3.22165	2.69809	0.00651008	0.129638	0.774446	6.93	7.24	12.77	11.18	4.25	13.6	5.82	3.48	15.61	3.1	2.4	8.53
chr15	75069122	75070166	1045	9.77228	9.67552	9.86295	-0.0117802	0.129648	0.774446	917.37	566.51	854.61	946.58	812.06	809.39	934.29	872.39	900.35	871.01	1131.06	878.11
chr9	99221324	99222729	1406	11.1524	11.227	11.0737	0.0121723	0.129648	0.774446	2407.35	2824.59	2317.02	2000.99	2297.46	2534.53	2206.19	2442.53	1795.5	2223.99	1930.37	2333.51
chr2	60413138	60414584	1447	9.65022	9.47644	9.80531	-0.01029	0.129652	0.774446	498.31	882.37	977.3	656.61	895.58	363.9	800.4	881.08	666.16	688.88	1135.87	1195.98
chrX	17018269	17018802	534	5.05217	5.18501	4.90583	0.00958492	0.12968	0.774446	29.72	39.84	50.35	29.56	36.8	31.99	23.28	26.94	52.04	33.45	22.84	21.31
chr9	124950018	124951027	1010	7.1687	7.0159	7.30686	-0.0109597	0.12968	0.774446	136.71	90.56	113.47	111.03	149.58	175.15	139.71	183.34	187.36	129.47	169.48	140.67
chr21	38356061	38356309	249	4.07517	3.56982	4.44869	-0.00704093	0.12969	0.774446	14.86	8.69	12.06	6.39	10.85	18.4	43.66	7.82	41.63	15.49	8.41	14.01
chr1	161409617	161410493	877	5.75466	5.97726	5.49133	0.00975489	0.129717	0.774446	66.38	82.59	44.68	62.31	66.06	55.99	29.11	66.04	20.82	65.05	46.88	42.02
chr6	158686544	158687803	1260	8.46222	8.29324	8.61346	-0.010357	0.129728	0.774446	410.14	371.64	280.85	360.26	316.14	143.16	398.74	280.66	322.67	491.88	472.38	383.64
chr11	77046042	77046349	308	6.10529	5.99661	6.20636	-0.0110452	0.129735	0.774446	57.46	78.24	66.67	51.12	63.23	66.38	69.85	80.81	52.04	80.53	72.12	87.69
chr1	156641704	156642685	982	7.28215	7.1608	7.39408	-0.0116468	0.129743	0.774446	119.87	155.03	158.16	127.01	150.52	147.96	174.63	184.21	192.56	145.58	149.04	163.2
chr4	185213840	185214245	406	9.40044	9.28498	9.50733	-0.0114793	0.12975	0.774446	432.93	588.25	694.32	857.11	552.07	618.24	829.51	601.29	666.16	770.03	707.96	791.64
chr21	15290521	15290945	425	4.62889	4.13961	4.99359	-0.00642945	0.129758	0.774446	16.84	5.07	36.17	15.18	26.9	5.6	58.21	21.72	41.63	50.8	7.21	11.57
chr19	38117094	38117383	290	3.71353	3.10035	4.14248	-0.00619785	0.12976	0.774446	14.86	13.04	4.96	7.99	6.61	4	37.84	1.74	36.43	11.77	6.01	12.18
chrX	40245816	40246089	274	3.68224	3.21128	4.03672	-0.00728821	0.129798	0.774446	7.93	7.24	12.77	11.18	10.85	5.6	5.82	9.56	41.63	10.53	9.62	21.31
chr1	90579298	90579539	242	3.97318	3.46211	4.3498	-0.00739618	0.129806	0.774446	7.93	11.59	13.48	9.59	7.55	16	29.11	10.43	46.84	11.77	12.02	12.18
chr7	101538636	101539301	666	5.68517	5.42865	5.90289	-0.00982638	0.129809	0.774446	50.52	44.19	38.3	37.54	43.88	43.99	78.58	67.78	88.47	35.93	50.48	37.76
chr4	47519237	47520233	997	7.69327	7.57968	7.79857	-0.0112171	0.129812	0.774446	173.37	155.03	214.89	218.87	218.47	167.16	195.01	239.82	156.13	197.62	244	303.26
chr6	111709723	111710745	1023	7.31857	7.43782	7.18856	0.0112831	0.129812	0.774446	152.56	235.44	151.77	167.75	147.22	185.55	183.36	147.72	119.7	135.67	127.41	161.37
chr3	71232318	71232701	384	4.83316	4.47944	5.117	-0.00776177	0.129815	0.774446	8.92	23.18	15.6	47.13	19.82	19.19	11.64	31.28	67.66	38.41	33.66	25.58
chr5	170744346	170744795	450	5.16575	4.70735	5.51309	-0.00710701	0.129838	0.774446	33.68	35.5	28.37	12.78	26.42	19.99	72.76	19.99	114.5	32.83	13.22	20.7
chr12	57289844	57290765	922	5.81981	6.03203	5.57089	0.00926136	0.129843	0.774446	60.43	48.54	56.74	88.67	72.67	65.58	17.46	60.82	52.04	79.3	40.87	34.71
chr14	68279543	68280587	1045	9.62542	9.74645	9.4933	0.0113675	0.129852	0.774446	732.11	805.58	970.21	805.19	891.33	949.35	602.48	794.19	400.74	752.69	937.54	836.7
chr1	212791333	212792401	1069	9.47197	9.54666	9.39319	0.012196	0.129866	0.774446	666.73	850.49	712.06	705.34	699.29	853.37	651.96	730.76	624.52	647.37	647.86	731.96
chr7	152176674	152177689	1016	7.40318	7.57401	7.20937	0.0102091	0.12987	0.774446	199.13	166.62	166.67	280.38	205.73	124.77	119.33	139.9	119.7	244.08	134.62	130.32
chr11	67482614	67483580	967	10.9451	11.0102	10.877	0.01243	0.129872	0.774446	1968.48	2158.83	1941.84	1894.75	1862.88	2548.13	1752.15	1953.33	1837.14	1851.05	1970.04	1920.03
chrX	138745267	138745547	281	4.09127	3.46584	4.52612	-0.00636705	0.129874	0.774446	14.86	15.21	7.09	12.78	7.55	8.8	23.28	8.69	78.07	16.11	6.01	6.09
chr19	37691807	37692675	869	9.29342	9.15495	9.41976	-0.0109641	0.129878	0.774446	458.68	512.18	693.62	455.32	485.54	814.98	797.49	881.95	416.35	701.27	683.92	628.44
chr10	80664138	80664378	241	3.70847	3.20771	4.07948	-0.00697955	0.129879	0.774446	7.93	6.52	8.51	7.99	8.49	16	34.93	13.03	26.02	6.81	4.81	15.83
chr4	113446027	113446535	509	4.41976	4.61933	4.18807	0.00863024	0.129888	0.774446	12.88	21.01	23.4	35.15	27.84	27.19	14.55	17.38	26.02	24.78	12.02	14.61
chr11	128927777	128929127	1351	8.05144	8.21512	7.86679	0.0104146	0.129892	0.774446	218.94	286.88	350.35	265.2	336.9	324.71	110.6	245.9	171.74	258.33	358.19	255.76
chr8	132833503	132834501	999	6.80398	6.95053	6.64083	0.0105594	0.129904	0.774446	99.07	107.94	129.08	152.57	164.68	88.78	66.94	87.76	119.7	128.24	90.15	105.96
chr11	76292036	76292408	373	4.39461	4.02798	4.68669	-0.00726681	0.129906	0.774446	21.79	10.87	12.06	31.95	13.21	8	26.19	18.25	31.23	40.89	30.05	7.92
chr11	69094279	69095009	731	4.76215	4.35309	5.08048	-0.00784935	0.129907	0.774446	12.88	40.57	17.02	20.77	16.99	14.4	37.84	23.46	72.86	24.16	27.65	17.05
chr14	95255624	95255789	166	3.45644	2.98399	3.81176	-0.00663504	0.129912	0.774446	14.86	10.14	4.96	9.59	4.72	3.2	20.37	19.12	20.82	13.63	2.4	7.92
chr2	181058535	181059109	575	5.0508	5.2075	4.87499	0.00901167	0.129915	0.774446	34.67	44.92	28.37	34.35	25.01	54.39	32.02	20.85	46.84	33.45	25.24	17.66
chr19	497352	498856	1505	6.71945	6.52092	6.89393	-0.0102284	0.129938	0.774486	64.39	101.42	107.8	75.89	107.11	94.38	160.08	141.63	124.9	75.58	133.42	77.95
chrX	39814478	39814641	164	3.58523	3.21233	3.88128	-0.00773769	0.129951	0.774486	9.91	5.07	10.64	10.38	13.21	6.4	23.28	16.51	15.61	13.01	7.21	12.79
chr15	85361131	85362151	1021	5.52559	5.79538	5.19346	0.00763765	0.12996	0.774486	68.36	19.56	53.9	59.91	112.3	19.19	23.28	55.61	36.43	32.83	34.86	36.54
chr18	62287910	62289368	1459	8.48629	8.62964	8.3271	0.0109545	0.129964	0.774486	355.65	325.27	423.4	463.3	484.12	324.71	311.43	337.14	150.93	348.78	430.31	348.32
chr5	131505583	131505970	388	4.33388	4.56923	4.05251	0.00833191	0.129969	0.774486	31.7	20.28	21.28	23.17	31.61	14.4	20.37	24.33	10.41	15.49	20.43	8.53
chr1	44212756	44214221	1466	9.36738	9.46894	9.25813	0.0116905	0.129971	0.774486	635.02	906.27	670.21	616.67	603.97	819.78	646.14	652.56	447.57	598.43	655.08	674.11
chr1	42737078	42737728	651	5.48185	5.16553	5.74113	-0.00927965	0.130021	0.774559	32.69	36.22	36.88	28.76	36.8	43.99	58.21	48.66	109.29	32.21	39.67	32.88
chr6	32523727	32524652	926	5.93052	6.15362	5.6665	0.0088494	0.130028	0.774559	105.01	76.07	43.26	40.74	92.48	69.58	34.93	43.45	52.04	68.14	28.85	77.34
chr14	55089264	55090380	1117	7.0193	7.14485	6.88177	0.0113309	0.130044	0.774559	147.61	178.94	129.08	131	132.12	130.37	142.62	121.65	88.47	132.57	92.55	129.71
chr2	134717933	134719534	1602	9.50633	9.38681	9.6167	-0.0114408	0.130047	0.774559	537.94	851.22	783.69	611.08	683.25	549.46	980.85	728.15	785.86	840.66	554.11	820.87
chr9	96150256	96150519	264	4.37757	4.01694	4.66584	-0.00836522	0.130057	0.774559	10.9	15.94	15.6	19.97	17.93	16.8	14.55	29.54	52.04	24.16	20.43	11.57
chr11	6703531	6703797	267	4.02944	3.72446	4.28105	-0.00790966	0.130071	0.774559	11.89	10.14	12.06	16.77	10.85	17.6	40.75	28.67	5.2	12.39	15.63	14.01
chr16	5071353	5072619	1267	9.80273	9.8757	9.72587	0.0122485	0.130111	0.774559	807.4	1073.62	960.99	926.61	854.06	1014.13	884.81	863.7	723.41	819.59	859.41	929.87
chr3	197835300	197836069	770	5.049	5.35585	4.65875	0.00702828	0.130119	0.774559	79.25	32.6	20.57	43.93	50.96	18.4	32.02	15.64	20.82	58.85	9.62	14.61
chr3	14925560	14926108	549	5.41109	5.58624	5.2117	0.00990919	0.130127	0.774559	61.42	42.74	44.68	44.73	38.69	55.99	23.28	53.87	46.84	39.65	27.65	31.06
chr15	67102211	67102500	290	6.11123	6.25687	5.94922	0.0103967	0.130131	0.774559	89.16	77.52	70.21	70.29	102.86	48.79	52.39	46.05	72.86	67.52	64.91	66.98
chr5	36403853	36404434	582	5.64919	5.27272	5.94747	-0.00749483	0.130133	0.774559	17.83	21.73	62.41	15.98	50.02	63.98	37.84	68.64	130.11	31.59	62.5	39.58
chr11	48109372	48110472	1101	10.1071	10.2136	9.99211	0.011583	0.130144	0.774559	1105.6	1114.91	1107.8	1052.02	1231.07	1513.2	902.27	1137.41	666.16	979.42	1257.27	1167.97
chr4	20253923	20254172	250	3.52836	2.80228	4.0091	-0.00566036	0.130157	0.774559	7.93	10.87	2.84	15.18	4.25	0.8	26.19	7.82	41.63	14.87	0	6.09
chr11	3905077	3905642	566	6.43171	6.26421	6.58177	-0.0108824	0.130162	0.774559	81.24	59.4	100	59.11	83.05	78.38	81.5	95.58	124.9	78.68	105.77	88.3
chr16	67393173	67395377	2205	8.33742	8.20239	8.46088	-0.0113604	0.130171	0.774559	241.73	294.12	340.42	344.28	318.03	228.74	427.85	285.87	431.96	371.08	277.66	319.7
chr1	24726782	24728159	1378	8.05093	7.91146	8.1781	-0.0108672	0.130178	0.774559	194.17	286.88	305.67	243.63	259.05	155.16	346.36	239.82	182.15	322.14	318.52	328.83
chr10	91973739	91974400	662	5.53973	5.77722	5.25528	0.00861056	0.130179	0.774559	66.38	78.24	42.55	66.3	42	33.59	46.57	27.81	20.82	68.76	42.07	23.14
chr2	96116199	96117792	1594	10.0463	9.9588	10.1288	-0.0118882	0.130185	0.774559	917.37	1255.45	929.08	796.4	999.39	1073.32	1292.28	1104.39	957.6	1023.41	1200.77	1139.35
chr10	75233898	75235273	1376	10.7705	10.8488	10.6876	0.0120523	0.130209	0.774559	1833.74	2371.82	1641.13	1759.76	1612.33	1846.71	1670.65	1755.21	1379.15	1579.09	1758.49	1753.17
chr1	24189334	24191316	1983	11.6319	11.7268	11.5303	0.011716	0.130217	0.774559	3383.16	3062.93	3664.53	3297.44	3591.29	3337.52	2214.93	2911.74	2315.94	2924.64	4139.6	3240.24
chr17	13601238	13602542	1305	5.9144	5.24203	6.37124	-0.00555499	0.130218	0.774559	36.66	63.75	26.24	35.15	55.68	9.6	229.93	55.61	156.13	25.4	16.83	12.79
chr17	29705408	29705721	314	6.17462	6.01346	6.31957	-0.0103681	0.130218	0.774559	47.55	57.23	75.89	94.26	62.28	50.39	64.03	75.6	72.86	85.49	109.38	71.86
chr7	24454168	24454445	278	3.39691	3.69486	3.02096	0.00603746	0.130229	0.774559	17.83	10.87	3.55	16.77	25.48	3.2	11.64	4.34	15.61	8.67	7.21	1.22
chr10	48517544	48518444	901	7.11215	6.97696	7.23575	-0.0109494	0.130233	0.774559	143.65	121.71	173.76	103.05	124.1	89.58	154.26	133.81	124.9	136.29	180.3	174.77
chr16	71959866	71960186	321	4.48755	4.13766	4.76893	-0.00803961	0.130237	0.774559	12.88	22.46	19.15	8.79	31.14	11.2	46.57	23.46	26.02	17.97	27.65	21.92
chr7	105192676	105192909	234	3.99779	4.26256	3.67324	0.00821406	0.130238	0.774559	16.84	19.56	29.08	11.98	21.71	16	14.55	20.85	5.2	10.53	13.22	12.18
chrX	17030193	17030659	467	5.20331	5.34864	5.04168	0.00914182	0.130239	0.774559	33.68	38.4	34.04	43.14	34.45	60.78	26.19	39.97	62.45	24.78	16.83	27.4
chr7	40133924	40135463	1540	10.6785	10.7671	10.5841	0.0118387	0.130247	0.774559	1652.45	2189.26	1723.4	1409.08	1542.96	1938.69	1589.16	1698.73	1207.41	1400.06	1711.61	1603.37
chr22	36445154	36445850	697	5.30494	4.96243	5.58153	-0.00777703	0.130253	0.774559	36.66	26.8	40.43	36.74	16.04	30.39	130.97	33.02	31.23	30.97	28.85	32.27
chr12	32754967	32756580	1614	10.6827	10.7777	10.5809	0.0117597	0.130255	0.774559	1512.76	1716.92	1783.68	1698.25	1759.07	2062.66	1434.9	1732.62	994.03	1543.16	1853.45	1631.99
chr9	90888962	90889375	414	3.88417	3.39301	4.24992	-0.00726126	0.130257	0.774559	5.94	13.04	7.8	13.58	12.27	10.4	11.64	23.46	46.84	6.81	13.22	12.18
chr20	5570423	5571181	759	5.91201	6.12181	5.66641	0.00966291	0.130262	0.774559	92.13	68.82	51.06	99.05	52.38	54.39	55.3	54.74	20.82	68.14	63.7	42.02
chr5	177132699	177134697	1999	11.5924	11.6578	11.5238	0.0123271	0.130289	0.774559	3033.45	3656.97	2980.84	2943.58	2947.68	3823.79	2983.31	2901.31	3060.16	2738.17	2697.23	3287.13
chr6	1389379	1391149	1771	7.12883	6.86197	7.35395	-0.00882291	0.130297	0.774559	95.11	116.63	126.24	52.72	163.26	143.96	238.66	195.51	244.6	78.06	91.35	133.36
chr13	43030623	43030831	209	3.10912	2.62114	3.47311	-0.00650239	0.130299	0.774559	7.93	5.07	3.55	11.98	5.19	3.2	8.73	6.95	20.82	19.82	3.61	6.7
chr17	40274696	40275972	1277	8.24436	8.35836	8.12056	0.0113056	0.130329	0.774559	268.47	287.6	443.26	367.45	315.2	287.12	340.53	229.39	239.4	240.36	301.7	318.48
chr19	51656799	51657247	449	5.63559	5.80578	5.4426	0.0106455	0.13033	0.774559	60.43	60.13	48.94	58.31	46.24	61.58	49.48	53	26.02	50.8	43.27	38.36
chr6	43170955	43172248	1294	11.5343	11.5937	11.4723	0.0126018	0.13033	0.774559	3001.75	3468.62	2883.68	2810.18	2959.94	3419.9	2907.64	2924.77	2836.37	2702.24	2509.73	3166.55
chr8	66459635	66460285	651	5.97592	6.12772	5.80626	0.0105072	0.130332	0.774559	69.35	92.73	63.83	60.71	56.15	76.78	64.03	66.91	52.04	58.85	36.06	57.85
chr8	127915663	127916002	340	6.13063	6.50003	5.63282	0.00613728	0.130336	0.774559	79.25	84.76	29.79	250.02	71.25	27.99	55.3	27.81	52.04	100.98	39.67	21.92
chr8	38928429	38929171	743	4.5903	4.18467	4.90655	-0.00701455	0.130342	0.774559	16.84	23.18	11.35	11.18	8.97	37.59	52.39	49.53	31.23	12.39	21.64	12.79
chr20	57092159	57092458	300	4.57239	4.04435	4.9581	-0.00695747	0.130344	0.774559	11.89	16.66	15.6	16.77	18.87	19.19	26.19	23.46	98.88	17.97	7.21	12.79
chr8	125417664	125418294	631	6.02781	6.23253	5.78916	0.0095016	0.130349	0.774559	67.37	52.16	100.71	85.47	91.07	54.39	23.28	57.35	52.04	85.49	64.91	48.72
chr16	87550437	87550999	563	4.49186	4.25441	4.69569	-0.00888097	0.130366	0.774559	23.78	21.73	12.06	23.17	16.99	16.8	49.48	21.72	10.41	29.12	22.84	21.92
chr1	92734352	92734814	463	4.83191	5.13407	4.44922	0.00831952	0.130369	0.774559	38.64	18.11	32.62	38.34	30.2	52.79	8.73	28.67	5.2	29.12	25.24	34.1
chr1	243506698	243507696	999	8.15417	8.28995	8.00427	0.0109819	0.130372	0.774559	246.68	223.13	412.77	361.06	335.96	298.32	200.83	300.65	213.38	224.88	337.76	263.07
chr6	33744116	33745170	1055	6.81145	6.63209	6.97095	-0.0109235	0.130373	0.774559	96.1	117.36	105.67	87.87	92.96	95.17	162.99	108.61	166.54	130.71	97.36	86.47
chr9	38432988	38433263	276	4.11559	3.45091	4.56889	-0.00610189	0.130392	0.774584	21.79	10.87	7.09	5.59	12.27	8	20.37	12.16	88.47	9.29	6.01	6.09
chr1	246434422	246434687	266	3.07413	3.53229	2.39884	0.00628886	0.130393	0.774584	9.91	18.84	2.84	17.57	12.27	8	0	7.82	0	8.05	4.81	10.96
chr7	100396392	100397430	1039	9.73124	9.81547	9.64179	0.0119373	0.130408	0.774592	913.4	807.03	933.33	1060.01	863.97	828.58	663.6	772.47	749.43	856.14	1000.04	751.45
chr6	136228890	136229119	230	4.38537	4.13127	4.60135	-0.00810604	0.130411	0.774592	17.83	16.66	24.82	25.56	12.27	8	34.93	17.38	10.41	23.54	21.64	37.76
chr17	69580859	69581998	1140	9.2422	9.10178	9.37016	-0.0108705	0.13042	0.774597	537.94	547.68	606.38	349.08	651.63	603.84	576.29	596.08	478.8	770.65	539.69	1009.03
chr22	30423313	30424659	1347	11.4303	11.4909	11.3671	0.0126268	0.13045	0.774622	2894.76	3107.85	2733.33	2765.44	2586.24	3180.76	2727.18	2732.74	2315.94	2400.54	2950.85	2721.41
chr9	36572315	36573731	1417	8.76412	8.86683	8.65352	0.0116734	0.130459	0.774622	454.72	605.63	475.18	381.03	432.69	451.88	410.39	450.97	307.06	373.56	435.12	439.05
chr12	57248876	57249425	550	4.9855	4.7409	5.19458	-0.00899574	0.130466	0.774622	29.72	16.66	23.4	35.95	28.31	26.39	23.28	45.18	52.04	50.8	22.84	25.58
chr2	193502326	193503058	733	4.61193	3.87458	5.09753	-0.00533054	0.130466	0.774622	6.93	12.32	3.55	3.2	2.83	59.18	32.02	56.48	31.23	30.36	4.81	50.54
chr6	62244365	62244586	222	3.22099	3.49744	2.87869	0.00690858	0.130467	0.774622	5.94	6.52	20.57	9.59	7.55	17.6	5.82	7.82	10.41	5.58	8.41	6.09
chr13	108322277	108322750	474	5.43895	5.57398	5.28996	0.00908963	0.130474	0.774622	49.53	40.57	54.61	52.72	42	46.39	20.37	33.02	88.47	42.75	31.25	18.88
chr11	68751020	68751940	921	9.10629	9.19368	9.01325	0.0117023	0.130485	0.774637	590.44	715.75	523.4	496.05	524.7	663.03	442.4	523.09	640.14	428.07	522.86	543.79
chr9	125848356	125848551	196	3.57128	3.22645	3.84939	-0.00755152	0.130497	0.774659	7.93	7.97	12.77	5.59	9.91	12	2.91	16.51	26.02	19.82	7.21	14.01
chr6	99746326	99746777	452	5.40321	5.53234	5.26138	0.00993689	0.130527	0.774789	45.57	47.81	53.19	56.71	36.8	37.59	43.66	41.71	52.04	35.93	33.66	23.14
chr19	5354555	5354796	242	3.38203	3.01418	3.67488	-0.00702697	0.130566	0.774918	7.93	8.69	7.09	11.18	10.38	3.2	0	14.77	20.82	21.68	9.62	9.74
chr12	128966441	128966695	255	3.90237	3.44586	4.24862	-0.00743014	0.130569	0.774918	6.93	3.62	14.18	9.59	17.46	13.6	20.37	18.25	36.43	13.01	14.42	11.57
chr22	36027542	36029627	2086	8.6364	8.48021	8.77732	-0.0107583	0.130574	0.774918	242.72	428.87	409.22	257.21	393.53	411.09	608.3	444.02	431.96	317.18	326.94	504.21
chr17	68206813	68207157	345	7.35591	7.55909	7.11937	0.00886949	0.130607	0.775065	189.22	69.55	263.12	176.53	173.17	259.93	160.08	112.96	150.93	58.85	179.09	172.33
chr17	42337381	42337909	529	5.41765	5.11267	5.66927	-0.00799674	0.130622	0.77507	36.66	57.23	20.57	58.31	21.23	13.6	37.84	35.63	72.86	73.72	43.27	42.02
chr5	170297001	170297311	311	6.96393	6.86191	7.05921	-0.0113954	0.130625	0.77507	134.73	123.15	91.49	119.02	115.13	114.37	130.97	139.03	104.09	119.56	167.07	139.45
chr13	27401213	27401643	431	5.47835	5.2993	5.63761	-0.00982092	0.130633	0.77507	24.77	39.12	55.32	41.54	36.33	39.19	66.94	46.05	31.23	52.66	36.06	65.77
chr11	71927986	71929349	1364	11.3375	11.4154	11.2551	0.0120352	0.130678	0.775213	2680.77	2689.85	2892.19	2556.16	2399.85	3169.56	2165.45	2668.44	2019.29	2201.07	2861.9	2748.2
chr4	86945085	86945643	559	4.85219	4.68059	5.00553	-0.00956157	0.130692	0.775213	31.7	23.91	27.66	15.98	33.03	21.59	32.02	31.28	20.82	37.79	31.25	39.58
chr18	45139499	45139823	325	4.64051	4.9123	4.30535	0.00730217	0.130695	0.775213	47.55	20.28	15.6	38.34	45.3	13.6	32.02	16.51	15.61	30.36	16.83	7.31
chr10	11698578	11699877	1300	8.95936	9.06078	8.85027	0.0117181	0.130706	0.775213	519.12	489.72	565.25	484.07	634.17	511.86	369.64	580.44	369.51	479.49	503.63	466.46
chr2	25204167	25204947	781	8.8313	8.72047	8.93423	-0.0114231	0.13071	0.775213	374.48	307.89	465.96	474.49	461	447.08	544.27	377.11	374.71	514.18	545.7	579.11
chr17	60301810	60301965	156	4.22197	4.48723	3.89669	0.00720294	0.130712	0.775213	16.84	4.35	29.79	38.34	29.25	16	20.37	17.38	15.61	13.63	12.02	10.35
chr12	55645945	55646764	820	9.78481	9.71388	9.85241	-0.0121361	0.130715	0.775213	864.86	948.29	832.62	800.4	808.76	783.79	1073.99	910.62	754.63	862.96	876.24	1068.1
chr11	112178494	112178695	202	3.62973	3.24532	3.93296	-0.00751889	0.130726	0.775231	14.86	5.8	10.64	11.18	8.02	6.4	23.28	9.56	20.82	17.97	6.01	14.01
chr11	17598890	17599494	605	5.30449	4.6747	5.74143	-0.00576545	0.130747	0.775285	28.73	15.21	20.57	42.34	18.4	27.99	46.57	28.67	187.36	38.41	8.41	11.57
chr1	223835781	223836316	536	5.20241	4.98988	5.38761	-0.0099095	0.130763	0.775285	20.8	42.02	26.95	37.54	37.75	25.59	34.93	43.45	52.04	43.98	42.07	34.71
chrX	118116315	118117457	1143	5.79947	5.44098	6.08638	-0.00786498	0.130767	0.775285	55.48	65.92	31.91	20.77	45.77	40.79	104.78	40.84	135.31	65.05	30.05	31.67
chr2	164909631	164910842	1212	7.95539	8.12498	7.76317	0.0101108	0.130768	0.775285	257.58	208.64	209.93	373.84	222.72	402.29	168.81	309.33	156.13	195.14	300.49	173.55
chr8	55970960	55971710	751	7.44795	7.30428	7.5786	-0.0110282	0.130781	0.775293	138.69	165.17	169.5	186.12	181.66	107.17	259.04	165.96	161.33	156.73	219.96	183.9
chr16	70685302	70687312	2011	7.06838	6.84339	7.26297	-0.00981585	0.130805	0.775293	123.83	110.84	85.11	103.05	122.21	143.96	195.01	185.95	244.6	86.11	106.98	102.91
chr11	15107847	15108501	655	6.85577	6.6965	6.99918	-0.0104518	0.130809	0.775293	110.96	92	112.77	112.63	117.96	75.98	157.17	92.97	93.68	181.51	147.84	94.39
chr6	130912980	130913645	666	6.15107	6.27719	6.01285	0.0108743	0.130811	0.775293	91.14	60.85	73.05	65.5	86.82	87.98	69.85	70.38	67.66	71.24	52.89	55.41
chr1	31927236	31927477	242	4.33846	4.58993	4.0337	0.00707707	0.130825	0.775293	46.56	28.25	9.22	19.97	26.9	13.6	26.19	10.43	20.82	16.73	19.23	4.87
chr17	17053738	17053951	214	3.81825	3.41031	4.13591	-0.00713232	0.130825	0.775293	20.8	4.35	7.8	7.19	10.85	12.8	5.82	23.46	36.43	18.58	9.62	11.57
chr8	106269760	106270889	1130	10.5088	10.3708	10.6348	-0.0110677	0.130838	0.775293	1014.45	1853.12	1684.39	923.41	1177.75	1291.66	2095.59	1426.76	1842.34	1311.47	1293.33	1570.49
chr11	76664505	76665618	1114	8.37481	8.25738	8.48339	-0.0114045	0.130839	0.775293	223.89	262.97	392.2	291.56	332.66	332.71	288.14	398.83	395.53	322.14	336.55	406.17
chr16	89764340	89765724	1385	9.53971	9.62946	9.444	0.011905	0.130854	0.775293	785.61	836.73	775.88	850.72	746	757.4	535.54	735.97	577.68	747.73	867.83	714.3
chr16	57377089	57378203	1115	6.77636	6.59153	6.94018	-0.0100049	0.130866	0.775293	91.14	140.54	80.85	108.64	109.47	47.99	148.44	92.11	98.88	136.29	149.04	112.05
chr3	196141344	196141872	529	5.73516	5.47214	5.95754	-0.00853672	0.130885	0.775293	48.54	49.99	32.62	67.9	50.49	16.8	116.42	47.79	36.43	61.95	42.07	68.2
chrX	11350454	11351719	1266	9.04908	9.15337	8.93665	0.0116131	0.13089	0.775293	621.15	544.05	582.27	548.78	528.48	591.84	506.44	385.8	353.9	490.64	645.46	557.8
chr19	1967191	1967709	519	4.67286	4.33372	4.94725	-0.00776765	0.130891	0.775293	39.63	19.56	19.15	8.79	12.27	21.59	37.84	32.15	41.63	11.77	30.05	31.67
chr6	142872533	142873177	645	6.45853	6.60298	6.29799	0.0106893	0.130896	0.775293	84.21	83.31	117.02	84.67	131.65	82.38	64.03	92.97	72.86	68.14	97.36	76.73
chr2	26171996	26174304	2309	7.87487	7.74008	7.99814	-0.011231	0.130902	0.775293	192.19	223.85	219.86	260.41	197.71	188.75	314.34	324.11	270.63	222.4	181.5	221.05
chr10	52780097	52780546	450	4.51045	3.97714	4.89895	-0.00668611	0.130909	0.775293	28.73	14.49	12.77	8.79	11.32	18.4	14.55	23.46	98.88	17.97	15.63	8.53
chr10	120827220	120828394	1175	7.26206	7.55942	6.88706	0.00704823	0.13091	0.775293	242.72	137.64	125.53	335.5	231.21	59.18	34.93	88.63	145.72	177.18	134.62	129.1
chr4	98446354	98448020	1667	11.1054	11.2327	10.9658	0.0110282	0.130924	0.775323	2575.76	2054.51	2570.92	1934.69	2113.44	3189.56	1443.63	2240.94	1467.63	1522.1	2634.73	2690.96
chr12	120361756	120362073	318	4.62242	4.26406	4.90923	-0.00812894	0.130934	0.775336	16.84	27.53	23.4	11.98	17.93	17.6	46.57	22.59	46.84	27.26	8.41	28.62
chr18	75172920	75173418	499	6.34388	6.12501	6.53388	-0.00999285	0.130948	0.775366	78.26	64.48	56.74	73.49	61.81	83.98	116.42	82.55	135.31	108.41	45.68	67.59
chr12	12655644	12656607	964	7.10596	6.97854	7.22304	-0.0112322	0.130971	0.775454	157.52	115.19	112.06	106.24	124.1	141.56	142.62	111.22	166.54	169.74	139.43	166.85
chr16	29290338	29291722	1385	6.60904	6.32491	6.84631	-0.00856089	0.131009	0.775526	111.95	92.73	68.08	87.87	70.78	49.59	203.74	104.27	161.33	118.32	60.1	42.63
chr4	83490432	83490745	314	4.14213	4.40334	3.82292	0.00785521	0.131014	0.775526	18.82	34.77	19.86	13.58	12.74	27.19	14.55	15.64	10.41	7.43	20.43	16.44
chr7	156780563	156781453	891	8.58623	8.69242	8.47159	0.0114208	0.131021	0.775526	359.62	321.65	434.04	577.53	361.44	427.89	358	326.71	369.51	395.86	306.5	373.29
chr8	91048859	91049069	211	3.34835	3.73474	2.81904	0.00700791	0.131022	0.775526	15.85	12.32	9.22	20.77	11.32	10.4	2.91	15.64	0	9.91	9.62	4.26
chrX	136225846	136226125	280	4.11047	4.30788	3.88171	0.00856336	0.131025	0.775526	11.89	16.66	22.69	23.96	21.23	22.39	20.37	13.9	15.61	16.73	7.21	14.61
chr19	56403381	56404792	1412	11.1724	11.2353	11.1068	0.0125551	0.131061	0.775615	2204.26	2616.68	2446.09	2325.31	2308.79	2563.32	2028.65	2195.75	1977.65	2250.01	2157.55	2622.15
chr6	132456707	132457175	469	5.02936	5.23978	4.78293	0.00927157	0.131066	0.775615	36.66	47.09	32.62	29.56	36.8	43.99	20.37	42.58	20.82	19.82	39.67	21.92
chr10	5761924	5762493	570	4.80285	4.92737	4.66656	0.00878917	0.131071	0.775615	25.76	36.22	22.69	27.96	25.95	43.99	32.02	21.72	46.84	15.49	16.83	19.49
chr15	22933733	22934034	302	4.7434	5.31641	3.77869	0.00493925	0.131073	0.775615	32.69	49.99	24.82	115.03	14.16	2.4	52.39	16.51	10.41	0.62	1.2	1.22
chr10	44857772	44858052	281	5.00007	4.56229	5.33548	-0.00765316	0.131092	0.775616	18.82	23.18	21.99	24.76	25.01	27.99	61.12	19.99	98.88	21.68	15.63	24.97
chr6	45741315	45742167	853	6.23963	6.05808	6.40086	-0.0102866	0.131093	0.775616	70.34	52.16	73.76	71.89	76.44	55.19	58.21	109.48	104.09	53.9	103.37	77.95
chr8	128269529	128269843	315	8.71231	8.62249	8.79686	-0.0116819	0.1311	0.775616	395.28	318.75	485.81	396.2	343.98	424.69	456.96	427.51	348.69	443.56	519.25	472.55
chr10	134473	136818	2346	10.9293	11.0152	10.8378	0.0117836	0.131106	0.775616	1783.22	2494.25	1816.31	1729.4	2187.99	2407.36	2031.56	1933.34	1790.3	1667.06	1482.04	2077.14
chr9	93460782	93461004	223	4.85213	4.58037	5.08071	-0.00904485	0.131122	0.775616	17.83	13.76	28.37	31.95	21.23	30.39	32.02	32.15	52.04	36.55	19.23	31.06
chr10	12549439	12549824	386	3.64878	3.92341	3.30927	0.00727865	0.131123	0.775616	15.85	13.76	14.89	22.37	8.97	15.2	5.82	4.34	15.61	18.58	8.41	6.7
chr17	38704944	38705699	756	9.63	9.52924	9.72418	-0.0116926	0.131146	0.775683	671.68	842.52	698.58	754.07	635.59	830.98	878.99	1028.8	957.6	752.69	632.24	824.52
chr5	131393550	131394683	1134	8.97024	9.07066	8.8623	0.0116045	0.131151	0.775683	552.8	428.14	547.52	661.41	575.66	460.68	358	421.42	468.39	515.42	507.23	521.87
chr7	69962053	69963829	1777	7.3485	7.49657	7.18348	0.010633	0.131192	0.775881	185.26	99.97	201.42	165.35	218	213.54	168.81	165.96	98.88	136.91	171.88	129.71
chr17	75830132	75830351	220	5.32145	5.02012	5.57059	-0.00911647	0.131209	0.775921	32.69	36.95	31.91	25.56	23.59	43.99	49.48	42.58	88.47	23.54	39.67	41.41
chr4	124702862	124703631	770	6.2987	6.06595	6.49906	-0.00903779	0.131223	0.775921	53.5	68.82	78.01	39.94	76.91	84.78	130.97	56.48	72.86	70	56.49	155.89
chr10	74817184	74817727	544	4.81282	5.04339	4.53826	0.00824622	0.13123	0.775921	27.74	21.01	43.97	28.76	42	34.39	14.55	39.1	31.23	25.4	7.21	21.92
chr18	36499967	36500357	391	4.84952	4.44167	5.16711	-0.00767295	0.131232	0.775921	9.91	21.01	36.17	15.18	29.73	18.4	49.48	13.9	67.66	22.92	37.26	24.36
chr19	17950317	17950979	663	8.28534	8.10305	8.44717	-0.0098899	0.131245	0.775947	242.72	375.26	254.61	267.6	362.38	147.16	369.64	321.5	182.15	326.47	336.55	557.8
chr22	24027798	24028071	274	3.2484	3.47957	2.97299	0.00715774	0.131263	0.775947	9.91	7.24	9.93	17.57	7.08	15.2	11.64	4.34	10.41	6.19	7.21	7.31
chr11	10617362	10618107	746	5.2805	5.45974	5.0758	0.0101551	0.131269	0.775947	46.56	34.05	49.65	53.52	38.69	41.59	43.66	40.84	20.82	33.45	26.44	37.15
chr8	23984467	23984701	235	3.72348	3.27671	4.06411	-0.00671023	0.131275	0.775947	10.9	6.52	9.93	17.57	2.83	10.4	40.75	7.82	10.41	13.63	19.23	8.53
chr2	207459800	207460404	605	5.22371	4.97281	5.43737	-0.00920136	0.131279	0.775947	22.79	21.73	31.21	30.35	49.54	32.79	75.67	40.84	31.23	42.13	38.46	31.67
chr22	31211305	31211474	170	5.11483	5.28242	4.92517	0.00952482	0.131286	0.775947	31.7	29.7	28.37	57.51	46.24	39.99	20.37	25.2	41.63	31.59	33.66	29.84
chr7	108517617	108518209	593	4.82994	4.95996	4.68704	0.00977164	0.131302	0.775981	23.78	31.88	32.62	31.95	29.73	36.79	20.37	21.72	41.63	27.88	21.64	21.31
chr11	65150604	65151289	686	5.55803	5.2493	5.81219	-0.00815402	0.131314	0.775981	44.58	31.15	50.35	20.77	22.18	59.18	119.33	47.79	52.04	50.8	32.45	34.71
chr3	58217210	58218261	1052	8.40615	8.5166	8.28653	0.0114186	0.131328	0.775981	337.82	374.54	306.38	376.23	486.48	315.92	346.36	325.84	255.01	380.37	263.23	302.65
chr12	104749972	104750559	588	7.20791	7.06247	7.34002	-0.0106274	0.131329	0.775981	99.07	176.04	134.04	118.22	161.85	112.77	197.92	134.68	104.09	162.31	150.25	222.88
chr2	219457904	219458330	427	4.291	3.7516	4.68271	-0.00668674	0.131339	0.775981	19.81	9.42	12.06	11.18	7.55	20.79	23.28	10.43	78.07	22.3	6.01	14.01
chr6	33087287	33087888	602	5.80424	5.94728	5.64545	0.00981691	0.13136	0.775981	55.48	49.99	73.05	38.34	77.38	75.98	43.66	45.18	72.86	58.85	45.68	34.1
chr17	27463255	27463648	394	4.27705	3.95473	4.54035	-0.00801645	0.131361	0.775981	19.81	15.94	8.51	17.57	18.4	12.8	37.84	7.82	20.82	25.4	27.65	20.1
chr10	6299769	6301061	1293	9.39565	9.30171	9.48385	-0.0115865	0.131374	0.775981	607.29	670.83	663.12	636.64	675.22	533.46	704.35	722.94	463.19	687.02	771.67	946.92
chr11	77188424	77188644	221	4.38821	4.02208	4.67997	-0.00845242	0.13138	0.775981	18.82	13.04	11.35	15.18	15.1	23.99	32.02	19.99	46.84	22.3	16.83	15.83
chr3	111550573	111550844	272	5.36371	5.01375	5.64513	-0.00705129	0.131383	0.775981	36.66	8.69	29.79	71.09	31.61	16	29.11	83.42	36.43	19.82	49.28	82.21
chr21	23887333	23888278	946	9.39397	9.5218	9.2537	0.0111416	0.131383	0.775981	550.82	728.06	767.37	750.87	780.92	832.58	555.91	676.02	317.47	595.95	752.44	764.84
chr6	150439455	150439669	215	3.52915	3.8845	3.05661	0.00762606	0.131447	0.77623	21.79	10.87	17.02	14.38	14.16	10.4	5.82	13.03	0	8.05	9.62	13.4
chr17	73401980	73402193	214	3.83855	3.34826	4.20381	-0.00739148	0.131448	0.77623	9.91	10.87	9.93	10.38	8.02	12	8.73	13.03	52.04	18.58	7.21	10.96
chr13	110555694	110556309	616	6.02414	5.74998	6.25442	-0.00865828	0.13145	0.77623	42.6	70.27	55.32	63.11	50.02	41.59	66.94	86.02	119.7	116.47	37.26	31.67
chr22	50001648	50002169	522	5.84837	5.58049	6.07421	-0.0083056	0.131463	0.776254	43.59	68.1	73.05	31.95	44.83	25.59	40.75	118.17	72.86	86.11	52.89	33.49
chr9	129664843	129666238	1396	7.08852	6.92636	7.23428	-0.010849	0.13149	0.77628	94.11	120.98	147.52	123.02	137.78	106.37	148.44	171.18	197.77	139.39	90.15	156.5
chr7	41731635	41732631	997	5.51228	5.71467	5.27679	0.00911065	0.131501	0.77628	68.36	45.64	36.88	72.69	54.74	36.79	43.66	35.63	31.23	54.52	46.88	20.7
chr2	102615917	102616151	235	4.12928	3.59914	4.5161	-0.00655499	0.131501	0.77628	22.79	7.97	7.09	17.57	8.49	8.8	52.39	13.9	41.63	14.25	8.41	6.7
chr3	185299096	185300594	1499	9.1479	9.28205	8.99999	0.0108259	0.13151	0.77628	667.72	470.16	712.76	712.53	708.25	463.88	526.81	634.31	426.76	583.56	604.59	295.95
chr6	111477582	111477856	275	6.51078	6.32725	6.67358	-0.0097032	0.131543	0.77628	69.35	68.1	99.29	126.21	76.44	42.39	122.24	83.42	62.45	131.33	98.56	114.48
chr2	241870894	241871917	1024	6.57732	6.80334	6.3092	0.00806804	0.131551	0.77628	170.4	106.49	65.96	74.29	201.01	51.99	69.85	101.66	124.9	93.54	49.28	36.54
chr6	73175870	73176096	227	4.37086	4.60657	4.08897	0.00857668	0.131562	0.77628	18.82	21.01	19.86	23.17	29.73	33.59	14.55	21.72	15.61	26.02	12.02	12.18
chr11	65274912	65275420	509	5.34984	5.07257	5.58231	-0.00858132	0.131566	0.77628	29.72	28.98	29.79	49.53	33.5	30.39	104.78	26.94	26.02	44.6	55.29	29.84
chr2	119431005	119432417	1413	8.03149	7.84828	8.19404	-0.010375	0.131568	0.77628	224.88	335.42	236.88	199.7	227.43	158.36	387.1	208.54	416.35	280.63	193.52	270.98
chr5	43010255	43010989	735	9.55841	9.45642	9.65368	-0.0114564	0.131574	0.77628	661.77	722.27	759.57	807.59	696.93	567.05	663.6	806.35	530.84	858.62	984.42	988.94
chr5	151202272	151203150	879	6.56021	6.41647	6.69093	-0.0107412	0.131582	0.77628	76.28	78.96	63.83	115.83	81.63	95.97	98.96	105.14	104.09	95.4	81.73	134.58
chr4	41281098	41281378	281	4.8995	4.40834	5.26524	-0.00706567	0.131602	0.77628	14.86	19.56	17.73	27.96	21.71	25.59	52.39	13.03	109.29	16.73	20.43	18.88
chr6	166587684	166589656	1973	9.87197	9.79498	9.94506	-0.0119969	0.131605	0.77628	839.1	808.48	885.81	862.7	860.66	1073.32	1036.15	1018.37	874.33	944.73	1176.73	864.1
chr19	14042706	14043532	827	6.26515	6.08886	6.42222	-0.00973795	0.131606	0.77628	89.16	88.38	56.03	70.29	61.34	43.19	78.58	66.91	62.45	134.43	103.37	68.81
chr6	119060414	119060795	382	4.45818	4.70564	4.15929	0.00849928	0.131609	0.77628	36.66	25.36	21.99	29.56	19.82	23.19	2.91	22.59	20.82	21.06	27.65	12.18
chr14	61670548	61671718	1171	8.67858	8.79897	8.54721	0.011351	0.131613	0.77628	426.98	379.61	476.59	377.83	480.35	531.06	372.55	454.44	228.99	335.77	397.85	454.89
chr7	37416679	37417639	961	6.16389	6.43515	5.82953	0.00713484	0.131614	0.77628	63.4	57.23	26.95	176.53	164.68	30.39	96.05	44.31	72.86	47.08	52.89	28.01
chr16	24151437	24151946	510	4.49234	4.71498	4.22897	0.00814034	0.131625	0.77628	24.77	20.28	25.53	21.57	27.84	37.59	37.84	25.2	10.41	11.15	7.21	20.7
chr2	102250904	102251933	1030	6.75499	6.54404	6.93899	-0.0096841	0.131635	0.77628	130.77	86.21	114.89	73.49	74.55	79.98	162.99	135.55	130.11	112.13	141.83	53.59
chr18	2516173	2516849	677	5.67822	5.37934	5.92569	-0.00878754	0.131638	0.77628	26.75	41.29	39.72	64.7	26.9	50.39	93.14	37.36	93.68	36.55	56.49	47.5
chr14	99572838	99573333	496	4.33489	3.9993	4.60697	-0.00786168	0.131642	0.77628	21.79	7.97	11.35	18.37	18.87	17.6	17.46	20.85	41.63	38.41	12.02	15.83
chr22	33332162	33332462	301	3.99071	3.70815	4.2269	-0.00747627	0.131656	0.77631	19.81	7.97	14.89	6.39	14.16	15.2	8.73	27.81	15.61	9.91	19.23	31.06
chr2	28601697	28601966	270	3.8082	3.42315	4.11184	-0.00772083	0.131669	0.77631	11.89	15.94	10.64	6.39	9.91	9.6	17.46	10.43	31.23	15.49	7.21	21.92
chr6	27091849	27092172	324	4.45893	3.92814	4.84609	-0.00698952	0.131674	0.77631	13.87	17.39	14.89	14.38	13.21	17.6	34.93	19.12	83.27	8.67	15.63	10.96
chr6	34663481	34664277	797	5.55477	5.7874	5.27727	0.00888775	0.13168	0.77631	38.64	64.48	55.32	89.47	57.09	26.39	20.37	44.31	31.23	51.42	38.46	46.89
chr10	125144699	125145544	846	5.81066	5.51598	6.05525	-0.00857426	0.131699	0.776374	31.7	32.6	50.35	33.55	57.57	68.78	78.58	54.74	109.29	81.77	22.84	51.76
chr1	24501919	24503577	1659	11.5219	11.5979	11.4415	0.0120097	0.131714	0.776375	2956.18	3479.49	3143.26	2609.68	2792.44	3617.45	2540.91	2832.67	2394	2709.67	2873.92	3336.45
chr3	113631209	113631781	573	6.89789	7.03623	6.74486	0.0110678	0.131718	0.776375	143.65	95.63	121.28	144.58	136.84	145.56	96.05	120.78	93.68	132.57	85.34	115.09
chr9	41354025	41355406	1382	4.69983	4.40643	4.94352	-0.00734129	0.131731	0.776375	25.76	35.5	18.44	15.18	15.57	16.8	5.82	29.54	15.61	38.41	73.32	21.92
chrX	23901568	23902766	1199	7.68357	7.80765	7.54781	0.0113814	0.131732	0.776375	264.51	231.1	211.35	183.72	200.07	253.53	174.63	240.69	140.52	202.57	173.08	191.21
chr2	230847613	230848382	770	7.17682	7.025	7.31417	-0.0112596	0.131774	0.776515	143.65	126.78	116.31	119.02	118.91	156.76	189.19	135.55	213.38	145.58	125.01	146.15
chr19	55494109	55494682	574	4.97526	4.69555	5.20945	-0.00799301	0.131783	0.776515	35.66	21.73	27.66	16.77	34.45	19.19	34.93	42.58	36.43	58.85	8.41	40.8
chr12	47085800	47086416	617	6.5175	6.27056	6.72829	-0.00948688	0.131797	0.776515	82.23	49.99	92.91	107.04	72.67	58.38	125.15	72.12	182.15	114.61	73.32	68.81
chr3	7205997	7206255	259	3.85228	3.25549	4.2732	-0.00603588	0.131819	0.776515	9.91	4.35	3.55	19.97	17.93	1.6	14.55	8.69	46.84	26.64	14.42	4.87
chr3	121431798	121432542	745	7.18542	7.33562	7.01775	0.0107761	0.131819	0.776515	148.6	115.91	143.26	205.29	205.73	150.36	113.51	166.83	93.68	154.25	125.01	124.23
chr3	193970267	193970466	200	5.44314	5.23321	5.62638	-0.0101961	0.131836	0.776515	27.74	43.47	48.94	34.35	36.8	34.39	37.84	38.23	72.86	44.6	50.48	52.37
chr1	25451695	25452403	709	5.82653	5.99828	5.63152	0.0103642	0.13184	0.776515	66.38	55.78	56.74	83.08	65.59	55.99	58.21	52.14	31.23	69.38	44.47	42.02
chr8	47611528	47612074	547	5.86582	6.04842	5.65671	0.00974364	0.131841	0.776515	53.5	42.02	57.45	104.64	83.52	55.99	40.75	56.48	46.84	58.23	52.89	47.5
chr19	38417289	38418564	1276	8.49509	8.39292	8.59049	-0.0115445	0.131843	0.776515	306.12	460.02	324.82	333.9	320.86	271.13	433.67	363.21	333.08	369.22	405.07	408.61
chr8	144209405	144211345	1941	9.64985	9.47044	9.8094	-0.0100699	0.131853	0.776515	656.82	1134.47	475.18	705.34	540.75	743.8	576.29	710.77	889.94	967.03	1526.51	713.08
chr8	65781069	65781361	293	3.6968	3.27288	4.02403	-0.00723543	0.131859	0.776515	11.89	13.04	7.09	8.79	5.19	12	29.11	20.85	20.82	8.05	7.21	11.57
chr19	7680510	7682199	1690	10.406	10.4871	10.3201	0.0119401	0.131863	0.776515	1291.84	1605.36	1428.37	1300.45	1400.94	1584.38	1123.47	1524.08	1061.69	1159.08	1419.53	1382.32
chr5	146427118	146427456	339	4.32329	4.50404	4.11661	0.00841338	0.131867	0.776515	25.76	23.91	21.28	27.16	10.85	27.19	17.46	17.38	26.02	13.01	18.03	12.18
chr21	29372046	29372863	818	6.87148	6.99308	6.73868	0.0114297	0.131873	0.776515	134.73	139.09	120.57	118.22	116.55	135.16	87.32	97.32	98.88	113.99	116.59	126.66
chr22	29073942	29074118	177	5.23716	4.99278	5.44608	-0.00963796	0.131889	0.776515	24.77	39.12	33.33	25.56	30.67	37.59	26.19	39.97	78.07	45.22	26.44	45.67
chr5	65066334	65066648	315	5.6928	5.40452	5.93295	-0.00858115	0.131893	0.776515	30.71	52.88	26.24	56.71	60.4	27.19	87.32	26.94	72.86	51.42	80.53	47.5
chr18	8988194	8988761	568	6.21733	6.01313	6.39618	-0.0101456	0.131912	0.776515	80.24	68.1	70.92	61.51	44.35	62.38	139.71	74.73	88.47	63.81	61.3	77.34
chr17	17125194	17125987	794	5.25265	4.9041	5.53317	-0.0080915	0.131913	0.776515	37.65	35.5	34.04	13.58	26.9	31.99	17.46	51.27	109.29	25.4	36.06	38.36
chr9	14312920	14314443	1524	6.23291	5.94567	6.47234	-0.00865079	0.131932	0.776515	67.37	79.69	70.21	50.32	75.02	27.19	148.44	81.68	124.9	77.44	60.1	40.19
chr12	116143449	116144342	894	6.1132	5.91684	6.286	-0.00941474	0.131934	0.776515	43.59	66.65	55.32	73.49	77.86	45.59	128.06	82.55	20.82	95.4	85.34	56.02
chr11	3865605	3866541	937	8.07928	7.95952	8.18985	-0.0113839	0.131939	0.776515	182.28	210.09	281.56	299.55	292.08	227.94	276.5	320.63	317.47	280.01	304.1	253.32
chr9	121692628	121693388	761	4.90728	4.44903	5.25453	-0.00693586	0.131944	0.776515	21.79	21.01	17.73	44.73	16.99	8.8	52.39	33.02	88.47	30.36	12.02	12.79
chr2	30421573	30422998	1426	9.1924	9.29373	9.08341	0.0115611	0.131947	0.776515	672.67	464.37	718.44	591.91	588.87	729.41	462.78	563.06	489.21	483.83	619.02	636.96
chr2	58038562	58039793	1232	8.35043	8.46986	8.22022	0.011409	0.131957	0.776524	301.17	361.5	380.85	394.61	389.28	299.92	261.95	307.6	197.77	290.54	360.59	370.85
chr9	76490689	76490999	311	3.75399	4.04393	3.39072	0.00802917	0.131987	0.776524	14.86	14.49	18.44	11.18	18.4	21.59	5.82	13.03	5.2	8.05	18.03	12.79
chr17	39400942	39402767	1826	11.4336	11.5013	11.3627	0.0121652	0.131994	0.776524	2754.08	3258.53	2697.16	2626.45	2747.61	3309.53	2331.35	2651.93	2773.92	2312.58	3084.27	2645.9
chr2	11584226	11584554	329	4.79414	4.34711	5.13493	-0.00737751	0.131997	0.776524	24.77	25.36	17.73	23.17	15.1	16	66.94	23.46	72.86	16.73	16.83	14.01
chr8	28657780	28658410	631	5.5362	5.25916	5.76852	-0.00911832	0.132008	0.776524	58.45	26.08	41.84	21.57	41.05	40.79	64.03	33.02	88.47	52.66	46.88	42.02
chr8	141507988	141508355	368	4.72852	4.3309	5.0399	-0.00796185	0.132016	0.776524	13.87	16.66	17.73	30.35	24.54	17.6	49.48	19.99	62.45	32.21	18.03	15.22
chr12	65296259	65296924	666	4.99201	4.69533	5.23796	-0.00792162	0.13202	0.776524	23.78	16.66	29.79	13.58	29.25	42.39	52.39	35.63	31.23	18.58	22.84	65.77
chr1	167114642	167115086	445	4.73337	4.34748	5.03752	-0.00725004	0.132021	0.776524	37.65	9.42	17.02	22.37	26.9	8.8	40.75	16.51	52.04	52.04	15.63	20.1
chrX	74291795	74293000	1206	9.763	9.85658	9.66293	0.0117547	0.132023	0.776524	940.15	1026.53	911.35	850.72	870.1	963.75	713.08	893.25	582.89	753.93	1003.65	917.08
chr5	77590208	77590911	704	7.83932	7.67195	7.98927	-0.0105726	0.132048	0.77662	149.59	171.69	303.55	264.4	194.4	139.96	276.5	223.31	312.26	204.43	257.22	250.89
chr19	42452694	42452902	209	3.80052	3.43924	4.08921	-0.0076091	0.132066	0.776668	9.91	8.69	9.22	18.37	8.49	10.4	26.19	8.69	20.82	14.87	8.41	23.14
chr15	69594496	69594776	281	3.7566	3.10801	4.20243	-0.0062004	0.132088	0.776668	8.92	13.76	12.06	7.19	6.61	3.2	8.73	6.95	62.45	14.25	14.42	3.65
chr2	60861712	60862179	468	4.14269	3.88747	4.35948	-0.00748334	0.132089	0.776668	18.82	13.76	24.82	10.38	6.61	14.4	23.28	33.02	0	14.25	27.65	24.97
chr6	37285698	37286529	832	6.32721	6.5437	6.07238	0.00849513	0.132089	0.776668	119.87	90.56	73.76	58.31	176.47	40.79	90.23	50.4	62.45	89.21	43.27	68.2
chr22	25566684	25567186	503	8.56144	8.66857	8.44571	0.0114273	0.13211	0.776742	338.81	399.17	473.76	478.48	436.94	314.32	395.83	298.91	270.63	361.79	412.28	352.58
chr12	109052134	109054330	2197	10.5501	10.6273	10.4684	0.0120431	0.132126	0.776778	1617.78	1548.85	1465.95	1466.6	1555.23	1836.32	1295.19	1584.04	1108.53	1401.3	1649.11	1462.7
chr6	20206528	20207174	647	4.97643	4.73093	5.18617	-0.00923716	0.132133	0.776778	19.81	21.73	35.46	22.37	39.16	20.79	26.19	33.89	46.84	39.65	44.47	27.4
chr20	46544750	46545580	831	5.93553	5.74835	6.10119	-0.00982004	0.132165	0.776829	42.6	44.92	60.28	56.71	58.04	59.98	90.23	112.09	46.84	53.9	57.69	51.15
chr1	155094281	155094715	435	4.98448	4.72423	5.20489	-0.00915282	0.132167	0.776829	30.71	28.98	17.73	21.57	31.61	27.99	40.75	39.1	52.04	41.51	15.63	32.27
chr2	45724467	45724758	292	7.35294	7.54562	7.1305	0.00988819	0.132177	0.776829	141.67	168.07	210.64	205.29	211.39	183.95	104.78	172.05	36.43	144.34	177.89	205.22
chr12	92970748	92971696	949	8.62575	8.79691	8.43151	0.00990742	0.132188	0.776829	508.22	497.69	343.97	550.37	512.43	255.93	375.46	312.81	192.56	490.02	477.18	223.49
chr14	89719439	89719650	212	6.50589	6.34657	6.64936	-0.0105109	0.132213	0.776829	113.93	76.79	73.76	79.08	78.33	66.38	75.67	71.25	124.9	133.81	94.96	101.7
chr3	129370568	129371292	725	4.67729	4.89036	4.42722	0.00824366	0.132218	0.776829	23.78	39.12	23.4	37.54	16.51	37.59	5.82	26.07	36.43	13.01	26.44	21.31
chr12	48156901	48158016	1116	10.7602	10.8468	10.6681	0.0117909	0.13222	0.776829	1843.65	2037.13	1865.95	1609.58	1695.85	1997.87	1804.54	1698.73	1103.32	1501.66	1814.98	1839.65
chr2	95076474	95077720	1247	7.46994	7.29788	7.62364	-0.01083	0.132222	0.776829	155.54	175.31	173.76	123.81	153.35	162.36	212.47	201.59	301.85	131.33	144.24	191.82
chr5	163408262	163409147	886	7.36525	7.50846	7.20623	0.0110288	0.132223	0.776829	208.04	160.1	189.36	137.39	181.66	215.94	122.24	159.01	98.88	137.53	188.71	179.64
chr12	95724049	95724301	253	3.57972	3.9799	3.02402	0.00676043	0.132235	0.776829	12.88	15.21	14.18	23.96	21.23	7.2	2.91	6.08	0	21.06	9.62	9.13
chr2	96874154	96875054	901	9.03526	8.90401	9.15557	-0.0109463	0.132242	0.776829	498.31	491.89	360.28	512.03	668.62	343.11	582.11	544.81	364.3	682.68	680.32	567.54
chr17	47749878	47750081	204	3.35896	3.71548	2.88434	0.00614879	0.132246	0.776829	7.93	7.24	13.48	16.77	30.2	3.2	11.64	1.74	5.2	13.01	6.01	6.7
chr19	1223019	1223569	551	5.08567	4.77632	5.34026	-0.00846191	0.132259	0.776829	28.73	38.4	16.31	37.54	22.65	20.79	46.57	33.89	67.66	44.6	14.42	35.93
chr8	85848644	85848950	307	3.71469	4.09233	3.20174	0.00613617	0.132275	0.776829	4.95	5.8	15.6	33.55	34.45	8	17.46	13.9	0	11.77	8.41	3.65
chr20	34515247	34517144	1898	11.0955	11.1621	11.0257	0.0123704	0.132278	0.776829	2461.83	2323.28	2155.31	2166.34	2312.09	2330.59	2066.49	2259.18	1608.15	2040.62	2370.3	2164.22
chr18	32922831	32923558	728	8.01285	8.13018	7.88512	0.0114595	0.132281	0.776829	257.58	234.72	307.8	277.98	295.85	307.12	221.2	290.22	156.13	224.26	284.87	241.75
chrX	11759849	11760261	413	8.58333	8.708	8.44686	0.0113109	0.132287	0.776829	457.69	378.16	399.29	385.02	401.08	487.87	293.97	371.9	202.97	374.18	462.76	387.9
chr13	99218979	99219324	346	5.78223	5.60108	5.94315	-0.00993407	0.1323	0.776829	51.52	50.71	53.9	30.35	57.57	47.19	58.21	83.42	62.45	66.29	34.86	63.94
chr11	63631535	63631919	385	4.48945	4.76607	4.14691	0.00711592	0.132316	0.776829	48.54	20.28	8.51	30.35	33.97	21.59	11.64	14.77	26.02	29.74	18.03	6.09
chr9	99118639	99120617	1979	8.63722	8.55264	8.71711	-0.01186	0.132322	0.776829	411.13	318.75	345.39	411.38	370.41	395.9	468.6	377.98	405.94	463.38	427.9	381.2
chr7	943695	945053	1359	5.80603	5.57044	6.00849	-0.00874167	0.132323	0.776829	42.6	44.92	43.97	71.09	37.75	44.79	32.02	59.96	62.45	58.23	133.42	40.19
chr11	35035897	35036425	529	6.12907	5.85738	6.35762	-0.00880181	0.132336	0.776829	47.55	70.27	70.21	63.9	59.93	35.99	171.72	38.23	78.07	58.23	74.52	71.25
chr10	14571792	14572660	869	8.00482	8.18408	7.80007	0.00979043	0.132347	0.776829	319.99	185.46	332.62	318.72	249.14	339.11	87.32	281.53	208.17	333.29	180.3	246.63
chr8	128108917	128109796	880	5.6535	5.09415	6.05556	-0.0058642	0.13238	0.776829	54.49	42.02	19.15	39.94	32.56	16.8	203.74	25.2	62.45	60.09	38.46	9.13
chr17	67824103	67824301	199	6.51285	6.73111	6.25558	0.00880899	0.132386	0.776829	66.38	183.28	104.26	157.36	79.74	46.39	61.12	73.86	57.25	79.91	96.16	90.12
chr4	78638212	78639262	1051	8.91292	9.01115	8.80751	0.011658	0.132405	0.776829	531.99	415.83	546.81	501.65	536.5	563.05	520.99	442.28	296.65	488.78	507.23	432.36
chr3	71183412	71184528	1117	6.208	6.37033	6.02506	0.00964038	0.13241	0.776829	74.3	63.75	73.05	95.86	83.05	106.37	34.93	64.3	104.09	96.02	42.07	49.33
chr11	66134229	66134866	638	6.54872	6.74066	6.32726	0.00996711	0.132413	0.776829	150.58	86.21	72.34	94.26	99.09	139.16	93.14	85.15	31.23	97.26	74.52	100.48
chr21	34695562	34695783	222	3.24917	3.50791	2.93365	0.00650914	0.132424	0.776829	9.91	3.62	9.22	19.97	12.74	12.8	11.64	10.43	10.41	3.72	7.21	2.44
chr4	36208967	36209187	221	4.0185	3.66071	4.30496	-0.0077655	0.132424	0.776829	12.88	13.04	11.35	4.79	14.63	19.19	8.73	21.72	36.43	11.15	18.03	22.53
chr1	110643835	110644354	520	5.38855	5.19184	5.56163	-0.0101118	0.132424	0.776829	33.68	31.15	44.68	33.55	41.05	35.19	43.66	45.18	62.45	53.9	27.65	50.54
chr3	52385211	52385537	327	4.44063	4.18274	4.65934	-0.00869393	0.132438	0.776829	25.76	11.59	14.18	14.38	17.46	25.59	32.02	20.85	26.02	32.21	21.64	18.88
chr4	2418311	2419582	1272	11.0226	10.9482	11.0933	-0.0120919	0.132448	0.776829	1834.73	2306.62	1964.53	1743.78	1866.66	2138.64	2273.14	2113.21	2341.96	1945.22	1914.75	2521.06
chr18	58945778	58947013	1236	9.42942	9.58827	9.25089	0.0101583	0.132454	0.776829	779.66	919.31	814.18	942.58	634.17	528.66	349.27	600.42	530.84	744.01	1018.07	412.87
chr1	223845217	223846601	1385	11.4485	11.362	11.5301	-0.0118156	0.132454	0.776829	2075.47	3130.31	2705.67	2388.41	2777.81	2714.48	3067.72	3108.98	3159.04	2521.97	2450.83	3435.1
chr6	79630868	79631717	850	5.377	4.91825	5.72453	-0.0070005	0.132455	0.776829	26.75	31.15	39.72	14.38	27.84	41.59	61.12	33.02	156.13	16.73	21.64	28.62
chr17	1758781	1759113	333	4.28698	3.97622	4.54252	-0.00792999	0.132457	0.776829	14.86	13.76	17.73	18.37	21.71	8	23.28	28.67	26.02	34.07	18.03	9.74
chr1	204213463	204214590	1128	7.15139	6.9546	7.32453	-0.0101036	0.13249	0.776829	108.97	161.55	115.6	63.9	159.02	135.16	186.28	143.37	213.38	118.32	125.01	175.38
chr1	27102597	27103154	558	7.05547	7.17297	6.92755	0.0111219	0.132492	0.776829	141.67	152.86	145.39	142.19	124.57	159.16	122.24	148.58	130.11	130.71	75.72	123.01
chr13	102845302	102847009	1708	11.5374	11.6155	11.4547	0.0119246	0.132514	0.776829	2839.28	3492.53	3104.96	2883.67	3070.83	3435.09	2375.01	2943.89	2289.92	2711.53	3500.15	3020.41
chr11	113796398	113797136	739	6.12622	6.21772	6.02851	0.0109908	0.13252	0.776829	74.3	67.37	80.85	69.5	74.55	79.98	64.03	57.35	88.47	68.76	62.5	50.54
chrX	6777680	6777880	201	3.60693	3.04125	4.01223	-0.00602008	0.132532	0.776829	11.89	2.9	9.22	18.37	1.42	5.6	32.02	5.21	20.82	6.81	24.04	7.92
chr3	114383833	114384862	1030	7.87272	7.96746	7.77133	0.0112939	0.132533	0.776829	233.8	284.7	209.93	310.73	227.43	235.14	232.84	174.65	265.42	214.35	247.61	175.99
chr13	97215260	97215619	360	3.82245	4.02922	3.58102	0.00723442	0.132534	0.776829	19.81	10.14	11.35	22.37	15.1	19.19	17.46	9.56	20.82	15.49	3.61	4.87
chr6	149230545	149231158	614	6.57233	6.37124	6.74879	-0.00990963	0.132534	0.776829	61.42	47.81	100.71	108.64	108.53	69.58	81.5	133.81	145.72	100.36	93.75	90.12
chr9	6782977	6783474	498	5.78664	5.59185	5.95823	-0.0106926	0.132542	0.776829	41.61	48.54	47.52	47.93	48.6	55.19	81.5	59.09	72.86	48.94	58.9	51.76
chr16	19502359	19502554	196	2.97467	3.2688	2.60479	0.00642737	0.132549	0.776829	7.93	6.52	5.67	4.79	11.32	21.59	2.91	4.34	10.41	4.96	9.62	4.26
chr10	1412085	1413297	1213	7.51144	7.64196	7.36791	0.0110748	0.132553	0.776829	213	206.47	169.5	207.69	190.63	211.14	151.35	156.41	145.72	250.28	144.24	143.1
chr1	12272154	12272374	221	3.77219	3.33856	4.10516	-0.00745223	0.132556	0.776829	7.93	8.69	15.6	11.18	8.49	8.8	34.93	13.9	20.82	15.49	10.82	7.31
chr17	29791772	29792219	448	4.4611	4.76608	4.07389	0.00815202	0.132562	0.776829	34.67	15.94	20.57	22.37	29.73	39.99	17.46	24.33	0	21.06	13.22	24.97
chr9	129346616	129346922	307	4.174	3.80635	4.46673	-0.0075986	0.132565	0.776829	8.92	14.49	9.22	16.77	19.35	15.2	0	13.9	46.84	22.92	24.04	24.97
chr1	166947206	166948183	978	5.95723	5.71238	6.16649	-0.00926869	0.132578	0.776854	30.71	73.89	50.35	39.14	82.1	38.39	96.05	74.73	83.27	56.99	48.08	71.86
chr15	28095712	28096957	1246	10.399	10.4903	10.3015	0.0116226	0.132589	0.776871	1366.14	1621.3	1374.46	1048.82	1430.19	1789.93	1120.56	1365.07	1285.48	1074.21	1241.64	1485.24
chr2	97760930	97762073	1144	6.64186	6.8355	6.41813	0.00884128	0.132614	0.776926	88.17	141.99	124.11	61.51	135.89	133.56	37.84	109.48	140.52	46.46	63.7	115.09
chr5	81851211	81852879	1669	9.2682	9.32789	9.20595	0.0125795	0.132615	0.776926	612.24	696.19	656.03	594.31	628.51	668.62	602.48	607.37	556.87	559.4	600.99	616.26
chr17	42050006	42051106	1101	8.86098	8.74995	8.96408	-0.0114243	0.132626	0.776943	336.83	434.66	447.52	416.97	468.08	479.07	579.2	636.92	478.8	475.15	364.2	462.2
chr11	76161267	76161741	475	4.30848	4.61009	3.92668	0.00740542	0.132646	0.776957	28.73	38.4	19.86	15.98	33.97	9.6	5.82	16.51	15.61	25.4	8.41	19.49
chr20	34365853	34366177	325	7.76701	7.6798	7.84925	-0.0115278	0.13265	0.776957	229.84	196.32	206.38	223.66	192.52	181.55	227.02	220.7	182.15	292.4	250.01	211.31
chr10	133229861	133231194	1334	7.96891	7.78481	8.13215	-0.00998133	0.132653	0.776957	169.41	274.56	252.48	111.03	255.75	259.93	337.62	341.48	265.42	217.44	175.49	345.89
chr6	166251298	166251503	206	3.52425	3.77082	3.22667	0.00725307	0.132664	0.776971	15.85	13.04	17.02	21.57	8.02	6.4	14.55	10.43	10.41	8.05	4.81	7.92
chr2	197804146	197805468	1323	8.8271	8.68906	8.95308	-0.0110757	0.132676	0.776994	390.33	544.05	417.73	273.19	501.58	349.51	573.38	474.43	598.5	486.3	450.74	390.34
chr19	14775770	14777267	1498	7.25457	7.09987	7.39427	-0.0109327	0.132702	0.777	146.62	110.84	148.23	122.22	167.98	127.17	200.83	191.16	197.77	172.22	126.21	121.18
chr6	391005	393520	2516	11.2539	11.344	11.1578	0.0116586	0.132715	0.777	2505.42	2972.38	2451.06	2103.24	2456.95	3107.98	2017.01	2449.48	1951.63	1882.65	2709.25	2698.27
chr1	236303651	236303992	342	3.6238	3.24202	3.92541	-0.00673822	0.132745	0.777	20.8	7.24	3.55	10.38	5.19	9.6	26.19	16.51	10.41	22.92	7.21	7.92
chr11	69699006	69699683	678	5.81438	5.60041	6.00067	-0.00962136	0.132787	0.777	55.48	34.77	65.96	36.74	50.96	47.19	64.03	92.97	78.07	62.57	40.87	45.67
chr2	230134566	230135142	577	4.36882	3.92105	4.71003	-0.00682723	0.132807	0.777	19.81	11.59	7.8	32.75	6.13	12.8	26.19	37.36	52.04	14.87	16.83	9.74
chr15	59976447	59976918	472	5.88293	5.47003	6.20357	-0.00713803	0.132819	0.777	62.41	45.64	46.81	34.35	49.54	27.19	14.55	44.31	234.2	38.41	54.09	56.63
chr4	38176973	38178359	1387	7.46856	7.62138	7.29762	0.0100364	0.132829	0.777	191.2	88.38	212.77	258.81	225.55	204.75	192.1	160.75	176.95	154.87	100.97	158.33
chr10	73978496	73979686	1191	6.05914	6.27659	5.80299	0.00913933	0.132834	0.777	89.16	78.24	56.74	123.81	50.02	67.18	32.02	51.27	46.84	94.78	56.49	53.59
chr10	101095330	101096363	1034	6.54791	6.35738	6.71619	-0.0105564	0.132842	0.777	102.04	82.59	85.82	75.09	81.63	64.78	160.08	98.19	124.9	86.73	78.13	82.82
chr3	196968188	196970178	1991	10.1741	10.0573	10.2821	-0.0113406	0.132852	0.777	972.85	1381.51	972.34	965.75	1064.98	1035.73	1699.76	1284.26	1306.29	1101.46	832.97	1245.92
chr17	48018243	48018628	386	5.0027	5.25841	4.6917	0.00745083	0.132853	0.777	64.39	18.11	70.92	18.37	30.67	27.19	52.39	24.33	15.61	19.82	25.24	17.66
chr6	10411388	10413219	1832	7.69686	7.79474	7.59186	0.0115237	0.132856	0.777	204.08	260.8	239.72	177.33	220.83	229.54	218.29	205.06	171.74	187.09	167.07	208.26
chr22	41822142	41823427	1286	7.6916	7.81636	7.55501	0.0113751	0.132863	0.777	263.52	203.57	204.25	245.23	209.5	226.34	206.65	177.26	114.5	233.55	187.51	208.87
chr14	106234505	106235127	623	4.45617	4.80141	4.00142	0.00698454	0.132874	0.777	32.69	33.32	24.11	18.37	31.61	27.19	2.91	14.77	5.2	34.07	33.66	5.48
chr8	231768	233063	1296	9.8853	9.97651	9.78793	0.0116655	0.13288	0.777	1033.28	1100.42	1075.88	870.69	843.2	1121.3	750.92	878.47	811.88	758.26	1009.66	1094.9
chr1	52569154	52570282	1129	6.84995	6.71331	6.97476	-0.0109446	0.132881	0.777	81.24	88.38	141.84	107.84	125.51	84.78	110.6	130.34	130.11	133.81	126.21	123.62
chr11	126188235	126190078	1844	6.88121	6.57904	7.13092	-0.00778011	0.132884	0.777	93.12	166.62	39.01	126.21	99.09	49.59	110.6	111.22	150.93	297.98	112.99	57.24
chr7	77192674	77193600	927	9.48021	9.58271	9.36987	0.0114953	0.132884	0.777	622.15	694.01	907.09	969.74	714.39	693.42	564.65	671.67	551.66	772.51	770.47	638.79
chr2	12709038	12709463	426	5.35997	5.60694	5.0618	0.00745388	0.13289	0.777	102.04	34.05	28.37	64.7	42.47	20.79	23.28	47.79	57.25	32.83	25.24	14.01
chr3	149765797	149766229	433	4.97143	5.19294	4.70963	0.00871113	0.132908	0.777	23.78	30.43	43.26	36.74	37.28	47.99	55.3	18.25	0	26.64	32.45	24.36
chr1	58805268	58806680	1413	9.2274	9.37268	9.06584	0.0104949	0.132925	0.777	779.66	389.02	658.86	647.03	464.78	1038.13	439.49	609.11	473.6	504.27	667.1	521.87
chr5	146966106	146966537	432	5.11335	4.6499	5.46357	-0.00715845	0.13293	0.777	24.77	31.88	28.37	27.96	24.06	13.6	55.3	19.99	124.9	21.68	26.44	16.44
chr12	124893731	124894455	725	6.33003	6.59253	6.0089	0.0079035	0.132937	0.777	134.73	146.34	41.84	113.43	93.9	48.79	29.11	46.05	46.84	133.19	72.12	59.07
chr4	77052342	77052698	357	4.94331	4.63747	5.19551	-0.00864702	0.132938	0.777	29.72	28.98	20.57	9.59	26.9	33.59	43.66	36.49	57.25	32.83	22.84	26.79
chr21	37465715	37466255	541	6.70844	6.85945	6.53977	0.0107232	0.132946	0.777	95.11	94.9	109.93	100.65	148.16	147.96	107.69	106.01	52.04	89.21	99.76	103.52
chr14	59126637	59127812	1176	6.37398	6.50079	6.23493	0.0109456	0.13295	0.777	97.09	87.66	83.69	103.05	70.31	101.57	96.05	65.17	62.45	86.11	73.32	68.81
chr1	201709347	201710092	746	6.4308	6.24222	6.59755	-0.0105221	0.132954	0.777	101.05	68.1	63.12	69.5	66.06	86.38	93.14	75.6	150.93	97.88	68.51	95
chr6	4777087	4777507	421	7.71575	7.82152	7.60161	0.0113397	0.132975	0.777	200.12	257.9	256.74	248.43	229.32	164.76	186.28	223.31	187.36	182.75	213.95	171.72
chr6	31651785	31653400	1616	11.7884	11.865	11.7074	0.0119352	0.132976	0.777	3915.16	4027.89	3549.64	3256.71	3380.37	4250.88	3041.52	3791.95	2622.99	3213.94	3648	3746.28
chr12	110741465	110741636	172	6.14496	6.29951	5.97184	0.0106459	0.132977	0.777	79.25	86.93	88.65	79.88	75.5	62.38	40.75	63.43	67.66	83.01	50.48	71.25
chr2	127293480	127294815	1336	9.50563	9.4346	9.57333	-0.012073	0.132979	0.777	618.18	780.95	716.31	673.39	691.27	671.82	791.67	702.95	707.79	683.92	805.32	879.33
chr7	74815341	74816375	1035	3.8654	2.20545	4.6169	-0.00427249	0.132986	0.777	3.96	0.72	1.42	21.57	0	0	34.93	29.54	0	0	4.81	77.95
chr11	1546490	1548080	1591	8.82713	8.70409	8.9405	-0.0111631	0.133004	0.777	352.68	536.09	408.51	384.22	531.31	289.52	544.27	569.14	437.17	527.19	419.49	450.62
chr6	67800287	67801330	1044	4.96483	5.24031	4.62403	0.00739088	0.133014	0.777	16.84	12.32	53.19	43.14	24.54	76.78	17.46	27.81	26.02	18.58	28.85	29.23
chr7	30548835	30549094	260	4.24057	3.80575	4.57425	-0.00712957	0.133022	0.777	23.78	11.59	9.93	8.79	14.63	15.2	46.57	18.25	36.43	19.2	3.61	18.88
chrX	103248751	103248952	202	3.48309	3.12138	3.77206	-0.0072418	0.133029	0.777	7.93	4.35	17.02	7.99	6.13	8.8	23.28	12.16	10.41	17.35	8.41	10.35
chr17	46841756	46842121	366	4.82967	4.36408	5.18111	-0.00727081	0.133031	0.777	22.79	30.43	22.69	12.78	18.87	16	43.66	22.59	98.88	19.82	12.02	20.7
chr3	195807722	195808221	500	6.27788	6.04469	6.47857	-0.00865269	0.133035	0.777	71.33	35.5	60.99	91.86	68.42	67.98	98.96	84.28	62.45	73.72	40.87	174.77
chr20	36470312	36471452	1141	8.66637	8.79836	8.52108	0.0108991	0.133036	0.777	453.73	458.57	360.99	532	546.88	319.12	250.31	321.5	322.67	416.92	498.82	393.99
chr8	74320405	74322121	1717	7.35603	7.17839	7.51418	-0.0105219	0.133046	0.777	134.73	149.23	145.39	122.22	141.56	175.95	291.05	194.64	202.97	120.18	140.63	147.37
chr15	59917571	59917980	410	4.6968	4.24975	5.0376	-0.00748274	0.133049	0.777	22.79	24.63	12.77	18.37	23.59	12	52.39	21.72	72.86	19.82	13.22	17.05
chrX	52271164	52271551	388	4.26935	4.51237	3.97694	0.00827912	0.13305	0.777	24.77	25.36	12.06	19.97	23.59	31.19	14.55	13.03	10.41	13.63	28.85	14.01
chr12	122793342	122794468	1127	6.56625	6.71445	6.40107	0.0104463	0.133061	0.777	146.62	90.56	85.11	87.87	94.37	125.57	104.78	103.4	72.86	86.73	57.69	81.6
chr7	30362956	30363276	321	3.88156	4.20419	3.46534	0.00725531	0.133066	0.777	6.93	10.14	19.86	24.76	21.71	27.19	14.55	19.99	0	12.39	10.82	8.53
chr19	41745894	41746102	209	3.25556	3.47712	2.99368	0.00715386	0.133071	0.777	10.9	8.69	11.35	14.38	15.1	6.4	11.64	8.69	10.41	3.72	4.81	8.53
chr17	48113082	48113678	597	7.76356	7.87108	7.64738	0.011362	0.133072	0.777	270.45	183.28	241.13	230.05	251.03	228.74	195.01	243.3	182.15	159.83	227.17	195.47
chr4	59814085	59814259	175	3.4855	3.69679	3.23787	0.00682602	0.133077	0.777	8.92	16.66	15.6	6.39	9.44	20.79	2.91	8.69	26.02	8.05	2.4	8.53
chr8	108294185	108294842	658	6.34734	6.51044	6.16341	0.00963182	0.133082	0.777	51.52	65.92	119.15	123.81	117.02	69.58	75.67	72.99	83.27	56.37	56.49	85.25
chr6	41637393	41637968	576	4.95413	4.59905	5.23884	-0.00847912	0.133084	0.777	34.67	21.73	15.6	19.17	27.84	26.39	43.66	32.15	78.07	28.5	19.23	24.97
chrX	58026111	58026309	199	3.76259	3.46399	4.00987	-0.00826132	0.133155	0.777137	9.91	12.32	14.89	8.79	9.91	10.4	20.37	11.3	15.61	17.97	19.23	12.18
chr6	73177056	73177510	455	6.6301	6.77323	6.47118	0.0102891	0.13316	0.777137	111.95	78.96	93.62	132.6	120.79	118.37	151.35	85.15	62.45	96.02	67.31	70.03
chr10	32948431	32949417	987	5.23277	5.01699	5.42043	-0.00921435	0.133169	0.777137	45.57	27.53	26.95	30.35	25.48	38.39	52.39	29.54	41.63	65.67	36.06	31.67
chr16	2896845	2897856	1012	8.58996	8.47366	8.69758	-0.0112921	0.133176	0.777137	351.69	286.15	406.38	390.61	308.59	389.5	299.79	350.17	504.82	424.97	390.64	520.65
chr17	29593012	29593514	503	7.56918	7.37594	7.73956	-0.00996384	0.133179	0.777137	136.71	198.5	173.05	123.81	187.8	176.75	308.52	257.2	239.4	167.88	94.96	214.35
chr19	1296349	1296692	344	4.3936	4.07018	4.65762	-0.00850211	0.133207	0.777137	19.81	12.32	17.02	24.76	18.87	8	23.28	22.59	41.63	17.97	24.04	21.92
chr18	47901520	47902430	911	8.73768	8.861	8.60282	0.0110812	0.133215	0.777137	532.98	270.22	454.61	508.04	520.93	503.07	442.4	417.95	275.83	395.86	376.22	424.44
chrX	136209359	136209773	415	6.03986	5.82132	6.22962	-0.0104104	0.133224	0.777137	57.46	52.16	43.97	51.12	64.17	70.38	81.5	64.3	119.7	60.09	58.9	65.77
chr10	60572336	60573177	842	5.97325	5.70557	6.19895	-0.00926884	0.133229	0.777137	40.62	57.96	43.26	41.54	74.55	55.19	84.41	79.94	119.7	61.33	61.3	34.1
chr16	57148037	57148313	277	4.03277	3.59749	4.36671	-0.00752499	0.133238	0.777137	5.94	8.69	9.22	19.17	18.4	11.2	26.19	17.38	36.43	9.29	16.83	17.66
chr10	88934695	88935980	1286	8.44601	8.55134	8.33239	0.0114875	0.133253	0.777137	356.64	454.22	371.63	328.31	329.83	410.29	273.59	397.96	275.83	291.16	367.8	327.62
chr3	15316305	15317060	756	6.6769	6.47443	6.85441	-0.00961982	0.133254	0.777137	102.04	130.4	57.45	72.69	87.76	83.18	148.44	70.38	114.5	172.84	94.96	93.17
chr10	92830457	92831647	1191	7.14775	7.00047	7.28138	-0.0108453	0.133258	0.777137	87.18	135.47	153.19	144.58	138.25	109.57	215.38	169.44	130.11	122.04	147.84	148.58
chr4	75025504	75025757	254	3.12626	3.57946	2.4618	0.00593775	0.133262	0.777137	20.8	5.8	7.8	19.97	14.16	3.2	0	13.03	0	4.96	12.02	3.04
chr2	168118670	168120019	1350	6.99535	7.08678	6.89773	0.0111966	0.133281	0.777137	152.56	141.27	136.17	107.84	117.02	160.76	139.71	112.09	140.52	109.65	111.78	101.7
chr3	109806970	109807273	304	3.95224	3.29635	4.40147	-0.00598993	0.133283	0.777137	0.99	7.24	12.77	16.77	15.57	5.6	34.93	13.9	57.25	6.81	7.21	6.7
chr6	106539928	106540355	428	5.23525	4.77053	5.58619	-0.00660934	0.133284	0.777137	23.78	23.91	60.99	4.79	33.5	16.8	32.02	63.43	119.7	19.2	22.84	31.06
chr2	142865571	142866811	1241	9.64957	9.74835	9.54352	0.0116082	0.13329	0.777137	821.27	865.71	863.83	825.96	840.85	942.95	750.92	702.08	457.98	802.25	907.49	856.8
chr2	12018609	12019338	730	6.25015	6.41845	6.05958	0.0100688	0.133314	0.777137	94.11	80.41	88.65	51.92	79.74	118.37	69.85	87.76	52.04	48.32	67.31	74.9
chr19	3986642	3987210	569	8.13104	8.26573	7.98247	0.0110051	0.133319	0.777137	313.05	368.02	292.2	286.77	298.68	287.92	229.93	285.87	145.72	245.32	381.03	229.58
chr9	6590359	6590699	341	4.39716	4.07969	4.65721	-0.00775996	0.133349	0.777137	13.87	23.18	17.73	10.38	20.29	16	40.75	9.56	20.82	41.51	15.63	23.14
chr2	126634374	126634578	205	3.83137	3.45671	4.12852	-0.00757863	0.13335	0.777137	10.9	7.24	8.51	11.18	16.04	12	26.19	24.33	20.82	11.15	6.01	16.44
chrX	46710788	46711724	937	7.21005	7.03327	7.36751	-0.0101383	0.133352	0.777137	104.02	104.32	164.54	171.74	174.11	67.18	192.1	152.06	156.13	169.74	147.84	172.94
chr7	37201099	37201323	225	4.13861	4.48312	3.68512	0.00708698	0.133357	0.777137	25.76	16.66	14.18	36.74	16.04	24.79	14.55	25.2	0	22.92	8.41	6.09
chr1	198167369	198168021	653	7.16232	7.3474	6.94996	0.00950645	0.133396	0.777137	226.87	129.67	114.89	230.85	197.24	77.58	110.6	130.34	104.09	162.93	135.82	98.04
chr14	88557131	88557387	257	4.26563	4.47798	4.01655	0.00853757	0.133397	0.777137	24.77	26.08	15.6	27.96	21.71	17.6	8.73	24.33	20.82	13.63	18.03	11.57
chr16	49484414	49484748	335	4.81304	4.40018	5.13365	-0.00756558	0.1334	0.777137	16.84	42.02	14.18	22.37	13.68	17.6	26.19	26.94	88.47	26.02	16.83	26.18
chr9	93826217	93826593	377	4.22755	3.7303	4.59664	-0.00667204	0.133408	0.777137	27.74	16.66	13.48	5.59	8.97	7.2	8.73	26.07	67.66	17.35	15.63	9.74
chr8	60952800	60953029	230	3.79376	3.4589	4.06535	-0.00729872	0.133419	0.777137	3.96	8.69	10.64	15.18	9.91	17.6	37.84	13.9	0	15.49	20.43	12.79
chr5	159005063	159005354	292	3.91655	3.60477	4.17277	-0.00781576	0.133421	0.777137	16.84	11.59	5.67	15.98	16.51	6.4	23.28	15.64	15.61	21.06	20.43	12.18
chr8	95190579	95191705	1127	5.50076	5.28294	5.68998	-0.00963415	0.133423	0.777137	32.69	27.53	34.04	39.14	43.41	56.79	40.75	66.04	72.86	48.32	32.45	49.33
chr7	108135427	108136601	1175	9.43626	9.54302	9.32095	0.0113976	0.133437	0.777137	727.16	585.35	846.81	695.75	834.71	786.19	509.35	828.08	525.64	550.11	697.15	727.09
chr2	240831862	240832796	935	10.3517	10.4397	10.258	0.0115591	0.133458	0.777137	1446.39	1446.71	1539	1353.97	1385.84	1161.29	1103.1	1398.96	1571.71	928	1001.25	1343.96
chr20	17648183	17648634	452	5.13611	4.47179	5.58925	-0.00543571	0.133462	0.777137	32.69	37.67	1.42	4.79	3.77	52.79	26.19	46.92	78.07	61.33	28.85	47.5
chr4	83093167	83093740	574	4.54509	4.72498	4.33952	0.00898808	0.133464	0.777137	21.79	37.67	24.82	19.17	26.42	28.79	17.46	12.16	26.02	21.06	22.84	21.92
chr3	143812465	143812889	425	4.99569	4.6284	5.2882	-0.0084966	0.13347	0.777137	21.79	15.21	29.79	21.57	34.45	25.59	43.66	25.2	83.27	28.5	27.65	26.18
chr17	77055959	77056685	727	5.46789	5.1665	5.71708	-0.0086227	0.133474	0.777137	50.52	23.91	39.72	31.95	30.2	39.19	78.58	47.79	83.27	54.52	22.84	28.62
chr19	50783277	50784186	910	6.329	6.44588	6.20181	0.0110697	0.133483	0.777137	79.25	81.14	85.82	103.84	88.24	84.78	75.67	88.63	72.86	77.44	62.5	64.55
chr8	29226224	29227062	839	8.06514	8.15895	7.96481	0.0116864	0.133486	0.777137	267.48	268.04	278.01	313.13	325.11	263.13	232.84	259.81	223.79	297.98	241.6	242.97
chr3	127547081	127548378	1298	8.14489	8.0486	8.23516	-0.0117013	0.133495	0.777137	271.45	321.65	267.38	242.04	234.98	251.13	325.98	293.69	327.87	309.13	264.43	286.82
chrX	137033655	137034244	590	5.82544	5.5874	6.0297	-0.0095803	0.133498	0.777137	35.66	51.44	71.63	43.93	51.43	34.39	37.84	61.69	109.29	53.28	78.13	51.76
chr17	37124133	37124806	674	5.86703	6.06375	5.63918	0.00893526	0.133509	0.777137	90.15	31.88	75.89	68.7	62.76	71.98	11.64	51.27	78.07	60.09	51.68	46.28
chr2	40101097	40101404	308	4.24307	3.6622	4.65606	-0.00610058	0.133515	0.777137	11.89	5.8	8.51	10.38	16.99	22.39	64.03	12.16	46.84	14.25	1.2	12.79
chr21	44423196	44423952	757	6.09316	5.79563	6.3397	-0.00826387	0.133524	0.777137	47.55	49.99	29.79	101.45	53.32	51.19	46.57	59.96	161.33	106.55	38.46	73.07
chr22	39090265	39091314	1050	7.50023	7.25069	7.7129	-0.00870213	0.133551	0.777137	144.64	259.35	165.25	175.74	55.21	113.57	180.45	151.19	291.44	305.41	209.14	121.18
chr14	65950292	65950456	165	2.93811	1.69756	3.59509	-0.00474452	0.133561	0.777137	2.97	2.17	2.84	4.79	1.89	4.8	26.19	3.48	41.63	0	1.2	0
chr6	169590616	169590823	208	6.68703	6.91928	6.41008	0.00838175	0.133565	0.777137	141.67	89.11	127.66	53.52	107.11	207.15	72.76	115.57	57.25	35.93	109.38	119.35
chr5	179970959	179971654	696	9.41693	9.53677	9.28622	0.0111299	0.13358	0.777137	638.99	662.14	770.21	952.97	872.46	559.85	503.52	717.73	457.98	641.18	816.14	609.56
chrX	39018658	39018908	251	3.68616	3.24762	4.022	-0.00725728	0.133582	0.777137	8.92	7.24	14.89	8.79	7.55	9.6	11.64	7.82	36.43	14.87	6.01	20.7
chr2	181541659	181542381	723	5.01655	5.1614	4.85552	0.00952259	0.133583	0.777137	29.72	44.92	33.33	29.56	31.61	45.59	17.46	33.89	46.84	21.68	27.65	26.18
chr1	85330151	85330655	505	5.64629	5.34503	5.89538	-0.00851763	0.133593	0.777137	39.63	23.91	50.35	40.74	47.66	41.59	104.78	55.61	72.86	31.59	66.11	26.18
chr1	121395720	121396143	424	3.67899	4.02996	3.21423	0.00722362	0.133594	0.777137	11.89	16.66	21.28	11.98	25.01	11.2	2.91	13.9	0	9.91	20.43	8.53
chr2	202043455	202043794	340	3.86662	3.48043	4.17097	-0.00727255	0.133601	0.777137	5.94	15.21	8.51	7.99	16.51	12.8	46.57	13.03	5.2	12.39	13.22	17.66
chr5	151257725	151258067	343	8.84138	8.75029	8.92706	-0.0116974	0.133609	0.777137	424.01	363.67	497.16	513.63	392.58	392.7	448.22	456.18	536.05	448.51	504.83	526.74
chr3	19183643	19183887	245	3.69298	3.9397	3.39519	0.00732094	0.13361	0.777137	9.91	9.42	18.44	18.37	12.74	23.19	2.91	13.03	20.82	14.25	4.81	7.31
chr12	92459903	92460098	196	4.48858	4.12602	4.77808	-0.00795571	0.133614	0.777137	21.79	7.97	17.73	28.76	16.51	12	40.75	16.51	41.63	16.73	24.04	24.97
chr10	71660420	71660641	222	3.50368	3.09286	3.82308	-0.00740818	0.133626	0.777137	8.92	11.59	7.8	5.59	8.49	8.8	2.91	6.95	31.23	12.39	16.83	14.61
chr13	44917522	44918835	1314	11.7769	11.8542	11.6952	0.0118838	0.133633	0.777137	3755.66	3947.47	3679.42	3295.05	3310.53	4226.08	2866.89	3357.49	2638.61	3376.87	3962.91	3693.3
chr15	59482484	59483348	865	8.00934	8.15501	7.84729	0.0104694	0.133649	0.777137	311.07	281.81	229.08	392.21	289.72	206.35	162.99	260.68	239.4	327.09	229.58	161.98
chr2	181334275	181335017	743	6.0948	6.27316	5.89124	0.0104818	0.133655	0.777137	95.11	63.75	78.01	77.48	76.91	72.78	43.66	56.48	41.63	86.73	66.11	61.5
chr6	24873865	24874324	460	4.49693	4.71916	4.23412	0.00814408	0.133683	0.777137	27.74	31.15	18.44	30.35	20.76	29.59	32.02	10.43	10.41	9.29	28.85	21.92
chr7	2451283	2452595	1313	8.81359	8.74223	8.88159	-0.0120403	0.133683	0.777137	451.75	431.77	382.27	385.02	456.28	462.28	503.52	479.64	452.78	477.01	421.89	495.08
chr15	99058692	99059982	1291	6.80396	6.58783	6.9919	-0.0100127	0.133684	0.777137	99.07	103.59	100	104.64	96.26	73.58	197.92	91.24	182.15	98.5	73.32	120.57
chr20	45971025	45972684	1660	11.5233	11.6063	11.4353	0.0117364	0.133686	0.777137	3507.99	3521.5	2928.36	2706.33	2537.16	3504.68	2538	3361.84	2430.43	2456.92	3062.63	2765.86
chr4	77899640	77899950	311	4.33419	4.63825	3.94844	0.00827244	0.133687	0.777137	20.8	25.36	21.99	39.14	24.54	17.6	14.55	19.99	0	25.4	14.42	18.27
chr10	101909144	101909784	641	6.07673	5.91524	6.22195	-0.0106998	0.133693	0.777137	62.41	49.99	68.79	67.9	61.81	51.19	107.69	77.33	62.45	59.47	73.32	67.59
chr9	8857200	8858483	1284	6.1309	5.83214	6.37828	-0.00877717	0.133698	0.777137	42.6	74.62	54.61	42.34	55.68	71.98	130.97	58.22	150.93	43.98	51.68	63.33
chr2	177352601	177352959	359	4.24333	3.89287	4.52508	-0.00775502	0.133709	0.777137	3.96	17.39	20.57	17.57	16.04	13.6	20.37	24.33	36.43	29.74	9.62	17.66
chr14	72420823	72421062	240	4.18603	3.68491	4.55725	-0.00708896	0.133718	0.777137	21.79	7.24	12.06	7.19	13.68	15.2	14.55	18.25	67.66	12.39	15.63	12.79
chr6	158852900	158853893	994	10.1946	10.274	10.1106	0.011892	0.133726	0.777137	1312.65	1356.15	1188.65	1316.42	1148.02	1106.91	1108.92	946.25	889.94	1255.1	1257.27	1175.89
chr4	118265282	118266236	955	6.46229	6.25639	6.64244	-0.00933445	0.133729	0.777137	76.28	71	110.64	51.92	60.87	87.98	66.94	52.14	109.29	148.06	129.81	93.17
chr4	152420208	152420429	222	2.89501	3.19815	2.51074	0.00617765	0.133733	0.777137	19.81	5.07	4.26	14.38	7.55	4	5.82	6.95	10.41	4.96	2.4	3.65
chr1	209823152	209823540	389	6.14843	6.27524	6.00939	0.0106302	0.133734	0.777137	83.22	78.24	71.63	60.71	79.74	91.18	49.48	79.07	83.27	71.24	51.68	51.76
chr9	132587410	132587686	277	4.39778	4.57222	4.19931	0.00911278	0.133737	0.777137	31.7	25.36	24.11	22.37	18.4	20.79	14.55	20.85	26.02	16.73	15.63	16.44
chr22	19143995	19145003	1009	10.6674	10.7216	10.6111	0.0127461	0.133753	0.777137	1516.73	1905.28	1787.23	1592.81	1622.71	1706.75	1487.29	1656.16	1561.31	1490.51	1610.65	1578.41
chr6	120938207	120939511	1305	8.76778	8.92794	8.58759	0.0100445	0.13377	0.777137	483.45	336.86	446.1	705.34	624.26	326.31	291.05	477.9	338.28	400.81	552.91	247.23
chr5	124519461	124519891	431	5.69334	5.50268	5.86172	-0.00932241	0.133771	0.777137	35.66	42.02	31.91	49.53	48.13	64.78	87.32	70.38	20.82	73.72	57.69	38.97
chr17	32283676	32284629	954	5.91584	5.65935	6.13355	-0.00823853	0.133781	0.777137	56.47	52.16	44.68	35.95	60.4	53.59	32.02	54.74	78.07	65.05	33.66	157.72
chr7	149005539	149006611	1073	7.57628	7.48723	7.66015	-0.0113823	0.133783	0.777137	199.13	181.11	157.45	170.94	149.58	218.34	186.28	212.88	166.54	221.78	192.32	233.84
chr1	119007651	119009170	1520	6.35938	6.50523	6.19711	0.00952724	0.133816	0.777137	112.94	103.59	88.65	75.09	112.77	51.99	40.75	73.86	135.31	71.24	68.51	50.54
chr17	39894800	39895237	438	4.457	3.97992	4.81491	-0.00654678	0.133817	0.777137	3.96	11.59	4.26	28.76	16.51	29.59	20.37	27.81	62.45	30.97	9.62	17.66
chr5	139711874	139712113	240	6.91115	6.79497	7.01867	-0.0111371	0.133827	0.777137	105.01	136.19	124.82	105.44	115.6	79.18	139.71	134.68	109.29	121.42	131.02	141.89
chr3	129058241	129059039	799	6.63303	6.47929	6.77195	-0.00979596	0.133835	0.777137	84.21	86.21	97.16	71.09	109.47	87.18	110.6	87.76	31.23	153.02	115.39	157.72
chr2	112155293	112156378	1086	6.42062	6.54754	6.28145	0.010278	0.133844	0.777137	79.25	92	60.99	120.62	115.6	92.78	90.23	89.5	93.68	68.76	67.31	57.24
chr11	95196526	95197482	957	5.213	5.48065	4.88412	0.00803042	0.133852	0.777137	37.65	49.26	36.88	15.18	45.77	83.18	29.11	38.23	10.41	38.41	36.06	24.97
chr4	99055482	99056414	933	6.61514	6.71988	6.50219	0.011021	0.133858	0.777137	103.03	120.98	95.74	87.07	97.67	127.97	87.32	105.14	109.29	84.25	79.33	78.55
chr2	175111163	175111556	394	4.70977	4.91629	4.46867	0.00871275	0.133861	0.777137	34.67	23.91	34.75	28.76	15.1	43.99	20.37	26.07	26.02	19.82	18.03	22.53
chr16	3576997	3577714	718	7.51224	7.41518	7.60318	-0.0113699	0.133862	0.777137	171.39	141.27	171.63	188.52	176.95	174.35	160.08	202.46	171.74	180.89	258.42	193.04
chr22	23376327	23376648	322	5.29326	5.01531	5.52622	-0.0087713	0.133872	0.777137	28.73	42.74	17.73	48.73	29.73	26.39	46.57	30.41	72.86	59.47	30.05	37.15
chr3	167650543	167651270	728	4.96071	5.2275	4.63314	0.00845002	0.133877	0.777137	31.7	25.36	43.97	25.56	38.22	59.98	20.37	37.36	10.41	33.45	15.63	31.67
chr4	163148922	163149237	316	3.03162	3.42875	2.48182	0.00644089	0.133893	0.777137	7.93	5.8	10.64	7.19	12.27	20.79	0	6.95	5.2	5.58	3.61	12.18
chr17	43367765	43369509	1745	10.7795	10.8673	10.6861	0.0116742	0.133906	0.777137	1874.36	1948.02	1703.54	1560.85	1825.13	2296.19	1493.11	1583.17	1285.48	1642.9	1914.75	1965.7
chr6	70221032	70221998	967	5.87384	6.06804	5.64937	0.0100612	0.133922	0.777137	47.55	57.96	73.76	79.88	80.22	63.18	46.57	58.22	26.02	58.85	42.07	69.42
chr17	77437868	77438074	207	7.59635	7.4221	7.7518	-0.0101617	0.133933	0.777137	117.89	157.2	248.94	152.57	223.66	128.77	174.63	158.14	234.2	185.85	301.7	238.71
chr9	127223969	127225926	1958	11.163	11.2397	11.082	0.0118176	0.133944	0.777137	2260.73	2885.45	2119.85	2173.53	2401.74	2668.1	2040.29	2566.78	2269.1	1825.65	1941.19	2363.35
chr4	40221591	40222496	906	6.19997	6.07148	6.31795	-0.0107178	0.133945	0.777137	58.45	73.89	73.05	63.9	75.02	59.18	49.48	69.51	83.27	102.22	88.95	85.25
chr6	32689533	32690721	1189	10.141	10.298	9.96467	0.0100872	0.133952	0.777137	1151.17	1056.96	1153.19	1139.89	2104.94	947.75	1091.46	923.66	733.81	706.84	807.73	1731.86
chr8	51850413	51850987	575	4.92978	5.15077	4.6687	0.00932348	0.133954	0.777137	46.56	42.02	24.11	33.55	34.92	31.99	37.84	33.89	5.2	28.5	24.04	23.14
chr4	128916544	128917374	831	9.13637	9.2515	9.01126	0.0109774	0.133961	0.777137	623.14	378.16	557.45	835.54	694.1	568.65	520.99	437.07	645.34	464.62	448.34	579.72
chr2	241558514	241560059	1546	6.5466	6.25334	6.79021	-0.0084392	0.133964	0.777137	100.06	78.96	73.76	73.49	77.86	53.59	212.47	102.53	171.74	76.82	44.47	56.02
chr17	4381189	4382199	1011	6.14416	5.949	6.31604	-0.00970872	0.133972	0.777137	52.51	55.06	55.32	91.06	78.33	38.39	52.39	88.63	93.68	94.16	92.55	56.63
chrX	129931040	129933091	2052	10.8397	10.9139	10.7615	0.0119289	0.133973	0.777137	1878.32	2064.65	1736.17	1748.57	1840.71	2307.39	1746.33	1841.23	1535.28	1457.05	1921.96	1913.94
chr15	63047884	63049326	1443	10.2258	10.2986	10.1491	0.0119344	0.133979	0.777137	1279.96	1164.9	1256.03	1141.48	1221.16	1493.21	1242.8	1261.67	1025.26	1092.17	1241.64	949.36
chr13	27379985	27380429	445	4.45737	4.14715	4.71255	-0.00781654	0.133984	0.777137	22.79	32.6	12.06	15.18	8.49	15.2	40.75	25.2	20.82	21.06	33.66	15.83
chr17	32503283	32504427	1145	10.7104	10.8232	10.588	0.0112061	0.133995	0.777137	2245.87	1494.52	1948.22	1670.29	1857.22	1654.76	1004.14	1912.49	1150.16	1593.34	1846.23	1728.82
chr17	50733242	50733565	324	3.75675	4.04276	3.39966	0.00700055	0.134007	0.777137	30.71	21.01	9.22	13.58	15.57	8.8	0	9.56	20.82	9.29	7.21	16.44
chr5	54895690	54896022	333	4.28399	3.73161	4.68246	-0.00666645	0.134011	0.777137	15.85	18.11	14.18	7.99	15.57	8	40.75	7.82	67.66	15.49	13.22	9.13
chr17	44865032	44865625	594	5.6105	5.74449	5.46277	0.0104232	0.134015	0.777137	57.46	49.26	49.65	50.32	48.6	66.38	46.57	50.4	46.84	46.46	42.07	32.27
chr3	112766953	112767977	1025	7.85425	8.01965	7.6674	0.00999198	0.134017	0.777137	367.54	221.68	173.05	353.07	305.76	135.96	186.28	242.43	166.54	209.39	198.33	216.79
chr10	59891448	59893077	1630	6.97937	7.13987	6.79875	0.0108012	0.134052	0.777137	150.58	147.79	112.77	171.74	140.14	123.17	93.14	127.73	62.45	145.58	108.18	130.92
chr13	87680414	87680936	523	5.16747	5.43088	4.84498	0.00808823	0.134062	0.777137	29.72	19.56	46.81	39.14	50.02	73.58	32.02	51.27	10.41	27.26	20.43	31.06
chr2	113966835	113967522	688	5.33652	5.53	5.11302	0.00952106	0.134064	0.777137	56.47	49.26	36.88	33.55	38.69	62.38	26.19	50.4	31.23	28.5	39.67	31.67
chr15	85748843	85749071	229	4.03847	4.30335	3.71375	0.00829152	0.134067	0.777137	21.79	18.11	14.89	16.77	26.9	19.99	5.82	11.3	10.41	18.58	20.43	12.18
chr6	135497263	135498593	1331	11.3102	11.1833	11.4267	-0.0110619	0.134081	0.777137	2262.71	2841.98	2369.5	1997	2269.62	2212.22	3213.24	2035.87	3101.79	2572.76	1722.43	3871.11
chr18	23934151	23934881	731	6.62967	6.47361	6.77049	-0.0106643	0.134098	0.777137	101.05	55.78	87.94	91.06	85.41	111.97	119.33	126.86	119.7	104.69	96.16	88.3
chrX	20255897	20256570	674	4.99842	5.16908	4.80482	0.00894043	0.134118	0.777137	40.62	36.95	31.21	20.77	49.54	36.79	26.19	17.38	41.63	30.97	18.03	33.49
chr19	3979188	3980111	924	7.32585	7.49733	7.13121	0.00994873	0.134132	0.777137	184.27	233.99	187.23	138.19	205.26	135.16	110.6	79.07	109.29	157.35	187.51	197.3
chr1	27134024	27134325	302	5.53582	5.21585	5.79755	-0.00776479	0.134135	0.777137	50.52	35.5	19.86	55.92	42	19.19	93.14	34.76	57.25	76.82	52.89	18.88
chr5	65866940	65867334	395	4.50574	4.14688	4.79288	-0.00824686	0.134151	0.777137	21.79	14.49	20.57	10.38	17.46	21.59	37.84	30.41	46.84	16.11	14.42	20.7
chr1	32107818	32108826	1009	9.95765	10.0416	9.86847	0.011806	0.13416	0.777137	1121.45	1199.67	1063.83	880.28	949.37	1109.31	867.34	1065.29	733.81	1013.49	1001.25	927.43
chr3	140756595	140757125	531	4.96271	4.57719	5.26663	-0.00703027	0.134167	0.777137	31.7	23.91	14.18	53.52	4.72	15.2	37.84	32.15	62.45	20.44	34.86	43.24
chr8	73167300	73167522	223	5.12214	5.43242	4.72631	0.00737136	0.134172	0.777137	60.43	52.16	36.17	27.16	65.59	17.6	14.55	39.97	10.41	52.66	13.22	28.01
chr1	55338182	55338402	221	3.81657	3.41834	4.12831	-0.00756162	0.134179	0.777137	12.88	15.21	7.8	8.79	12.27	7.2	26.19	10.43	26.02	22.3	8.41	11.57
chrX	55640855	55641246	392	5.19048	4.821	5.48437	-0.00738467	0.134191	0.777137	18.82	33.32	27.66	26.36	51.43	12	66.94	14.77	62.45	68.76	26.44	29.23
chr10	3197082	3198026	945	5.63675	5.30537	5.90604	-0.00790397	0.134198	0.777137	59.44	53.61	26.95	44.73	24.54	27.99	93.14	46.92	98.88	68.76	21.64	30.45
chr10	122342185	122343718	1534	6.75127	6.89687	6.5893	0.00997875	0.134206	0.777137	156.53	90.56	115.6	99.05	90.12	163.16	93.14	99.06	135.31	111.51	55.29	83.43
chr6	89834872	89836131	1260	8.40112	8.54534	8.24087	0.0105564	0.13421	0.777137	400.23	339.04	302.84	407.39	321.8	470.28	232.84	258.07	234.2	293.02	516.85	280.12
chrX	151360297	151360719	423	4.97323	4.55472	5.29723	-0.0073853	0.134212	0.777137	22.79	23.91	24.82	40.74	20.76	8	26.19	24.33	104.09	35.93	21.64	23.75
chr19	52223536	52223745	210	3.08338	3.41205	2.65705	0.0065955	0.134213	0.777137	12.88	4.35	9.93	16.77	12.74	7.2	0	12.16	10.41	5.58	3.61	6.09
chr17	82551649	82552202	554	8.33412	8.22414	8.43632	-0.0113591	0.134216	0.777137	314.04	286.15	333.33	379.43	260.46	220.74	363.82	302.38	364.3	350.63	318.52	378.77
chr19	38317249	38317405	157	6.56297	6.41855	6.69423	-0.0107785	0.13422	0.777137	86.19	91.28	106.38	87.07	67.95	74.38	107.69	99.93	104.09	73.72	120.2	115.7
chr3	32446597	32446948	352	4.41773	4.11752	4.66611	-0.00789931	0.134241	0.777137	13.87	20.28	11.35	27.16	20.29	11.2	52.39	17.38	10.41	33.45	20.43	18.27
chr7	131235664	131236028	365	5.61802	5.24879	5.91174	-0.00720059	0.134246	0.777137	46.56	34.05	74.47	47.13	17.93	8	81.5	31.28	93.68	63.19	28.85	62.72
chr1	66275523	66276544	1022	6.97148	6.79717	7.12698	-0.0105614	0.134246	0.777137	101.05	99.25	141.84	143.78	106.17	75.18	177.54	114.7	171.74	139.39	120.2	115.09
chr3	182967170	182968212	1043	5.93594	6.12177	5.7226	0.00945091	0.134251	0.777137	75.29	51.44	40.43	104.64	76.44	69.58	40.75	70.38	52.04	57.61	58.9	37.15
chr13	41668159	41668483	325	5.53332	5.21819	5.79181	-0.00894128	0.134256	0.777137	38.64	33.32	29.79	50.32	32.09	39.19	52.39	45.18	119.7	38.41	46.88	29.84
chr12	59500672	59501680	1009	5.82993	6.07731	5.53117	0.00839353	0.134261	0.777137	58.45	39.12	51.06	43.93	85.41	127.17	43.66	62.56	20.82	60.71	31.25	58.46
chr8	11691973	11692360	388	4.11134	4.28904	3.90865	0.00784709	0.134269	0.777137	22.79	25.36	15.6	14.38	10.38	28.79	17.46	11.3	26.02	9.91	12.02	13.4
chr17	37764923	37765293	371	5.02323	4.6954	5.29018	-0.00847635	0.134271	0.777137	21.79	38.4	30.5	16.77	18.4	29.59	34.93	41.71	78.07	32.83	19.23	28.01
chr1	148916786	148916993	208	2.88546	2.36931	3.26482	-0.00655464	0.134272	0.777137	4.95	2.9	9.93	5.59	2.83	4.8	5.82	6.08	20.82	5.58	8.41	10.96
chr12	12807933	12809465	1533	11.3048	11.3983	11.2048	0.011531	0.134279	0.777137	2654.03	2362.4	2834.04	2516.22	2666.45	3161.57	2022.83	2186.19	1738.25	2306.38	3025.37	2883.39
chr1	198627790	198627990	201	4.39161	4.68215	4.02739	0.00725452	0.134294	0.777176	14.86	12.32	29.08	38.34	22.65	36.79	23.28	30.41	5.2	13.01	19.23	6.7
chr12	107492285	107493512	1228	8.47519	8.31842	8.61659	-0.010283	0.134314	0.77724	234.79	311.51	329.79	249.23	292.55	497.47	270.68	532.65	296.65	316.56	495.21	443.32
chr10	17756739	17757573	835	6.00912	5.77146	6.21311	-0.00923815	0.134338	0.777289	51.52	55.06	54.61	38.34	69.83	58.38	32.02	88.63	124.9	42.13	66.11	91.34
chr20	63902628	63903158	531	4.64814	4.90152	4.34058	0.00682079	0.134339	0.777289	37.65	29.7	9.22	58.31	29.25	15.2	20.37	25.2	41.63	18.58	4.81	10.96
chr16	84088579	84089331	753	7.40581	7.51467	7.28805	0.0112704	0.134353	0.77732	199.13	169.52	176.6	186.92	167.51	197.55	151.35	205.93	145.72	123.9	164.67	146.15
chr17	29929139	29930608	1470	11.4464	11.5231	11.3655	0.0118366	0.134364	0.777337	2648.08	3314.31	2930.49	2656.81	2791.96	3316.72	2217.84	2658.02	2446.05	2334.88	3193.65	2980.21
chr2	193584125	193584950	826	5.71763	5.42516	5.96069	-0.00899043	0.134385	0.777412	46.56	26.8	38.3	43.14	38.22	64.78	64.03	40.84	124.9	43.98	42.07	57.85
chr20	57620202	57621366	1165	10.8204	10.9187	10.715	0.0114466	0.134427	0.777605	1705.95	1925.56	2025.53	1755.76	2389.47	1812.32	1493.11	1654.42	1197	1558.03	2145.53	2036.95
chr11	61446046	61446695	650	5.98375	5.66598	6.24401	-0.0080267	0.134447	0.777672	77.27	44.92	19.86	30.35	59.45	72.78	128.06	62.56	114.5	61.95	45.68	42.02
chr19	13846316	13847973	1658	11.483	11.267	11.6707	-0.00919142	0.13446	0.777693	2838.29	3647.56	2610.63	2036.14	2642.86	1010.93	3123.02	2259.18	2841.58	4115.93	3358.32	3863.2
chr17	17300723	17301338	616	8.13572	8.23043	8.03435	0.011423	0.134467	0.777693	260.55	328.9	292.2	258.81	302.46	359.11	308.52	249.38	249.81	259.57	206.74	299
chr6	134906213	134906930	718	3.93104	4.1769	3.6345	0.00670493	0.134491	0.777786	6.93	12.32	26.95	35.95	10.38	16	11.64	13.03	26.02	6.81	3.61	13.4
chr14	67666503	67667476	974	8.18442	8.31844	8.03666	0.0110295	0.134528	0.777832	268.47	287.6	353.9	307.54	369.93	327.91	212.47	354.52	150.93	284.35	302.9	270.37
chr6	31776567	31777659	1093	8.86138	8.73305	8.97922	-0.0110462	0.134529	0.777832	401.22	536.81	417.73	478.48	397.3	321.52	515.17	317.15	556.87	606.49	534.88	497.51
chr16	24166761	24167265	505	4.09513	4.41266	3.68739	0.00771665	0.134538	0.777832	28.73	16.66	10.64	23.17	30.2	18.4	11.64	21.72	0	17.35	15.63	10.96
chr2	1564110	1565136	1027	6.64434	6.16727	7.00225	-0.00616301	0.134547	0.777832	49.53	84.04	95.04	44.73	57.09	100.77	116.42	282.4	197.77	14.25	88.95	69.42
chr16	2520027	2521461	1435	11.2909	11.3641	11.2138	0.0118695	0.134556	0.777832	2715.45	2857.92	2800.7	2481.07	2768.37	2192.22	2054.85	2021.1	2617.79	2523.82	2212.84	2820.67
chr1	159991572	159991814	243	3.7523	3.19038	4.15568	-0.00621409	0.134561	0.777832	19.81	6.52	9.22	0.8	8.02	10.4	2.91	14.77	52.04	14.25	13.22	9.74
chr22	18527933	18529864	1932	7.78082	7.17517	8.20608	-0.00556092	0.134568	0.777832	36.66	61.58	78.01	115.03	487.9	87.98	177.54	497.02	83.27	273.82	112.99	627.22
chr13	40320146	40320530	385	4.9736	4.58077	5.28204	-0.0078976	0.134573	0.777832	15.85	13.76	24.82	24.76	23.59	40.79	43.66	20.85	88.47	26.64	27.65	26.18
chr10	4814972	4815600	629	6.33171	6.13454	6.50514	-0.0103561	0.134574	0.777832	60.43	85.48	85.11	54.32	61.81	74.38	93.14	86.89	130.11	57.61	88.95	88.3
chr1	220891495	220891691	197	4.96994	5.26876	4.59261	0.00800058	0.134597	0.777835	26.75	38.4	55.32	21.57	45.3	43.99	11.64	35.63	5.2	34.07	18.03	40.19
chr12	87425905	87426282	378	3.6868	4.00188	3.2831	0.00610335	0.134599	0.777835	5.94	9.42	21.99	31.15	2.83	24.79	11.64	10.43	15.61	8.67	9.62	2.44
chr10	1288053	1288440	388	3.34721	3.76848	2.74971	0.00572578	0.134599	0.777835	28.73	10.87	2.84	19.17	8.97	11.2	0	13.9	10.41	12.39	0	3.65
chr1	145232730	145233633	904	5.56919	5.74192	5.37294	0.00971348	0.134625	0.777891	65.38	52.88	57.45	38.34	35.86	71.18	34.93	50.4	46.84	35.93	33.66	46.89
chr3	195876714	195876987	274	3.96911	3.30414	4.42255	-0.00577094	0.134626	0.777891	12.88	14.49	2.84	15.98	1.89	11.2	34.93	10.43	62.45	11.15	2.4	7.31
chr6	2874844	2876984	2141	10.4665	10.3745	10.553	-0.0115581	0.134637	0.777909	1074.89	1342.39	1617.02	1393.91	1306.57	1230.08	1312.66	1314.67	1399.97	1358.55	1710.41	1917.59
chr5	76556464	76557283	820	9.28403	9.15016	9.40652	-0.0108341	0.134663	0.777923	422.03	667.93	492.2	719.72	572.83	534.26	602.48	498.76	629.73	652.33	645.46	1043.14
chr1	53327759	53328488	730	9.15515	9.04249	9.25964	-0.0113515	0.134663	0.777923	479.49	557.09	493.62	568.75	458.64	606.24	727.64	726.41	686.97	505.51	441.13	590.08
chr10	73769005	73769280	276	7.81391	7.97095	7.63766	0.0103684	0.134665	0.777923	246.68	230.37	209.93	343.48	234.98	239.94	116.42	187.69	166.54	319.66	213.95	190.6
chr8	78858539	78859486	948	8.54061	8.68705	8.37762	0.0104232	0.13468	0.777925	331.88	344.83	430.5	581.53	474.69	309.52	369.64	290.22	223.79	459.05	407.47	245.41
chr11	35114864	35115428	565	8.51891	8.31389	8.69838	-0.00939763	0.134686	0.777925	232.81	383.95	320.57	551.97	273.68	146.36	328.89	284.14	463.19	580.47	347.37	488.38
chr2	96924000	96925165	1166	6.44025	6.61206	6.24518	0.0096975	0.134695	0.777925	83.22	99.25	70.92	73.49	134.48	125.57	29.11	85.15	93.68	72.48	96.16	78.55
chr19	46713817	46714748	932	10.0969	10.0106	10.1783	-0.0116008	0.134698	0.777925	977.8	1196.05	1021.98	941.78	1043.27	1008.53	1012.87	1183.46	936.78	988.71	1467.61	1362.84
chr14	102594633	102594827	195	8.13107	8.01327	8.23997	-0.0113773	0.134714	0.777966	266.49	265.87	260.99	249.23	250.08	257.53	395.83	219.84	312.26	266.38	341.36	278.29
chr22	17754344	17754580	237	4.13977	3.86946	4.36733	-0.00824487	0.134729	0.778004	10.9	13.04	9.93	23.17	12.27	18.4	5.82	23.46	31.23	18.58	24.04	20.7
chr6	36725081	36725300	220	4.8522	5.06569	4.60154	0.00905088	0.134762	0.778122	36.66	30.43	24.82	26.36	38.69	43.99	11.64	39.1	26.02	22.92	22.84	23.14
chr15	101294124	101295712	1589	11.1866	11.2555	11.1141	0.0121048	0.134767	0.778122	2201.29	2650.73	2540.42	2281.37	2299.35	2696.09	2008.28	2312.19	1837.14	2193.63	2524.15	2424.24
chr11	639360	641233	1874	7.99059	7.87524	8.09741	-0.0112023	0.134774	0.778122	292.25	245.59	253.19	194.11	242.06	181.55	218.29	243.3	312.26	270.72	266.84	331.88
chr22	23152317	23153818	1502	8.10169	8.22325	7.96894	0.0110486	0.134806	0.778126	319.99	267.32	295.74	402.6	280.28	227.14	183.36	288.48	239.4	260.19	304.1	227.75
chr10	17586813	17587397	585	4.44886	4.09523	4.73265	-0.00727378	0.134808	0.778126	13.87	10.87	17.73	22.37	11.32	26.39	23.28	53.87	36.43	22.92	9.62	13.4
chr19	16715720	16715934	215	6.7295	6.55596	6.88438	-0.0101984	0.134812	0.778126	60.43	114.46	126.95	103.05	102.86	56.79	128.06	99.06	119.7	110.27	117.79	133.97
chrX	55488148	55490069	1922	10.5617	10.6555	10.4613	0.0114955	0.134815	0.778126	1498.9	1742.28	1533.33	1196.6	1649.13	2057.86	1338.85	1536.25	1134.55	1274.3	1644.3	1530.91
chr4	16082058	16084570	2513	7.61364	7.43876	7.76959	-0.0102969	0.13484	0.778126	152.56	172.42	179.43	109.44	204.78	222.34	174.63	275.45	312.26	164.17	157.46	225.31
chr2	55718252	55718494	243	4.17495	3.77529	4.48757	-0.00803383	0.134852	0.778126	9.91	12.32	12.06	12.78	15.1	19.99	34.93	15.64	36.43	19.2	16.83	11.57
chr1	247171359	247172497	1139	7.90126	8.08702	7.688	0.0095701	0.134857	0.778126	200.12	404.24	280.85	285.97	246.78	213.54	200.83	149.45	78.07	217.44	306.5	284.99
chr1	23422386	23422656	271	3.8982	3.57297	4.16344	-0.00782168	0.134859	0.778126	16.84	12.32	11.35	9.59	16.51	4.8	17.46	21.72	20.82	16.73	20.43	10.35
chr5	54673494	54674390	897	9.43199	9.33723	9.5209	-0.0115646	0.13487	0.778126	651.87	502.04	715.6	635.05	660.6	715.81	555.91	746.4	863.92	697.55	843.79	700.3
chr12	9852361	9852891	531	4.40631	4.65402	4.10706	0.00797254	0.134877	0.778126	19.81	31.88	21.99	13.58	19.82	43.99	14.55	16.51	15.61	22.92	22.84	10.96
chr3	53219746	53220350	605	6.62091	6.47653	6.75215	-0.0108038	0.134885	0.778126	79.25	84.04	108.51	108.64	85.88	67.98	145.53	99.93	93.68	117.7	96.16	93.78
chr8	132489609	132489850	242	3.95253	3.33628	4.38296	-0.00610945	0.134893	0.778126	4.95	8.69	9.22	6.39	19.35	12	26.19	12.16	57.25	22.3	2.4	4.87
chr2	219060842	219061142	301	5.18059	4.82622	5.46486	-0.00803722	0.134902	0.778126	31.7	23.18	26.24	26.36	36.33	26.39	75.67	46.05	72.86	35.31	16.83	18.27
chr10	112428827	112429685	859	5.69588	5.95518	5.37954	0.00799524	0.134902	0.778126	95.11	52.16	38.3	118.22	37.28	31.19	34.93	51.27	26.02	63.19	39.67	34.71
chr13	49698523	49698836	314	3.80058	3.51669	4.03769	-0.00771423	0.134914	0.778126	13.87	8.69	4.96	15.98	15.57	9.6	23.28	16.51	10.41	21.06	9.62	17.66
chr11	61785904	61786554	651	5.96864	5.74941	6.1589	-0.00878374	0.134915	0.778126	41.61	52.88	81.56	43.93	60.4	42.39	26.19	44.31	72.86	86.11	84.14	115.09
chr19	55172774	55174348	1575	7.45575	7.28442	7.60888	-0.0106223	0.134923	0.778126	138.69	148.51	143.26	149.38	220.36	135.16	253.22	177.26	255.01	140.63	147.84	197.3
chr6	37943755	37943989	235	3.38534	3.73851	2.91668	0.00720992	0.134932	0.778126	15.85	9.42	11.35	11.18	20.29	12	5.82	9.56	0	13.63	10.82	5.48
chr17	81551913	81553670	1758	11.4198	11.4902	11.3457	0.011994	0.134933	0.778126	2885.84	3387.48	2676.59	2590.51	2622.57	3097.58	2514.71	2820.5	2227.46	2339.83	2941.23	2771.95
chr6	26043132	26045782	2651	11.7336	11.8348	11.6248	0.0113369	0.134963	0.778233	3409.91	4033.68	3291.48	3566.64	3261.93	4353.25	2529.27	3558.21	2331.55	3111.11	4478.56	2939.41
chr19	9323545	9324685	1141	10.5759	10.6514	10.4962	0.0119053	0.134968	0.778233	1594.99	1686.5	1593.61	1403.49	1532.11	1839.51	1365.05	1650.94	1191.8	1289.17	1566.17	1602.76
chr17	30831322	30832647	1326	8.88138	8.99056	8.76326	0.0113032	0.134982	0.778265	476.52	603.46	507.09	443.33	476.1	545.46	532.63	535.25	275.83	424.97	377.42	460.98
chr19	39363465	39364614	1150	8.92069	9.04886	8.78001	0.0109057	0.135012	0.778288	603.32	420.18	372.34	633.45	637.48	511.07	392.92	522.22	307.06	496.84	536.08	382.42
chr7	38783352	38783710	359	3.80334	4.16429	3.32083	0.00665545	0.135019	0.778288	36.66	10.14	9.93	23.96	8.49	18.4	11.64	17.38	0	4.96	15.63	10.35
chr3	195549162	195549457	296	5.54839	5.71959	5.3541	0.0100474	0.13502	0.778288	50.52	42.74	68.79	51.92	48.6	53.59	23.28	46.05	46.84	37.17	37.26	54.81
chr14	51039117	51039853	737	6.01603	6.1996	5.80566	0.00920517	0.135024	0.778288	98.08	36.22	83.69	80.68	78.33	63.98	40.75	39.1	72.86	85.49	48.08	49.33
chr3	195624117	195625762	1646	7.56982	7.35387	7.75762	-0.00907215	0.135027	0.778288	213.99	153.58	70.92	271.59	143.44	127.97	273.59	126.86	156.13	292.4	224.77	224.7
chr4	153608886	153609589	704	7.57884	7.45378	7.69393	-0.011175	0.13505	0.77832	145.63	166.62	190.78	193.31	191.57	163.96	203.74	177.26	234.2	159.83	207.94	259.41
chr20	34001669	34001903	235	3.8215	4.06822	3.5237	0.00804554	0.13505	0.77832	14.86	17.39	11.35	20.77	20.29	16	11.64	7.82	10.41	17.97	10.82	10.35
chr6	69585157	69585769	613	4.97177	4.51508	5.31812	-0.00716814	0.135058	0.77832	20.8	15.94	18.44	25.56	29.25	27.19	14.55	22.59	124.9	26.02	34.86	16.44
chr5	22964640	22966512	1873	8.36044	8.49974	8.20625	0.0104352	0.135089	0.778451	256.59	283.26	258.86	416.97	474.69	481.47	387.1	250.25	239.4	285.59	355.78	253.93
chr14	74855649	74856694	1046	6.47847	6.84679	5.98263	0.00606527	0.135113	0.778475	229.84	65.2	29.08	238.04	74.08	54.39	49.48	127.73	41.63	84.87	32.45	43.24
chr7	56033668	56034728	1061	9.15058	9.05843	9.2372	-0.0117091	0.135119	0.778475	461.66	643.3	503.54	539.19	505.83	545.46	660.69	527.43	697.38	620.73	525.26	589.47
chr11	68337500	68337715	216	3.62948	3.3536	3.86098	-0.00770112	0.135141	0.778475	15.85	6.52	7.8	12.78	10.38	8	17.46	16.51	10.41	20.44	13.22	9.13
chr19	35305241	35305628	388	4.34204	4.03214	4.597	-0.00835005	0.135146	0.778475	21.79	7.24	16.31	17.57	16.04	19.19	11.64	22.59	46.84	25.4	18.03	20.7
chr8	19710255	19710980	726	7.14402	7.34343	6.91255	0.00919662	0.135157	0.778475	162.47	118.81	113.47	203.69	278.39	97.57	104.78	123.39	72.86	190.19	121.4	110.22
chr7	94907101	94909076	1976	7.91063	7.70803	8.08825	-0.00970787	0.135158	0.778475	145.63	222.4	249.64	124.61	209.98	302.32	317.25	304.12	390.33	156.11	195.92	269.16
chr2	108776338	108777112	775	8.78436	8.96979	8.57154	0.00934804	0.135158	0.778475	543.88	249.21	651.77	612.68	638.89	311.92	331.8	432.72	213.38	310.37	645.46	348.93
chr19	40875108	40876247	1140	6.87701	6.63743	7.08241	-0.00909761	0.135162	0.778475	86.19	76.07	140.43	76.68	144.39	73.58	250.31	84.28	135.31	100.98	145.44	96.82
chr2	26068610	26068984	375	4.56045	4.14087	4.8851	-0.00713392	0.135168	0.778475	22.79	9.42	10.64	33.55	17.46	12	52.39	30.41	46.84	21.68	15.63	10.35
chr17	57338202	57339225	1024	7.73749	7.60305	7.86046	-0.0110487	0.135185	0.778523	215.97	170.24	189.36	177.33	189.69	223.94	186.28	185.08	322.67	223.02	188.71	288.64
chr9	41356646	41357055	410	4.37877	4.04757	4.64795	-0.00706227	0.135197	0.778548	10.9	10.14	18.44	35.95	11.8	12	52.39	15.64	0	33.45	28.85	20.1
chr7	100435513	100436972	1460	11.1545	11.2267	11.0785	0.0118525	0.135214	0.778554	2075.47	2777.5	2392.19	2144.78	2334.27	2654.5	1976.26	2362.59	2347.16	1918.58	1900.32	2469.91
chr10	88270886	88272140	1255	6.93668	6.79551	7.06525	-0.0109202	0.135228	0.778554	121.85	107.22	97.87	115.83	106.17	117.57	162.99	136.42	130.11	129.47	157.46	87.08
chr1	41806200	41806409	210	4.56829	4.26324	4.81996	-0.00785457	0.135251	0.778554	34.67	7.97	16.31	15.18	20.29	20.79	17.46	45.18	41.63	19.82	22.84	22.53
chr4	161650888	161651173	286	4.19789	3.78493	4.51857	-0.00744435	0.135258	0.778554	7.93	13.04	25.53	11.98	14.63	9.6	29.11	20.85	41.63	19.82	6.01	20.1
chr8	9044864	9045829	966	7.25642	7.46189	7.01674	0.0091931	0.135263	0.778554	196.15	178.21	135.46	190.91	233.1	123.97	110.6	114.7	52.04	258.95	127.41	113.27
chr11	66222033	66223182	1150	9.86494	9.7827	9.94275	-0.0116664	0.135281	0.778554	930.25	1069.27	856.03	780.43	889.92	759	1056.53	861.97	832.7	951.54	1037.31	1164.93
chr21	43188138	43189213	1076	7.76748	7.64292	7.88213	-0.0109865	0.135286	0.778554	181.29	166.62	192.91	198.1	220.36	239.94	264.86	204.2	202.97	171.6	270.44	301.43
chr22	31651749	31652253	505	4.50353	4.77471	4.1693	0.00747697	0.135291	0.778554	27.74	27.53	17.02	43.93	26.42	21.59	11.64	14.77	20.82	37.79	15.63	7.31
chr2	218883521	218883940	420	8.55176	8.44661	8.64976	-0.0113861	0.135317	0.778554	369.52	349.18	378.72	273.19	357.19	365.5	491.88	331.93	390.33	447.28	319.73	428.7
chr17	34039881	34040064	184	1.60057	0.396176	2.2477	-0.004898	0.135318	0.778554	1.98	1.45	0	3.99	0.47	0	5.82	5.21	15.61	1.24	0	0.61
chr15	50686116	50687424	1309	11.2307	11.3068	11.1504	0.0117796	0.135332	0.778554	2224.07	3154.94	2590.06	2050.52	2601.33	2578.52	2252.76	2324.35	2159.81	2052.39	2196.01	2653.21
chr1	153277772	153278375	604	5.72436	5.54425	5.88445	-0.0093689	0.135336	0.778554	62.41	63.75	53.9	34.35	28.78	36.79	34.93	79.94	57.25	58.85	56.49	66.98
chr7	35906096	35907105	1010	7.12179	7.25085	6.98005	0.0112383	0.135338	0.778554	160.49	162.27	139.72	142.99	142.03	166.36	142.62	154.67	67.66	128.86	139.43	124.23
chr8	66112625	66114381	1757	11.1803	11.2766	11.077	0.0114218	0.135343	0.778554	2428.15	2927.46	2381.55	2121.61	2109.66	2916.83	1888.94	2116.68	1608.15	2047.43	2688.82	2611.8
chr7	135993779	135994744	966	6.77516	6.93509	6.59525	0.0107082	0.135347	0.778554	123.83	114.46	109.22	124.61	155.71	106.37	84.41	107.75	46.84	109.03	131.02	101.09
chr5	35863272	35863512	241	3.95377	3.52191	4.2857	-0.0066125	0.135356	0.778554	4.95	5.07	11.35	11.18	15.57	20.79	29.11	28.67	20.82	7.43	4.81	26.18
chr17	78337235	78338367	1133	10.0343	9.91157	10.1473	-0.0110159	0.13537	0.778554	716.26	1273.57	1051.77	998.5	1053.18	685.42	1094.37	993.17	931.58	980.66	1375.06	1429.82
chr4	114686450	114687113	664	4.82714	5.058	4.55216	0.00893537	0.135382	0.778554	29.72	26.08	33.33	40.74	31.61	38.39	23.28	33.89	10.41	29.74	30.05	13.4
chr13	112444062	112444279	218	3.26473	2.91494	3.54604	-0.00683314	0.135384	0.778554	16.84	7.24	6.38	3.99	5.19	5.6	11.64	19.99	10.41	10.53	10.82	6.7
chr4	11455095	11455703	609	5.40886	5.62187	5.15887	0.00921595	0.135391	0.778554	60.43	23.91	45.39	54.32	51.43	59.98	20.37	48.66	31.23	42.75	38.46	32.88
chr9	134059629	134060875	1247	9.3486	9.27122	9.42205	-0.0116876	0.135399	0.778554	672.67	522.32	612.76	555.96	639.83	703.81	695.62	729.02	582.89	801.01	597.38	710.04
chr13	103035041	103035311	271	4.42249	3.96345	4.7702	-0.00656906	0.135404	0.778554	10.9	18.84	13.48	8.79	36.8	4.8	37.84	11.3	41.63	34.69	7.21	31.06
chr16	68272774	68273293	520	6.26867	6.00518	6.49138	-0.00861943	0.135407	0.778554	77.27	73.89	80.14	75.09	30.2	48.79	84.41	102.53	130.11	55.75	125.01	42.02
chr22	44676604	44677618	1015	5.9343	5.68754	6.14495	-0.00969623	0.13541	0.778554	69.35	58.68	40.43	57.51	42.47	40.79	69.85	57.35	130.11	63.19	49.28	54.81
chr19	18594168	18595097	930	8.80071	8.73183	8.86645	-0.0119983	0.135429	0.778554	408.16	433.94	462.41	406.59	393.53	446.28	500.61	482.25	431.96	413.2	469.97	502.39
chr20	5650142	5650745	604	9.86347	9.98175	9.73463	0.011047	0.13543	0.778554	872.79	1071.45	1193.61	1095.95	1063.56	769.4	651.96	856.75	603.7	1008.54	1187.55	803.21
chr15	65832617	65833647	1031	7.87042	7.71915	8.00733	-0.0105723	0.135432	0.778554	163.46	176.04	311.35	190.91	240.17	182.35	334.71	251.99	228.99	182.75	247.61	297.78
chr6	30720819	30721882	1064	10.4643	10.5574	10.3649	0.0114701	0.135436	0.778554	1467.19	1707.51	1265.25	1288.46	1404.71	1908.3	1073.99	1371.15	1202.21	1224.74	1656.32	1383.54
chr10	48456366	48457430	1065	6.42721	6.27413	6.5656	-0.00981116	0.135444	0.778554	74.3	60.85	110.64	63.11	85.88	69.58	69.85	120.78	46.84	86.73	143.04	101.09
chr11	76721641	76722623	983	6.9568	6.74557	7.14102	-0.00975112	0.135448	0.778554	110.96	76.07	114.89	116.62	90.12	135.16	189.19	136.42	202.97	149.3	68.51	100.48
chr7	78039959	78040813	855	5.76312	5.413	6.04464	-0.00746697	0.135459	0.778558	76.28	44.19	9.22	27.16	60.4	38.39	61.12	58.22	124.9	74.34	34.86	42.63
chr22	27329272	27329743	472	4.04066	4.29091	3.73771	0.00685316	0.135466	0.778558	15.85	15.21	29.08	4.79	34.92	17.6	8.73	16.51	26.02	13.01	4.81	10.96
chr18	79496955	79497947	993	8.72035	8.58738	8.8421	-0.0106577	0.135493	0.778668	322.96	370.19	442.55	451.32	428.92	291.92	451.13	475.3	228.99	536.48	627.43	434.18
chr16	86317271	86318591	1321	7.95875	8.16724	7.71495	0.00861561	0.13552	0.778676	250.64	245.59	320.57	203.69	244.42	459.88	58.21	282.4	270.63	135.67	340.16	173.55
chr20	47488247	47488420	174	6.41905	6.53461	6.29341	0.0108727	0.135526	0.778676	76.28	101.42	107.8	83.87	110.89	75.98	72.76	86.02	83.27	71.24	76.93	80.38
chr13	46376916	46378385	1470	10.0298	10.155	9.89269	0.0108836	0.13553	0.778676	1204.66	825.86	1007.8	1325.21	1015.9	1461.21	884.81	914.1	593.3	872.25	1174.33	1264.79
chr2	71277584	71277808	225	6.75111	6.589	6.89683	-0.0106887	0.135533	0.778676	96.1	103.59	118.44	72.69	86.82	99.97	136.8	78.2	145.72	113.99	110.58	129.71
chr17	63903622	63904633	1012	6.43603	6.61316	6.23406	0.0103055	0.135536	0.778676	109.97	94.9	116.31	75.89	96.73	93.58	52.39	89.5	46.84	63.81	93.75	105.35
chr8	109595382	109596273	892	9.08051	8.91209	9.23131	-0.0100676	0.135544	0.778676	318.01	623.74	650.35	440.94	566.23	291.12	692.71	503.97	364.3	549.49	816.14	679.59
chr3	188954281	188954951	671	6.34405	6.21268	6.46444	-0.0107589	0.135561	0.778724	68.36	80.41	73.05	59.91	68.89	94.38	125.15	81.68	57.25	84.25	88.95	92.56
chr14	60266454	60266704	251	4.90596	4.64744	5.12513	-0.00913178	0.135573	0.778738	28.73	18.84	23.4	24.76	22.65	31.99	49.48	19.99	41.63	40.27	32.45	25.58
chr11	125902732	125904617	1886	8.87766	8.98813	8.75803	0.0113028	0.135587	0.778738	478.5	495.52	534.75	447.33	499.69	591.04	494.79	487.46	260.22	427.45	391.84	535.88
chr22	22745720	22746254	535	6.78178	6.90553	6.64641	0.0110737	0.13559	0.778738	109.97	117.36	120.57	119.02	113.25	139.16	69.85	119.04	109.29	112.75	81.73	108.39
chr6	26536636	26536896	261	7.49469	7.62843	7.34728	0.0107236	0.135597	0.778738	177.33	187.63	222.69	223.66	149.58	226.34	125.15	126.86	156.13	154.25	235.59	179.03
chr11	43944873	43945077	205	3.90935	3.49683	4.22977	-0.00744168	0.135615	0.778767	18.82	15.21	9.22	9.59	8.49	6.4	34.93	15.64	26.02	11.77	10.82	13.4
chr20	3203903	3204884	982	10.3134	10.399	10.2225	0.0115778	0.135624	0.778767	1294.82	1601.74	1249.64	1143.88	1158.88	1652.36	1446.54	1201.71	994.03	1168.99	1152.69	1204.51
chr7	1571061	1571574	514	6.89113	7.10201	6.64406	0.00871222	0.135627	0.778767	230.83	114.46	88.65	137.39	195.35	57.58	64.03	99.93	98.88	148.06	106.98	82.21
chr19	49812955	49813813	859	10.7552	10.8295	10.6769	0.0119189	0.135648	0.778839	1987.3	1821.97	1677.3	1762.95	1617.05	2051.46	1629.91	1725.67	1259.45	1617.5	1885.9	1703.85
chr8	127187282	127188134	853	7.85454	8.03807	7.6442	0.00948694	0.135701	0.779096	345.75	217.33	150.35	365.85	301.04	196.75	227.02	189.42	98.88	272.58	266.84	145.54
chr15	79009277	79010003	727	6.70125	6.87862	6.49898	0.010097	0.135726	0.779155	138.69	120.26	100.71	141.39	127.4	77.58	81.5	88.63	46.84	125.76	121.4	78.55
chr6	5996197	5998011	1815	7.29638	7.4073	7.17622	0.0111552	0.135733	0.779155	197.14	177.49	165.25	143.78	184.5	150.36	101.87	139.9	161.33	130.09	163.47	171.12
chr1	25485238	25486022	785	5.02849	5.17143	4.86981	0.00871075	0.135745	0.779155	44.58	31.15	33.33	33.55	26.42	47.19	26.19	33.89	57.25	26.02	14.42	17.66
chr4	154559260	154559769	510	4.80433	4.41642	5.10973	-0.00732298	0.135746	0.779155	19.81	39.84	13.48	15.18	19.82	19.99	84.41	20.85	36.43	30.36	14.42	20.7
chr6	25446831	25447235	405	5.74222	5.9745	5.46522	0.00826791	0.135753	0.779155	69.35	53.61	67.38	102.25	51.9	32.79	17.46	46.05	46.84	24.16	74.52	56.02
chr1	1597442	1597953	512	5.45912	5.2204	5.66389	-0.00835716	0.135769	0.779202	60.43	30.43	36.88	42.34	26.42	27.19	55.3	31.28	41.63	99.12	36.06	40.8
chr2	7013875	7014677	803	6.14117	6.28044	5.987	0.00931159	0.13578	0.779202	99.07	76.07	49.65	69.5	103.34	68.78	58.21	47.79	114.5	71.24	52.89	35.93
chr2	68176782	68177006	225	4.26606	4.56169	3.89382	0.00745147	0.135804	0.779202	19.81	10.14	24.11	43.14	26.9	17.6	8.73	26.07	10.41	19.2	14.42	10.35
chr1	111747114	111747616	503	5.65563	5.47273	5.81793	-0.00994959	0.135822	0.779202	41.61	67.37	39.72	35.15	43.41	39.19	64.03	62.56	57.25	65.05	40.87	48.72
chr2	230471972	230473108	1137	8.61529	8.73488	8.48488	0.0111237	0.135823	0.779202	375.47	436.11	487.23	354.67	413.34	489.47	343.44	409.26	228.99	300.46	437.52	429.92
chr13	114260728	114261197	470	6.49542	6.66444	6.30393	0.00900603	0.135829	0.779202	140.68	76.79	103.55	113.43	132.59	41.59	64.03	66.04	130.11	74.96	86.54	52.37
chr9	127455729	127455952	224	6.27053	6.49462	6.00511	0.00825934	0.135833	0.779202	133.74	55.06	53.9	150.17	100.98	47.19	43.66	63.43	78.07	104.69	52.89	42.63
chr10	92265647	92266347	701	5.55333	5.38462	5.70437	-0.00948824	0.135835	0.779202	56.47	29.7	36.17	43.93	42	42.39	37.84	72.12	46.84	74.34	37.26	44.45
chr8	11703164	11705074	1911	7.03947	7.20088	6.85771	0.00945964	0.135836	0.779202	190.21	183.28	105.67	87.07	134.95	181.55	61.12	142.5	192.56	91.69	111.78	96.21
chr15	67039363	67039795	433	4.4567	4.1952	4.67799	-0.00847422	0.135859	0.77921	8.92	20.28	26.95	15.18	16.99	21.59	14.55	26.94	36.43	23.54	18.03	34.1
chr10	110304287	110305670	1384	10.7022	10.7706	10.6305	0.0119961	0.135862	0.77921	1667.31	2028.43	1664.54	1518.52	1647.72	1954.68	1650.28	1712.64	1425.99	1405.02	1677.96	1639.91
chr17	7467586	7467808	223	3.84317	3.4477	4.15323	-0.0072632	0.135869	0.77921	12.88	15.94	7.09	15.18	10.38	4	23.28	18.25	26.02	21.06	9.62	8.53
chr16	89741078	89741943	866	6.13474	6.3245	5.9162	0.00914352	0.135881	0.77921	112.94	85.48	37.59	83.08	72.19	89.58	37.84	78.2	67.66	42.13	84.14	52.37
chr2	64283038	64284312	1275	8.61632	8.73831	8.48306	0.010939	0.135883	0.77921	304.14	344.11	613.47	460.91	377.48	462.28	328.89	404.92	307.06	403.91	369.01	333.1
chr12	122023266	122024913	1648	9.74071	9.885	9.58037	0.0103559	0.135892	0.77921	894.58	758.49	892.2	710.13	955.03	1462.81	689.8	998.39	556.87	487.54	1025.29	835.48
chr3	13087680	13088624	945	10.6659	10.5365	10.7846	-0.0108317	0.135895	0.77921	1496.91	1320.65	1603.54	1372.34	1661.87	1456.42	1295.19	1831.68	1056.48	1546.88	2259.71	2593.53
chr2	100320847	100322954	2108	8.09279	7.94545	8.22647	-0.0108672	0.135909	0.779239	226.87	233.99	270.21	222.87	249.14	275.93	311.43	311.94	426.76	262.67	171.88	312.39
chr11	30342292	30343633	1342	9.37525	9.49486	9.24481	0.0110399	0.135961	0.779293	829.2	765.73	678.01	702.94	778.09	575.05	424.94	554.37	452.78	651.09	837.78	719.17
chr3	187521228	187522114	887	7.14045	7.28525	6.97947	0.00999124	0.135964	0.779293	111.95	120.98	239.01	178.13	169.87	115.97	119.33	140.76	150.93	99.12	155.05	91.95
chr3	124084064	124084391	328	4.22392	3.82989	4.53309	-0.0075369	0.135987	0.779293	4.95	10.14	19.15	9.59	15.1	26.39	23.28	13.03	41.63	19.82	20.43	20.7
chr12	113184562	113186219	1658	11.3113	11.3855	11.2331	0.0118142	0.13599	0.779293	2580.72	3333.87	2480.14	2392.4	2381.45	2883.24	2401.2	2594.59	2112.97	2119.91	2625.12	2589.27
chr2	95991285	95993057	1773	9.79393	9.8819	9.70026	0.0116541	0.135991	0.779293	965.91	1054.06	958.86	896.25	881.42	904.56	692.71	901.07	655.75	789.24	942.35	1010.25
chr3	72426684	72428022	1339	6.74861	6.57114	6.90661	-0.00999771	0.135992	0.779293	100.06	62.3	94.33	124.61	123.63	65.58	87.32	128.6	140.52	137.53	139.43	86.47
chr18	79856508	79857111	604	6.13616	5.94911	6.30172	-0.0101197	0.135992	0.779293	49.53	84.76	63.83	70.29	62.28	39.99	90.23	71.25	93.68	87.35	54.09	76.73
chr5	10620428	10620693	266	3.77304	3.53803	3.97508	-0.00811947	0.135992	0.779293	18.82	10.14	11.35	7.19	11.8	10.4	8.73	18.25	15.61	16.11	20.43	15.22
chr17	19317115	19317838	724	6.60481	6.33889	6.82926	-0.00841079	0.136008	0.779293	105.01	77.52	69.5	130.2	59.45	43.99	139.71	53	150.93	181.51	90.15	66.98
chr13	99264077	99264533	457	6.79544	6.64714	6.9299	-0.0106521	0.136022	0.779293	75.29	118.08	124.82	108.64	92.96	81.58	148.44	96.45	114.5	103.46	123.8	144.93
chr2	60350871	60351362	492	8.84558	8.69931	8.97837	-0.0104507	0.136024	0.779293	280.36	486.82	483.69	452.12	514.32	276.73	398.74	495.28	374.71	451.61	617.82	688.12
chr11	95584662	95584915	254	4.30662	4.06556	4.5131	-0.00828315	0.136032	0.779293	22.79	13.04	11.35	11.98	16.51	24.79	29.11	22.59	15.61	32.83	21.64	15.22
chr8	19685722	19686760	1039	5.81279	6.00811	5.58683	0.008911	0.136034	0.779293	71.33	39.12	38.3	68.7	67.95	100.77	58.21	59.09	46.84	55.14	24.04	45.06
chr7	36767544	36767951	408	3.91336	3.49118	4.23956	-0.00619832	0.136051	0.779293	9.91	10.87	2.13	3.2	22.18	19.19	5.82	26.94	15.61	30.36	7.21	27.4
chr16	4660365	4660962	598	5.6961	5.32706	5.98971	-0.00729639	0.136052	0.779293	19.81	47.81	74.47	42.34	21.23	35.19	64.03	69.51	124.9	16.11	34.86	71.86
chr12	15417937	15418297	361	4.19264	3.61905	4.60195	-0.0062206	0.136063	0.779293	11.89	7.24	8.51	23.17	16.51	6.4	20.37	5.21	72.86	29.12	9.62	8.53
chr10	96666630	96667406	777	7.99548	7.87013	8.1108	-0.0106975	0.136071	0.779293	218.94	207.19	245.39	287.57	272.73	171.95	264.86	225.05	176.95	350.63	283.67	357.46
chr2	179020224	179020684	461	6.80416	6.68005	6.91842	-0.0109971	0.136074	0.779293	128.79	99.25	116.31	87.07	101.45	82.38	107.69	126.86	130.11	101.6	129.81	129.71
chr15	70327710	70328864	1155	8.80973	8.66398	8.94211	-0.0104856	0.136088	0.779293	285.32	515.08	575.18	285.97	429.86	342.31	486.06	499.63	359.1	410.11	575.75	620.52
chr4	101746750	101747542	793	5.86298	6.0641	5.6292	0.00956487	0.136093	0.779293	50.52	47.09	88.65	70.29	58.51	86.38	32.02	63.43	36.43	43.98	51.68	69.42
chr5	141970403	141970607	205	6.95463	6.80903	7.08687	-0.0103431	0.136099	0.779293	136.71	117.36	84.4	134.2	103.34	96.77	113.51	86.89	124.9	176.56	169.48	144.32
chr2	216084666	216084897	232	6.06516	5.89982	6.21349	-0.010095	0.136102	0.779293	60.43	35.5	65.25	59.91	52.38	84.78	64.03	79.94	83.27	80.53	57.69	79.77
chr10	100265139	100266014	876	7.42996	7.61319	7.22003	0.00932902	0.136118	0.779301	157.52	357.87	233.33	132.6	193.46	99.97	104.78	138.16	150.93	168.5	162.27	169.9
chr2	88060443	88061027	585	6.56853	6.71364	6.40719	0.0104409	0.13613	0.779301	123.83	123.15	112.06	80.68	76.44	113.57	122.24	82.55	57.25	86.11	68.51	92.56
chr12	23949650	23950089	440	4.40678	4.55207	4.24519	0.00751465	0.136134	0.779301	26.75	18.11	19.86	30.35	32.09	13.6	11.64	12.16	52.04	17.97	9.62	10.35
chr9	113219836	113220234	399	7.59084	7.73692	7.42828	0.0104826	0.136136	0.779301	206.06	211.54	243.97	273.19	215.64	129.57	189.19	148.58	109.29	180.89	235.59	169.9
chr6	108258920	108259363	444	8.65088	8.76836	8.52299	0.0111201	0.136151	0.779336	337.82	468.71	529.79	448.93	446.37	384.7	358	381.45	239.4	339.48	480.79	408
chr1	111688962	111689954	993	7.76183	7.93782	7.56136	0.00972008	0.136198	0.77956	235.78	257.9	266.67	312.33	268.96	129.57	148.44	145.11	119.7	270.1	280.06	169.9
chr22	46280857	46281633	777	7.15047	7.49762	6.69238	0.00622032	0.136216	0.779611	303.15	134.02	56.03	324.31	197.24	69.58	58.21	147.72	93.68	205.05	79.33	36.54
chr4	150888236	150888571	336	5.18869	5.44597	4.87534	0.00832688	0.136258	0.779611	31.7	32.6	33.33	33.55	47.19	83.18	26.19	33.02	10.41	24.16	37.26	45.06
chr4	153133988	153134832	845	7.7348	7.84265	7.61823	0.0112224	0.136259	0.779611	184.27	265.87	218.44	260.41	238.76	209.54	203.74	190.29	176.95	242.84	162.27	202.78
chr20	19735564	19735775	212	3.88731	3.36437	4.27031	-0.00643343	0.136262	0.779611	11.89	6.52	9.93	13.58	7.08	12.8	52.39	6.08	26.02	17.35	4.81	9.13
chr6	119077713	119079415	1703	9.68816	9.57541	9.79273	-0.0112414	0.136268	0.779611	659.79	1075.07	831.2	588.72	734.21	688.62	922.64	782.03	1051.28	795.43	814.94	955.45
chr5	17118650	17119096	447	5.80482	5.45896	6.08359	-0.00772599	0.136286	0.779611	48.54	33.32	51.06	75.09	33.5	22.39	72.76	59.09	145.72	71.24	27.65	30.45
chr8	21905134	21906315	1182	7.65206	7.54168	7.75459	-0.0111538	0.136292	0.779611	176.34	171.69	207.09	218.07	176	168.76	221.2	193.77	202.97	174.08	221.16	282.55
chr15	52164220	52165396	1177	7.49517	7.62116	7.35711	0.010847	0.136293	0.779611	257.58	174.59	159.57	209.29	196.29	183.95	206.65	125.99	130.11	201.96	145.44	173.55
chr8	93885938	93886209	272	5.59265	5.38182	5.77657	-0.0095953	0.136296	0.779611	29.72	31.88	63.12	35.15	41.52	48.79	78.58	49.53	46.84	42.13	62.5	49.33
chr19	7515503	7516541	1039	7.43548	7.25317	7.59732	-0.0102675	0.136301	0.779611	174.36	140.54	140.43	127.01	125.04	207.95	285.23	190.29	249.81	146.2	145.44	144.93
chr10	60357840	60359166	1327	8.24971	8.1492	8.34368	-0.0112583	0.136302	0.779611	291.26	224.58	274.47	293.96	288.78	330.31	238.66	325.84	317.47	312.85	424.3	330.05
chr6	18400743	18401933	1191	8.80939	8.93535	8.67138	0.0108481	0.136317	0.779611	536.95	331.79	560.28	670.99	406.27	431.09	302.7	455.31	379.92	469.58	399.06	439.66
chrX	132386785	132387664	880	5.97933	6.15026	5.7854	0.00939107	0.136329	0.779611	49.53	71.72	75.18	56.71	69.83	103.17	40.75	60.82	62.45	31.59	82.94	52.37
chr17	67962936	67963592	657	5.51743	5.34264	5.67331	-0.0104922	0.136344	0.779611	37.65	39.12	36.17	42.34	43.41	44.79	55.3	44.31	57.25	50.8	55.29	43.24
chr1	117067644	117068163	520	5.65453	5.45912	5.8266	-0.00967551	0.136347	0.779611	52.51	49.99	44.68	30.35	44.83	41.59	93.14	69.51	36.43	50.18	52.89	38.36
chr19	6753179	6754135	957	10.3861	10.4622	10.3057	0.0117806	0.136348	0.779611	1502.86	1506.84	1205.67	1274.09	1287.22	1687.55	1108.92	1218.22	1223.02	1378.38	1240.44	1424.95
chr8	29060504	29061640	1137	9.02869	9.14801	8.89861	0.0110833	0.136349	0.779611	526.05	533.19	546.81	587.92	591.71	618.24	355.09	579.57	322.67	419.4	647.86	538.92
chr7	38694281	38694830	550	5.09169	5.25762	4.90418	0.00896357	0.136365	0.779654	32.69	23.91	45.39	52.72	39.64	35.19	43.66	33.89	31.23	31.59	21.64	17.66
chr16	81480969	81481872	904	9.69612	9.60802	9.77915	-0.0114576	0.136374	0.779657	752.91	783.84	847.52	927.41	769.12	601.44	876.07	803.75	655.75	929.24	1010.86	996.25
chr10	12655848	12656868	1021	6.62563	6.70879	6.53738	0.0110024	0.136393	0.779709	98.08	117.36	93.62	109.44	99.56	109.57	101.87	86.89	124.9	91.07	66.11	86.47
chr19	18006868	18008735	1868	10.7063	10.7803	10.6282	0.0117743	0.136399	0.779709	1637.59	2050.17	1645.39	1564.85	1677.44	1977.08	1356.31	1451.09	1639.37	1470.68	1717.62	1861.57
chr17	81386522	81387888	1367	8.18921	8.06489	8.30365	-0.0109853	0.13642	0.779765	236.77	299.19	299.29	190.91	253.39	327.11	363.82	315.42	301.85	252.75	271.65	390.34
chr11	73957000	73958409	1410	6.40938	6.18531	6.60327	-0.00860884	0.136432	0.779765	64.39	58.68	121.99	75.89	63.7	51.99	46.57	108.61	88.47	181.51	56.49	101.7
chr1	169692362	169693514	1153	10.6241	10.7641	10.469	0.0104245	0.136441	0.779765	1967.49	1409.76	1556.02	1607.18	1465.58	2428.16	1056.53	1644.86	983.62	990.57	2224.86	1603.98
chr22	38842977	38844553	1577	8.19733	8.01061	8.36263	-0.00997918	0.136442	0.779765	233.8	234.72	313.47	182.13	281.7	301.52	390.01	437.93	478.8	235.41	197.12	235.66
chr4	154982302	154982767	466	4.40177	3.75676	4.84591	-0.0058751	0.136454	0.779781	12.88	21.73	19.15	12.78	8.97	5.6	17.46	8.69	114.5	16.73	3.61	11.57
chrX	2897884	2898459	576	5.2679	4.87858	5.57417	-0.00776416	0.136465	0.779796	20.8	26.8	34.75	19.17	40.58	34.39	26.19	39.1	130.11	37.79	24.04	28.62
chr2	99156908	99157181	274	7.63465	7.5124	7.74735	-0.0110232	0.136475	0.779796	176.34	195.6	182.27	202.9	202.43	135.96	200.83	159.01	234.2	245.32	193.52	256.37
chr19	49150066	49151071	1006	8.06565	7.91188	8.20459	-0.0105801	0.136494	0.779796	196.15	310.06	209.93	211.68	281.23	235.94	282.32	412.74	364.3	214.35	274.05	222.27
chr11	111574201	111575148	948	6.20275	6.4378	5.9218	0.00889793	0.136498	0.779796	58.45	78.24	73.76	78.28	125.04	106.37	43.66	99.06	10.41	78.68	61.3	70.64
chr19	3705649	3706578	930	6.94482	6.78748	7.08668	-0.0106557	0.136498	0.779796	123.83	122.43	78.72	149.38	102.86	85.58	148.44	114.7	166.54	126.38	131.02	128.49
chr6	44219209	44219896	688	8.35852	8.23594	8.4715	-0.0111074	0.136526	0.779908	283.33	391.92	236.88	283.57	315.67	297.52	500.61	321.5	327.87	330.81	336.55	312.39
chr8	139705433	139706459	1027	7.85743	7.72923	7.97516	-0.0111432	0.136546	0.77995	217.95	229.65	199.29	185.32	248.2	192.75	244.49	194.64	327.87	294.88	205.54	242.36
chr2	120108909	120110114	1206	7.04603	7.20813	6.86339	0.00999883	0.13655	0.77995	175.35	85.48	125.53	138.19	141.08	221.54	151.35	123.39	72.86	118.32	132.22	100.48
chr2	205685337	205686041	705	7.50673	7.31823	7.67341	-0.00990746	0.136587	0.780097	156.53	182.56	185.82	123.81	181.66	127.17	285.23	214.62	208.17	127.62	270.44	118.75
chr9	66900391	66901530	1140	6.68721	6.47673	6.87085	-0.00915789	0.136597	0.780097	109.97	68.1	57.45	58.31	95.79	144.76	177.54	120.78	72.86	102.22	147.84	80.99
chr7	5695303	5695847	545	8.17052	8.06996	8.26453	-0.0112308	0.136605	0.780097	216.96	246.31	326.24	277.18	281.7	263.93	285.23	339.75	260.22	248.42	349.77	361.72
chr5	157148650	157149493	844	6.57078	6.69986	6.429	0.0108516	0.136633	0.780097	95.11	117.36	107.09	91.06	99.56	113.57	125.15	73.86	46.84	82.39	94.96	93.78
chr21	39016599	39017667	1069	7.32312	7.11985	7.50126	-0.00985266	0.13664	0.780097	137.7	87.66	117.73	135	147.69	208.74	154.26	164.23	317.47	161.07	123.8	166.24
chr7	90945676	90946035	360	4.28413	4.62929	3.82951	0.00676019	0.136643	0.780097	28.73	22.46	19.86	20.77	43.88	12.8	8.73	23.46	5.2	32.21	10.82	4.87
chr4	184347241	184348211	971	9.05302	8.94959	9.14953	-0.0112141	0.13665	0.780097	418.07	409.31	585.81	553.57	582.27	417.49	564.65	684.71	437.17	494.98	629.84	596.16
chr22	22394586	22395831	1246	10.5297	10.4421	10.6123	-0.0114843	0.136654	0.780097	1409.73	1325	1454.61	1557.66	1271.65	1328.45	1120.56	1809.08	1353.13	1450.24	1899.12	1759.87
chr9	750267	751608	1342	6.13145	6.3193	5.91543	0.00903317	0.136658	0.780097	44.58	115.19	53.9	78.28	120.79	66.38	69.85	46.05	57.25	83.63	45.68	59.68
chr7	134174766	134175065	300	4.17606	3.64033	4.56583	-0.0062138	0.13666	0.780097	14.86	7.24	9.93	16.77	13.21	12.8	58.21	5.21	36.43	24.78	14.42	3.04
chrX	18673864	18675767	1904	10.1478	10.2435	10.0454	0.0113824	0.136681	0.780097	1170.98	1627.09	1074.47	1040.04	1139.06	1222.08	919.73	1199.97	879.54	942.25	1228.42	1170.41
chr5	109921736	109922182	447	4.46125	4.04716	4.78261	-0.00680155	0.136695	0.780097	9.91	26.08	19.86	8.79	8.97	25.59	34.93	29.54	41.63	41.51	9.62	7.92
chrX	65745476	65745713	238	4.32365	4.4688	4.16226	0.00856584	0.136701	0.780097	18.82	22.46	26.24	22.37	22.18	20.79	20.37	19.12	26.02	8.05	18.03	15.83
chr11	47857417	47858307	891	9.96864	10.04	9.8936	0.0119997	0.136713	0.780097	1032.29	972.2	1108.51	1082.37	1034.31	1086.91	835.33	954.94	832.7	942.25	1173.13	968.84
chr8	33424521	33424968	448	4.7997	4.40317	5.11042	-0.00742392	0.136716	0.780097	34.67	14.49	24.11	17.57	21.71	14.4	40.75	34.76	72.86	32.83	8.41	17.66
chr16	3653809	3654937	1129	6.59555	6.69853	6.48465	0.0107912	0.136727	0.780097	113.93	110.84	82.98	107.04	86.82	121.57	107.69	92.97	104.09	87.35	70.92	74.29
chr9	94149736	94150002	267	4.92834	4.47289	5.27399	-0.00617794	0.136731	0.780097	10.9	11.59	36.88	18.37	9.91	45.59	23.28	13.9	36.43	31.59	116.59	10.35
chr14	74762911	74764053	1143	10.8016	10.8801	10.7185	0.0116985	0.136737	0.780097	1765.39	2239.24	1838.29	1556.06	1754.36	2154.63	1693.94	1641.38	1399.97	1624.94	1804.17	1945.6
chr3	195540538	195540831	294	7.95255	7.80663	8.08505	-0.0104489	0.136754	0.780097	164.45	237.62	265.25	263.6	270.84	141.56	186.28	228.53	270.63	315.32	314.92	313.61
chr8	27962427	27963313	887	7.74708	7.57891	7.89768	-0.0100714	0.136763	0.780097	123.83	184.01	215.6	185.32	265.65	172.75	279.41	189.42	213.38	214.35	167.07	367.2
chr9	7935222	7936563	1342	9.4965	9.59988	9.38514	0.0112437	0.136768	0.780097	792.54	641.13	760.28	808.39	786.58	866.97	550.09	726.41	577.68	528.43	932.73	696.64
chr15	85329380	85330634	1255	10.9116	11.0124	10.8033	0.0112836	0.136778	0.780097	1991.26	1753.15	2162.41	2128	2177.14	2181.82	1330.12	2008.94	1275.07	1734.59	2387.12	1985.79
chrX	15497971	15498211	241	4.52687	4.17312	4.81074	-0.00810723	0.136791	0.780097	20.8	19.56	14.89	28.76	14.63	9.6	32.02	26.94	52.04	20.44	14.42	22.53
chr9	33842903	33843884	982	6.15982	6.30546	5.99781	0.0105447	0.136795	0.780097	82.23	81.14	76.6	68.7	83.52	82.38	52.39	61.69	67.66	76.2	43.27	82.21
chr13	27250837	27252207	1371	10.7709	10.85	10.6872	0.0117026	0.136797	0.780097	1851.58	2117.54	1814.89	1598.4	1631.2	2061.06	1600.8	1863.83	1306.29	1515.29	1858.25	1748.3
chr8	51663570	51663925	356	4.27701	3.71955	4.67809	-0.00650735	0.136805	0.780097	19.81	10.87	15.6	14.38	10.38	8	37.84	14.77	72.86	11.77	6.01	10.35
chr2	157417595	157417805	211	6.24093	6.41783	6.03927	0.0101499	0.136818	0.780097	102.04	75.34	87.23	86.27	90.12	71.98	55.3	48.66	41.63	65.67	88.95	94.39
chr20	2688046	2688329	284	4.95459	5.26712	4.55507	0.00770259	0.136845	0.780097	32.69	27.53	62.41	29.56	37.28	41.59	5.82	38.23	5.2	40.27	18.03	33.49
chr10	68331250	68333043	1794	11.7368	11.8104	11.6593	0.0117885	0.136845	0.780097	3480.25	4161.18	3287.94	3102.54	3400.66	4116.51	3044.43	3165.46	2789.53	3002.07	3696.08	3709.13
chr13	49828514	49828818	305	4.20494	4.33495	4.06204	0.00829378	0.136857	0.780097	22.79	19.56	16.31	19.17	24.06	19.19	5.82	13.03	41.63	16.11	9.62	14.01
chr6	167644547	167645098	552	4.85673	4.44245	5.1782	-0.00679395	0.136858	0.780097	13.87	18.11	36.88	9.59	8.02	43.99	17.46	30.41	78.07	44.6	14.42	32.27
chr12	546314	546829	516	4.81939	4.65755	4.9649	-0.00936945	0.136862	0.780097	33.68	28.25	19.15	21.57	28.78	19.99	43.66	33.89	10.41	35.31	32.45	31.67
chr11	34940149	34940703	555	4.19467	4.52666	3.76271	0.00658805	0.136865	0.780097	42.6	10.87	11.35	25.56	41.52	6.4	11.64	10.43	10.41	24.78	13.22	10.96
chr3	44761140	44762191	1052	9.82689	9.90592	9.74328	0.0116658	0.13687	0.780097	948.08	1124.33	958.86	836.34	911.15	977.34	948.84	895.85	744.22	708.7	847.39	997.46
chr13	18213603	18213763	161	1.47296	0.0940337	2.16493	-0.00476363	0.136873	0.780097	0.99	0	1.42	3.2	0	0.8	0	0	20.82	1.86	2.4	1.83
chr6	26156169	26159140	2972	12.9832	13.0992	12.8571	0.010917	0.136881	0.780097	7207.18	9362.66	8877.99	8016.75	7482.2	11703.3	5046.89	7687.31	6422.17	6813.21	11505.3	7042.54
chr16	1245647	1245955	309	4.35975	4.11912	4.56592	-0.0081455	0.136886	0.780097	12.88	11.59	24.11	19.97	16.51	19.19	20.37	37.36	20.82	21.68	10.82	31.06
chr2	46876852	46877426	575	4.21217	3.73396	4.57071	-0.00673848	0.136892	0.780097	8.92	6.52	9.22	11.98	18.4	24.79	58.21	10.43	31.23	16.73	14.42	11.57
chrX	103304816	103305017	202	3.5199	3.1659	3.80393	-0.00672543	0.136925	0.780187	14.86	2.9	10.64	15.98	7.08	2.4	14.55	9.56	10.41	12.39	19.23	17.66
chr1	248822319	248822786	468	8.28444	8.429	8.12375	0.0102351	0.136925	0.780187	437.88	307.89	310.64	392.21	426.56	192.75	206.65	218.97	312.26	374.79	317.32	243.58
chr3	155096858	155097548	691	4.97887	4.66215	5.23842	-0.00752324	0.136941	0.780187	9.91	33.32	41.84	18.37	18.87	29.59	58.21	38.23	31.23	22.92	15.63	60.29
chr1	230211804	230212999	1196	9.72223	9.84594	9.58691	0.0108621	0.136946	0.780187	877.74	717.2	1093.61	770.84	960.22	1102.11	683.98	765.52	484	677.73	1000.04	1002.95
chr7	131004266	131005036	771	7.17197	7.00723	7.31982	-0.0102265	0.13695	0.780187	96.1	146.34	143.97	150.17	160.9	74.38	197.92	114.7	145.72	176.56	157.46	166.24
chr10	124448772	124450679	1908	7.22429	7.07699	7.35793	-0.0109025	0.136967	0.78022	137.7	154.31	152.48	91.06	137.78	136.76	151.35	173.78	223.79	140.63	139.43	155.28
chr10	7484523	7485379	857	8.16066	8.04033	8.27172	-0.0110249	0.136973	0.78022	217.95	233.27	307.09	344.28	285	191.95	314.34	360.6	307.06	276.29	284.87	311.17
chr14	92539767	92541092	1326	6.80864	6.61219	6.98151	-0.00955661	0.136981	0.78022	103.03	59.4	121.99	77.48	112.3	112.77	200.83	71.25	98.88	120.8	111.78	154.67
chr7	138625933	138626166	234	3.65076	3.31704	3.9216	-0.00713338	0.137022	0.780374	9.91	2.9	15.6	7.99	6.61	16.8	20.37	15.64	10.41	16.73	18.03	9.74
chr6	90385960	90386213	254	6.92567	6.75712	7.07658	-0.0101925	0.137037	0.780374	73.31	87.66	153.19	121.42	119.85	93.58	200.83	109.48	109.29	125.14	120.2	144.93
chr2	165277471	165278232	762	4.94367	5.13833	4.7186	0.0094001	0.137051	0.780374	33.68	37.67	32.62	35.15	25.01	47.19	34.93	25.2	15.61	22.3	26.44	33.49
chr17	48429257	48430617	1361	9.49357	9.37468	9.60341	-0.011011	0.137063	0.780374	592.43	625.92	721.98	572.74	728.54	741.4	608.3	855.01	811.88	513.56	832.97	1045.57
chr17	80891314	80892467	1154	6.35526	5.86743	6.71916	-0.00605228	0.137066	0.780374	76.28	47.81	34.04	95.06	75.5	21.59	200.83	53.87	150.93	151.78	57.69	17.05
chr5	74579221	74579561	341	4.26032	3.75579	4.63339	-0.00679277	0.137102	0.780374	9.91	18.84	13.48	9.59	10.85	18.4	29.11	13.9	62.45	24.16	14.42	4.87
chr9	123375480	123376419	940	5.6658	5.48126	5.8294	-0.0100678	0.137111	0.780374	47.55	40.57	43.26	46.33	41.52	48.79	93.14	53.87	46.84	63.19	38.46	45.67
chr5	34523158	34523627	470	5.21812	5.45972	4.92775	0.00815693	0.137128	0.780374	53.5	34.77	36.88	34.35	22.18	82.38	49.48	25.2	10.41	34.07	36.06	27.4
chr11	64850725	64852459	1735	11.7163	11.6209	11.8058	-0.0113684	0.137133	0.780374	3325.7	3593.95	3053.89	2937.19	3348.75	2636.9	3326.76	3429.61	2472.07	3428.29	4655.25	4168.28
chr3	49654930	49655496	567	5.39117	5.09668	5.63561	-0.0079544	0.137141	0.780374	31.7	57.96	24.82	40.74	26.9	23.19	87.32	34.76	41.63	70.62	44.47	19.49
chr12	92505085	92506278	1194	8.84104	8.95968	8.71177	0.0111458	0.137141	0.780374	483.45	539.71	439.01	472.89	494.03	558.25	325.98	464.87	265.42	453.47	463.96	541.97
chr9	6912047	6912458	412	4.4619	4.06383	4.77355	-0.00731911	0.137149	0.780374	24.77	18.11	7.8	8.79	13.68	27.19	46.57	27.81	41.63	13.63	18.03	16.44
chr1	176186180	176186499	320	3.82662	3.50195	4.09147	-0.00710999	0.137149	0.780374	10.9	10.14	8.51	23.96	5.66	8.8	20.37	14.77	15.61	28.5	8.41	14.61
chr19	48746799	48747583	785	6.68597	6.49505	6.85456	-0.0102167	0.137151	0.780374	69.35	104.32	87.23	76.68	94.84	108.77	157.17	132.08	140.52	93.54	97.36	73.68
chr9	136317759	136319314	1556	6.44753	6.23584	6.6321	-0.00900171	0.137154	0.780374	72.32	63.75	49.65	70.29	80.22	115.97	98.96	109.48	93.68	142.48	37.26	113.27
chr3	31695411	31696180	770	5.12983	5.27938	4.96296	0.00889393	0.137158	0.780374	45.57	49.99	30.5	37.54	27.84	41.59	29.11	33.89	52.04	32.83	24.04	15.22
chr14	103292455	103293605	1151	7.04253	6.85486	7.20858	-0.0105477	0.137158	0.780374	127.8	134.02	99.29	105.44	112.77	115.17	186.28	115.57	228.99	119.56	123.8	113.27
chr11	133919317	133919807	491	4.34648	3.76502	4.75976	-0.00583975	0.137166	0.780374	5.94	13.76	6.38	46.33	7.55	1.6	14.55	14.77	72.86	24.16	25.24	10.96
chr10	48502076	48502447	372	4.26505	3.79133	4.62108	-0.00696458	0.137171	0.780374	13.87	5.8	24.11	5.59	21.71	12	32.02	13.03	52.04	14.87	18.03	17.66
chr1	111714803	111715576	774	6.79539	6.9458	6.62747	0.0107738	0.13718	0.780374	102.04	123.15	150.35	115.83	109.94	138.36	90.23	107.75	62.45	130.71	98.56	103.52
chr13	59995211	59995484	274	3.26034	3.71743	2.58741	0.00595531	0.137183	0.780374	27.74	7.97	5.67	11.98	20.76	4.8	0	12.16	0	12.39	4.81	6.7
chr3	157046463	157047032	570	4.9366	5.09207	4.76232	0.00934737	0.137193	0.780379	29.72	28.25	41.13	33.55	36.8	35.19	32.02	34.76	31.23	29.12	15.63	20.1
chr10	96755920	96756831	912	7.97507	8.09397	7.84548	0.0108609	0.137212	0.780379	193.18	255.73	346.1	321.92	289.72	232.74	162.99	221.57	260.22	252.13	216.36	266.72
chr18	48667830	48668439	610	5.04106	4.66769	5.3374	-0.0079579	0.137216	0.780379	25.76	24.63	19.15	32.75	19.82	30.39	43.66	28.67	93.68	37.17	13.22	26.18
chr8	131827359	131828004	646	6.7724	6.94074	6.58179	0.00956426	0.137223	0.780379	107.98	78.96	190.07	155.77	138.73	65.58	96.05	88.63	93.68	106.55	104.57	85.25
chr6	32746263	32746609	347	3.15316	2.52452	3.58955	-0.00617015	0.137226	0.780379	1.98	9.42	3.55	7.19	5.19	7.2	8.73	6.08	31.23	10.53	13.22	2.44
chr6	3055749	3056349	601	6.48051	6.60818	6.34044	0.0106453	0.137267	0.780565	90.15	123.15	70.92	89.47	92.48	119.17	66.94	77.33	88.47	77.44	90.15	85.86
chr15	68256554	68257454	901	6.51809	6.32822	6.68585	-0.0101142	0.137288	0.780588	69.35	88.38	115.6	69.5	68.89	70.38	133.89	71.25	124.9	82.39	86.54	118.75
chr6	151798199	151798426	228	2.95953	3.43462	2.2464	0.00585039	0.137291	0.780588	12.88	10.87	6.38	15.98	15.57	3.2	0	6.95	0	14.87	3.61	3.04
chr2	99671220	99672622	1403	7.24814	7.38525	7.09661	0.0108011	0.137296	0.780588	118.88	150.68	161.7	186.12	176.95	208.74	98.96	166.83	114.5	149.3	144.24	147.37
chr6	135144968	135145874	907	7.03461	7.16239	6.89439	0.0106813	0.137311	0.780591	96.1	139.09	130.5	138.99	176.47	178.35	110.6	142.5	114.5	104.08	110.58	131.53
chr10	13808825	13809322	498	5.19214	4.85619	5.46445	-0.00745332	0.137318	0.780591	55.48	14.49	12.06	49.53	27.84	14.4	46.57	39.97	67.66	48.32	24.04	38.36
chr8	73975989	73976852	864	10.2947	10.383	10.2006	0.0114426	0.137321	0.780591	1328.5	1421.35	1325.53	1079.98	1288.16	1568.39	1528.04	1151.31	910.76	1116.95	1048.12	1305.59
chr19	49391568	49392179	612	8.78404	8.91793	8.63644	0.0106603	0.137348	0.780647	535.96	300.64	488.65	532.8	534.61	509.47	410.39	440.54	234.2	350.63	540.89	411.04
chr6	32933619	32934636	1018	7.15172	7.30042	6.98591	0.0103978	0.137348	0.780647	142.66	167.35	120.57	121.42	169.87	223.94	128.06	171.18	88.47	118.94	141.83	112.05
chr14	89276373	89276809	437	4.99476	4.66345	5.26401	-0.00800546	0.137383	0.780801	44.58	31.15	14.18	11.98	32.56	17.6	40.75	26.94	67.66	35.31	28.85	31.06
chr2	86072229	86073428	1200	9.61257	9.51106	9.70741	-0.0112573	0.137403	0.780866	571.62	720.82	763.83	893.06	837.54	591.04	861.52	861.97	692.18	724.81	1048.12	827.57
chr10	45656809	45657532	724	5.32902	5.53553	5.08793	0.0086611	0.137417	0.780897	52.51	52.16	34.04	66.3	45.3	27.99	26.19	16.51	36.43	43.98	49.28	31.67
chr6	150636246	150636445	200	6.31658	6.53276	6.06221	0.00882851	0.137448	0.780993	121.85	78.96	74.47	146.98	74.08	59.18	52.39	50.4	46.84	119.56	76.93	54.81
chrX	37786412	37787905	1494	10.4176	10.5237	10.303	0.011153	0.137454	0.780993	1400.82	1545.23	1372.34	1379.53	1407.54	1727.54	1001.23	1128.72	941.99	1191.29	1817.39	1499.24
chr16	58853981	58855220	1240	6.64284	7.02496	6.12156	0.0058232	0.137464	0.780993	150.58	94.9	52.48	149.38	297.27	36.79	40.75	48.66	72.86	175.94	62.5	17.05
chr2	189698278	189698964	687	6.04458	6.23585	5.82402	0.00965323	0.137478	0.780993	87.18	81.86	71.63	45.53	68.42	97.57	23.28	67.78	52.04	62.57	72.12	62.11
chr13	103030686	103031986	1301	7.51944	7.708	7.30247	0.0088637	0.137485	0.780993	222.9	252.11	136.88	103.84	399.66	139.16	180.45	152.06	187.36	192.04	125.01	110.22
chr19	14353358	14353642	285	5.11254	5.40964	4.73795	0.00750162	0.137507	0.780993	58.45	50.71	32.62	49.53	42.94	20.79	8.73	19.99	15.61	63.81	30.05	21.92
chr3	159922575	159923609	1035	9.08749	9.19608	8.97005	0.0111183	0.137509	0.780993	645.92	362.94	564.54	668.6	642.19	635.03	462.78	579.57	442.37	537.72	463.96	522.48
chr12	66623356	66623783	428	4.32916	4.01912	4.5842	-0.00821877	0.137513	0.780993	15.85	15.21	20.57	20.77	13.68	11.2	40.75	17.38	20.82	14.87	32.45	17.66
chr10	110426793	110427507	715	5.09407	4.89928	5.26566	-0.0097453	0.137514	0.780993	29.72	39.84	31.91	29.56	26.42	21.59	40.75	37.36	41.63	43.36	37.26	30.45
chr17	55409089	55409368	280	3.87098	4.145	3.53243	0.00737887	0.137517	0.780993	22.79	9.42	17.73	19.17	22.65	14.4	14.55	11.3	10.41	18.58	2.4	12.18
chr1	161647380	161648264	885	5.69831	6.1051	5.12969	0.00567454	0.137547	0.781113	75.29	67.37	68.08	53.52	75.97	72.78	52.39	59.09	10.41	28.5	0	59.68
chr3	33490578	33491228	651	4.54214	4.72713	4.3299	0.00794051	0.137574	0.781219	16.84	17.39	21.99	45.53	33.97	23.19	29.11	19.12	26.02	20.44	15.63	10.35
chr17	1771115	1771921	807	8.64691	8.561	8.72799	-0.0114121	0.137582	0.781219	341.78	338.31	404.96	456.91	408.15	315.92	363.82	452.71	379.92	409.49	474.78	463.41
chr7	47937102	47938571	1470	9.52881	9.68108	9.35855	0.0100477	0.137593	0.781231	808.39	878.02	744.68	1128.7	794.6	571.05	561.74	716.86	567.27	1097.75	637.05	358.06
chr7	87204948	87205223	276	4.10692	4.37092	3.78354	0.00832879	0.137604	0.78125	19.81	23.91	19.15	21.57	16.51	23.19	11.64	14.77	10.41	14.25	8.41	23.14
chr9	4315666	4315903	238	4.27585	3.92839	4.55566	-0.0082565	0.137615	0.781261	12.88	15.21	19.86	15.18	14.63	13.6	26.19	13.9	41.63	29.12	14.42	15.83
chr18	21637438	21638784	1347	6.56943	6.80443	6.28855	0.00830859	0.137644	0.781328	106.99	116.63	66.67	191.71	119.85	68.78	64.03	93.84	41.63	150.54	74.52	44.45
chr9	109244410	109244961	552	5.24253	4.73589	5.61676	-0.0063493	0.137662	0.781328	46.56	26.8	20.57	27.96	23.59	14.4	58.21	18.25	156.13	34.07	19.23	8.53
chr10	129057934	129058165	232	3.49274	2.89754	3.91287	-0.00593434	0.137664	0.781328	6.93	2.17	13.48	3.2	6.13	12.8	14.55	10.43	36.43	21.06	1.2	6.7
chr3	71069514	71070338	825	8.42495	8.57106	8.26237	0.0104757	0.137674	0.781328	370.51	281.08	361.7	408.19	376.54	483.87	244.49	384.93	176.95	255.85	363	417.13
chr5	170225921	170226217	297	4.11401	4.3205	3.87295	0.00870848	0.137684	0.781328	24.77	20.28	19.15	19.17	16.51	19.99	5.82	17.38	20.82	14.87	15.63	13.4
chr20	16069061	16070253	1193	8.47258	8.60918	8.32168	0.0107208	0.137694	0.781328	363.58	275.29	410.64	377.03	429.39	487.07	250.31	374.5	192.56	335.15	377.42	389.73
chr12	69290669	69291377	709	7.35008	7.13479	7.53739	-0.00965755	0.1377	0.781328	137.7	100.7	143.26	198.1	122.68	140.76	232.84	118.17	322.67	173.46	126.21	141.28
chr15	85528021	85528269	249	4.18146	3.88311	4.42856	-0.00827563	0.137701	0.781328	13.87	17.39	17.73	18.37	15.57	5.6	32.02	19.12	20.82	16.73	20.43	20.1
chr18	48928761	48929411	651	9.78541	9.71068	9.85646	-0.0117464	0.137706	0.781328	798.49	778.77	821.98	874.69	789.88	963.75	884.81	747.27	931.58	1043.85	1020.48	934.13
chr11	72793041	72794377	1337	11.1072	11.1728	11.0386	0.0120457	0.137713	0.781328	2312.24	2409.49	2227.65	2108.03	2204.03	2589.72	2241.12	2113.21	1722.64	1907.43	2384.72	2251.91
chr11	69971888	69973122	1235	8.73259	8.43425	8.97968	-0.00762493	0.137727	0.781328	350.7	208.64	465.25	162.16	575.19	313.52	314.34	506.58	369.51	337.62	603.39	897.6
chr8	141540633	141541015	383	4.6453	4.2646	4.94623	-0.00738671	0.137735	0.781328	25.76	20.28	24.11	27.16	13.21	4.8	17.46	29.54	67.66	31.59	19.23	19.49
chr12	104057701	104058303	603	5.3753	5.09986	5.60649	-0.00897134	0.13775	0.781328	40.62	34.05	24.11	31.15	27.84	47.99	81.5	35.63	62.45	39.65	43.27	29.84
chr19	43826666	43828027	1362	8.79913	8.9285	8.65701	0.0106143	0.137752	0.781328	462.65	523.05	458.15	353.87	453.92	671.82	570.47	433.59	281.04	329.57	332.95	474.37
chr20	50178924	50180131	1208	6.72989	6.84869	6.60042	0.011024	0.137752	0.781328	126.81	111.56	118.44	95.86	100.51	138.36	81.5	101.66	98.88	105.93	93.75	100.48
chr4	48899184	48899606	423	4.91482	5.15231	4.63038	0.00838047	0.137765	0.78133	38.64	18.84	31.21	32.75	39.16	52.79	2.91	27.81	31.23	32.83	27.65	26.18
chr11	36407416	36407635	220	5.06861	4.72292	5.34728	-0.00735293	0.137769	0.78133	10.9	21.73	56.03	23.96	33.03	12.8	87.32	38.23	26.02	31.59	31.25	29.84
chr9	35859346	35859828	483	5.19248	5.0367	5.33307	-0.00951136	0.137797	0.781362	34.67	36.95	29.79	27.16	23.59	44.79	29.11	34.76	36.43	48.94	40.87	51.76
chr17	49677295	49678526	1232	11.0857	11.1434	11.0257	0.012416	0.137804	0.781362	2461.83	2421.08	2220.56	2005.79	2109.66	2352.98	1996.64	2256.58	1962.04	1934.06	2090.24	2268.96
chr19	48121883	48122676	794	6.59541	6.44658	6.7303	-0.0105566	0.137804	0.781362	109.97	68.1	88.65	73.49	115.13	67.98	96.05	116.43	119.7	101.6	100.97	102.3
chr3	15045024	15045237	214	3.44494	3.75721	3.04585	0.00616694	0.137821	0.781362	18.82	11.59	7.09	15.98	10.85	16.8	0	3.48	20.82	17.97	1.2	6.09
chr12	8390615	8390793	179	3.01575	2.36792	3.46122	-0.00558499	0.137828	0.781362	2.97	3.62	4.26	0	11.32	8.8	17.46	10.43	15.61	3.72	1.2	17.66
chr17	20737723	20737940	218	3.10949	3.51511	2.54318	0.00605347	0.13783	0.781362	14.86	2.9	9.22	27.16	5.66	8.8	0	7.82	5.2	8.05	8.41	5.48
chr19	4774238	4774562	325	3.88852	3.54473	4.16594	-0.00726005	0.137833	0.781362	7.93	7.24	14.18	21.57	15.1	4	32.02	18.25	10.41	18.58	13.22	15.22
chr6	107488634	107490951	2318	9.91184	9.78119	10.0316	-0.0108068	0.137849	0.781366	718.24	1048.99	904.96	631.05	969.19	1006.93	1138.02	1365.94	1144.96	877.21	665.89	1088.2
chr13	46605927	46607239	1313	8.11006	7.96665	8.24049	-0.01044	0.137855	0.781366	240.73	228.2	321.99	217.27	317.56	175.15	375.46	258.07	208.17	245.32	329.34	398.26
chr9	35666438	35666872	435	5.80252	5.58585	5.99086	-0.00873556	0.137859	0.781366	30.71	81.14	46.81	54.32	55.21	19.99	66.94	52.14	41.63	78.06	68.51	74.29
chr15	75695117	75695542	426	6.8198	6.65716	6.96595	-0.00971708	0.137904	0.781542	79.25	89.83	112.77	104.64	117.49	101.57	119.33	148.58	62.45	73.72	175.49	170.51
chr17	42063541	42064467	927	8.06582	7.86213	8.24427	-0.00913826	0.137906	0.781542	223.89	149.96	391.49	196.5	214.22	219.94	183.36	517.87	223.79	275.68	414.68	204
chr7	21352444	21353425	982	10.5714	10.6592	10.4778	0.011498	0.137922	0.781582	1561.31	1566.96	1609.22	1651.12	1612.33	1701.95	1254.45	1480.63	988.83	1406.25	1836.62	1589.37
chr20	53943796	53943964	169	5.33549	5.46887	5.18851	0.00957655	0.137933	0.781582	38.64	55.06	39.72	51.92	31.61	48.79	23.28	34.76	62.45	39.03	30.05	29.23
chr15	77083386	77084810	1425	10.798	10.6975	10.8919	-0.0112377	0.137939	0.781582	2131.94	1735.03	1587.23	1392.31	1350.45	1766.73	1772.52	1637.91	1514.47	1912.38	2515.74	2047.91
chr1	32623370	32624194	825	6.1796	5.99069	6.34661	-0.0101337	0.137949	0.781593	83.22	49.26	63.12	59.91	58.04	67.98	69.85	87.76	114.5	71.86	92.55	51.76
chr15	22948881	22949610	730	6.26836	6.01391	6.4846	-0.00863766	0.137997	0.78172	38.64	68.82	51.06	93.46	50.96	84.78	46.57	48.66	156.13	107.79	67.31	110.83
chr10	11345572	11346126	555	6.05581	5.86361	6.2254	-0.00977546	0.138002	0.78172	44.58	79.69	58.16	66.3	64.64	35.99	81.5	51.27	83.27	70	68.51	94.39
chr2	230335596	230336030	435	4.19455	4.43275	3.90909	0.00783423	0.138007	0.78172	14.86	15.21	19.15	15.18	23.59	41.59	11.64	14.77	15.61	16.11	20.43	11.57
chr2	241659402	241659615	214	3.71138	3.38078	3.98017	-0.00701163	0.138021	0.78172	18.82	7.24	5.67	7.99	15.57	7.2	14.55	23.46	15.61	19.2	4.81	17.05
chr4	10414186	10414418	233	4.24057	4.50722	3.91319	0.00783661	0.138029	0.78172	29.72	10.87	23.4	36.74	16.51	19.19	14.55	20.85	10.41	18.58	14.42	11.57
chr1	28736293	28737850	1558	11.3726	11.4474	11.2936	0.0117041	0.138037	0.78172	2834.33	3136.1	2615.6	2382.82	2537.63	3249.54	2555.46	2389.52	2081.74	2362.76	2752.52	2919.32
chr7	67302029	67303383	1355	11.0604	11.1353	10.9813	0.0117263	0.138044	0.78172	2092.31	2508.74	2133.33	1945.88	2179.03	2636.9	1982.08	2067.15	1634.17	1906.81	2282.55	2257.39
chr12	8708941	8710276	1336	6.70975	6.54788	6.85528	-0.0104904	0.138054	0.78172	62.41	81.14	107.8	98.25	103.81	107.97	154.26	115.57	119.7	104.69	81.73	118.75
chr10	91096324	91096579	256	3.78234	3.47354	4.03656	-0.00766048	0.138054	0.78172	9.91	5.07	15.6	7.99	13.68	14.4	11.64	19.12	20.82	11.15	14.42	21.31
chr9	35907877	35908507	631	4.77391	4.42827	5.05253	-0.00801317	0.138055	0.78172	29.72	19.56	25.53	20.77	18.4	15.2	52.39	10.43	52.04	32.83	25.24	26.18
chr9	35618277	35619047	771	9.81868	9.716	9.91454	-0.0111618	0.13807	0.781751	729.14	941.77	981.56	866.7	874.35	652.63	908.09	910.62	713	862.34	1214	1182.59
chr1	246497285	246497814	530	5.89302	6.02895	5.74292	0.0104884	0.138077	0.781751	62.41	57.23	65.96	70.29	70.31	65.58	72.76	62.56	36.43	59.47	48.08	42.02
chr12	10673484	10674713	1230	7.93952	7.78131	8.08208	-0.0102479	0.138106	0.781814	176.34	257.9	252.48	133.4	275.09	224.74	358	253.72	218.58	182.75	301.7	311.17
chr8	33321130	33321527	398	5.14508	4.66303	5.50577	-0.00637706	0.13811	0.781814	7.93	33.32	32.62	29.56	40.58	8	11.64	48.66	130.11	16.73	21.64	43.84
chr3	187958377	187959149	773	7.12207	7.02237	7.21533	-0.0107089	0.138117	0.781814	106.99	122.43	137.59	134.2	142.03	136.76	139.71	195.51	67.66	172.84	147.84	168.07
chr20	63787304	63787599	296	3.8121	3.55191	4.03245	-0.00716704	0.138122	0.781814	21.79	6.52	6.38	11.98	8.49	15.2	26.19	13.9	0	26.02	15.63	16.44
chr12	112108323	112109743	1421	10.3069	10.3955	10.2125	0.0114265	0.138144	0.781846	1243.3	1641.58	1192.2	1107.14	1352.34	1545.19	1117.65	1245.16	983.62	1054.38	1360.64	1357.36
chr10	101060041	101061758	1718	10.6848	10.7681	10.5965	0.011533	0.138152	0.781846	1715.85	2079.87	1624.82	1512.93	1604.78	1925.09	1606.62	1755.21	1181.39	1363.51	1712.82	1670.36
chr9	33446347	33448177	1831	8.65357	8.53144	8.76616	-0.0109158	0.138153	0.781846	368.53	429.59	345.39	405.79	286.89	383.9	311.43	389.27	510.03	557.55	501.22	342.84
chr15	90286723	90286969	247	5.54944	5.71902	5.35723	0.00940763	0.138161	0.781846	76.28	39.12	48.94	67.1	38.22	46.39	43.66	27.81	46.84	48.94	34.86	43.84
chr20	63917675	63918286	612	5.74304	5.43618	5.99594	-0.00821518	0.138176	0.781846	38.64	45.64	20.57	62.31	46.24	46.39	43.66	33.89	124.9	48.32	91.35	40.8
chr6	135879402	135879575	174	5.7794	5.91644	5.62796	0.0102433	0.138188	0.781846	47.55	44.92	75.18	64.7	66.06	63.98	37.84	46.92	57.25	45.84	56.49	52.37
chr12	105226196	105226675	480	5.74067	5.44973	5.98267	-0.00822106	0.13819	0.781846	51.52	28.25	44.68	35.95	41.05	60.78	151.35	50.4	52.04	39.65	37.26	48.72
chr6	156395868	156397174	1307	9.16558	9.39317	8.89524	0.00812662	0.138194	0.781846	855.95	702.71	408.51	404.99	455.34	1206.88	451.13	572.62	213.38	465.24	605.8	548.67
chr1	58968192	58968975	784	10.2693	10.382	10.1471	0.0110073	0.138213	0.781887	1318.59	1071.45	1312.76	1337.99	1247.58	1717.95	899.36	1312.93	759.84	1057.48	1472.42	1301.33
chr10	96129683	96130930	1248	10.2028	10.3012	10.0972	0.0112645	0.138224	0.781887	1229.43	1440.19	1139	987.32	1134.81	1639.57	1036.15	1149.58	822.29	1085.98	1247.65	1230.69
chr4	128552870	128553754	885	6.87703	7.00912	6.73162	0.00970496	0.138231	0.781887	119.87	81.86	158.16	103.84	173.17	135.96	110.6	79.07	166.54	96.64	117.79	66.98
chr4	11005128	11005714	587	5.81054	5.59741	5.99619	-0.00929757	0.138235	0.781887	38.64	55.78	49.65	38.34	40.11	67.98	78.58	65.17	62.45	30.36	70.92	75.51
chr13	25901598	25902004	407	6.42021	6.20456	6.60778	-0.00922745	0.138256	0.781957	77.27	84.76	76.6	98.25	63.23	42.39	93.14	45.18	124.9	136.91	97.36	87.69
chr22	20016214	20017290	1077	10.4025	10.4852	10.3148	0.0114738	0.138273	0.781971	1408.74	1816.9	1369.5	1229.35	1248.06	1527.6	1426.17	1285.13	1223.02	1232.18	1025.29	1450.53
chr12	65902567	65902863	297	4.01488	3.56409	4.35784	-0.00699802	0.138276	0.781971	16.84	5.8	15.6	7.19	12.74	12.8	46.57	15.64	26.02	14.25	12.02	8.53
chr11	61912598	61912842	245	4.05832	3.57634	4.41897	-0.00665179	0.138283	0.781971	15.85	16.66	9.93	11.98	7.55	9.6	20.37	10.43	52.04	27.88	2.4	15.22
chr14	96362697	96364279	1583	11.0041	11.0892	10.9136	0.0114444	0.138294	0.781984	1978.38	2602.19	2156.02	1714.22	2068.61	2552.13	1635.73	2001.12	1857.95	1671.4	2230.87	2177.01
chr1	110136958	110137277	320	3.40961	3.11218	3.65608	-0.00677411	0.138311	0.782036	8.92	12.32	10.64	5.59	8.02	6.4	20.37	8.69	0	21.06	4.81	20.7
chr10	58291310	58291923	614	5.74692	5.5877	5.8903	-0.00970015	0.138332	0.782037	57.46	52.88	53.19	46.33	38.69	39.99	87.32	55.61	31.23	83.01	40.87	57.85
chr14	75711167	75711415	249	4.26839	3.94711	4.531	-0.00793868	0.138363	0.782037	11.89	12.32	19.86	19.17	16.51	12.8	49.48	13.9	15.61	15.49	16.83	27.4
chr13	33286271	33286577	307	4.50726	4.10722	4.82012	-0.00787705	0.138373	0.782037	20.8	17.39	18.44	8.79	23.59	14.4	34.93	26.07	57.25	17.97	15.63	17.66
chr8	61700142	61700736	595	4.33771	3.91702	4.66303	-0.00682962	0.138377	0.782037	15.85	9.42	4.96	4.79	31.61	23.99	23.28	16.51	41.63	17.97	27.65	24.97
chr1	15656567	15656795	229	2.98174	3.323	2.5339	0.00577988	0.138391	0.782037	26.75	8.69	2.13	4.79	13.68	4	5.82	2.61	10.41	7.43	3.61	4.87
chr2	137838560	137838724	165	3.39515	3.63875	3.10189	0.00626072	0.138396	0.782037	13.87	5.8	16.31	5.59	15.57	17.6	0	9.56	26.02	6.81	1.2	7.92
chr11	62726810	62729029	2220	12.512	12.5878	12.432	0.0116426	0.138399	0.782037	5722.15	6860.45	5776.58	5665.09	5778.8	7133.32	4843.15	5744.41	4501.77	5211.81	6710.63	6144.33
chr5	133995943	133996280	338	3.92157	3.58563	4.19387	-0.00770059	0.138402	0.782037	4.95	15.21	13.48	17.57	8.02	12.8	26.19	19.99	20.82	19.2	10.82	12.79
chr11	17399924	17401192	1269	8.51294	8.77898	8.1865	0.00727175	0.138409	0.782037	459.67	397.72	221.99	804.39	391.17	360.7	151.35	223.31	374.71	613.3	197.12	188.17
chr22	29267642	29268984	1343	10.8787	10.9691	10.7823	0.0113755	0.138437	0.782037	2052.68	2287.78	1839	1717.42	1835.99	2294.59	1935.51	2054.99	1197	1669.54	1988.07	1722.12
chr10	87407487	87408466	980	5.37505	5.64108	5.04861	0.0079085	0.13844	0.782037	58.45	36.95	97.16	27.16	34.92	44.79	29.11	40.84	10.41	44.6	50.48	23.14
chr4	153522806	153523039	234	6.18599	5.98667	6.36109	-0.00898986	0.138442	0.782037	63.4	76.07	58.87	55.92	93.43	32.79	87.32	53	41.63	100.98	123.8	86.47
chr4	3871075	3872517	1443	6.38375	6.12194	6.60526	-0.00851879	0.138442	0.782037	54.49	86.21	51.77	84.67	115.13	25.59	72.76	84.28	150.93	120.8	84.14	71.25
chr17	76537352	76538781	1430	8.13799	8.02301	8.24448	-0.0110309	0.138451	0.782037	214.98	261.52	280.14	238.04	268.49	297.52	279.41	416.21	317.47	249.04	251.21	306.3
chr4	2845339	2845656	318	7.46686	7.60613	7.31269	0.0104201	0.138455	0.782037	131.76	158.65	229.08	286.77	189.21	173.55	125.15	179	150.93	148.68	186.31	163.81
chr19	7534648	7536251	1604	11.5951	11.6694	11.5167	0.0116916	0.138469	0.782037	3094.88	3763.47	3127.65	3160.05	3123.68	3273.54	2538	3007.32	2524.11	2727.02	3794.64	2989.35
chr7	24705346	24706333	988	5.82305	5.57977	6.03116	-0.00824512	0.138469	0.782037	40.62	72.44	78.72	52.72	24.06	18.4	66.94	73.86	46.84	57.61	63.7	83.43
chrX	49001512	49002973	1462	10.0574	10.1224	9.9894	0.0119909	0.138474	0.782037	1050.12	1310.51	1061.7	1025.66	1059.31	1180.49	937.2	985.35	1025.26	1013.49	986.82	1150.92
chr9	89179956	89180570	615	5.26243	4.95776	5.51384	-0.00780828	0.138479	0.782037	18.82	52.88	43.97	18.37	31.61	20.79	66.94	33.89	41.63	54.52	58.9	18.27
chr7	107201791	107202170	380	4.67492	4.4215	4.8904	-0.00892604	0.138486	0.782037	15.85	18.11	26.95	18.37	26.9	22.39	26.19	33.02	41.63	35.31	16.83	24.97
chr18	50830323	50831246	924	6.56823	6.3698	6.74263	-0.0091284	0.138493	0.782037	100.06	49.99	109.22	63.11	59.45	114.37	168.81	108.61	46.84	83.01	123.8	111.44
chr3	157130169	157130906	738	5.55994	5.28096	5.79361	-0.00872864	0.138495	0.782037	48.54	47.09	26.24	33.55	30.67	47.19	96.05	47.79	72.86	51.42	34.86	29.84
chr7	108211523	108212140	618	4.63936	4.22346	4.9618	-0.0072514	0.138517	0.782112	13.87	15.94	14.18	20.77	29.73	17.6	69.85	15.64	41.63	27.26	21.64	10.96
chr2	121699216	121700157	942	7.58348	7.42969	7.72245	-0.0105789	0.138527	0.782112	191.2	153.58	187.23	168.55	175.53	158.36	227.02	174.65	275.83	283.11	163.47	143.1
chr17	69568919	69570087	1169	6.85154	6.68105	7.00399	-0.00993696	0.138534	0.782112	120.86	105.04	109.22	58.31	138.25	83.98	154.26	148.58	114.5	115.23	86.54	151.02
chrX	10616005	10616231	227	4.54795	4.31712	4.7469	-0.00910139	0.138555	0.782139	20.8	21.73	24.11	22.37	16.99	13.6	23.28	28.67	36.43	29.74	19.23	23.75
chr12	25459179	25460326	1148	9.28114	9.09298	9.44756	-0.00955145	0.138565	0.782139	269.46	859.19	697.16	485.67	593.12	371.9	657.78	645.61	655.75	520.38	602.19	1107.68
chr11	117076879	117077274	396	5.23416	5.02848	5.41414	-0.00862485	0.13857	0.782139	24.77	49.99	33.33	33.55	30.2	23.99	29.11	26.07	36.43	55.14	38.46	70.64
chr5	109699921	109700477	557	5.33805	5.59584	5.02394	0.00863655	0.138579	0.782139	40.62	56.51	63.83	39.94	45.3	43.99	23.28	25.2	10.41	53.28	28.85	54.2
chr7	129655523	129656306	784	6.40091	6.5832	6.19222	0.00952596	0.13858	0.782139	121.85	68.1	67.38	94.26	145.33	78.38	78.58	82.55	52.04	89.21	50.48	85.86
chr20	34475761	34476789	1029	6.7311	6.92244	6.51044	0.00976526	0.138603	0.782222	145.63	116.63	82.27	135	130.7	117.57	46.57	118.17	57.25	126.38	82.94	115.7
chr2	151792675	151792998	324	3.76666	4.13425	3.27217	0.00710965	0.138626	0.78224	20.8	28.25	12.06	9.59	12.27	22.39	2.91	13.03	0	12.39	15.63	14.01
chr10	5805251	5806111	861	6.56667	6.79266	6.2986	0.00812854	0.138645	0.78224	86.19	99.97	185.82	163.75	91.07	38.39	58.21	59.96	83.27	131.95	86.54	52.37
chr21	15134731	15135072	342	4.89235	4.57585	5.15175	-0.00877168	0.138661	0.78224	16.84	15.94	26.24	31.95	29.73	22.39	32.02	29.54	67.66	24.16	27.65	32.27
chr8	10417213	10418103	891	5.4972	5.14116	5.78253	-0.00775804	0.138662	0.78224	60.43	28.25	29.08	32.75	21.23	39.99	64.03	47.79	124.9	41.51	25.24	26.79
chr1	31042519	31043640	1122	6.69159	6.86781	6.4908	0.00890516	0.138669	0.78224	57.46	105.77	129.79	178.13	136.84	92.78	40.75	68.64	150.93	102.22	102.17	74.9
chr1	225856006	225856269	264	5.00458	5.23554	4.72946	0.00859116	0.138675	0.78224	37.65	41.29	53.9	21.57	29.25	42.39	43.66	36.49	5.2	23.54	20.43	29.84
chr17	35731227	35732465	1239	7.44475	7.2889	7.58539	-0.0107578	0.138683	0.78224	143.65	135.47	182.27	126.21	157.13	193.55	186.28	187.69	286.24	159.21	150.25	182.69
chr6	43322297	43322991	695	7.48443	7.63167	7.32045	0.0103665	0.138692	0.78224	163.46	167.35	240.42	242.84	201.48	174.35	116.42	181.6	124.9	123.28	234.39	178.42
chr8	42182616	42183578	963	8.18635	8.03918	8.31988	-0.0105482	0.138699	0.78224	275.41	210.09	248.94	349.87	318.03	175.95	273.59	312.81	411.14	380.37	288.47	250.89
chr10	25901819	25903231	1413	7.48462	7.68266	7.25499	0.00873316	0.138704	0.78224	142.66	106.49	163.83	178.13	234.51	407.09	139.71	154.67	166.54	118.32	100.97	236.27
chr13	20191859	20194255	2397	8.37404	8.24069	8.4961	-0.01077	0.138706	0.78224	260.55	409.31	300.71	258.01	335.96	250.33	500.61	413.6	322.67	303.55	326.94	299
chr15	30930278	30930899	622	4.91294	5.10313	4.69381	0.00966127	0.138709	0.78224	32.69	34.77	35.46	37.54	27.37	38.39	23.28	29.54	20.82	22.92	26.44	32.27
chr15	76726142	76726473	332	4.77258	5.0262	4.46466	0.0080127	0.138724	0.78224	26.75	25.36	31.21	19.17	41.05	51.99	11.64	26.94	20.82	15.49	19.23	38.36
chr2	97356331	97356607	277	3.9485	4.28205	3.51387	0.00700752	0.138738	0.78224	25.76	7.24	12.77	35.15	19.82	16	14.55	13.03	0	19.2	13.22	8.53
chr1	202627059	202627540	482	6.62569	6.4927	6.74745	-0.00997032	0.138739	0.78224	87.18	93.45	82.98	91.06	79.27	106.37	81.5	100.79	62.45	109.03	105.77	185.12
chr11	45872765	45873314	550	5.97635	5.69608	6.21094	-0.00861908	0.138747	0.78224	49.53	65.2	39.72	35.15	43.88	77.58	130.97	39.1	104.09	64.43	52.89	52.98
chr6	32763530	32763707	178	2.53304	1.91615	2.96377	-0.00602885	0.138767	0.78224	2.97	5.07	1.42	3.99	5.19	4	14.55	1.74	10.41	7.43	8.41	4.26
chrX	119711850	119712079	230	3.65879	3.29601	3.94843	-0.00759086	0.138767	0.78224	5.94	7.24	11.35	15.18	8.02	11.2	5.82	16.51	31.23	14.25	10.82	14.01
chr17	50372493	50373541	1049	9.8979	9.9849	9.8053	0.011474	0.138779	0.78224	956.99	1121.43	968.08	881.08	919.17	1233.27	975.03	949.73	645.34	897.65	959.18	941.44
chr15	45048417	45049512	1096	10.666	10.7542	10.5721	0.011413	0.138786	0.78224	1782.23	1346.01	1960.99	1732.6	1725.57	1815.52	1245.71	1472.81	1259.45	1529.53	1775.32	1851.22
chr5	157592098	157592279	182	6.30458	6.5176	6.05456	0.00856726	0.138787	0.78224	51.52	69.55	122.69	131.8	95.79	78.38	17.46	79.94	72.86	55.14	103.37	70.03
chr1	186511741	186513029	1289	7.67415	7.79058	7.5475	0.0107744	0.138791	0.78224	264.51	184.01	204.25	178.93	220.83	275.93	195.01	193.77	176.95	164.79	245.2	146.76
chr1	212595784	212596764	981	8.66669	8.57503	8.75287	-0.0112857	0.138799	0.78224	373.49	381.06	401.42	354.67	460.06	317.52	337.62	391.88	426.76	509.23	435.12	487.77
chr20	63786188	63786826	639	6.35047	6.23155	6.46033	-0.0105486	0.138833	0.782371	95.11	68.82	52.48	73.49	82.57	78.38	84.41	87.76	72.86	108.41	82.94	91.95
chr2	179340467	179341035	569	5.03754	5.24743	4.79182	0.00781529	0.138839	0.782371	23.78	36.22	31.21	30.35	28.78	77.58	52.39	30.41	26.02	19.2	14.42	23.75
chr13	82766542	82767407	866	5.93429	5.66376	6.16201	-0.00839964	0.138862	0.782455	67.37	49.99	34.75	63.11	45.77	43.19	37.84	32.15	119.7	60.09	121.4	58.46
chr13	99380917	99381463	547	6.96578	7.27572	6.5705	0.00666873	0.138873	0.782468	213	149.96	112.77	221.27	196.76	35.99	43.66	113.83	62.45	192.04	96.16	62.11
chr6	932351	932839	489	5.30988	5.0314	5.54321	-0.00759739	0.138889	0.782501	32.69	37.67	23.4	27.96	40.11	34.39	37.84	74.73	20.82	21.06	99.76	25.58
chr6	49410059	49410400	342	4.21133	3.68639	4.5954	-0.00664988	0.138901	0.782501	19.81	15.21	11.35	14.38	8.49	8	20.37	15.64	72.86	17.97	4.81	13.4
chr8	30918978	30919299	322	5.00884	4.66889	5.28377	-0.00849361	0.138921	0.782501	17.83	21.73	31.91	26.36	23.59	31.19	20.37	33.02	93.68	30.97	25.24	30.45
chr1	247330898	247332759	1862	9.83249	9.73394	9.92473	-0.0113553	0.138921	0.782501	682.58	993.21	855.32	765.25	895.58	917.36	1111.83	1080.93	1118.94	797.91	830.57	891.51
chr8	116938150	116938518	369	4.51424	3.98711	4.89947	-0.00662778	0.138956	0.782501	21.79	11.59	20.57	9.59	13.21	18.4	37.84	17.38	88.47	12.39	10.82	12.18
chr14	33950131	33951462	1332	7.30482	7.10311	7.48176	-0.00962497	0.138957	0.782501	127.8	158.65	138.3	91.86	157.13	151.16	148.44	122.52	291.44	202.57	93.75	213.74
chr10	71852553	71852834	282	7.18344	7.01802	7.33183	-0.0100303	0.138964	0.782501	119.87	151.41	131.21	171.74	143.44	59.98	160.08	145.11	156.13	138.77	188.71	177.81
chr15	75333626	75334035	410	4.7605	5.24404	4.02792	0.00524737	0.138966	0.782501	84.21	26.08	19.15	30.35	60.4	7.2	0	16.51	5.2	51.42	16.83	7.92
chr16	23923823	23924883	1061	6.4905	6.66386	6.29343	0.00979921	0.138969	0.782501	98.08	118.81	89.36	123.81	115.13	63.18	72.76	86.89	57.25	118.32	76.93	58.46
chr3	128725562	128726906	1345	11.2425	11.3103	11.1713	0.0119332	0.13897	0.782501	2586.66	2706.51	2382.26	2378.03	2498	2685.69	1996.64	2445.13	1936.02	2217.79	2700.84	2541.16
chr1	87131760	87132683	924	8.38834	8.28741	8.48266	-0.0115695	0.138979	0.782501	300.18	338.31	329.08	308.34	301.99	296.72	390.01	350.17	442.37	314.7	330.54	318.48
chr3	71051177	71051345	169	3.98794	4.29553	3.5965	0.00740602	0.138979	0.782501	16.84	15.21	30.5	19.17	21.71	14.4	8.73	6.95	5.2	9.91	18.03	23.75
chr5	136036900	136037657	758	5.94317	5.59107	6.22597	-0.00762815	0.138988	0.782505	51.52	46.36	68.08	68.7	27.37	27.19	110.6	40.84	161.33	33.45	48.08	54.81
chr16	84062821	84063126	306	4.93467	4.63689	5.18138	-0.00870578	0.139016	0.782561	25.76	37.67	27.66	15.18	19.82	23.19	43.66	21.72	57.25	32.83	34.86	27.4
chrX	75522747	75523664	918	5.88018	5.57984	6.12864	-0.00776703	0.139023	0.782561	52.51	38.4	37.59	47.13	64.17	47.19	75.67	40.84	93.68	145.58	38.46	25.58
chr10	71372508	71373498	991	8.66157	8.78722	8.52393	0.0106836	0.139035	0.782561	482.46	378.16	370.92	630.25	477.05	311.92	328.89	400.57	317.47	428.69	431.51	301.43
chr6	107735948	107736885	938	6.80088	6.66421	6.92571	-0.0106157	0.139036	0.782561	89.16	123.88	82.27	92.66	95.79	124.77	78.58	144.24	150.93	128.24	112.99	114.48
chr12	31300450	31300627	178	3.70752	3.99956	3.34096	0.00764715	0.13904	0.782561	20.8	16.66	9.22	17.57	16.51	15.2	5.82	13.9	5.2	10.53	18.03	7.31
chr6	99588463	99589711	1249	8.26724	8.36273	8.16497	0.0110778	0.139085	0.782657	354.66	335.42	308.51	234.85	334.54	407.09	267.77	258.94	348.69	308.51	240.4	297.78
chr6	47780620	47781077	458	5.70295	5.45965	5.91108	-0.00938588	0.139089	0.782657	46.56	28.98	46.81	55.12	35.39	51.19	84.41	63.43	83.27	46.46	42.07	41.41
chr3	50074710	50075846	1137	6.22486	6.40211	6.02275	0.0091214	0.139118	0.782657	102.04	49.99	132.62	67.9	82.1	72.78	52.39	36.49	83.27	79.3	60.1	78.55
chr11	72951273	72951551	279	5.68411	5.91712	5.40607	0.00848672	0.139129	0.782657	61.42	54.33	79.43	47.13	77.86	42.39	29.11	27.81	20.82	37.79	87.74	51.15
chr11	128731017	128731403	387	7.56741	7.37119	7.7401	-0.00938466	0.139135	0.782657	132.75	141.27	195.74	223.66	112.77	187.15	122.24	219.84	249.81	165.41	370.21	155.28
chr3	183447160	183448471	1312	8.68452	8.54473	8.81196	-0.0105009	0.139144	0.782657	308.1	475.96	305.67	375.44	433.16	342.31	468.6	662.98	374.71	379.75	503.63	306.91
chr4	94534671	94535871	1201	7.11939	6.93499	7.28286	-0.0100119	0.139158	0.782657	112.94	77.52	124.82	172.54	131.18	115.17	125.15	185.08	234.2	149.3	131.02	109.61
chr12	9798055	9798346	292	7.27896	7.12976	7.41417	-0.0105283	0.139159	0.782657	173.37	124.6	122.69	119.02	130.23	170.36	215.38	119.04	187.36	198.24	129.81	173.55
chr8	143770546	143772372	1827	7.5018	7.35247	7.63712	-0.0106419	0.139165	0.782657	170.4	194.15	203.55	115.83	156.66	139.96	200.83	222.44	260.22	184.61	144.24	182.08
chr17	68290407	68290652	246	7.09657	6.876	7.28786	-0.00896912	0.139184	0.782657	61.42	199.95	106.38	127.81	134.01	75.18	160.08	115.57	171.74	108.41	139.43	242.36
chr10	1932618	1933240	623	4.85039	5.0379	4.63482	0.00760119	0.139184	0.782657	19.81	20.28	27.66	67.1	35.86	26.39	11.64	19.12	57.25	23.54	18.03	19.49
chr14	102046459	102046798	340	4.88674	4.52001	5.17889	-0.00819741	0.139188	0.782657	25.76	22.46	15.6	26.36	20.29	27.19	34.93	19.12	83.27	34.07	24.04	21.92
chr1	30962227	30963167	941	4.6157	4.93125	4.21122	0.00656793	0.139193	0.782657	45.57	22.46	11.35	32.75	61.34	9.6	34.93	16.51	5.2	29.74	15.63	9.13
chr15	75029025	75030079	1055	8.20612	8.31743	8.08549	0.0110855	0.139193	0.782657	363.58	317.3	334.04	252.42	265.18	381.5	314.34	305.86	187.36	262.67	281.26	278.29
chr3	49422000	49423056	1057	5.86737	5.57998	6.10691	-0.00883295	0.139194	0.782657	60.43	54.33	29.79	39.14	48.13	55.19	81.5	46.05	135.31	46.46	39.67	64.55
chr10	86412846	86414133	1288	10.3935	10.5279	10.2454	0.0104469	0.139198	0.782657	1212.59	1643.75	1792.19	1207.79	1578.35	1423.62	861.52	1273.83	754.63	1025.88	1899.12	1468.18
chr3	197028474	197030229	1756	9.2275	9.13627	9.31329	-0.0114175	0.139199	0.782657	515.15	646.93	589.36	579.93	558.68	486.27	812.04	662.11	598.5	601.53	513.24	629.66
chr11	64742814	64746346	3533	13.0377	13.1201	12.9503	0.0114425	0.139221	0.782684	8658.52	9567.68	8502.11	7848.21	8085.23	10758	6828.14	8455.43	6437.78	6934.63	9663.89	9167.17
chr1	94061389	94061908	520	4.5522	3.97277	4.96447	-0.00604985	0.13923	0.782684	16.84	13.04	17.02	10.38	11.32	25.59	52.39	13.03	93.68	15.49	3.61	9.13
chr7	99499377	99500481	1105	10.4829	10.5681	10.3922	0.0114663	0.139241	0.782684	1380.01	1636.51	1548.22	1459.41	1514.18	1570.79	1135.11	1496.27	1046.07	1203.06	1699.59	1483.41
chr15	77409314	77410543	1230	8.61298	8.70762	8.51171	0.0111983	0.139246	0.782684	350.7	386.85	496.45	483.27	460.06	331.11	337.62	416.21	364.3	347.54	397.85	326.4
chr3	129577935	129578722	788	9.80554	9.69881	9.90491	-0.0110396	0.139259	0.782684	657.81	862.08	1055.32	950.57	819.14	641.43	774.21	1024.45	775.45	913.14	1182.74	1082.11
chr12	44000273	44000745	473	4.51002	4.00931	4.88102	-0.00682678	0.139266	0.782684	20.8	9.42	14.89	12.78	17.93	20.79	17.46	19.12	93.68	22.92	9.62	14.01
chr7	88111475	88111657	183	3.44474	3.76296	3.03585	0.00640336	0.139269	0.782684	3.96	6.52	16.31	16.77	20.29	17.6	20.37	4.34	0	12.39	6.01	6.09
chr17	63434883	63436238	1356	6.73758	6.53332	6.91648	-0.00941309	0.139287	0.782684	151.57	101.42	99.29	79.08	60.4	63.98	154.26	98.19	145.72	146.2	78.13	102.3
chr4	184167496	184167929	434	4.23615	3.98058	4.45319	-0.00766902	0.139288	0.782684	16.84	15.21	21.99	13.58	15.1	12	20.37	19.99	15.61	45.84	16.83	12.79
chr17	27300652	27300916	265	4.06698	4.36352	3.69328	0.00774784	0.139293	0.782684	21.79	28.98	21.28	16.77	20.29	14.4	20.37	9.56	0	17.35	8.41	21.92
chr10	120826855	120827164	310	4.07933	4.4008	3.66506	0.00655365	0.1393	0.782684	24.77	14.49	11.35	44.73	25.01	6.4	11.64	5.21	10.41	21.68	18.03	9.13
chr16	27403304	27403587	284	7.77144	7.62763	7.90221	-0.0104043	0.139309	0.782684	209.03	229.65	204.25	158.96	264.71	119.97	267.77	182.47	202.97	247.8	254.82	279.51
chr1	227953431	227954210	780	6.10349	5.85774	6.31341	-0.00949109	0.139315	0.782684	54.49	51.44	53.9	62.31	51.43	74.38	84.41	55.61	145.72	87.35	49.28	54.81
chr10	92720035	92721076	1042	8.4779	8.63416	8.30265	0.0100293	0.139349	0.782684	354.66	304.99	548.23	369.05	338.32	468.68	209.56	401.44	228.99	232.31	358.19	464.02
chr17	59362012	59363099	1088	8.98836	9.1508	8.80527	0.00975251	0.139351	0.782684	547.84	349.9	548.93	651.82	544.99	767	480.24	614.32	239.4	307.89	663.49	378.77
chr15	31265926	31267089	1164	10.2581	10.3475	10.1628	0.0113898	0.13937	0.782684	1336.42	1096.08	1350.35	1311.63	1301.38	1421.23	945.93	1436.32	905.56	1043.23	1317.37	1229.48
chr4	152643203	152644185	983	9.81821	9.9002	9.73128	0.011535	0.13937	0.782684	923.31	856.29	1007.09	1124.71	920.59	901.36	814.95	780.29	728.61	805.34	911.1	1059.58
chr9	68762679	68763986	1308	6.14089	6.33782	5.91276	0.00912745	0.139371	0.782684	94.11	57.23	65.96	67.9	121.74	78.38	75.67	85.15	31.23	80.53	48.08	40.8
chr11	35485586	35486034	449	5.64189	5.36094	5.87694	-0.00919907	0.139388	0.782684	39.63	44.92	36.88	46.33	39.64	39.19	66.94	40.84	109.29	57.61	48.08	29.84
chr4	101832374	101832699	326	4.52056	4.78893	4.1906	0.00757754	0.139395	0.782684	16.84	31.15	21.28	50.32	25.48	20.79	17.46	10.43	10.41	26.02	32.45	12.79
chr12	109998866	109999748	883	10.4046	10.486	10.3183	0.0114864	0.139429	0.782684	1431.53	1777.05	1301.42	1273.29	1208.42	1613.17	1399.97	1430.24	1066.89	1202.44	1254.86	1306.2
chr4	167234142	167234845	704	4.97843	4.52998	5.32004	-0.00687384	0.139434	0.782684	29.72	34.05	11.35	15.98	17.93	29.59	64.03	31.28	93.68	21.06	15.63	14.01
chr6	10533495	10534807	1313	10.3953	10.2421	10.5337	-0.0102051	0.139448	0.782684	1278.96	1317.03	1548.22	964.95	1461.81	695.82	902.27	1659.63	1254.25	1391.39	1477.23	2209.28
chr20	50286510	50286897	388	4.37198	4.06155	4.6273	-0.00781023	0.139448	0.782684	17.83	18.11	14.89	18.37	22.18	8.8	46.57	16.51	15.61	30.97	26.44	12.18
chr10	60513043	60514275	1233	7.2442	7.11229	7.36505	-0.0107963	0.13945	0.782684	127.8	129.67	124.11	178.93	152.88	116.77	197.92	151.19	161.33	195.14	155.05	128.49
chr8	80981383	80982463	1081	6.26785	6.46516	6.03921	0.00887705	0.139452	0.782684	99.07	72.44	60.28	66.3	165.62	66.38	64.03	57.35	57.25	100.36	54.09	61.5
chr13	33352607	33354150	1544	8.09641	7.91467	8.25779	-0.00984766	0.139455	0.782684	155.54	336.14	328.37	193.31	273.68	160.76	454.05	278.92	327.87	256.47	247.61	271.59
chr3	31628715	31629436	722	6.01995	6.14749	5.88003	0.010339	0.139474	0.782684	60.43	58.68	70.92	91.06	77.86	66.38	72.76	46.92	57.25	63.19	48.08	65.16
chr1	236064268	236065451	1184	8.24595	8.09459	8.38293	-0.0104315	0.139479	0.782684	215.97	336.14	293.62	212.48	322.75	259.13	532.63	344.96	296.65	267	258.42	303.26
chr9	135887172	135888178	1007	8.65721	8.54587	8.76058	-0.0109653	0.139481	0.782684	282.34	350.63	360.28	488.07	385.98	375.1	285.23	493.54	463.19	441.08	437.52	481.68
chr19	41804283	41804720	438	5.28443	4.61818	5.73845	-0.00534258	0.139489	0.782684	8.92	77.52	10.64	10.38	33.5	6.4	29.11	45.18	150.93	52.04	12.02	31.06
chr6	37207718	37208514	797	7.53831	7.6225	7.44889	0.0112986	0.139505	0.782684	200.12	187.63	201.42	201.3	178.36	213.54	224.11	158.14	150.93	176.56	183.9	154.67
chr3	14547965	14548565	601	5.04525	4.69415	5.32742	-0.00794371	0.139515	0.782684	21.79	29.7	23.4	30.35	18.87	31.19	49.48	41.71	78.07	38.41	18.03	15.22
chr5	89580929	89581309	381	4.85269	4.51665	5.12506	-0.00774805	0.139516	0.782684	34.67	14.49	20.57	8.79	21.23	37.59	32.02	41.71	62.45	24.78	21.64	26.79
chr4	57112344	57112773	430	4.44948	4.02932	4.77448	-0.00691694	0.139517	0.782684	15.85	6.52	32.62	9.59	11.8	21.59	49.48	21.72	41.63	19.82	8.41	23.14
chr11	65652161	65653387	1227	11.22	11.2934	11.1428	0.0116648	0.139528	0.782684	2338	2947.75	2271.63	2087.26	2396.55	3017.6	2142.16	2377.36	2029.7	2336.74	2259.71	2420.59
chr6	46735237	46735483	247	3.41345	2.80849	3.83838	-0.00602549	0.139529	0.782684	10.9	4.35	2.13	9.59	7.08	8	17.46	6.08	36.43	17.97	2.4	5.48
chr12	45209797	45210112	316	5.40089	5.13025	5.62869	-0.008486	0.139539	0.782684	25.76	21.01	29.08	39.94	57.57	36.79	61.12	39.1	62.45	35.31	28.85	70.03
chr5	151078553	151079002	450	7.95407	8.10637	7.78378	0.0100825	0.139542	0.782684	332.87	309.34	236.17	364.25	208.56	202.35	151.35	245.03	197.77	281.87	288.47	157.72
chr15	73305932	73306228	297	3.71958	3.07493	4.16355	-0.0058665	0.139546	0.782684	14.86	5.07	7.09	7.99	7.55	8	40.75	10.43	41.63	8.67	3.61	2.44
chr17	57993465	57994376	912	7.56245	7.4095	7.70073	-0.0102936	0.139567	0.782684	89.16	156.48	244.68	181.33	176.47	171.95	224.11	238.08	202.97	192.04	176.69	214.35
chr5	50726936	50727399	464	4.45957	4.63548	4.2592	0.00871774	0.13957	0.782684	24.77	25.36	18.44	26.36	19.82	34.39	23.28	22.59	20.82	18.58	16.83	12.79
chr1	145280402	145282553	2152	10.8557	10.9787	10.7211	0.0106541	0.139575	0.782684	2230.02	2162.45	1555.32	1734.99	1673.2	2752.07	1286.46	1295.56	1379.15	1701.13	2390.73	2075.31
chr2	147364719	147364982	264	3.86613	3.5484	4.12635	-0.00785272	0.139584	0.782684	6.93	8.69	15.6	17.57	11.8	9.6	11.64	22.59	26.02	16.73	15.63	12.18
chr2	71548729	71548951	223	4.29186	3.80267	4.65651	-0.00678747	0.139588	0.782684	16.84	15.21	12.06	23.17	10.85	5.6	32.02	18.25	62.45	19.82	7.21	11.57
chr10	3740137	3740679	543	4.52899	4.08487	4.86809	-0.00697467	0.139592	0.782684	14.86	4.35	22.69	15.98	31.14	12.8	26.19	14.77	67.66	25.4	15.63	25.58
chrX	118511614	118511895	282	4.1264	3.65711	4.47992	-0.00735711	0.1396	0.782684	7.93	17.39	13.48	10.38	11.32	15.2	11.64	12.16	62.45	17.97	13.22	16.44
chr11	9398089	9398613	525	4.22965	4.53642	3.83953	0.00685754	0.139606	0.782684	21.79	22.46	7.8	40.74	34.45	12	11.64	11.3	10.41	25.4	19.23	7.92
chr11	2480281	2481717	1437	7.63928	7.78977	7.47124	0.00956388	0.139618	0.782708	184.27	202.84	231.91	274.79	285.94	147.96	96.05	191.16	296.65	115.85	213.95	151.02
chr2	196170185	196172284	2100	11.8905	11.9583	11.8194	0.0117981	0.139649	0.782717	3840.86	4144.52	3921.27	3616.96	3813.53	4538	2936.74	3652.93	3663.86	3315.54	3751.37	4364.36
chr3	120049954	120050435	482	4.78118	4.991	4.53555	0.00820335	0.13967	0.782717	23.78	15.94	48.94	51.12	27.84	23.19	23.28	25.2	26.02	21.68	20.43	22.53
chr10	12619677	12619959	283	3.89858	4.15332	3.58901	0.00793068	0.139675	0.782717	14.86	18.84	13.48	23.96	21.23	14.4	11.64	12.16	10.41	19.2	7.21	11.57
chr14	89618821	89619562	742	9.63828	9.71232	9.56025	0.0115632	0.139678	0.782717	755.89	910.62	821.27	758.06	825.27	962.15	878.99	786.37	723.41	718.61	609.4	812.95
chr1	226333319	226334108	790	7.51138	7.37836	7.63316	-0.0108713	0.139685	0.782717	213	116.63	163.12	172.54	161.85	171.15	206.65	177.26	244.6	211.87	183.9	166.85
chr5	87323383	87323643	261	3.92372	3.44621	4.28188	-0.00706956	0.139687	0.782717	10.9	6.52	5.67	20.77	12.74	8.8	17.46	12.16	46.84	13.63	13.22	13.4
chr6	118893348	118895314	1967	11.898	11.9712	11.8208	0.0116415	0.139698	0.782717	3692.26	4778.41	3755.31	3373.33	3721.99	4768.34	3498.48	3566.9	3179.86	3532.36	3840.31	4087.9
chr13	40580643	40582154	1512	9.17516	9.3195	9.01475	0.0102387	0.1397	0.782717	504.25	481.75	799.29	554.37	599.73	894.16	407.48	674.28	343.49	406.39	656.28	615.65
chr11	123069738	123070809	1072	9.13862	9.25116	9.01655	0.0110062	0.139704	0.782717	607.29	545.5	649.64	659.81	602.09	591.84	401.66	557.84	374.71	549.49	754.84	468.89
chr8	127831611	127831999	389	4.3132	3.79298	4.69475	-0.00603061	0.139717	0.782717	18.82	14.49	7.8	24.76	8.49	8.8	87.32	8.69	20.82	21.06	12.02	5.48
chr2	195552576	195553035	460	5.17705	4.99254	5.34062	-0.0095785	0.139745	0.782717	39.63	28.25	26.95	27.16	33.03	35.99	64.03	45.18	26.02	31.59	32.45	43.84
chr17	49687564	49688640	1077	6.53731	6.69005	6.36646	0.0101949	0.139755	0.782717	93.12	63.75	114.89	107.04	104.75	135.96	66.94	93.84	78.07	81.77	72.12	102.3
chr3	187974472	187975738	1267	8.45923	8.57629	8.33182	0.01109	0.139764	0.782717	365.56	359.32	381.56	336.29	433.16	414.29	250.31	384.93	213.38	352.49	356.99	375.11
chr10	11468136	11468525	390	4.64522	4.23786	4.96253	-0.00752238	0.139767	0.782717	12.88	17.39	9.22	27.16	27.37	19.19	46.57	19.99	57.25	19.2	28.85	15.22
chr17	61636019	61636248	230	3.87618	4.2439	3.38144	0.00709518	0.139768	0.782717	28.73	26.8	13.48	15.18	15.1	14.4	2.91	7.82	0	16.11	18.03	17.66
chr7	111561580	111562916	1337	10.7595	10.8375	10.6769	0.0114887	0.13977	0.782717	1748.55	2129.85	1665.24	1469.79	1773.7	2192.22	1731.78	1634.43	1618.55	1501.66	1438.77	1897.5
chr6	162488504	162488760	257	4.00415	3.41578	4.42088	-0.00620334	0.13978	0.782717	11.89	6.52	7.09	19.97	8.97	9.6	17.46	12.16	67.66	17.97	9.62	3.65
chr14_GL000225v1_random	112863	113276	414	3.95805	3.34035	4.38918	-0.00576495	0.139782	0.782717	20.8	18.11	6.38	8.79	1.89	4.8	8.73	24.33	67.66	9.91	9.62	5.48
chr12	64758724	64759961	1238	9.96733	10.0609	9.86725	0.0112312	0.139787	0.782717	1018.42	1422.8	947.52	897.05	968.25	1154.9	1091.46	958.42	749.43	836.94	908.69	1058.97
chrX	118698369	118699506	1138	6.90948	6.79983	7.01138	-0.010652	0.139801	0.782717	128.79	108.67	124.11	96.65	107.11	103.17	133.89	100.79	83.27	130.71	165.87	159.55
chr3	169841122	169841740	619	7.25586	7.43414	7.0524	0.0096919	0.139812	0.782717	118.88	115.91	209.93	244.43	200.54	147.96	116.42	179	67.66	155.49	126.21	151.63
chr2	172495645	172496825	1181	7.76128	7.97441	7.51112	0.00845134	0.139812	0.782717	188.23	134.02	280.14	216.47	287.83	402.29	215.38	266.76	78.07	106.55	300.49	127.27
chr5	76705385	76705847	463	4.50386	4.81286	4.11011	0.0079293	0.139813	0.782717	31.7	25.36	23.4	40.74	22.65	24.79	14.55	32.15	0	24.78	10.82	21.31
chr20	62156410	62157598	1189	7.1495	7.00795	7.27839	-0.0106741	0.139821	0.782717	131.76	135.47	117.02	111.83	127.4	148.76	148.44	150.32	197.77	191.42	97.36	146.15
chr4	123351955	123352581	627	5.25016	4.99241	5.46877	-0.00870689	0.139836	0.782755	38.64	34.77	44.68	23.96	19.35	29.59	46.57	35.63	62.45	24.16	39.67	57.24
chr1	47709340	47710344	1005	5.78482	5.49651	6.025	-0.00898576	0.139857	0.782821	39.63	51.44	48.23	41.54	47.66	42.39	46.57	61.69	140.52	49.56	60.1	32.27
chr6	137230629	137231023	395	6.14885	6.2811	6.00324	0.010611	0.139865	0.782821	73.31	68.82	95.74	82.28	79.27	67.18	66.94	66.04	57.25	64.43	54.09	76.12
chr18	13438742	13438944	203	3.80012	3.43075	4.09394	-0.00718707	0.139879	0.782854	12.88	4.35	14.89	7.19	11.8	13.6	32.02	7.82	15.61	15.49	10.82	20.7
chr11	107567926	107568388	463	7.07192	7.24533	6.87479	0.0100562	0.139949	0.783201	158.51	112.29	182.98	163.75	163.26	129.57	116.42	115.57	46.84	175.94	112.99	136.41
chr5	95842855	95843579	725	7.74024	7.63578	7.83765	-0.0110404	0.139985	0.783354	216.96	181.11	199.29	198.9	196.29	200.75	317.25	212.02	166.54	272.58	199.53	204.61
chr7	76047328	76048926	1599	10.1459	10.0827	10.2063	-0.0119577	0.140015	0.783449	970.86	1266.32	1157.44	1035.24	1046.57	1030.13	1138.02	1279.91	1118.94	1084.12	1266.88	1200.85
chr7	16695688	16696100	413	5.24244	5.45339	4.99526	0.00921619	0.140044	0.783449	50.52	47.81	34.04	38.34	35.39	56.79	52.39	29.54	5.2	30.36	31.25	42.63
chr21	45464433	45465776	1344	5.38344	4.82263	5.78625	-0.00558446	0.140049	0.783449	68.36	25.36	29.79	15.18	4.72	26.39	43.66	33.89	72.86	28.5	139.43	12.79
chr8	143024171	143024651	481	8.36018	8.26999	8.44505	-0.011211	0.14005	0.783449	290.27	368.74	292.91	279.58	359.08	261.53	308.52	378.85	307.06	319.66	371.41	405.56
chr1	28232548	28233185	638	9.09742	9.1835	9.00588	0.0114663	0.140055	0.783449	617.19	671.56	565.96	520.02	536.5	577.45	535.54	507.45	416.35	475.15	524.06	626
chr8	25385039	25385759	721	4.90059	4.46884	5.23245	-0.00653011	0.140068	0.783449	29.72	21.01	23.4	10.38	25.95	22.39	37.84	81.68	67.66	9.29	9.62	19.49
chr16	85749927	85751931	2005	10.362	10.2705	10.4481	-0.0113265	0.140087	0.783449	935.2	1309.79	1310.64	1214.97	1334.41	1306.06	1536.77	1506.7	1358.34	1045.71	1312.56	1621.64
chr5	119336377	119336553	177	5.90348	5.6703	6.10416	-0.00920165	0.140094	0.783449	70.34	41.29	36.88	68.7	44.35	43.99	72.76	35.63	104.09	79.3	61.3	59.68
chr19	11560032	11560909	878	8.59784	8.71651	8.46853	0.0109438	0.140114	0.783449	363.58	402.06	431.2	541.59	425.61	359.91	267.77	404.05	265.42	444.8	383.43	359.89
chr4	6986486	6987822	1337	10.8492	10.919	10.7759	0.0117279	0.140121	0.783449	1782.23	2255.91	1880.85	1697.45	1727.46	2273	1673.56	1943.77	1660.19	1642.9	1771.71	1828.08
chr6	63597827	63599248	1422	8.69784	8.77705	8.61402	0.0116168	0.140133	0.783449	408.16	464.37	477.3	397	408.63	476.67	325.98	408.39	385.12	427.45	405.07	398.86
chr12	122887405	122889320	1916	10.6175	10.52	10.7089	-0.0111577	0.140134	0.783449	1790.15	1414.11	1470.21	1437.04	1439.16	1259.67	1306.84	1374.63	1425.99	1786.62	1948.4	2200.15
chr12	75480567	75481488	922	10.2925	10.3697	10.2109	0.0116198	0.140135	0.783449	1235.38	1280.81	1420.56	1293.26	1285.8	1422.82	925.55	1207.79	1046.07	1224.74	1455.59	1251.4
chr16	57592509	57593393	885	6.37522	6.17634	6.54998	-0.0099529	0.140138	0.783449	82.23	62.3	94.33	67.1	65.59	62.38	72.76	110.35	150.93	86.73	80.53	60.9
chr9	84140478	84141162	685	5.84414	5.63103	6.02978	-0.0101402	0.140141	0.783449	39.63	49.99	56.03	43.14	58.98	49.59	81.5	57.35	88.47	60.09	56.49	48.11
chr18	57729083	57729653	571	4.99996	5.14006	4.84478	0.00901821	0.140143	0.783449	23.78	26.08	39.72	41.54	37.28	43.19	26.19	32.15	46.84	26.64	15.63	24.97
chr14	103846937	103848283	1347	10.8149	10.7075	10.9148	-0.0111027	0.140144	0.783449	1440.45	1935.7	1573.76	1607.98	1561.84	1913.1	2270.23	2249.63	2336.75	1514.05	1365.44	1847.56
chr19	36214188	36215591	1404	11.9899	12.0542	11.9225	0.0119414	0.140166	0.783458	4293.6	4293.76	4155.31	3963.64	3914.98	4896.31	3588.7	3872.76	3320.38	3696.53	4526.64	4286.42
chr20	18793592	18794566	975	9.64051	9.72512	9.55063	0.0114246	0.140183	0.783458	842.08	886.71	755.32	774.04	800.27	1019.73	785.85	747.27	619.32	645.51	806.53	895.16
chr4	140642839	140645472	2634	6.84541	6.97384	6.70442	0.0101513	0.140184	0.783458	136.71	152.86	93.62	159.76	116.08	95.17	90.23	89.5	140.52	131.95	93.75	79.77
chr1	31936719	31936951	233	7.60089	7.46479	7.72526	-0.0106275	0.140187	0.783458	176.34	167.35	165.96	248.43	177.89	123.97	209.56	154.67	228.99	217.44	241.6	217.4
chr5	97182676	97184221	1546	10.7965	10.9017	10.6829	0.0110222	0.140188	0.783458	2046.74	2088.56	1690.07	1580.82	1735.01	2337.78	1653.19	1730.01	983.62	1781.67	2049.37	1665.49
chr13	98564271	98564577	307	5.63454	5.32299	5.89061	-0.00807634	0.140208	0.783466	41.61	64.48	34.04	33.55	40.11	26.39	61.12	44.31	114.5	62.57	16.83	56.63
chr5	157670221	157671981	1761	8.49158	8.40088	8.57692	-0.011354	0.140215	0.783466	282.34	396.99	364.54	305.14	369.46	309.52	410.39	405.78	359.1	337.01	408.67	370.24
chr1	219959657	219960140	484	3.94783	4.2457	3.57202	0.00639122	0.140221	0.783466	3.96	15.94	36.17	18.37	16.99	22.39	0	14.77	20.82	7.43	21.64	6.7
chr2	111906068	111907110	1043	6.35847	6.17147	6.52399	-0.00940571	0.140223	0.783466	84.21	27.53	68.79	80.68	97.67	73.58	101.87	82.55	78.07	95.4	90.15	104.13
chr6	37544383	37544986	604	7.54467	7.36035	7.70809	-0.00940332	0.140231	0.783467	131.76	151.41	221.99	181.33	151.47	147.96	142.62	309.33	161.33	133.81	346.17	161.37
chr9	114883734	114884071	338	5.15485	4.80827	5.43408	-0.00737217	0.140246	0.7835	11.89	14.49	53.19	49.53	19.82	19.19	40.75	42.58	67.66	39.03	48.08	21.31
chr1	76218954	76220037	1084	9.23611	9.3633	9.09662	0.0106535	0.140269	0.783506	529.02	707.78	481.56	735.69	716.28	781.39	445.31	511.79	374.71	773.75	622.62	556.58
chr5	1490467	1490702	236	6.80052	6.61153	6.9676	-0.00930088	0.14027	0.783506	70.34	104.32	112.77	136.59	112.3	50.39	142.62	92.11	88.47	188.95	131.02	107.78
chr17	30095556	30096007	452	4.67401	4.38702	4.91328	-0.00882504	0.140272	0.783506	26.75	19.56	20.57	13.58	20.29	24.79	34.93	26.94	46.84	30.97	21.64	19.49
chr5	172005056	172005232	177	6.99347	7.1522	6.81508	0.0101009	0.140289	0.783535	105.01	126.05	196.45	169.35	159.02	97.57	122.24	110.35	67.66	136.91	111.78	126.66
chrX	107700348	107700772	425	5.07344	4.71161	5.36247	-0.00790094	0.140298	0.783535	26.75	38.4	25.53	15.98	27.37	23.19	52.39	17.38	83.27	22.92	27.65	43.24
chr6	109373214	109374424	1211	6.98091	7.19271	6.73257	0.00852294	0.140307	0.783535	157.52	125.33	119.15	207.69	208.09	59.98	69.85	112.09	83.27	140.63	168.28	63.94
chr2	27163287	27163998	712	5.82177	6.00942	5.606	0.00929556	0.14031	0.783535	68.36	55.78	51.06	48.73	61.81	100.77	72.76	61.69	20.82	35.93	50.48	50.54
chr16	31073021	31074849	1829	11.9141	11.9827	11.8422	0.0117717	0.140352	0.783649	4052.86	4274.2	3795.74	3707.23	3763.51	4689.16	3545.05	3669.44	3008.12	3470.41	4361.97	3974.63
chr6	42309803	42310047	245	4.11241	3.77917	4.38294	-0.00770805	0.140392	0.783649	12.88	12.32	7.09	14.38	16.51	19.19	17.46	13.03	31.23	27.26	25.24	10.96
chr15	56206811	56208527	1717	8.78641	8.93576	8.61979	0.0100776	0.140395	0.783649	531.99	341.21	297.16	579.13	588.87	599.84	314.34	505.71	281.04	333.91	528.87	396.43
chr2	70978396	70979381	986	8.04054	7.92949	8.14366	-0.0109782	0.140398	0.783649	201.11	295.57	262.41	240.44	265.65	197.55	352.18	237.21	239.4	288.07	257.22	322.74
chr7	92691574	92692039	466	5.74084	5.92715	5.52685	0.00969022	0.140428	0.783649	68.36	47.09	56.03	58.31	48.13	87.18	49.48	46.92	31.23	52.66	36.06	60.29
chr22	38114376	38115329	954	6.60267	6.37685	6.79787	-0.0096282	0.140433	0.783649	91.14	92.73	78.01	84.67	68.89	83.18	110.6	85.15	208.17	122.66	66.11	74.9
chr11	35118774	35119537	764	8.21135	8.10245	8.3126	-0.0110298	0.140434	0.783649	307.11	247.76	277.3	289.17	282.17	245.54	459.87	268.5	239.4	314.08	338.96	286.82
chr4	83112947	83113295	349	7.77007	7.90027	7.62696	0.0106223	0.140443	0.783649	196.15	250.66	264.54	265.2	234.51	222.34	133.89	186.82	176.95	165.41	284.87	238.1
chr7	16758655	16759840	1186	10.3448	10.4875	10.1866	0.0101819	0.140449	0.783649	1259.15	1406.86	1412.76	1138.29	1337.24	2059.46	867.34	1226.04	676.57	932.96	1673.15	1616.16
chr3	463460	464181	722	5.81019	6.13078	5.39738	0.00657864	0.140454	0.783649	93.12	42.02	20.57	173.34	72.19	19.19	29.11	53.87	20.82	71.86	54.09	23.14
chr17	60102375	60103307	933	8.60994	8.49129	8.71956	-0.0108427	0.140455	0.783649	310.08	434.66	475.18	238.84	370.88	329.51	468.6	424.03	385.12	441.7	371.41	438.45
chr16	75267787	75268168	382	4.01205	3.46278	4.4089	-0.00611081	0.140464	0.783649	14.86	9.42	18.44	4.79	4.25	14.4	52.39	14.77	36.43	10.53	4.81	8.53
chr12	111430672	111431325	654	8.91828	8.78074	9.04384	-0.0104313	0.140472	0.783649	357.63	531.01	446.1	480.88	549.71	273.53	512.26	397.96	416.35	531.53	593.78	714.91
chr22	26360133	26361063	931	6.0507	6.21081	5.87057	0.0101865	0.140476	0.783649	97.09	74.62	66.67	63.9	69.36	72.78	61.12	60.82	46.84	80.53	43.27	58.46
chr14	74804241	74804711	471	4.53539	4.75894	4.27073	0.00815484	0.140483	0.783649	35.66	20.28	24.82	23.17	29.73	28.79	46.57	23.46	0	16.11	12.02	17.66
chr2	151808381	151809091	711	5.98936	6.14731	5.81197	0.0103972	0.140488	0.783649	65.38	65.2	70.92	59.91	80.69	83.18	52.39	73.86	36.43	60.71	60.1	53.59
chr19	43747690	43748336	647	5.22084	4.81008	5.5402	-0.0064975	0.140489	0.783649	48.54	43.47	12.77	45.53	13.21	4.8	49.48	30.41	72.86	78.68	25.24	22.53
chr16	3036024	3037143	1120	6.77672	6.64353	6.89865	-0.0105873	0.140499	0.783649	119.87	101.42	106.38	103.84	99.56	68.78	133.89	145.98	114.5	107.79	91.35	122.4
chr19	46803554	46803913	360	4.23662	4.57458	3.79447	0.00644352	0.14053	0.783649	36.66	18.84	5.67	30.35	41.05	10.4	11.64	13.9	10.41	29.74	7.21	10.35
chr6	42374118	42374713	596	4.95465	4.64448	5.20978	-0.00745267	0.140537	0.783649	53.5	13.76	26.95	27.96	15.1	12.8	32.02	30.41	46.84	45.84	49.28	17.66
chr14	105411069	105411648	580	7.24483	7.39633	7.07553	0.010054	0.140549	0.783649	157.52	214.43	163.12	105.44	188.74	181.55	145.53	176.39	109.29	131.95	84.14	161.98
chr9	74777056	74778047	992	5.54724	5.70895	5.36509	0.00990128	0.140555	0.783649	44.58	62.3	61.7	39.94	42.94	62.38	46.57	34.76	31.23	45.84	46.88	42.02
chr12	130838442	130839855	1414	10.182	10.2928	10.062	0.0108076	0.140563	0.783649	1046.16	1541.61	1137.59	996.9	1141.42	1662.76	1108.92	1248.63	1150.16	902.6	738.01	1265.4
chr3	36988403	36988616	214	7.45742	7.30717	7.59349	-0.0103198	0.140565	0.783649	121.85	178.21	170.92	197.3	173.17	108.77	244.49	127.73	176.95	219.92	182.7	207.04
chr12	113049600	113049795	196	5.65344	5.82193	5.46264	0.0100052	0.140568	0.783649	55.48	48.54	48.94	63.9	64.17	58.38	43.66	47.79	26.02	35.93	64.91	46.28
chr2	219627082	219628173	1092	7.09738	6.89605	7.27403	-0.00963929	0.14057	0.783649	115.91	141.27	126.24	105.44	119.38	106.37	259.04	180.73	176.95	109.03	82.94	119.96
chr8	11246967	11247302	336	4.97369	5.2074	4.69466	0.00888625	0.140587	0.783649	48.54	32.6	24.11	41.54	45.3	29.59	34.93	24.33	5.2	30.36	25.24	35.32
chr5	157603184	157603648	465	6.55464	6.33601	6.74445	-0.00925046	0.140592	0.783649	62.41	97.07	77.3	121.42	76.91	49.59	116.42	71.25	135.31	87.97	156.26	76.12
chr7	149547194	149547427	234	3.26107	3.564	2.87716	0.00711684	0.140594	0.783649	8.92	11.59	13.48	15.18	6.61	15.2	14.55	6.95	0	7.43	6.01	9.13
chr7	28509248	28509939	692	4.53901	4.77701	4.25383	0.00703474	0.140618	0.783649	36.66	23.18	8.51	33.55	43.41	19.19	20.37	9.56	31.23	29.74	13.22	10.35
chrX	153758521	153759014	494	5.05365	5.20932	4.87913	0.0087869	0.140619	0.783649	33.68	26.8	36.88	51.92	33.5	39.19	14.55	27.81	57.25	26.02	15.63	35.32
chr16	24728952	24730246	1295	10.3944	10.4703	10.3143	0.0115711	0.140619	0.783649	1314.63	1587.25	1349.64	1183.82	1382.06	1694.75	1388.33	1294.69	1040.87	1240.85	1286.11	1388.41
chr12	26195116	26196574	1459	8.54449	8.44658	8.63618	-0.01125	0.140626	0.783649	329.9	415.1	290.07	345.08	394	319.12	363.82	435.33	431.96	367.36	444.73	344.06
chr3	79018627	79019721	1095	6.09893	5.61066	6.46308	-0.00601972	0.14063	0.783649	55.48	46.36	40.43	79.88	27.84	43.19	200.83	28.67	171.74	65.05	21.64	41.41
chr20	13458910	13459288	379	4.40268	3.97244	4.73365	-0.00754515	0.140637	0.783649	14.86	16.66	14.18	23.96	16.51	8	17.46	19.12	67.66	16.73	22.84	15.83
chr5	115096487	115097140	654	5.76604	5.96909	5.52965	0.00828567	0.140638	0.783649	62.41	62.3	29.08	81.48	85.41	55.19	20.37	44.31	72.86	73.72	36.06	29.84
chr1	146261687	146262212	526	2.86184	1.60865	3.5222	-0.00444229	0.140654	0.783649	5.94	0	5.67	4.79	1.89	0	11.64	0	0	1.86	44.47	10.96
chr2	84963537	84964237	701	5.49002	5.2468	5.69809	-0.00855716	0.140656	0.783649	18.82	34.77	36.88	70.29	35.86	31.19	72.76	40.84	46.84	69.38	40.87	40.8
chr11	66001596	66003023	1428	11.5265	11.6128	11.4347	0.011326	0.140658	0.783649	3013.64	3612.78	3207.08	2762.25	2522.54	3673.43	2316.8	3052.51	2227.46	2802.6	2914.79	3295.04
chr7	50405953	50406141	189	5.95312	5.699	6.16911	-0.00837876	0.140666	0.783652	45.57	42.74	45.39	67.9	63.7	46.39	26.19	79.94	98.88	44.6	133.42	48.72
chr5	139293324	139294834	1511	10.9963	11.0778	10.9099	0.0114433	0.140677	0.783662	2087.36	2433.39	2051.77	1862.8	2103.53	2429.76	1728.86	1980.26	1509.26	1797.78	2363.08	2164.83
chr10	22133701	22134825	1125	7.48665	7.63857	7.31683	0.00990764	0.140698	0.783687	120.86	189.08	199.29	210.88	191.57	283.93	98.96	128.6	171.74	153.02	233.18	171.12
chr7	76437723	76438575	853	4.33265	3.95943	4.6289	-0.00686348	0.140698	0.783687	19.81	14.49	9.93	12.78	17.93	18.4	64.03	15.64	10.41	35.31	6.01	17.05
chr18	68676962	68677185	224	3.20204	3.51989	2.79379	0.00642063	0.140725	0.78375	13.87	7.97	4.96	18.37	10.85	12.8	0	8.69	10.41	8.05	12.02	2.44
chr9	90788139	90788412	274	3.86166	4.12054	3.54593	0.00680333	0.140727	0.78375	24.77	12.32	10.64	21.57	25.48	9.6	0	12.16	26.02	17.97	6.01	7.92
chr15	38586716	38587627	912	7.06635	7.21375	6.90216	0.0104169	0.140734	0.78375	164.45	108.67	124.82	152.57	156.18	183.95	87.32	153.8	104.09	134.43	98.56	139.45
chr20	543075	544437	1363	11.2829	11.3484	11.2144	0.0118868	0.140744	0.783755	2800.65	2727.52	2426.24	2322.11	2347.48	3020	2246.94	2422.54	2118.17	2261.16	2596.27	2611.8
chr10	14008245	14008956	712	5.18169	4.8932	5.422	-0.00810488	0.140788	0.783922	47.55	34.77	22.69	35.95	24.54	12.8	37.84	43.45	67.66	54.52	31.25	22.53
chr3	50510396	50510652	257	4.08313	3.78696	4.32873	-0.00767264	0.140804	0.783922	12.88	10.87	19.86	15.98	16.04	7.2	8.73	13.9	31.23	29.74	13.22	23.75
chr1	199324268	199325416	1149	6.39761	6.62063	6.13371	0.00832081	0.140807	0.783922	74.3	60.85	85.11	75.89	78.33	215.94	81.5	107.75	41.63	65.05	51.68	73.68
chr6	16769179	16769708	530	5.28901	4.9177	5.58406	-0.00698663	0.140814	0.783922	28.73	19.56	25.53	50.32	31.61	25.59	93.14	32.15	57.25	76.2	10.82	18.27
chr9	129624246	129624566	321	6.97076	7.0928	6.83744	0.0109167	0.140825	0.783922	122.84	162.27	132.62	131.8	143.92	125.57	96.05	127.73	104.09	125.14	97.36	135.8
chr2	177165087	177165592	506	6.74594	6.89734	6.57678	0.0104302	0.140826	0.783922	125.82	109.39	124.11	100.65	113.72	141.56	104.78	85.15	46.84	100.36	141.83	93.78
chr17	32495148	32495807	660	6.05093	5.58516	6.40245	-0.00594017	0.140832	0.783922	14.86	67.37	90.07	59.11	9.44	47.19	37.84	171.18	57.25	125.14	57.69	58.46
chr14	105020347	105021814	1468	11.9256	12.007	11.8394	0.0113497	0.140859	0.784023	3982.52	4656.7	3838.29	3700.04	3866.38	4651.57	3434.45	3748.51	4304	3267.22	2744.11	4489.2
chr8	142934508	142935029	522	4.10205	4.49255	3.56496	0.00563779	0.140892	0.784134	42.6	13.04	6.38	19.17	49.07	4.8	0	9.56	20.82	29.74	4.81	6.09
chr1	168227097	168227526	430	8.37056	8.47416	8.25895	0.0110334	0.140906	0.784134	347.73	297.02	387.94	433.75	373.71	293.52	291.05	323.24	265.42	294.26	394.25	269.77
chr5	172983402	172984883	1482	10.7276	10.7901	10.6622	0.0120376	0.140917	0.784134	1831.76	1979.17	1635.46	1686.27	1657.15	1834.72	1656.1	1544.07	1399.97	1535.11	1840.22	1747.09
chr6	138109278	138109698	421	6.21912	6.36046	6.06242	0.0104048	0.14092	0.784134	89.16	92.73	86.52	70.29	70.31	83.98	46.57	82.55	67.66	73.1	78.13	52.98
chr1	219812690	219812924	235	4.0367	3.55031	4.39981	-0.00656009	0.140927	0.784134	8.92	15.21	17.73	13.58	10.85	4	29.11	19.12	41.63	22.92	9.62	4.26
chr7	66816980	66818217	1238	7.31654	7.45049	7.16887	0.0106832	0.140929	0.784134	158.51	151.41	153.19	193.31	185.91	207.15	107.69	188.55	124.9	172.22	120.2	149.8
chr11	9648883	9649075	193	3.06587	3.38819	2.65019	0.00654975	0.140949	0.784144	11.89	5.07	14.18	8.79	8.49	14.4	8.73	3.48	5.2	11.15	2.4	6.7
chr12	21599134	21600124	991	7.58188	7.74311	7.40035	0.00950719	0.140951	0.784144	123.83	201.39	184.4	359.46	244.42	171.95	168.81	133.81	182.15	229.21	181.5	118.14
chr19	3145890	3146450	561	4.95988	4.67482	5.19781	-0.0081403	0.140956	0.784144	45.57	29.7	16.31	20.77	21.71	19.19	64.03	43.45	36.43	27.88	21.64	26.79
chr13	23848391	23849322	932	8.11703	8.26758	7.94891	0.00988036	0.140992	0.784297	267.48	289.05	248.94	392.21	424.2	227.14	241.58	160.75	255.01	317.8	171.88	335.53
chrX	2324980	2326231	1252	9.12637	9.28043	8.95387	0.0098049	0.141011	0.78432	521.1	741.83	370.21	523.21	621.43	953.35	363.82	341.48	510.03	441.08	603.39	715.52
chr13	41694930	41695201	272	4.78344	4.42696	5.06905	-0.00828528	0.141026	0.78432	14.86	18.11	22.69	25.56	27.84	19.99	43.66	22.59	62.45	32.21	22.84	17.66
chr11	809059	810478	1420	11.7804	11.8476	11.7099	0.011781	0.141026	0.78432	3805.19	3859.09	3436.87	3288.66	3352.53	4369.25	3085.18	3451.34	2971.69	3119.16	3704.49	3768.2
chr9	4464865	4465592	728	5.55618	5.7988	5.26434	0.00747767	0.14103	0.78432	115.91	50.71	39.72	63.9	40.58	23.19	37.84	34.76	41.63	23.54	70.92	21.92
chr2	200863300	200863602	303	7.4329	7.58561	7.26209	0.0102185	0.141038	0.784321	174.36	257.18	195.74	162.16	199.12	163.96	96.05	145.11	114.5	159.83	233.18	172.33
chr7	87206848	87207203	356	4.55254	4.82121	4.22212	0.00762338	0.141065	0.784383	30.71	34.05	29.08	21.57	38.22	16	14.55	14.77	15.61	13.63	13.22	40.19
chr6	137914459	137915286	828	6.37978	6.22178	6.52217	-0.0102818	0.141066	0.784383	49.53	86.93	82.98	67.1	92.48	68.78	107.69	86.89	83.27	94.78	106.98	71.86
chr16	66843861	66845243	1383	6.48175	6.30127	6.64214	-0.0101951	0.141099	0.784521	76.28	80.41	54.61	84.67	86.82	90.38	72.76	117.3	156.13	83.63	79.33	90.12
chr2	192277457	192278441	985	5.96797	6.11936	5.7988	0.009091	0.141132	0.784636	67.37	62.3	47.52	61.51	89.65	88.78	72.76	71.25	72.86	35.31	28.85	52.98
chr4	3305597	3305800	204	5.69724	5.08609	6.12519	-0.00536875	0.141139	0.784636	14.86	5.8	41.13	6.39	76.44	59.18	49.48	12.16	57.25	63.19	103.37	133.36
chr10	100535451	100536312	862	9.96661	10.0524	9.87535	0.0113224	0.141164	0.784636	1099.65	1209.82	1009.93	891.46	854.53	1306.06	951.75	948.86	817.08	874.11	1010.86	1032.78
chr15	89017372	89018060	689	6.1954	5.98987	6.37527	-0.0100049	0.141172	0.784636	68.36	50.71	67.38	48.73	69.36	76.78	116.42	66.91	109.29	63.81	63.7	77.95
chr3	143477828	143478592	765	6.2654	6.44827	6.05594	0.00890691	0.141177	0.784636	109.97	45.64	70.92	91.06	94.37	111.97	96.05	91.24	52.04	34.69	67.31	57.85
chr22	40525166	40525893	728	6.50941	6.6419	6.36352	0.010307	0.141178	0.784636	98.08	85.48	95.04	111.03	83.99	125.57	66.94	71.25	88.47	90.45	112.99	63.94
chr1	45569650	45570677	1028	6.92245	6.74099	7.0836	-0.0101496	0.141179	0.784636	117.89	107.22	98.58	87.07	91.07	139.96	136.8	142.5	202.97	137.53	109.38	84.64
chr9	133113911	133115168	1258	7.98069	7.84941	8.101	-0.0108909	0.1412	0.784707	224.88	280.36	209.22	250.02	252.91	166.36	270.68	251.12	369.51	275.06	233.18	247.84
chr5	173833077	173833548	472	5.00152	4.70775	5.24548	-0.00820135	0.141221	0.784779	26.75	30.43	29.79	37.54	20.29	12	72.76	28.67	36.43	35.93	28.85	24.97
chr17	44307799	44309297	1499	8.79829	8.87772	8.71423	0.0112103	0.141241	0.784841	479.49	544.78	465.25	397	409.57	526.26	343.44	414.47	562.07	393.38	387.04	419.57
chr17	2029808	2031075	1268	10.4299	10.4886	10.3686	0.0123045	0.141277	0.784976	1518.71	1624.92	1343.26	1333.2	1349.5	1450.82	1309.75	1382.45	1191.8	1385.81	1287.32	1375.62
chr2	158901142	158901707	566	5.19503	5.35012	5.02123	0.00915678	0.141293	0.784976	48.54	48.54	39.01	39.94	23.12	45.59	37.84	34.76	41.63	29.74	20.43	30.45
chr4	6909013	6910297	1285	11.0379	11.1454	10.9218	0.0108533	0.141295	0.784976	1921.91	2828.94	2022.69	1796.5	2013.4	3007.21	2305.15	2279.17	1795.5	1597.06	1464.01	2198.93
chr13	114256420	114256873	454	5.03853	5.21468	4.83783	0.00906292	0.141305	0.784976	27.74	34.05	36.88	53.52	33.03	37.59	43.66	31.28	20.82	34.69	20.43	20.7
chr11	75807634	75808039	406	5.24682	5.5007	4.93853	0.00777981	0.141309	0.784976	46.56	57.96	31.91	63.11	48.13	23.99	29.11	34.76	20.82	59.47	26.44	13.4
chr13	46333785	46334407	623	6.60804	6.73583	6.46781	0.0101905	0.141316	0.784976	83.22	94.18	107.09	142.99	108.05	103.97	55.3	101.66	119.7	64.43	92.55	97.43
chr21	37282015	37282876	862	5.46701	5.11793	5.74786	-0.00701439	0.141337	0.784976	47.55	28.25	63.12	19.97	35.86	13.6	17.46	44.31	78.07	45.22	111.78	25.58
chr1	198543412	198544184	773	8.42124	8.52803	8.30591	0.010993	0.141338	0.784976	285.32	293.4	412.77	447.33	352.95	423.09	331.8	304.99	249.81	317.8	353.38	341.01
chr5	177553721	177555129	1409	9.90834	9.79385	10.0144	-0.0109599	0.14134	0.784976	789.57	1036.67	882.98	900.25	803.1	913.36	1097.28	1279.91	1316.7	800.39	718.78	992.59
chr6	119978308	119978587	280	4.04289	4.30178	3.72715	0.00705909	0.141379	0.784998	9.91	31.88	11.35	12.78	21.23	31.19	2.91	15.64	20.82	8.05	18.03	14.01
chr1	33137865	33138118	254	4.48801	4.17695	4.74375	-0.00827858	0.141381	0.784998	27.74	10.87	13.48	14.38	18.87	23.19	23.28	27.81	46.84	22.92	21.64	18.27
chr2	184645828	184647013	1186	6.98373	6.74081	7.19159	-0.00833795	0.141386	0.784998	92.13	76.07	47.52	224.46	104.75	96.77	192.1	186.82	119.7	118.94	84.14	175.38
chr1	92748928	92749678	751	5.97284	6.1141	5.81622	0.0100584	0.141386	0.784998	74.3	52.88	60.99	70.29	62.76	94.38	52.39	56.48	62.45	70	51.68	45.06
chr20	62365792	62366118	327	5.97646	5.71117	6.20046	-0.00885819	0.141392	0.784998	62.41	84.04	35.46	44.73	45.3	42.39	64.03	48.66	140.52	75.58	61.3	51.15
chr9	106102872	106103371	500	3.72107	3.20024	4.10294	-0.0059087	0.1414	0.784998	2.97	5.07	28.37	9.59	7.55	1.6	11.64	9.56	31.23	14.25	8.41	28.01
chr10	25700890	25701440	551	4.52085	4.68361	4.33737	0.00798163	0.141403	0.784998	25.76	30.43	22.69	15.98	19.35	39.99	11.64	17.38	41.63	20.44	19.23	10.96
chr7	66099577	66100684	1108	6.9907	6.80463	7.15548	-0.00978528	0.141463	0.785231	124.83	117.36	98.58	135	67	127.97	218.29	99.93	156.13	153.02	116.59	111.44
chr6	37489466	37490683	1218	6.17224	5.97583	6.34509	-0.00953117	0.141471	0.785231	94.11	51.44	51.06	44.73	57.09	79.18	58.21	64.3	119.7	101.6	73.32	70.64
chr1	207954149	207954447	299	4.05184	3.69998	4.33449	-0.00764691	0.141478	0.785231	7.93	12.32	17.02	15.98	12.74	12	32.02	8.69	20.82	13.63	28.85	17.05
chr1	151921143	151922248	1106	9.43283	9.53464	9.3233	0.0110156	0.141479	0.785231	644.93	694.01	857.44	933	685.6	635.03	593.75	536.99	551.66	635.6	857.01	668.63
chr14	51740210	51740594	385	3.75489	4.10105	3.29855	0.00645307	0.14152	0.785358	16.84	13.04	28.37	13.58	12.74	18.4	8.73	10.43	0	4.96	30.05	4.87
chr22	37019092	37020396	1305	8.54297	8.40011	8.67294	-0.0105554	0.141522	0.785358	344.76	415.1	255.32	293.96	382.67	335.11	550.09	464.87	478.8	321.52	300.49	333.1
chr18	56037984	56038690	707	5.5896	5.74312	5.41777	0.0088893	0.141538	0.785358	35.66	47.81	53.19	59.91	55.21	69.58	52.39	51.27	52.04	23.54	52.89	24.36
chr1	15304813	15305148	336	4.53734	3.99086	4.93275	-0.00616456	0.14154	0.785358	19.81	13.76	12.06	15.18	16.99	17.6	32.02	24.33	93.68	24.16	4.81	4.26
chrX	155056916	155058020	1105	6.4725	6.22741	6.68194	-0.00903724	0.141545	0.785358	87.18	71.72	67.38	40.74	82.57	99.97	139.71	63.43	156.13	77.44	114.19	65.16
chr9	76658241	76659142	902	7.07665	7.23766	6.89539	0.00957556	0.141552	0.785358	163.46	131.85	152.48	92.66	128.34	236.74	168.81	131.21	93.68	87.35	91.35	141.89
chr4	89929589	89930172	584	5.75702	5.46015	6.00311	-0.00822994	0.141564	0.785376	72.32	34.77	43.26	45.53	41.05	27.19	40.75	27.81	135.31	53.9	61.3	65.77
chr1	205593342	205594297	956	8.48374	8.59974	8.35759	0.0109552	0.141574	0.785387	313.05	428.87	404.96	461.71	388.81	330.31	317.25	334.53	202.97	367.98	370.21	375.11
chr1	89626643	89627282	640	5.88144	5.69784	6.04429	-0.00972722	0.141588	0.785397	47.55	66.65	55.32	46.33	60.4	35.19	72.76	39.1	67.66	73.1	73.32	70.03
chr22	20568971	20570008	1038	7.00751	6.70386	7.25823	-0.00762049	0.141599	0.785397	135.72	149.23	65.96	135	89.18	50.39	299.79	91.24	176.95	128.24	179.09	43.24
chr1	28913888	28915682	1795	11.0985	11.1812	11.0109	0.0113388	0.141603	0.785397	2181.47	2810.1	2022.69	1999.4	2109.66	2808.86	2113.06	2123.63	1743.46	1879.55	2080.62	2440.68
chr6	109892024	109892324	301	6.07581	5.78615	6.31692	-0.00799134	0.141617	0.785397	25.76	71.72	100.71	47.93	53.79	31.19	81.5	79.07	114.5	32.21	96.16	74.9
chr5	139375027	139375464	438	4.39938	4.05182	4.67926	-0.00782296	0.141621	0.785397	22.79	17.39	19.86	16.77	9.91	12.8	37.84	27.81	36.43	12.39	24.04	15.22
chr10	62691446	62691967	522	5.50309	5.64375	5.34722	0.00956146	0.141626	0.785397	32.69	57.23	48.94	41.54	60.4	59.18	46.57	35.63	46.84	32.21	32.45	50.54
chr15	30977924	30978112	189	3.68445	4.00638	3.26942	0.00735164	0.141652	0.78548	17.83	13.76	19.86	7.19	16.99	20.79	11.64	13.9	0	8.67	8.41	15.22
chr7	139648050	139649589	1540	8.15475	8.05881	8.24471	-0.0110844	0.141658	0.78548	280.36	208.64	263.12	300.35	306.71	240.74	334.71	277.18	255.01	356.21	318.52	278.29
chr1	59560667	59561869	1203	8.4948	8.64893	8.3222	0.00983397	0.141674	0.78552	394.29	223.85	461.7	349.87	378.9	599.84	264.86	365.81	270.63	219.92	444.73	354.41
chr7	2494696	2494991	296	4.14402	3.7148	4.47439	-0.00753257	0.141695	0.78552	15.85	6.52	14.89	13.58	12.74	15.2	17.46	18.25	52.04	13.01	20.43	12.18
chr15	78168648	78169050	403	7.47219	7.29689	7.62848	-0.00989141	0.141704	0.78552	132.75	134.75	178.72	238.84	173.64	84.78	238.66	188.55	218.58	171.6	211.55	158.33
chrX	97234744	97235048	305	4.23836	4.39959	4.05682	0.00842059	0.141705	0.78552	19.81	19.56	21.28	27.96	21.23	16.8	20.37	19.12	20.82	9.29	14.42	15.83
chr17	10127210	10127517	308	5.04575	4.69111	5.33018	-0.0077665	0.141707	0.78552	18.82	23.91	44.68	16.77	31.61	19.19	69.85	24.33	62.45	23.54	22.84	38.36
chr12	120078910	120079348	439	4.96199	4.69303	5.1886	-0.00820958	0.141719	0.785539	29.72	15.21	43.26	19.17	27.84	19.99	29.11	48.66	46.84	18.58	37.26	38.36
chr5	123035361	123037176	1816	8.26927	8.12326	8.40186	-0.0105828	0.141735	0.785575	264.51	302.82	274.47	254.82	326.05	250.33	523.9	272.84	374.71	284.35	325.74	247.84
chr17	79074435	79075776	1342	10.6632	10.7374	10.5848	0.0115536	0.14176	0.785575	1698.02	1988.59	1556.73	1484.17	1626.01	1889.9	1437.81	1634.43	1363.54	1361.65	1625.07	1792.76
chr17	58199934	58200635	702	5.99553	5.75734	6.19991	-0.00933657	0.141766	0.785575	50.52	60.85	51.06	62.31	38.22	61.58	78.58	62.56	124.9	84.25	43.27	47.5
chr20	38658774	38659222	449	5.31894	5.11465	5.49785	-0.00957159	0.141771	0.785575	43.59	28.25	32.62	30.35	30.67	42.39	29.11	40.84	72.86	52.04	33.66	42.63
chr13	33110499	33111677	1179	7.46245	7.62875	7.27446	0.0094001	0.141774	0.785575	174.36	255.73	144.68	309.14	178.83	124.77	174.63	145.11	150.93	226.74	128.61	102.91
chr16	79286581	79287930	1350	7.93203	7.77208	8.076	-0.0103991	0.141776	0.785575	217.95	212.26	219.15	238.04	211.39	212.74	261.95	197.24	431.96	250.9	167.07	309.96
chr1	94805705	94806315	611	5.95321	6.12296	5.7608	0.00978584	0.141813	0.785705	62.41	76.79	77.3	47.13	56.15	98.37	61.12	54.74	36.43	49.56	56.49	66.98
chr19	7380021	7381163	1143	7.64975	7.7918	7.49217	0.0102981	0.141816	0.785705	228.85	297.02	192.91	238.04	231.21	141.56	130.97	225.92	150.93	175.32	224.77	172.33
chr1	32263592	32264636	1045	8.33316	8.18409	8.46825	-0.0101524	0.141828	0.785724	213	243.41	380.14	382.63	333.13	192.75	305.61	351.91	307.06	302.93	502.43	355.02
chr1	89124894	89125064	171	4.63595	4.86738	4.36019	0.0090552	0.14185	0.785724	28.73	24.63	33.33	29.56	26.9	31.99	14.55	31.28	10.41	20.44	26.44	20.1
chr4	8435118	8436148	1031	8.28432	8.46659	8.07565	0.00919952	0.141851	0.785724	337.82	407.86	313.47	412.98	415.23	235.14	139.71	185.95	192.56	441.08	420.69	238.71
chr16	16075261	16076366	1106	5.37621	5.70358	4.95207	0.00627643	0.141853	0.785724	37.65	176.04	24.82	25.56	19.82	28.79	58.21	37.36	10.41	25.4	34.86	19.49
chr22	17907041	17907298	258	3.78512	3.99609	3.53793	0.0072368	0.141903	0.78588	20.8	13.04	13.48	17.57	10.85	19.99	2.91	12.16	26.02	4.96	8.41	15.22
chr3	131349557	131350381	825	4.65726	4.09795	5.0593	-0.00575809	0.141933	0.78588	39.63	5.8	16.31	8.79	14.63	17.6	107.69	17.38	46.84	11.77	4.81	11.57
chr7	38872861	38873331	471	4.61179	4.89819	4.25408	0.0074786	0.14194	0.78588	25.76	16.66	26.95	30.35	36.8	42.39	20.37	42.58	5.2	12.39	12.02	21.92
chr1	248858129	248859670	1542	11.5152	11.584	11.443	0.0117054	0.141945	0.78588	2985.9	3404.14	2868.08	2714.32	2989.2	3457.49	2808.68	2737.09	2232.67	2689.23	3067.44	3169.6
chr20	59183840	59184062	223	3.7494	3.34042	4.06768	-0.00679396	0.141963	0.78588	18.82	5.07	15.6	10.38	8.49	2.4	11.64	9.56	31.23	16.73	15.63	15.83
chr3	48672282	48673356	1075	7.25123	7.36144	7.13189	0.0105604	0.141965	0.78588	152.56	120.98	192.91	169.35	202.9	147.96	125.15	110.35	166.54	153.02	164.67	121.79
chr6	137744833	137745360	528	5.86711	5.68661	6.02751	-0.00929667	0.141976	0.78588	43.59	49.26	57.45	36.74	60.4	61.58	52.39	105.14	52.04	49.56	82.94	49.33
chr17	19386329	19386812	484	4.52932	4.07511	4.87425	-0.00659001	0.141979	0.78588	22.79	12.32	19.86	12.78	11.8	21.59	81.5	22.59	36.43	13.63	7.21	14.61
chr10	26911822	26912552	731	6.56926	6.36427	6.74871	-0.00968231	0.141982	0.78588	97.09	51.44	82.27	107.04	92.48	63.98	107.69	113.83	166.54	103.46	72.12	81.6
chr10	103854060	103856010	1951	7.78447	7.59265	7.95375	-0.00947661	0.142	0.78588	149.59	189.8	231.21	149.38	251.03	187.15	282.32	383.19	291.44	152.4	135.82	242.36
chr2	73202140	73203705	1566	7.06021	6.90921	7.19689	-0.0103684	0.142007	0.78588	84.21	170.97	124.11	111.83	121.27	108.77	145.53	165.96	171.74	158.59	109.38	129.1
chr14	22477789	22478132	344	4.87667	4.6681	5.05887	-0.00941312	0.142008	0.78588	20.8	21.01	33.33	24.76	27.84	24.79	23.28	36.49	46.84	32.83	26.44	34.1
chr17	64847868	64848300	433	5.88512	5.63383	6.09906	-0.00922525	0.142014	0.78588	59.44	49.99	37.59	67.9	38.22	44.79	69.85	44.31	124.9	69.38	51.68	51.15
chr7	98801910	98803097	1188	7.51418	7.37415	7.64182	-0.0105319	0.142014	0.78588	180.3	152.86	205.67	149.38	147.22	159.96	151.35	192.03	270.63	172.22	151.45	260.63
chr5	56479261	56479456	196	6.44271	6.60338	6.26188	0.00992296	0.142015	0.78588	98.08	95.63	119.15	117.42	91.54	61.58	49.48	76.46	72.86	98.5	97.36	65.77
chr3	152290752	152292124	1373	6.68035	6.81781	6.5284	0.0108415	0.142017	0.78588	108.97	110.11	112.77	120.62	113.25	111.17	96.05	96.45	57.25	116.47	85.34	102.3
chr7	130293389	130293837	449	4.45816	3.92027	4.84908	-0.00590723	0.142032	0.78588	2.97	16.66	7.8	15.18	33.03	15.2	34.93	0.87	57.25	29.12	28.85	21.92
chr4	15702570	15703667	1098	8.6838	8.56083	8.79711	-0.0108041	0.142035	0.78588	301.17	399.17	500	320.32	354.83	390.3	494.79	375.37	510.03	395.86	352.18	540.75
chr15	59420222	59420395	174	4.53596	4.69795	4.35344	0.00910916	0.142051	0.78588	23.78	25.36	29.79	31.15	24.06	21.59	11.64	19.99	31.23	21.06	18.03	20.7
chr5	90131337	90132312	976	7.54985	7.69667	7.38638	0.0100401	0.142051	0.78588	163.46	118.81	255.32	223.66	238.76	244.74	165.9	200.72	135.31	122.66	192.32	186.95
chr7	139893962	139894495	534	4.82924	4.41713	5.14941	-0.00649222	0.142063	0.78588	33.68	23.91	14.89	20.77	24.54	10.4	29.11	6.08	62.45	55.14	8.41	51.76
chr10	59833862	59835988	2127	9.61	9.75107	9.45363	0.0102172	0.142071	0.78588	762.82	804.85	951.06	722.11	901.71	1027.73	590.84	818.52	333.08	581.09	915.91	967.63
chr22	27804768	27805007	240	4.90233	4.56431	5.17599	-0.00808511	0.142075	0.78588	37.65	23.91	15.6	12.78	26.42	25.59	40.75	34.76	67.66	25.4	27.65	20.7
chr20	34579968	34581009	1042	7.96516	7.86451	8.05923	-0.0109896	0.142098	0.785943	215.97	215.88	273.76	281.18	181.19	230.34	299.79	296.3	223.79	247.18	284.87	248.45
chr13	50751765	50752524	760	6.3453	6.62603	5.99642	0.00706593	0.142103	0.785943	119.87	86.93	87.94	97.45	84.46	115.97	64.03	160.75	36.43	83.63	12.02	26.18
chr14	77498168	77499746	1579	8.52675	8.39751	8.64535	-0.0107974	0.142118	0.785971	372.49	326.72	352.48	309.93	279.34	382.3	392.92	364.08	567.27	450.99	275.25	351.97
chr13	108325823	108326182	360	3.70659	3.96025	3.3986	0.00653656	0.142125	0.785971	32.69	13.04	9.93	22.37	8.97	6.4	5.82	8.69	20.82	7.43	14.42	6.09
chr12	131101603	131102096	494	6.40151	6.57207	6.20805	0.00883016	0.142159	0.786115	95.11	45.64	131.21	62.31	119.85	116.77	93.14	49.53	93.68	56.37	58.9	91.95
chr6	24856023	24856299	277	7.51871	7.65621	7.36671	0.0105046	0.142171	0.786133	180.3	192.7	237.59	207.69	160.9	231.14	142.62	193.77	114.5	130.71	224.77	183.9
chr10	70272640	70273491	852	7.26429	7.40236	7.11159	0.0103114	0.142204	0.786201	167.42	162.27	163.12	151.77	226.49	143.96	66.94	154.67	150.93	159.21	165.87	132.14
chr2	108775597	108776220	624	6.50999	6.69696	6.29514	0.00897226	0.142212	0.786201	75.29	70.27	139.01	150.17	124.57	63.18	101.87	75.6	46.84	68.14	115.39	63.33
chr5	110738208	110739617	1410	11.2677	11.3466	11.1842	0.0114056	0.142224	0.786201	2319.18	3121.61	2648.93	2239.04	2676.83	2619.31	2182.91	2256.58	1863.16	2222.13	2665.98	2770.73
chr11	93740796	93742184	1389	11.6247	11.7103	11.5336	0.0112663	0.142226	0.786201	3394.06	3614.96	3309.92	2930.8	3183.13	3672.63	2642.78	2871.77	2097.35	2998.36	3539.82	3637.27
chr20	50541358	50542185	828	8.58181	8.42461	8.72356	-0.0100142	0.14223	0.786201	250.64	355.7	458.86	400.2	401.08	195.15	541.36	311.07	322.67	445.42	510.84	404.95
chr15	77160468	77161371	904	7.84392	7.99011	7.68123	0.0101309	0.142239	0.786201	263.52	172.42	302.13	182.93	261.41	343.11	189.19	275.45	150.93	172.84	246.41	196.69
chr2	86498242	86498979	738	6.2154	6.02975	6.37985	-0.00949584	0.142255	0.786201	61.42	47.81	75.89	64.7	48.6	93.58	104.78	62.56	83.27	79.3	56.49	113.27
chr2	131584428	131585346	919	6.27958	6.68804	5.70766	0.00551176	0.142257	0.786201	78.26	39.12	22.69	301.15	119.85	57.58	43.66	49.53	20.82	74.96	109.38	15.22
chr4	138182907	138183136	230	4.0167	4.24928	3.73929	0.00801371	0.142264	0.786201	20.8	15.21	19.15	21.57	22.18	15.2	2.91	14.77	20.82	20.44	9.62	11.57
chr7	135575143	135575793	651	6.18486	6.00368	6.34581	-0.00962191	0.142278	0.786201	41.61	72.44	63.83	94.26	71.25	41.59	81.5	72.12	78.07	81.15	106.98	68.2
chr6	32087123	32088239	1117	7.42657	7.28283	7.55728	-0.0106141	0.142287	0.786201	174.36	170.24	110.64	178.93	145.8	154.36	203.74	156.41	244.6	213.73	149.04	162.59
chr13	41492331	41493701	1371	7.98416	8.14179	7.80717	0.010029	0.142291	0.786201	281.35	357.87	236.88	304.34	259.05	255.13	186.28	344.09	114.5	284.35	235.59	179.03
chr12	92702533	92703713	1181	9.3211	9.4918	9.12746	0.00940035	0.142296	0.786201	899.54	783.84	537.59	1056.81	586.99	455.08	436.58	437.07	333.08	910.04	752.44	486.55
chr3	75668057	75670009	1953	6.85971	6.34832	7.23651	-0.00581098	0.142308	0.786201	98.08	112.29	71.63	36.74	79.74	90.38	72.76	140.76	510.03	56.99	43.27	80.99
chr12	48795351	48796331	981	5.94269	5.70246	6.14856	-0.00940887	0.142315	0.786201	66.38	52.16	57.45	34.35	53.32	48.79	87.32	64.3	114.5	68.14	42.07	49.33
chr19	1046853	1047885	1033	6.00713	5.68676	6.26912	-0.00725439	0.142319	0.786201	58.45	99.25	27.66	74.29	19.82	29.59	40.75	76.46	104.09	55.75	140.63	45.06
chr3	23195942	23196153	212	3.94512	3.51368	4.2768	-0.00712144	0.14233	0.786201	16.84	7.24	12.77	7.99	8.49	15.2	32.02	10.43	31.23	15.49	19.23	7.92
chr20	62803895	62805654	1760	9.95489	10.0309	9.8747	0.0114806	0.142351	0.786201	904.49	1246.04	1075.17	1050.42	1001.75	998.94	809.13	1009.68	915.97	866.67	919.51	1111.95
chr6	107637966	107639007	1042	8.37067	8.50713	8.21995	0.0103198	0.142353	0.786201	287.3	289.05	455.32	352.27	391.17	407.89	189.19	271.97	260.22	281.25	445.93	340.4
chr8	65841247	65842876	1630	11.8377	11.9211	11.7492	0.0112834	0.142359	0.786201	3646.68	4458.93	3478.01	3283.07	3752.19	4649.97	2936.74	3404.42	2904.03	3403.51	3626.36	4379.59
chr16	27455683	27456497	815	6.64714	6.48317	6.79436	-0.00989015	0.142368	0.786201	68.36	96.35	130.5	78.28	87.29	75.98	93.14	96.45	119.7	82.39	117.79	156.5
chr7	22709378	22710420	1043	8.69586	8.96364	8.36679	0.00712384	0.14237	0.786201	522.09	274.56	454.61	623.86	898.88	221.54	195.01	302.38	244.6	455.33	581.76	201.56
chr17	50950055	50951191	1137	7.63884	7.50386	7.76227	-0.0107149	0.142376	0.786201	167.42	190.53	149.65	203.69	174.59	203.15	296.88	179	234.2	236.03	159.86	196.69
chr10	117216304	117217699	1396	6.93779	6.68427	7.15335	-0.00887896	0.142387	0.786211	111.95	79.69	139.72	98.25	114.66	72.78	162.99	109.48	291.44	116.47	76.93	96.82
chr7	66952472	66953462	991	5.42941	5.01923	5.74841	-0.00650927	0.142404	0.78625	36.66	34.05	17.73	48.73	38.22	19.19	168.81	50.4	26.02	27.88	37.26	12.18
chr1	147171888	147173363	1476	11.4599	11.5293	11.3869	0.011638	0.14241	0.78625	2640.16	3183.19	2902.12	2531.4	2946.73	3531.07	2700.99	2816.16	2232.67	2569.05	2995.32	2753.68
chr18	23131791	23132032	242	6.14829	5.99327	6.28826	-0.0105266	0.142426	0.786287	62.41	68.82	63.12	59.91	57.57	70.38	96.05	64.3	88.47	67.52	66.11	86.47
chr1	112704960	112705514	555	7.96915	7.8271	8.09846	-0.0103299	0.142435	0.786295	189.22	210.81	243.26	262.81	231.68	224.74	465.69	224.18	171.74	284.97	246.41	251.5
chr4	184282288	184283931	1644	8.18782	8.08077	8.28747	-0.0107918	0.142448	0.786319	285.32	221.68	267.38	266.8	287.36	295.92	288.14	298.91	239.4	258.95	453.14	336.14
chr9	77827209	77828108	900	5.36234	5.60203	5.07475	0.00740584	0.142461	0.786346	55.48	25.36	45.39	16.77	94.84	53.59	17.46	34.76	52.04	47.08	21.64	29.23
chrX	123877777	123879435	1659	7.88225	7.77038	7.98606	-0.010963	0.142475	0.786373	213	228.2	214.89	249.23	235.93	168.76	261.95	201.59	265.42	270.1	299.29	222.88
chr4	152399168	152400101	934	7.31842	7.44231	7.18287	0.0104751	0.142485	0.786383	157.52	108.67	204.25	218.07	183.08	171.95	174.63	134.68	124.9	161.69	135.82	140.06
chr11	94581959	94582193	235	3.98541	3.7075	4.21833	-0.00750369	0.142526	0.786552	20.8	7.24	6.38	16.77	10.38	16.8	8.73	18.25	26.02	25.4	15.63	17.66
chr5	75571398	75572062	665	6.00334	6.15158	5.83811	0.00974732	0.142533	0.786552	45.57	80.41	87.23	66.3	64.64	82.38	58.21	43.45	62.45	78.06	46.88	54.2
chr9	117782840	117784328	1489	9.93247	10.0318	9.82578	0.0110527	0.142541	0.786552	1093.71	977.99	975.18	1145.48	1161.71	926.96	654.87	1031.4	723.41	918.71	1197.17	919.52
chr5	138337249	138338921	1673	11.6201	11.7002	11.5353	0.0113391	0.142587	0.786698	3567.43	3767.81	2981.55	2668.79	3033.55	3946.16	3213.24	3138.53	2321.14	2800.12	3214.08	3121.49
chr16	71811	72991	1181	6.79798	6.53139	7.0229	-0.0083556	0.142591	0.786698	67.37	139.82	92.91	76.68	101.45	76.78	244.49	137.29	171.74	89.21	50.48	87.08
chr3	72100152	72101275	1124	10.563	10.3523	10.7469	-0.008906	0.142601	0.786698	999.59	1816.9	1651.06	1066.4	1707.17	602.24	1781.25	1236.47	1337.52	1687.51	1735.65	2532.03
chr13	99325566	99326433	868	6.25228	6.43988	6.03658	0.00948043	0.142606	0.786698	101.05	81.86	81.56	118.22	56.62	81.58	52.39	52.14	41.63	73.1	104.57	70.03
chr1	37633994	37634905	912	5.49174	5.18506	5.74452	-0.00846256	0.142609	0.786698	54.49	26.8	37.59	31.15	41.05	27.19	37.84	48.66	119.7	48.32	32.45	34.71
chr13	24053020	24054182	1163	7.5346	7.38222	7.67241	-0.0104255	0.142635	0.786731	141.67	139.09	181.56	170.14	171.76	196.75	253.22	136.42	249.81	188.33	153.85	242.36
chr18	31684210	31686131	1922	8.52801	8.32384	8.70683	-0.00913964	0.142638	0.786731	240.73	260.8	224.11	262.81	314.26	619.84	430.76	369.29	572.48	333.91	239.19	561.45
chrX	19739576	19740173	598	5.14813	4.90286	5.35769	-0.00899968	0.142671	0.786731	31.7	38.4	24.11	26.36	24.54	34.39	66.94	47.79	41.63	31.59	30.05	28.01
chr6	155973314	155974615	1302	5.92927	6.15617	5.65989	0.00802352	0.142682	0.786731	60.43	74.62	61.7	26.36	63.23	141.56	40.75	55.61	52.04	43.36	34.86	76.73
chr11	47861656	47862160	505	8.32933	8.46441	8.18029	0.0105315	0.142695	0.786731	395.28	301.37	400	337.89	415.23	269.53	279.41	285	150.93	338.24	323.33	363.54
chr2	171655190	171656280	1091	7.07464	7.17057	6.97188	0.0109644	0.142699	0.786731	126.81	135.47	154.61	156.56	142.97	147.96	165.9	108.61	104.09	127.62	112.99	133.97
chr5	32446598	32447068	471	9.36222	9.47449	9.24047	0.0108856	0.1427	0.786731	730.13	558.54	736.88	845.93	653.05	743.8	523.9	639.52	379.92	635.6	709.17	741.1
chr17	28193215	28193637	423	4.69875	4.93132	4.42135	0.00852669	0.142706	0.786731	35.66	18.11	37.59	39.94	22.18	29.59	32.02	19.99	5.2	26.02	25.24	20.1
chr11	96188628	96188936	309	5.04207	4.75583	5.2808	-0.00837708	0.142708	0.786731	31.7	28.98	21.28	21.57	35.39	23.19	49.48	20.85	57.25	34.07	19.23	52.37
chr6	31829773	31830166	394	7.91415	8.03846	7.77812	0.010535	0.142718	0.786731	258.57	247.76	257.45	225.26	274.15	314.32	151.35	271.97	213.38	177.18	308.91	194.26
chr17	28719349	28720372	1024	11.3517	11.4386	11.2592	0.0112187	0.142727	0.786731	2906.65	2899.93	2720.56	2394.8	2455.53	3276.74	2290.6	2552.01	1764.28	2291.51	2984.51	2823.71
chr8	142614117	142615226	1110	7.39532	7.20607	7.56261	-0.0098041	0.142744	0.786731	133.74	172.42	161.7	114.23	146.27	157.56	273.59	225.05	244.6	112.13	137.03	141.89
chr8	22997815	22998502	688	9.11997	9.26109	8.96353	0.0100075	0.142747	0.786731	710.32	607.08	434.75	862.7	585.1	481.47	346.36	384.93	572.48	571.79	742.82	376.94
chr22	24592186	24593429	1244	7.06291	6.86198	7.23924	-0.00954814	0.142752	0.786731	130.77	104.32	107.8	78.28	139.2	137.56	218.29	187.69	187.36	93.54	105.77	113.87
chr5	179818731	179819896	1166	10.7146	10.6273	10.797	-0.0112225	0.142753	0.786731	1653.44	1903.83	1372.34	1434.64	1785.5	1340.45	2034.47	1534.51	1415.58	1857.87	2052.97	1779.36
chr11	112235536	112236658	1123	8.16253	8.32021	7.98548	0.00993378	0.142753	0.786731	286.31	302.82	435.46	268.4	352	272.73	200.83	265.89	130.11	212.49	364.2	347.1
chrX	11138624	11139498	875	5.24041	5.47129	4.96542	0.00812018	0.142779	0.786731	49.53	62.3	43.97	43.93	34.45	31.99	34.93	44.31	26.02	40.27	7.21	34.71
chr22	19891375	19892626	1252	8.98124	8.85925	9.09372	-0.010646	0.142784	0.786731	377.45	415.1	526.95	517.62	471.85	477.47	384.19	657.77	567.27	641.18	653.87	373.9
chr2	178414547	178415100	554	8.39542	8.27412	8.5073	-0.0108296	0.142788	0.786731	297.2	370.19	353.9	241.24	300.57	294.32	486.06	271.97	369.51	330.19	348.57	376.94
chr1	145844759	145846062	1304	10.9211	10.9935	10.8449	0.0116128	0.142788	0.786731	1930.83	1926.29	2046.8	2004.19	1982.73	2341.78	1644.46	1915.96	1457.22	1826.27	2157.55	2033.9
chr8	96831732	96832269	538	4.66427	4.92878	4.34014	0.00723768	0.142806	0.786731	22.79	15.21	24.82	36.74	18.4	64.78	20.37	29.54	20.82	21.06	8.41	21.31
chr2	64086322	64087030	709	6.60105	6.81712	6.34682	0.00822808	0.142813	0.786731	90.15	94.9	118.44	229.26	93.43	50.39	58.21	85.15	83.27	127.62	81.73	52.37
chr11	83062708	83064055	1348	10.9628	11.0511	10.8687	0.011199	0.142816	0.786731	2119.06	2203.02	2026.95	1963.45	2010.57	2408.16	1763.79	1834.28	1321.91	1817.6	2534.97	1946.82
chr3	18127118	18128246	1129	10.4775	10.5759	10.3719	0.0110251	0.142819	0.786731	1535.55	1362.67	1595.74	1477.78	1453.31	1733.14	1088.54	1467.6	978.42	1158.46	1846.23	1411.55
chr15	99702957	99704696	1740	9.43593	9.53622	9.32814	0.0110057	0.142826	0.786731	615.21	769.36	782.27	804.39	860.66	623.04	666.52	543.94	499.62	849.95	637.05	659.5
chr10	22374638	22375120	483	4.86663	4.68301	5.02949	-0.00929863	0.142852	0.78682	28.73	30.43	19.86	27.96	20.76	26.39	29.11	36.49	31.23	26.64	43.27	29.23
chr1	151398786	151400196	1411	10.0117	10.1063	9.91059	0.0111712	0.142859	0.78682	987.71	1164.9	1170.21	1032.05	1097.53	1161.29	858.61	1093.1	614.11	1007.92	1127.45	1073.58
chr5	133928638	133929336	699	9.22843	9.35442	9.09038	0.010589	0.14287	0.786835	573.6	539.71	739.01	544.78	760.16	770.2	451.13	639.52	322.67	581.71	564.93	710.65
chr10	11673397	11674250	854	7.73278	7.84562	7.61035	0.0106845	0.142889	0.786849	179.31	227.47	181.56	246.03	274.62	271.13	174.63	152.06	202.97	212.49	200.73	229.58
chr10	12083715	12084055	341	3.95429	4.2537	3.57601	0.00737487	0.142894	0.786849	23.78	30.43	19.15	15.18	17.93	8	11.64	17.38	5.2	17.35	8.41	11.57
chr12	116137394	116137584	191	3.46578	3.14872	3.72556	-0.00705333	0.142902	0.786849	8.92	7.24	2.84	12.78	9.44	12	14.55	20.85	10.41	13.01	12.02	8.53
chr2	241487553	241488333	781	5.21526	5.48623	4.88134	0.00770833	0.142906	0.786849	72.32	57.23	27.66	62.31	27.84	21.59	29.11	42.58	10.41	42.75	27.65	24.36
chr10	88337202	88337495	294	4.08272	3.90471	4.24116	-0.00788837	0.142942	0.786849	8.92	16.66	14.89	14.38	19.82	15.2	17.46	23.46	0	20.44	20.43	31.67
chr20	21099946	21101906	1961	8.82624	8.93302	8.71092	0.0109617	0.142947	0.786849	378.44	506.38	564.54	422.57	496.86	563.85	331.8	433.59	338.28	432.41	495.21	482.9
chr7	134327842	134328272	431	6.32993	6.15395	6.48675	-0.0101226	0.142948	0.786849	71.33	49.99	65.25	101.45	71.25	67.98	81.5	72.12	124.9	78.68	88.95	91.95
chr17	32519103	32519813	711	8.52451	8.6577	8.37776	0.010307	0.142952	0.786849	512.18	431.04	381.56	288.37	538.86	271.13	328.89	433.59	275.83	334.53	278.86	344.06
chr22	50247807	50248088	282	7.10477	6.72831	7.40304	-0.00656873	0.142954	0.786849	102.04	162.27	47.52	158.16	67	99.17	113.51	79.07	187.36	400.19	158.66	76.73
chr7	148305406	148305722	317	6.80923	6.55486	7.02541	-0.00801415	0.142956	0.786849	90.15	64.48	144.68	123.81	90.6	50.39	84.41	72.99	119.7	70.62	203.13	230.79
chr10	32980169	32981348	1180	9.29131	9.1886	9.3872	-0.0109925	0.14298	0.786935	538.93	702.71	614.18	658.21	532.72	454.28	823.68	563.06	593.3	765.7	698.35	573.63
chr3	23928594	23928998	405	4.62742	4.41815	4.81015	-0.00864063	0.143018	0.787053	24.77	21.01	23.4	11.98	23.12	23.99	34.93	33.02	20.82	38.41	19.23	21.92
chr15	74396153	74397764	1612	11.1523	11.0683	11.2316	-0.0112479	0.143019	0.787053	2220.11	2289.96	2211.34	2195.9	2282.36	1684.36	2174.18	2057.6	1910	2606.84	2833.06	2846.24
chr4	145019453	145019760	308	4.20855	4.41168	3.97206	0.00751515	0.143029	0.787053	16.84	21.01	15.6	14.38	25.48	34.39	23.28	13.9	20.82	16.11	3.61	16.44
chr8	38936473	38937428	956	9.74206	9.65708	9.82232	-0.0111856	0.143042	0.787053	720.22	957.71	865.25	705.34	813.48	782.19	1047.8	848.06	624.52	926.15	1030.09	955.45
chr1	147044564	147045160	597	6.55387	6.35856	6.72587	-0.00880012	0.143044	0.787053	86.19	67.37	118.44	43.93	58.04	118.37	133.89	119.04	36.43	97.26	135.82	112.66
chr16	67084444	67084874	431	3.87993	4.17226	3.51291	0.00695645	0.143056	0.787075	34.67	15.21	12.06	15.98	17.46	12.8	5.82	18.25	10.41	9.91	19.23	4.87
chr4	70559312	70559512	201	3.95135	3.45055	4.32239	-0.00673279	0.143079	0.787094	12.88	7.97	10.64	14.38	6.13	13.6	8.73	19.99	57.25	10.53	15.63	7.92
chr8	79783328	79784425	1098	8.64229	8.55061	8.72849	-0.0111477	0.143089	0.787094	340.79	490.45	347.52	349.87	410.04	311.12	456.96	409.26	390.33	434.27	425.5	428.7
chr1	15852135	15852360	226	7.19265	6.99787	7.36424	-0.00919656	0.143091	0.787094	110.96	118.81	143.26	196.5	134.95	62.38	122.24	131.21	176.95	225.5	215.15	117.53
chr12	57724627	57725608	982	6.80796	6.96451	6.63235	0.0100281	0.143093	0.787094	165.44	109.39	92.91	152.57	96.26	132.76	61.12	124.26	93.68	98.5	116.59	101.09
chr6	161273242	161274835	1594	9.88565	9.80711	9.96014	-0.011444	0.14312	0.787144	862.88	867.88	968.08	767.65	980.04	928.56	823.68	897.59	1134.55	936.68	1028.89	1155.18
chr20	32626870	32628322	1453	8.76868	8.67552	8.85618	-0.0109424	0.143125	0.787144	438.87	415.1	408.51	330.7	340.21	519.86	381.28	490.07	364.3	504.89	513.24	526.74
chr2	144373872	144375104	1233	6.48293	6.67615	6.25976	0.00883713	0.143138	0.787144	131.76	79.69	80.85	131	135.89	54.39	46.57	59.96	78.07	111.51	103.37	60.29
chr17	40647278	40648773	1496	10.2928	10.3772	10.2031	0.0112562	0.143143	0.787144	1173.95	1702.43	1266.66	1126.31	1331.1	1379.64	1114.74	1196.5	999.24	1083.5	1284.91	1393.89
chr8	6770839	6771760	922	6.40218	6.53729	6.2531	0.00993982	0.143145	0.787144	114.92	101.42	87.94	78.28	73.14	101.57	90.23	72.12	83.27	52.04	58.9	101.09
chr1	40592242	40592496	255	4.09025	3.90243	4.25641	-0.00838296	0.143177	0.787159	18.82	14.49	14.89	12.78	12.74	16	17.46	15.64	10.41	19.2	31.25	20.7
chrX	2282961	2283809	849	5.27993	5.53917	4.96369	0.00723582	0.143181	0.787159	19.81	15.21	59.57	87.07	61.34	35.99	23.28	46.92	31.23	26.02	38.46	21.31
chr2	64726999	64727745	747	9.09819	9.21052	8.97636	0.0108759	0.143189	0.787159	547.84	577.38	667.37	682.97	556.79	522.26	416.21	513.53	327.87	546.39	676.71	541.36
chr15	85403931	85404744	814	9.17727	9.33035	9.00599	0.00984879	0.143191	0.787159	489.39	451.33	832.62	808.39	801.68	479.07	445.31	617.8	286.24	446.66	579.35	709.43
chr1	201704040	201704536	497	5.51595	5.25128	5.7395	-0.00854974	0.143197	0.787159	57.46	34.77	29.08	36.74	32.09	38.39	96.05	40.84	62.45	56.99	24.04	40.19
chr14	78598113	78598509	397	4.76866	4.30699	5.11786	-0.00672837	0.143229	0.787159	27.74	12.32	24.11	16.77	14.63	23.19	46.57	30.41	88.47	22.92	9.62	10.35
chr11	60767406	60767638	233	3.91033	3.50562	4.22602	-0.00675752	0.143232	0.787159	7.93	9.42	12.06	14.38	15.57	8.8	40.75	10.43	15.61	29.12	4.81	11.57
chr2	177222094	177222991	898	5.4333	5.68335	5.13064	0.00814998	0.143233	0.787159	73.31	63.75	24.82	35.95	58.51	51.99	26.19	32.15	20.82	61.95	25.24	43.84
chr7	156607240	156608356	1117	5.61355	5.18891	5.9412	-0.00653705	0.143233	0.787159	69.35	22.46	41.13	43.93	23.59	18.4	11.64	70.38	176.95	40.27	45.68	23.75
chr6	15340572	15341174	603	6.46987	6.32876	6.59841	-0.00964638	0.14325	0.787159	66.38	67.37	74.47	67.9	114.19	91.98	72.76	136.42	52.04	100.36	93.75	126.05
chr18	32106636	32107225	590	4.30331	4.62645	3.88626	0.00694671	0.143253	0.787159	41.61	22.46	19.86	19.97	28.31	16	14.55	5.21	5.2	34.07	12.02	17.66
chr9	89442306	89443498	1193	8.43846	8.35476	8.51757	-0.0110703	0.143255	0.787159	306.12	275.29	354.61	397	302.46	328.71	308.52	423.16	296.65	372.32	423.1	375.11
chr1	179124316	179124591	276	4.16808	4.38665	3.91037	0.00808124	0.143263	0.787159	23.78	15.21	22.69	19.97	17.46	26.39	11.64	23.46	15.61	9.29	18.03	12.18
chr4	125314467	125316754	2288	7.71916	7.49272	7.91483	-0.00896111	0.143266	0.787159	125.82	162.27	238.3	127.01	216.11	211.14	407.48	165.96	353.9	148.06	147.84	224.7
chr1	32005010	32005808	799	6.07463	5.93937	6.19828	-0.00998836	0.143276	0.787159	52.51	57.23	68.08	81.48	58.51	50.39	52.39	59.09	67.66	79.3	86.54	95.61
chr19	51689778	51691255	1478	7.11294	6.9615	7.24997	-0.0103145	0.143289	0.787159	123.83	120.98	128.37	88.67	183.55	102.37	186.28	135.55	150.93	133.81	151.45	155.28
chr2	64625836	64626691	856	6.08298	5.94772	6.20664	-0.00984139	0.143325	0.787159	48.54	76.79	60.28	65.5	63.23	55.99	64.03	51.27	52.04	98.5	85.34	91.95
chr18	79490083	79490291	209	3.91803	3.52801	4.22474	-0.00709146	0.143328	0.787159	6.93	21.73	8.51	16.77	5.66	9.6	20.37	20.85	31.23	16.11	9.62	14.01
chr3	149085647	149086984	1338	10.8123	10.877	10.7446	0.0118874	0.143336	0.787159	1882.29	2068.28	1818.44	1806.09	1726.99	1981.88	1609.53	1726.54	1436.4	1665.82	1970.04	1885.93
chr16	29606758	29607551	794	7.81189	7.64861	7.95856	-0.00972197	0.143338	0.787159	146.62	266.59	265.25	204.49	209.03	111.97	276.5	190.29	171.74	240.36	292.08	321.53
chr7	150942194	150942536	343	4.41561	3.94452	4.77016	-0.00636764	0.143342	0.787159	12.88	23.91	7.8	28.76	9.44	9.6	20.37	27.81	62.45	25.4	24.04	3.65
chr18	12271271	12272378	1108	6.85272	7.0311	6.64911	0.0091106	0.143351	0.787159	97.09	189.08	124.11	107.04	114.66	152.76	130.97	103.4	83.27	112.13	39.67	132.75
chr17	42780169	42781517	1349	6.8005	6.57086	6.99855	-0.00932924	0.143362	0.787159	108.97	85.48	94.33	87.07	82.57	111.97	154.26	139.9	228.99	87.35	74.52	82.21
chr2	230310280	230311298	1019	4.8778	5.15973	4.52704	0.00691316	0.143366	0.787159	21.79	23.91	67.38	14.38	27.84	59.18	11.64	15.64	26.02	13.01	33.66	38.36
chr3	194206492	194206711	220	4.69387	4.38636	4.94722	-0.00793345	0.143373	0.787159	28.73	13.76	20.57	15.18	34.45	12.8	34.93	39.1	41.63	17.97	21.64	29.84
chr6	15879687	15880914	1228	7.60762	7.44146	7.7566	-0.0100509	0.143404	0.787159	196.15	148.51	119.86	167.75	251.5	159.16	229.93	187.69	275.83	149.3	191.11	263.68
chr9	85647129	85648314	1186	7.8699	7.99872	7.72845	0.0105408	0.143407	0.787159	235.78	188.35	218.44	334.7	240.65	316.72	224.11	255.46	150.93	232.93	197.12	211.92
chr8	128528134	128528674	541	5.78213	5.57208	5.96545	-0.00933008	0.143417	0.787159	49.53	23.18	48.23	59.91	48.6	55.99	78.58	59.96	67.66	56.37	69.71	42.63
chr4	87235649	87236647	999	7.99318	8.08999	7.8894	0.0111656	0.143419	0.787159	280.36	305.71	265.96	246.83	255.27	280.73	247.4	258.94	197.77	258.33	194.72	265.5
chr9	36937846	36938327	482	6.24915	6.42851	6.04428	0.00957324	0.143422	0.787159	92.13	86.21	73.05	117.42	73.61	74.38	43.66	64.3	52.04	91.69	94.96	49.33
chr3	58234256	58234433	178	5.64576	6.03019	5.12014	0.0056574	0.143432	0.787159	57.46	10.87	29.08	123.02	137.31	34.39	11.64	73.86	36.43	36.55	26.44	23.75
chr7	37832996	37833857	862	6.18241	6.32692	6.0218	0.00946243	0.143434	0.787159	87.18	80.41	62.41	69.5	95.79	86.38	58.21	77.33	88.47	83.63	46.88	35.32
chr19	54517548	54517847	300	5.06396	4.7289	5.33568	-0.00845057	0.143441	0.787159	20.8	31.88	23.4	32.75	25.48	24.79	58.21	33.89	72.86	21.68	27.65	28.01
chr3	170348731	170349008	278	6.26446	6.42403	6.08503	0.0101887	0.143441	0.787159	84.21	86.21	100.71	97.45	88.24	58.38	64.03	68.64	46.84	89.21	64.91	73.68
chr17	80636206	80637135	930	6.07983	5.09145	6.6609	-0.00465478	0.14345	0.787159	179.31	11.59	2.84	3.99	2.83	4	58.21	185.95	93.68	158.59	9.62	101.09
chr7	36623331	36623566	236	4.21085	3.82373	4.51576	-0.0072663	0.14345	0.787159	8.92	6.52	17.73	13.58	19.82	18.4	37.84	23.46	31.23	22.92	8.41	13.4
chr12	53236520	53236873	354	6.19871	5.97801	6.39009	-0.00971694	0.143479	0.787261	69.35	75.34	63.83	43.93	74.55	51.19	87.32	56.48	135.31	67.52	85.34	71.25
chr2	209556082	209556708	627	5.69233	5.86226	5.49967	0.0100764	0.143508	0.787261	66.38	47.09	57.45	54.32	56.62	67.18	46.57	59.96	26.02	42.13	48.08	48.72
chr4	73251374	73251676	303	3.76781	3.99674	3.49558	0.0071493	0.143517	0.787261	21.79	15.94	8.51	11.18	20.76	17.6	17.46	8.69	10.41	13.63	13.22	4.26
chr7	37310099	37310975	877	8.67649	8.5563	8.78742	-0.0106036	0.143531	0.787261	382.4	360.05	491.49	409.78	371.82	243.14	349.27	422.29	416.35	478.25	575.75	409.22
chr1	157738947	157740501	1555	6.95682	7.17775	6.69583	0.00850594	0.143532	0.787261	118.88	123.15	87.23	123.81	194.88	220.74	75.67	167.7	26.02	108.41	137.03	107.18
chr5	132257198	132258018	821	5.00199	4.62277	5.30199	-0.00681785	0.143547	0.787261	27.74	13.76	24.11	27.96	17.46	36.79	66.94	46.92	52.04	48.94	4.81	17.05
chr1	221783525	221784441	917	7.4164	7.61118	7.19117	0.00893072	0.143555	0.787261	134.73	138.37	290.78	195.71	223.19	190.35	87.32	227.66	88.47	93.54	195.92	183.9
chr12	6299250	6300298	1049	7.74783	7.90543	7.57088	0.0100697	0.143574	0.787261	238.75	286.15	225.53	228.46	258.1	201.55	125.15	273.71	114.5	185.23	174.29	267.94
chr2	218858965	218860427	1463	6.95707	6.79583	7.10209	-0.0104816	0.143586	0.787261	100.06	125.33	119.15	83.87	127.87	110.37	171.72	128.6	171.74	104.08	112.99	135.19
chr16	85947039	85947499	461	6.34567	6.51405	6.15501	0.01005	0.143608	0.787261	96.1	103.59	114.18	80.68	88.24	65.58	66.94	76.46	36.43	67.52	96.16	84.04
chr17	31437128	31437927	800	6.59036	6.41137	6.74958	-0.0102934	0.143609	0.787261	83.22	100.7	71.63	89.47	76.91	88.78	116.42	107.75	161.33	94.78	68.51	96.82
chr5	172881816	172882364	549	5.1836	4.875	5.43768	-0.00729367	0.143616	0.787261	54.49	28.25	15.6	26.36	27.37	23.99	87.32	31.28	26.02	70.62	19.23	25.58
chr2	202750025	202751470	1446	8.42035	8.52365	8.30909	0.0108253	0.143619	0.787261	337.82	270.22	450.35	313.13	393.53	443.08	314.34	324.97	307.06	265.14	343.77	347.71
chr18	13505844	13506395	552	5.10377	5.32885	4.83697	0.00780074	0.143625	0.787261	22.79	42.74	24.11	35.15	70.78	45.59	43.66	17.38	20.82	23.54	21.64	44.45
chr4	40256910	40257100	191	4.10576	4.29436	3.88875	0.00825103	0.14363	0.787261	14.86	23.18	21.28	17.57	16.04	24.79	26.19	15.64	10.41	13.01	9.62	14.01
chr17	75345174	75346705	1532	10.9687	11.0906	10.8356	0.0104968	0.143634	0.787261	2170.57	2090.01	2023.4	2170.34	2091.26	2538.53	1324.3	1965.49	1103.32	1659.63	2866.71	2044.86
chr1	2577471	2578729	1259	10.2224	10.0889	10.3445	-0.01038	0.143638	0.787261	1448.37	900.48	922.69	1227.76	1387.25	647.83	1283.55	1107	983.62	1636.09	1412.32	1378.67
chr11	116276418	116276899	482	4.96687	4.47492	5.33305	-0.00631014	0.143643	0.787261	17.83	35.5	24.82	19.17	21.71	14.4	37.84	14.77	119.7	48.94	7.21	13.4
chr14	81519032	81520128	1097	6.66737	6.50183	6.81584	-0.00995959	0.143644	0.787261	82.23	92.73	134.04	56.71	84.46	93.58	133.89	101.66	114.5	89.21	104.57	132.14
chr21	41316277	41317054	778	5.49537	5.29025	5.67493	-0.0095741	0.143645	0.787261	44.58	42.02	40.43	30.35	38.22	39.19	43.66	59.09	67.66	31.59	61.3	43.24
chr22	42560903	42561141	239	4.9746	4.74574	5.17208	-0.00908954	0.143646	0.787261	32.69	27.53	13.48	25.56	29.73	31.99	37.84	36.49	46.84	31.59	28.85	34.71
chr1	224513755	224514041	287	5.64301	5.33711	5.89526	-0.008375	0.143687	0.787372	58.45	30.43	43.97	43.93	27.37	38.39	64.03	41.71	124.9	55.14	39.67	31.67
chrX	100936614	100936863	250	3.80127	3.51021	4.04335	-0.00736331	0.143688	0.787372	6.93	13.76	19.15	9.59	6.13	12.8	5.82	19.99	20.82	13.01	21.64	17.66
chr3	27494941	27495168	228	3.50276	3.75653	3.19461	0.00585349	0.143691	0.787372	11.89	11.59	13.48	14.38	8.97	20.79	0	7.82	31.23	3.1	0	12.79
chr9	123562810	123563273	464	4.15514	3.66508	4.52028	-0.00653154	0.143715	0.787424	9.91	11.59	7.8	24.76	10.85	11.2	52.39	14.77	36.43	11.77	15.63	6.7
chr11	111596376	111596660	285	3.68444	3.38898	3.92956	-0.00706943	0.143723	0.787424	10.9	10.87	11.35	13.58	8.97	7.2	11.64	9.56	15.61	32.83	10.82	10.96
chr20	3980182	3981294	1113	5.89717	6.07926	5.68874	0.00916816	0.143727	0.787424	61.42	52.88	64.54	44.73	61.34	120.77	55.3	64.3	41.63	51.42	45.68	51.15
chr1	235948492	235949297	806	6.13416	6.29922	5.94774	0.00978409	0.143738	0.787424	61.42	63.03	95.04	61.51	91.54	99.97	75.67	68.64	36.43	55.14	55.29	79.16
chr6	14473072	14473369	298	3.96111	3.54881	4.28139	-0.00722964	0.143743	0.787424	10.9	12.32	12.77	11.98	17.46	4.8	8.73	24.33	41.63	11.77	18.03	12.18
chr6	117547431	117548603	1173	7.88718	7.77577	7.99061	-0.0108877	0.143759	0.78745	194.17	241.96	247.52	186.92	228.38	215.94	317.25	299.78	234.2	208.77	215.15	250.89
chr6	144215545	144216928	1384	11.4278	11.5132	11.337	0.0111937	0.143775	0.78745	2804.61	3399.07	2631.2	2545.77	2750.91	3405.5	2500.16	2633.69	1847.55	2557.28	3073.45	2909.58
chr1	86474116	86474338	223	4.16396	4.38439	3.90367	0.00791968	0.14378	0.78745	13.87	30.43	23.4	18.37	16.04	23.19	0	15.64	26.02	14.87	16.83	16.44
chr17	3157828	3158045	218	3.35424	3.64491	2.98983	0.00673488	0.143787	0.78745	6.93	8.69	14.18	19.97	18.87	6.4	2.91	8.69	10.41	11.15	8.41	6.09
chr10	12277573	12278509	937	7.61582	7.48025	7.73974	-0.0102527	0.14379	0.78745	178.32	256.45	165.96	181.33	145.33	143.96	209.56	201.59	176.95	158.59	283.67	252.11
chr20	4822251	4823883	1633	11.5046	11.4262	11.5789	-0.0113391	0.14383	0.787606	2815.51	3159.28	2612.05	2602.49	2476.29	2845.65	2922.19	2422.54	2664.63	3085.09	3627.56	3633.01
chr7	50405299	50405588	290	7.54846	7.42254	7.66427	-0.0105906	0.143841	0.787606	175.35	149.96	156.74	226.86	176.47	143.96	250.31	205.93	171.74	174.08	250.01	165.03
chr12	52027505	52027770	266	6.6684	6.25245	6.99088	-0.00616591	0.143853	0.787606	125.82	49.26	32.62	86.27	38.69	124.77	157.17	47.79	46.84	111.51	109.38	290.47
chr17	49707325	49708746	1422	10.7593	10.8303	10.6847	0.0115992	0.143863	0.787606	1754.49	1907.45	1830.49	1699.05	1654.32	2078.65	1446.54	1785.62	1384.36	1593.34	1915.95	1749.52
chr3	38154708	38155029	322	4.67139	4.33654	4.94297	-0.00817911	0.143865	0.787606	15.85	15.94	17.02	25.56	29.25	17.6	49.48	29.54	41.63	17.35	25.24	21.31
chr3	107023521	107024347	827	5.53813	5.80899	5.20438	0.00649806	0.143869	0.787606	24.77	44.92	70.21	15.98	61.34	119.17	66.94	6.95	57.25	23.54	33.66	32.88
chr14	99995565	99996389	825	8.12062	8.01337	8.22045	-0.0109489	0.143889	0.787619	227.86	232.55	285.81	280.38	234.98	288.72	276.5	288.48	333.08	223.64	331.75	336.14
chr9	93511855	93512825	971	6.67498	6.85201	6.47315	0.00926421	0.143897	0.787619	100.06	85.48	103.55	163.75	149.11	91.18	58.21	129.47	88.47	120.8	69.71	66.38
chr19	33080479	33081846	1368	9.03315	9.12881	8.9307	0.0109314	0.143907	0.787619	474.53	720.82	597.87	459.31	549.71	556.65	628.68	524.83	421.55	488.16	413.48	451.23
chr16	3767148	3768440	1293	6.80866	6.99447	6.59534	0.00935714	0.143909	0.787619	125.82	94.9	112.77	178.93	146.27	106.37	75.67	145.98	57.25	136.29	96.16	68.81
chr20	37008023	37008466	444	7.03385	7.18741	6.86198	0.0102192	0.143913	0.787619	146.62	100.7	120.57	169.35	153.35	183.95	96.05	148.58	78.07	136.29	120.2	118.75
chrX	119496223	119496716	494	5.65226	5.46506	5.81794	-0.00967166	0.143942	0.787678	63.4	39.12	38.3	47.93	38.69	37.59	46.57	60.82	72.86	47.08	68.51	42.63
chr11	94767535	94769500	1966	7.64577	7.42243	7.83912	-0.00878588	0.143951	0.787678	181.29	178.21	156.03	79.88	138.73	295.12	323.07	198.98	286.24	143.1	144.24	278.29
chr1	222732173	222733377	1205	9.88054	10.0058	9.74341	0.0104717	0.143953	0.787678	1062.01	948.29	951.77	871.49	1017.79	1317.25	844.06	926.27	426.76	831.98	1180.34	933.52
chr10	79196804	79197237	434	5.39636	5.20101	5.56838	-0.0098693	0.143962	0.787678	46.56	36.22	31.21	31.15	33.97	41.59	52.39	46.05	62.45	41.51	38.46	43.84
chr19	19515677	19516832	1156	9.91688	9.98145	9.84928	0.0119526	0.143989	0.787678	993.65	1067.1	980.85	942.58	953.62	1127.7	989.59	942.77	754.63	963.93	911.1	972.5
chr7	22765283	22766357	1075	8.33214	8.43226	8.22454	0.0110854	0.14399	0.787678	346.74	291.22	348.23	357.86	379.84	348.71	261.95	335.4	239.4	345.06	348.57	264.29
chrX	2889594	2890148	555	4.54964	4.19411	4.83466	-0.0077601	0.144	0.787678	20.8	12.32	19.86	19.97	13.68	23.19	17.46	38.23	62.45	17.97	16.83	18.27
chr12	117968728	117969524	797	5.64361	5.32016	5.90766	-0.00760295	0.144003	0.787678	13.87	51.44	60.99	25.56	35.86	51.99	87.32	39.1	93.68	55.75	22.84	61.5
chr17	29369622	29370565	944	8.726	8.82372	8.62117	0.0110829	0.144008	0.787678	510.2	373.09	402.84	444.93	450.15	537.46	390.01	408.39	317.47	475.15	367.8	403.74
chr7	102892662	102892981	320	4.19223	4.45341	3.87309	0.0070771	0.144014	0.787678	24.77	8.69	15.6	31.15	16.04	35.19	11.64	11.3	20.82	24.16	7.21	12.79
chr6	157822670	157824460	1791	10.7866	10.7058	10.8632	-0.0112877	0.144024	0.787678	1815.91	1790.09	1812.76	1311.63	1673.67	1617.17	1757.97	1893.37	1831.93	1826.89	1532.52	2333.51
chr3	177777677	177778071	395	5.18829	5.33128	5.02955	0.00958544	0.144029	0.787678	36.66	37.67	35.46	36.74	46.24	48.79	34.93	37.36	31.23	24.78	39.67	28.01
chr14	102687851	102688567	717	5.23128	5.41272	5.0237	0.00936001	0.144058	0.787678	35.66	40.57	46.81	57.51	46.24	28.79	40.75	34.76	20.82	32.83	26.44	39.58
chr14	68519597	68520500	904	7.39101	7.54478	7.21886	0.00972042	0.14406	0.787678	207.05	134.75	129.08	191.71	227.43	230.34	107.69	214.62	150.93	154.25	168.28	98.04
chr3	52108305	52108729	425	3.70843	4.04063	3.27609	0.00632256	0.14407	0.787678	23.78	5.8	23.4	10.38	16.99	18.4	8.73	11.3	10.41	16.73	0	10.96
chr10	5582699	5584162	1464	7.45487	7.29993	7.59476	-0.00974606	0.144095	0.787678	128.79	210.81	190.78	177.33	156.18	81.58	177.54	178.13	130.11	198.86	258.42	216.79
chr10	46541911	46542487	577	4.28622	3.40199	4.83044	-0.00486935	0.144105	0.787678	11.89	18.84	7.09	7.19	8.02	10.4	2.91	26.07	130.11	4.96	2.4	4.26
chr14	70917352	70918109	758	4.96386	5.22744	4.64111	0.00853615	0.144116	0.787678	46.56	29.7	35.46	28.76	46.71	37.59	14.55	35.63	5.2	22.92	33.66	37.76
chr9	95515685	95517280	1596	6.65447	6.42892	6.84948	-0.00891769	0.144118	0.787678	98.08	88.38	66.67	72.69	123.15	67.98	171.72	165.96	130.11	84.87	61.3	77.95
chr16	17369020	17370431	1412	10.2374	10.3384	10.1287	0.0109106	0.144126	0.787678	1369.12	1048.99	1304.25	1159.86	1199.93	1685.96	899.36	1125.25	905.56	1052.52	1427.95	1306.81
chr15	68819614	68821339	1726	10.9469	11.0206	10.8693	0.011432	0.144137	0.787678	2093.3	2165.35	1935.46	1776.53	1993.59	2500.14	1778.34	1885.55	1660.19	1639.18	2171.97	2088.71
chr11	70397588	70399271	1684	9.0495	8.93767	9.15328	-0.0108574	0.144177	0.787678	390.33	619.4	543.26	411.38	532.25	445.48	669.43	552.63	598.5	465.86	480.79	649.14
chr14	103393931	103394298	368	5.07728	5.20032	4.94276	0.0086241	0.144178	0.787678	28.73	56.51	30.5	32.75	29.73	42.39	29.11	20.85	57.25	23.54	31.25	22.53
chr5	157994883	157995600	718	6.6877	6.82989	6.52994	0.00964138	0.144183	0.787678	142.66	98.52	106.38	74.29	94.37	166.36	64.03	103.4	130.11	70.62	96.16	90.12
chr11	103903583	103904778	1196	7.49565	7.31376	7.65716	-0.00990753	0.144183	0.787678	164.45	130.4	124.82	198.1	192.04	144.76	267.77	143.37	281.04	213.73	174.29	130.92
chr1	206117139	206118410	1272	9.01029	8.91775	9.09724	-0.0110119	0.144196	0.787678	379.43	512.18	581.56	447.33	550.18	431.09	503.52	608.24	463.19	576.75	641.86	492.64
chr5	169778505	169779726	1222	7.39934	7.55313	7.22717	0.00971726	0.144204	0.787678	300.18	156.48	145.39	210.88	173.17	140.76	142.62	152.93	145.72	208.15	146.64	102.91
chr6	134630474	134631678	1205	8.67337	8.54808	8.78865	-0.0104117	0.144207	0.787678	285.32	291.95	453.9	438.54	450.62	325.51	442.4	397.96	296.65	410.73	522.86	582.77
chr2	31903246	31903731	486	4.56027	4.87973	4.14932	0.00663144	0.144214	0.787678	35.66	24.63	41.84	27.96	37.75	8.8	17.46	13.03	5.2	32.83	32.45	5.48
chr17	42421506	42423524	2019	8.57026	8.4687	8.66513	-0.0110008	0.144222	0.787678	330.89	366.57	375.18	328.31	391.17	333.51	486.06	510.92	385.12	337.01	336.55	379.99
chr4	139656680	139657525	846	6.60263	6.39289	6.78571	-0.009295	0.144228	0.787678	77.27	78.96	111.35	114.23	55.21	67.18	189.19	79.07	114.5	94.78	96.16	88.3
chr1	148402088	148403317	1230	9.72613	9.84351	9.59836	0.010684	0.144233	0.787678	1042.19	932.35	905.67	822.76	856.89	952.55	640.32	795.06	437.17	841.89	866.62	1069.93
chr2	98483236	98483454	219	4.2616	3.88099	4.56247	-0.00790576	0.144243	0.787678	11.89	18.84	10.64	11.18	17.46	18.4	29.11	15.64	41.63	17.35	24.04	14.01
chr20	44745577	44746514	938	7.24239	7.09072	7.37961	-0.0102665	0.144244	0.787678	130.77	131.85	156.03	103.84	174.59	120.77	195.01	168.57	187.36	188.33	100.97	158.94
chr19	45601863	45602404	542	4.85749	4.63423	5.05078	-0.00897611	0.144254	0.787678	33.68	29.7	17.73	17.57	23.12	27.19	23.28	35.63	46.84	24.78	34.86	33.49
chr6	137313943	137314622	680	6.90358	7.03738	6.75609	0.0103909	0.144254	0.787678	113.93	124.6	149.65	112.63	109	178.35	104.78	115.57	88.47	91.07	122.6	126.05
chr6	17015638	17016451	814	5.51456	5.06914	5.85441	-0.00648525	0.144259	0.787678	40.62	65.92	26.95	18.37	39.16	10.4	26.19	49.53	176.95	32.83	36.06	25.58
chrX	1279261	1280279	1019	7.91056	7.74786	8.05675	-0.00975514	0.144275	0.787678	197.14	181.11	312.77	216.47	193.46	188.75	264.86	287.61	218.58	143.72	397.85	284.99
chr19	1855258	1856255	998	9.34508	9.2489	9.43524	-0.0110354	0.144276	0.787678	555.77	787.47	622.69	644.63	572.83	467.08	634.5	678.62	739.02	626.31	656.28	819.04
chr5	151047886	151048313	428	6.13918	5.92985	6.32196	-0.00992446	0.144278	0.787678	64.39	68.82	52.48	65.5	53.79	60.78	104.78	64.3	114.5	74.96	69.71	51.76
chr1	15594992	15595616	625	5.66447	5.85855	5.44017	0.00837962	0.144287	0.787678	101.05	69.55	52.48	39.94	36.33	48.79	66.94	29.54	41.63	56.99	28.85	36.54
chr4	66952088	66952676	589	5.10628	5.36833	4.78582	0.00664721	0.144289	0.787678	35.66	23.91	31.21	70.29	70.78	16	11.64	32.15	57.25	41.51	13.22	9.74
chr8	27863669	27864348	680	6.10689	6.27287	5.91931	0.00917442	0.144294	0.787678	72.32	58.68	103.55	79.08	67.95	82.38	49.48	75.6	78.07	84.25	30.05	45.67
chr15	56837834	56838737	904	7.81761	8.00342	7.60428	0.00871891	0.144294	0.787678	176.34	282.53	206.38	403.39	324.64	146.36	122.24	106.01	265.42	303.55	179.09	191.21
chrX	85196336	85196706	371	4.993	5.21893	4.725	0.00821278	0.144317	0.787755	35.66	22.46	57.45	41.54	39.16	27.19	29.11	18.25	15.61	37.17	39.67	18.88
chr6	137641990	137642228	239	3.58262	3.76422	3.37483	0.00690885	0.14434	0.787779	5.94	15.21	13.48	11.18	16.51	19.19	11.64	3.48	20.82	11.77	6.01	8.53
chr6	15391786	15392096	311	4.70393	4.43417	4.93111	-0.00838831	0.144352	0.787779	9.91	26.8	26.24	19.97	23.59	23.19	46.57	27.81	26.02	17.35	34.86	30.45
chr7	5699937	5700727	791	9.29036	9.12504	9.43868	-0.00974551	0.144356	0.787779	600.35	671.56	592.2	575.14	597.37	313.52	506.44	353.65	754.63	805.96	860.61	882.37
chr4	102809072	102809557	486	6.01486	6.19044	5.81493	0.00825956	0.144365	0.787779	41.61	77.52	71.63	80.68	70.78	95.97	43.66	46.05	104.09	81.77	39.67	22.53
chr8	140150553	140151951	1399	7.42456	7.52609	7.31535	0.0108857	0.144391	0.787779	170.4	147.06	202.84	205.29	199.59	180.75	157.17	165.96	156.13	183.37	131.02	161.98
chr17	13594808	13595086	279	5.07473	4.69953	5.37222	-0.00777539	0.144402	0.787779	25.76	23.91	28.37	23.96	28.31	25.59	69.85	26.94	78.07	24.78	33.66	15.22
chr18	46756234	46757195	962	5.46646	5.21424	5.68109	-0.00834585	0.144408	0.787779	30.71	47.09	47.52	19.97	35.86	41.59	20.37	72.12	83.27	54.52	28.85	48.72
chr4	110108512	110108900	389	3.78045	3.39999	4.08123	-0.0070155	0.144413	0.787779	8.92	7.24	21.28	4.79	9.91	11.2	8.73	16.51	31.23	11.15	12.02	21.92
chr6	73377312	73377566	255	3.60276	3.82188	3.3443	0.00687333	0.144434	0.787779	15.85	8.69	18.44	14.38	20.29	7.2	11.64	10.43	15.61	12.39	7.21	3.65
chr7	64035490	64035688	199	1.33474	0	2.06081	-0.00435778	0.144435	0.787779	3.96	0	0	0	0.47	0.8	0	1.74	20.82	2.48	0	0
chr14	51871894	51872151	258	4.22526	3.96017	4.44912	-0.00716958	0.144439	0.787779	20.8	22.46	8.51	18.37	16.04	7.2	11.64	10.43	15.61	34.69	28.85	29.84
chr9	125558336	125559089	754	6.25283	6.35794	6.13945	0.0100956	0.144442	0.787779	82.23	76.07	85.82	66.3	74.55	107.17	75.67	54.74	98.88	79.3	54.09	60.29
chr11	17734584	17735214	631	4.47046	4.06387	4.78729	-0.00673322	0.144455	0.787779	28.73	12.32	11.35	14.38	10.38	23.19	64.03	31.28	31.23	15.49	7.21	16.44
chr21	41868063	41869180	1118	6.79042	6.95421	6.60562	0.00951978	0.144463	0.787779	173.37	113.01	79.43	157.36	126.46	94.38	122.24	84.28	72.86	135.67	94.96	74.29
chr12	108561931	108563838	1908	10.878	10.959	10.7922	0.0112021	0.144464	0.787779	2159.68	2549.3	1751.77	1660.7	1697.73	2124.24	1912.23	1990.69	1654.98	1564.23	1819.79	1697.76
chr6	52651574	52651905	332	4.14101	4.40677	3.81499	0.00783849	0.144466	0.787779	20.8	24.63	26.95	17.57	16.51	20.79	2.91	24.33	15.61	19.2	10.82	11.57
chr21	43645555	43647001	1447	9.0111	8.9306	9.08735	-0.0113069	0.144478	0.787779	505.25	477.41	466.67	443.33	528.01	507.07	683.98	458.79	468.39	524.09	543.29	585.2
chr3	71129612	71131112	1501	9.8269	9.92511	9.72151	0.0109977	0.144479	0.787779	944.12	820.79	1008.51	980.93	984.76	1094.11	666.52	1047.91	629.73	846.23	1049.32	825.74
chr11	66110946	66111522	577	8.67801	8.81495	8.52669	0.0101197	0.144481	0.787779	440.85	278.19	475.89	494.46	397.77	615.04	256.13	450.97	353.9	291.78	491.61	368.42
chr12	47160654	47161114	461	4.53064	4.29389	4.73396	-0.00751857	0.144501	0.787808	20.8	7.24	20.57	34.35	17.93	16.8	37.84	28.67	0	29.12	38.46	25.58
chr4	86947593	86947936	344	3.35968	3.7086	2.8985	0.00590907	0.144509	0.787808	21.79	8.69	9.22	5.59	7.55	25.59	8.73	3.48	5.2	8.67	16.83	1.83
chr10	112137347	112137693	347	4.88833	4.48958	5.2004	-0.00779467	0.144515	0.787808	23.78	24.63	20.57	19.97	22.65	23.19	29.11	21.72	98.88	28.5	16.83	25.58
chr16	67846401	67847354	954	11.5293	11.5994	11.4557	0.0114887	0.144528	0.787808	2965.1	3406.32	2839.71	2678.38	2836.32	3890.97	2706.81	2921.3	2607.38	2590.73	2955.66	3070.34
chr7	106767976	106768923	948	9.37222	9.49979	9.23227	0.010451	0.144529	0.787808	743.01	691.84	786.52	560.76	939.46	622.24	471.51	671.67	348.69	660.38	707.96	748.4
chr7	152404641	152405369	729	5.28058	4.80755	5.63621	-0.00635237	0.144556	0.787859	38.64	36.95	31.91	15.18	14.16	31.19	37.84	22.59	161.33	37.79	8.41	30.45
chr14	77607718	77608341	624	5.46525	5.30972	5.60564	-0.00945644	0.144559	0.787859	32.69	29.7	39.72	57.51	39.16	39.19	34.93	58.22	46.84	63.81	40.87	47.5
chr19	19032429	19032710	282	7.58268	7.43941	7.71299	-0.0102367	0.144563	0.787859	191.2	139.82	194.33	138.19	201.95	175.95	241.58	171.18	213.38	190.19	146.64	295.95
chr4	150866943	150867391	449	5.46444	5.6497	5.25183	0.00953559	0.144617	0.788017	41.61	46.36	39.72	69.5	52.85	51.19	43.66	36.49	20.82	52.04	38.46	37.15
chr6	90025808	90026101	294	4.39578	3.98104	4.71752	-0.00714719	0.144619	0.788017	15.85	13.76	19.15	16.77	13.21	16	64.03	12.16	31.23	12.39	24.04	14.01
chr2	113859294	113860224	931	9.68584	9.79063	9.57284	0.0108728	0.144624	0.788017	793.53	973.65	917.02	799.6	940.88	889.37	686.89	732.5	499.62	708.08	1026.49	915.86
chr17	62968495	62968796	302	7.8635	7.75892	7.96101	-0.010989	0.144626	0.788017	226.87	169.52	214.18	253.22	191.1	244.74	241.58	260.68	286.24	232.93	240.4	233.23
chr15	85690419	85690855	437	7.44936	7.58749	7.29658	0.0105061	0.144644	0.788067	195.16	174.59	175.18	255.62	180.72	172.75	128.06	152.93	104.09	184.61	206.74	166.85
chr2	1656411	1657080	670	4.61809	4.11964	4.98785	-0.00625906	0.14466	0.788067	18.82	18.11	16.31	9.59	7.08	34.39	17.46	39.1	93.68	10.53	16.83	12.79
chr5	141326046	141326743	698	7.78681	7.69235	7.87547	-0.010782	0.144664	0.788067	202.1	255.73	190.78	186.12	207.14	199.15	224.11	265.89	171.74	199.48	252.41	295.34
chr11	47257918	47258280	363	4.07299	3.64166	4.40461	-0.00695804	0.144673	0.788067	16.84	23.18	7.8	9.59	7.08	10.4	34.93	19.12	36.43	12.39	10.82	13.4
chr5	18744925	18747050	2126	9.67549	9.76668	9.57815	0.0111046	0.14468	0.788067	742.02	935.25	931.2	848.33	885.2	884.57	715.99	709.91	572.48	794.19	1030.09	763.63
chr19	56690696	56691075	380	4.10107	4.3527	3.79609	0.00699769	0.144686	0.788067	27.74	14.49	24.11	14.38	30.67	11.2	11.64	12.16	20.82	24.78	4.81	9.13
chr5	141826327	141826511	185	3.35228	3.55139	3.12122	0.00671432	0.144701	0.78809	5.94	10.14	9.22	17.57	12.27	15.2	17.46	7.82	10.41	8.05	4.81	3.65
chr11	16788164	16788721	558	4.90949	4.51919	5.21637	-0.00700161	0.144724	0.78809	33.68	24.63	12.77	24.76	19.35	22.39	90.23	15.64	46.84	35.31	20.43	14.61
chr7	16850733	16852320	1588	8.73501	8.60464	8.85456	-0.0103453	0.144728	0.78809	367.54	418.73	476.59	339.49	327	406.29	462.78	467.48	364.3	283.73	590.17	608.95
chr2	52584053	52584394	342	3.8467	4.17442	3.42195	0.00564463	0.144731	0.78809	17.83	5.8	2.84	25.56	46.71	9.6	2.91	7.82	26.02	15.49	8.41	3.65
chr18	741894	742340	447	4.7191	4.83627	4.59157	0.00877408	0.144732	0.78809	27.74	31.88	30.5	24.76	24.54	31.99	34.93	16.51	36.43	19.82	13.22	23.75
chr1	222582739	222583830	1092	8.79673	8.92656	8.65405	0.0103159	0.144742	0.788096	293.24	403.51	533.33	546.38	554.43	588.64	433.67	354.52	286.24	387.18	417.09	538.31
chr14	45135640	45136353	714	9.27613	9.34602	9.20269	0.011445	0.144774	0.78821	560.72	775.88	631.2	673.39	651.63	611.84	681.07	556.98	530.84	597.81	588.97	579.72
chr1	41496250	41496743	494	4.38348	3.87289	4.75984	-0.00601511	0.144784	0.78821	39.63	12.32	7.09	8.79	13.68	6.4	69.85	15.64	41.63	13.01	8.41	14.01
chr12	94279902	94280661	760	4.42343	4.74805	4.0039	0.00577727	0.144799	0.78821	49.53	16.66	17.02	12.78	58.04	7.2	0	20.85	41.63	21.06	6.01	6.7
chr12	29428039	29428490	452	4.82103	4.39521	5.14939	-0.00704856	0.144809	0.78821	30.71	14.49	12.77	23.96	17.93	26.39	40.75	10.43	88.47	30.97	22.84	19.49
chr2	33336089	33336952	864	6.64799	6.43406	6.83425	-0.00925105	0.144823	0.78821	58.45	50.71	109.93	99.05	127.87	72.78	98.96	119.04	171.74	84.87	96.16	113.87
chr19	2269039	2269962	924	10.5476	10.6258	10.4649	0.0112692	0.144843	0.78821	1527.62	1817.62	1439.71	1424.26	1396.69	1874.71	1219.52	1577.95	1384.36	1209.87	1574.59	1513.86
chr14	81276017	81276316	300	4.68229	4.42914	4.89759	-0.00870168	0.144845	0.78821	16.84	13.04	25.53	25.56	20.29	27.99	34.93	20.85	36.43	32.83	30.05	23.75
chr7	37065799	37066409	611	4.65964	4.85965	4.42736	0.007251	0.14486	0.78821	47.55	22.46	23.4	23.96	44.83	12	34.93	22.59	31.23	17.97	10.82	11.57
chr14	51827558	51828778	1221	7.29897	7.14982	7.43414	-0.0100991	0.144862	0.78821	142.66	160.83	137.59	184.52	116.08	110.37	130.97	134.68	213.38	244.7	161.06	152.85
chr11	125625180	125626781	1602	10.2466	10.3054	10.1854	0.0120465	0.144875	0.78821	1357.23	1322.83	1131.91	1127.91	1256.08	1396.43	1138.02	1231.26	1092.91	1176.42	1161.11	1186.85
chr12	57127087	57128761	1675	8.97331	9.05874	8.8825	0.0111153	0.144879	0.78821	478.5	590.42	476.59	630.25	452.04	571.85	547.18	533.51	411.14	441.08	460.36	438.45
chr22	39388146	39389304	1159	9.63704	9.95882	9.22226	0.00619747	0.14489	0.78821	799.48	1516.25	1161.7	983.32	563.39	946.95	718.91	1078.33	921.17	584.18	156.26	124.84
chr18	74065413	74065712	300	7.59292	7.78464	7.37175	0.00885278	0.144908	0.78821	156.53	185.46	258.86	102.25	249.61	370.3	119.33	218.1	109.29	145.58	219.96	181.47
chr16	23879123	23879373	251	5.61991	5.35358	5.84466	-0.00856574	0.14491	0.78821	37.65	47.81	53.19	46.33	25.95	34.39	40.75	41.71	98.88	45.22	84.14	34.1
chr8	63038369	63039714	1346	11.0943	11.0265	11.1591	-0.0115446	0.144914	0.78821	2045.75	2382.68	1947.51	1853.22	2213.94	2073.05	2503.07	2180.11	1847.55	2152.13	2653.96	2383.44
chr1	82395509	82395728	220	3.52173	3.7217	3.2895	0.0065475	0.144914	0.78821	10.9	5.07	10.64	14.38	22.18	16	17.46	7.82	15.61	9.29	3.61	4.87
chr6	79946346	79948117	1772	7.73993	7.57576	7.8873	-0.0102729	0.144914	0.78821	170.4	229.65	209.22	162.96	221.3	151.16	314.34	196.38	322.67	182.13	221.16	183.9
chr5	83474282	83474812	531	5.48309	5.13655	5.7623	-0.00757649	0.144918	0.78821	52.51	35.5	34.75	23.96	25.95	38.39	116.42	32.15	83.27	30.97	36.06	26.79
chr2	44175633	44176602	970	5.01554	5.23008	4.76342	0.00828275	0.144923	0.78821	24.77	32.6	25.53	31.15	39.16	71.98	29.11	33.89	20.82	21.68	28.85	28.62
chr10	132418801	132419230	430	8.12023	7.88638	8.32142	-0.00827369	0.144935	0.78823	306.12	176.04	197.16	269.2	202.43	268.73	192.1	163.36	286.24	333.29	194.72	749.62
chr2	136088068	136088597	530	4.19689	3.83752	4.48435	-0.00660588	0.144945	0.788233	33.68	13.76	2.84	9.59	9.91	16	34.93	13.9	15.61	14.25	31.25	24.36
chr1	211416050	211417351	1302	8.62941	8.74852	8.49958	0.0103289	0.144952	0.788233	345.75	441.91	410.64	526.41	370.41	485.47	488.97	396.23	374.71	376.65	201.93	333.1
chr22	40855997	40857433	1437	11.6532	11.723	11.58	0.0115101	0.144978	0.788328	3360.38	3610.61	3238.29	3049.02	3084.99	3938.96	2756.29	2986.47	2628.2	2954.99	3637.18	3405.26
chr8	133059933	133060574	642	9.11691	9.21254	9.01449	0.0110913	0.144987	0.788329	598.37	515.08	543.26	595.9	640.78	666.22	456.96	592.6	379.92	495.6	626.23	551.71
chr7	38344633	38345249	617	6.05102	5.72171	6.31895	-0.00709009	0.145011	0.788374	48.54	78.96	7.8	83.87	54.26	43.19	151.35	49.53	67.66	96.02	48.08	66.38
chr10	119139456	119139925	470	5.25549	5.01031	5.46499	-0.00885692	0.145038	0.788374	42.6	26.08	33.33	20.77	25.01	45.59	66.94	37.36	52.04	41.51	32.45	34.71
chr8	124480049	124480742	694	8.06153	8.21664	7.88773	0.00981509	0.145045	0.788374	171.39	329.62	390.78	303.54	333.6	255.93	189.19	211.15	156.13	227.35	305.3	331.88
chr20	18753972	18754565	594	5.94527	5.75777	6.11117	-0.00887902	0.145059	0.788374	70.34	40.57	63.12	65.5	36.33	48.79	72.76	64.3	41.63	77.44	115.39	43.24
chr9	278710	278941	232	5.28569	5.03689	5.49782	-0.00792047	0.145066	0.788374	40.62	36.22	41.13	35.15	17.46	26.39	29.11	50.4	41.63	42.13	86.54	21.31
chr6	36839198	36841030	1833	8.50904	8.39022	8.61882	-0.0108213	0.145088	0.788374	346.74	347.01	365.96	279.58	382.67	291.12	439.49	443.15	484	336.39	288.47	367.2
chr6	27890434	27891072	639	9.62502	9.73355	9.50765	0.0107148	0.145089	0.788374	991.67	954.09	743.97	941.78	707.78	768.6	695.62	649.95	588.09	895.79	972.4	565.72
chr12	9793614	9794874	1261	8.87322	8.98514	8.75188	0.0107906	0.145093	0.788374	426.98	512.18	568.08	425.76	586.04	521.46	331.8	456.18	312.26	442.94	530.07	513.35
chr18	49055831	49056377	547	7.72287	7.59627	7.83925	-0.0105031	0.145098	0.788374	204.08	175.31	253.9	149.38	192.04	186.35	270.68	236.35	213.38	170.98	201.93	280.73
chr11	61679825	61680747	923	6.95016	6.72055	7.14819	-0.0090642	0.14511	0.788374	87.18	140.54	133.33	84.67	119.85	67.18	154.26	162.49	244.6	97.26	88.95	103.52
chr5	72598221	72599522	1302	8.10523	8.23667	7.9606	0.0104174	0.14511	0.788374	245.69	299.19	341.84	273.99	291.61	357.51	139.71	302.38	213.38	250.9	320.93	267.33
chr22	37895954	37896915	962	8.49328	8.36634	8.60995	-0.0103396	0.145112	0.788374	323.95	231.82	380.14	344.28	291.13	408.69	325.98	407.52	338.28	315.32	377.42	579.72
chr8	47566325	47566758	434	3.88997	4.21089	3.47661	0.00747039	0.145119	0.788374	10.9	15.21	20.57	23.96	18.87	21.59	0	16.51	5.2	14.87	18.03	12.18
chr17	42964062	42965487	1426	9.46644	9.55047	9.3772	0.0112819	0.145125	0.788374	757.87	877.3	763.83	778.03	663.9	658.23	596.66	713.38	562.07	777.47	637.05	703.34
chr5	10735596	10736685	1090	10.0116	9.92257	10.0955	-0.0110763	0.145128	0.788374	999.59	838.18	1132.62	1101.54	943.24	807.79	896.45	914.97	1134.55	1317.05	1127.45	1174.06
chr16	88925172	88925733	562	8.16325	8.06924	8.2515	-0.0110265	0.145135	0.788374	222.9	265.15	284.4	332.3	234.04	272.73	276.5	273.71	327.87	338.24	306.5	305.69
chr1	64243063	64243921	859	5.41339	5.6781	5.08893	0.0077224	0.145163	0.788374	50.52	59.4	34.75	29.56	53.79	79.18	23.28	26.07	20.82	53.9	18.03	62.11
chr20	62918875	62919365	491	7.09108	6.97756	7.19632	-0.010747	0.145176	0.788374	97.09	120.98	146.81	146.18	120.32	124.77	110.6	143.37	171.74	154.87	156.26	143.1
chr3	15054999	15055611	613	8.79652	8.90903	8.67448	0.0105897	0.145182	0.788374	415.09	494.07	416.31	701.35	409.57	447.88	366.73	396.23	400.74	478.87	486.8	322.14
chr19	6730401	6730709	309	4.24793	3.75085	4.61694	-0.00666727	0.145187	0.788374	21.79	15.21	4.26	11.98	17.93	9.6	20.37	14.77	67.66	12.39	18.03	14.01
chr22	45863410	45864709	1300	6.37247	6.527	6.19938	0.0103572	0.145191	0.788374	105.01	85.48	96.45	109.44	74.55	82.38	61.12	76.46	52.04	88.59	84.14	78.55
chr3	177345073	177346132	1060	6.46409	6.27604	6.63044	-0.0101689	0.14522	0.788374	65.38	76.07	87.23	90.26	76.44	69.58	122.24	99.93	135.31	74.96	90.15	71.86
chr17	28371135	28372570	1436	10.7274	10.8257	10.6219	0.0108531	0.145221	0.788374	1860.49	2111.74	1471.63	1572.04	1783.61	2089.85	1845.29	1862.09	1249.04	1111.37	1639.49	1747.69
chr1	109509035	109510571	1537	8.20874	8.34689	8.05595	0.00987512	0.14523	0.788374	262.53	433.94	341.13	263.6	254.8	397.5	390.01	311.07	249.81	247.18	152.65	246.02
chr11	108647550	108648617	1068	6.5978	6.37944	6.78742	-0.00935945	0.145231	0.788374	101.05	84.04	91.49	81.48	80.69	60.78	177.54	68.64	150.93	96.64	66.11	102.91
chr20	57350893	57351981	1089	8.2948	8.35488	8.23211	0.0113572	0.145253	0.788374	317.02	360.77	299.29	305.94	324.64	356.71	314.34	284.14	348.69	291.16	270.44	295.34
chr17	31524619	31526553	1935	8.00852	8.11944	7.88836	0.0106382	0.145267	0.788374	319	322.38	210.64	320.32	241.12	255.13	288.14	260.68	197.77	263.29	222.37	189.38
chr4	37803455	37803687	233	3.8315	4.06147	3.55779	0.00743189	0.145271	0.788374	16.84	17.39	12.77	13.58	13.21	26.39	26.19	8.69	5.2	11.77	6.01	12.79
chr14	36374033	36374389	357	5.25225	4.78626	5.6039	-0.00665096	0.145275	0.788374	27.74	24.63	36.88	21.57	25.95	28.79	34.93	28.67	166.54	23.54	18.03	20.1
chr15	32843451	32843870	420	4.58403	4.88126	4.20922	0.00715865	0.145306	0.788374	54.49	22.46	15.6	43.14	25.95	15.2	5.82	15.64	15.61	30.97	22.84	20.1
chr8	127168811	127169444	634	6.57097	6.43872	6.69211	-0.0102501	0.145306	0.788374	94.11	74.62	82.98	103.84	103.34	61.58	125.15	92.97	83.27	102.22	91.35	125.44
chr18	74410275	74411364	1090	6.15079	6.36821	5.89469	0.00753891	0.145313	0.788374	50.52	64.48	118.44	34.35	164.68	63.18	66.94	54.74	83.27	47.7	78.13	26.18
chr20	1640437	1641014	578	5.36866	5.59116	5.10548	0.00747131	0.145316	0.788374	26.75	48.54	32.62	93.46	43.88	43.99	26.19	33.02	46.84	14.87	62.5	23.14
chr13	79448504	79448739	236	3.28961	3.02948	3.50993	-0.00706718	0.14532	0.788374	6.93	8.69	9.93	6.39	4.25	12.8	14.55	11.3	5.2	15.49	8.41	13.4
chr22	19756277	19757966	1690	8.16093	8.07357	8.24329	-0.0111912	0.145328	0.788374	286.31	281.08	282.27	258.81	280.75	227.14	331.8	344.96	296.65	267.62	288.47	288.64
chr4	36241858	36242091	234	7.07915	7.21107	6.93394	0.0104518	0.145328	0.788374	165.44	115.19	139.72	162.96	140.14	165.56	151.35	93.84	78.07	135.05	132.22	143.1
chrX	15781662	15783080	1419	8.22211	8.34677	8.08564	0.0104957	0.145329	0.788374	266.49	338.31	297.16	448.13	344.93	258.33	247.4	290.22	202.97	336.39	318.52	234.45
chr1	231211167	231212026	860	9.29918	9.22156	9.37284	-0.0111856	0.145344	0.788374	520.11	614.33	540.42	560.76	604.92	741.4	704.35	715.99	515.23	621.97	712.77	707.6
chr2	110804903	110806767	1865	9.09922	8.99555	9.19594	-0.0108505	0.14535	0.788374	505.25	488.27	503.54	476.88	700.7	387.9	550.09	702.95	582.89	540.82	525.26	616.87
chr19	2543267	2545318	2052	8.15175	8.03256	8.26184	-0.0106772	0.145353	0.788374	216.96	281.81	274.47	262.81	275.09	259.93	445.31	241.56	265.42	314.7	242.8	331.88
chr19	17687713	17688994	1282	6.57768	6.69169	6.45387	0.0102997	0.145357	0.788374	105.01	144.16	94.33	94.26	87.29	95.17	101.87	97.32	93.68	81.77	68.51	82.82
chr3	45653803	45654131	329	4.83485	5.01883	4.62394	0.00815976	0.145368	0.788374	25.76	26.8	40.43	23.17	28.78	49.59	11.64	37.36	41.63	18.58	19.23	19.49
chr11	75561720	75563015	1296	9.31058	9.21117	9.40359	-0.0109537	0.145377	0.788374	473.54	640.41	668.79	556.76	672.86	543.86	628.68	784.63	702.59	633.74	792.1	521.87
chr1	44707152	44708383	1232	6.82901	6.64219	6.99439	-0.00938897	0.14538	0.788374	108.97	123.15	83.69	97.45	84.46	101.57	244.49	122.52	83.27	135.05	87.74	91.95
chr5	61280236	61281471	1236	7.79523	7.92682	7.65041	0.0105106	0.145385	0.788374	226.87	186.91	299.29	269.99	245.84	231.14	133.89	235.48	156.13	210.63	241.6	227.75
chr9	93094759	93095041	283	9.13892	8.97285	9.28782	-0.00968701	0.145387	0.788374	307.11	543.33	753.19	567.95	572.83	270.33	512.26	519.61	629.73	557.55	763.25	767.89
chr21	35438515	35439320	806	9.26889	9.38095	9.14738	0.0106755	0.145391	0.788374	800.47	449.88	685.81	767.65	587.93	708.61	555.91	722.07	426.76	599.05	591.37	507.26
chr4	101556683	101557337	655	6.72573	6.57749	6.86015	-0.00958363	0.145411	0.788388	103.03	84.76	84.4	107.04	117.02	76.78	78.58	77.33	88.47	150.54	132.22	169.9
chr2	3518402	3520153	1752	11.8391	11.9007	11.7747	0.0117466	0.145414	0.788388	3503.04	4379.24	3854.6	3523.51	3477.57	4203.69	3140.48	3842.35	3429.67	3150.75	3762.18	3696.95
chr3	18111733	18112248	516	5.77565	5.94665	5.58163	0.0092097	0.145421	0.788388	45.57	41.29	62.41	54.32	68.89	97.57	58.21	40.84	36.43	56.37	55.29	40.19
chr12	54287322	54287879	558	5.84329	6.05442	5.59589	0.00785032	0.145432	0.788388	76.28	79.69	46.81	35.95	42.47	117.57	40.75	60.82	62.45	26.02	70.92	29.23
chr1	152110796	152111936	1141	5.73347	5.35135	6.03528	-0.00706954	0.145439	0.788388	64.39	42.02	36.17	24.76	55.21	22.39	58.21	49.53	166.54	40.27	61.3	17.66
chr13	27361804	27362785	982	8.10153	7.95163	8.2373	-0.0103137	0.145444	0.788388	250.64	297.02	239.01	194.11	193.46	311.12	384.19	281.53	385.12	206.29	280.06	273.42
chr2	72862162	72863169	1008	7.39954	7.25335	7.53227	-0.0106608	0.145467	0.788425	174.36	136.92	160.99	138.19	164.21	140.76	212.47	176.39	255.01	173.46	150.25	143.1
chr5	7927671	7928255	585	5.28591	4.83902	5.62662	-0.00660497	0.145475	0.788425	37.65	40.57	24.11	22.37	27.84	19.19	49.48	35.63	145.72	32.21	7.21	26.18
chr19	54207934	54208758	825	7.06593	6.89304	7.22031	-0.00956577	0.145484	0.788425	154.55	106.49	125.53	135	136.37	55.19	171.72	120.78	135.31	167.88	182.7	116.31
chr8	37629931	37630353	423	7.29898	7.07658	7.49163	-0.00874415	0.145488	0.788425	78.26	162.27	194.33	147.78	173.64	53.59	192.1	152.93	223.79	127	155.05	228.97
chr6	154813836	154815800	1965	8.76844	8.8892	8.63664	0.0104327	0.145495	0.788425	541.9	372.36	477.3	404.19	575.66	473.48	282.32	334.53	411.14	571.79	441.13	347.1
chr22	26756684	26757032	349	4.7746	4.31936	5.12012	-0.00658985	0.145502	0.788425	12.88	17.39	6.38	24.76	28.78	29.59	49.48	34.76	78.07	13.63	10.82	21.92
chr1	40392862	40393682	821	9.62724	9.79086	9.44267	0.00941897	0.145529	0.788475	1221.51	740.38	895.03	583.92	753.55	1120.5	442.4	766.38	437.17	491.26	1024.08	1013.91
chr5	149682764	149683053	290	7.42515	7.26078	7.57269	-0.00970023	0.145535	0.788475	117.89	98.52	217.02	216.47	164.68	105.57	151.35	179	197.77	197	229.58	187.56
chr7	87505950	87506194	245	3.65303	3.79736	3.49265	0.00701779	0.145544	0.788475	7.93	13.04	17.02	14.38	17.46	13.6	11.64	6.08	26.02	6.19	4.81	12.79
chr14	61350633	61351273	641	5.52679	5.68479	5.34934	0.00946744	0.145582	0.788475	41.61	31.88	54.61	59.91	64.64	55.99	40.75	38.23	41.63	47.08	32.45	44.45
chr1	26408394	26409554	1161	6.53345	6.63357	6.42587	0.010345	0.145588	0.788475	104.02	107.22	119.86	83.08	83.99	97.57	78.58	83.42	119.7	71.24	67.31	95.61
chr8	100944120	100945051	932	7.59095	7.74226	7.42189	0.00959346	0.14559	0.788475	208.04	292.67	224.82	190.11	214.69	154.36	154.26	80.81	192.56	216.82	170.68	213.74
chr2	70293076	70294217	1142	11.3154	11.3827	11.2448	0.0116158	0.145597	0.788475	2578.73	3113.64	2637.58	2441.13	2531.97	2717.68	2107.24	2448.61	2050.52	2588.25	2679.2	2686.09
chr2	54672582	54673904	1323	8.24017	8.31415	8.16218	0.0110111	0.145597	0.788475	327.91	273.84	329.79	358.66	341.15	278.33	244.49	289.35	374.71	251.52	300.49	258.2
chr12	122526584	122527873	1290	11.5604	11.6246	11.4931	0.0116886	0.145598	0.788475	3361.37	3325.9	3025.52	2890.86	2860.86	3481.48	2538	2810.08	2602.18	2795.16	3330.67	3218.92
chr5	75461670	75462002	333	4.7479	4.90404	4.57279	0.00865972	0.145606	0.788475	38.64	23.91	25.53	36.74	21.23	33.59	26.19	22.59	31.23	22.92	25.24	14.61
chr3	106629343	106629924	582	4.93431	5.15835	4.66898	0.00825516	0.145627	0.788475	24.77	35.5	21.28	51.12	26.42	55.19	17.46	30.41	26.02	26.64	20.43	31.67
chr17	57531996	57532881	886	5.42025	5.21821	5.59745	-0.00849604	0.145635	0.788475	37.65	28.98	29.08	34.35	34.92	58.38	72.76	66.91	20.82	39.65	27.65	62.72
chr19	41944214	41944553	340	7.45981	7.63313	7.26279	0.00957709	0.145639	0.788475	276.4	215.88	197.16	182.13	191.57	127.97	116.42	159.01	72.86	187.09	230.78	155.28
chr6	37553657	37554051	395	6.96753	6.6937	7.19759	-0.00776525	0.14564	0.788475	116.9	67.37	98.58	204.49	92.96	40.79	229.93	86.02	135.31	201.96	156.26	71.25
chr3	51995256	51996497	1242	9.69334	9.77545	9.60627	0.0112236	0.145642	0.788475	850	951.19	900.71	761.26	740.34	1054.92	730.55	783.76	676.57	743.39	867.83	874.46
chr2	61125156	61125618	463	5.50114	5.70033	5.26996	0.00914001	0.14565	0.788475	52.51	44.92	60.28	49.53	39.16	65.58	14.55	31.28	41.63	52.04	42.07	49.93
chr11	68486882	68487170	289	4.25561	4.55289	3.88074	0.00787517	0.145662	0.788475	21.79	26.08	20.57	22.37	21.23	28.79	2.91	19.99	10.41	23.54	9.62	21.92
chr4	40824611	40826493	1883	7.71312	7.88361	7.51975	0.00935232	0.145663	0.788475	370.51	165.9	120.57	314.73	239.7	205.55	174.63	225.92	130.11	179.65	197.12	193.65
chr17	35708745	35709504	760	6.2128	6.02086	6.38217	-0.00926073	0.145675	0.78849	63.4	49.99	80.85	46.33	41.05	107.97	101.87	78.2	83.27	78.06	81.73	77.34
chr4	88320163	88321453	1291	10.0471	10.1513	9.93488	0.0107964	0.145685	0.78849	1020.4	870.05	1138.3	1369.14	1135.28	1290.06	887.72	1114.82	671.36	1017.21	1252.46	929.26
chr16	70738412	70738636	225	3.7979	3.38086	4.12103	-0.00711116	0.145691	0.78849	13.87	11.59	9.22	8.79	9.44	9.6	37.84	13.9	20.82	16.11	7.21	8.53
chr8	95120916	95121180	265	3.7709	3.39073	4.0715	-0.00681656	0.145717	0.788567	6.93	7.24	11.35	20.77	9.44	7.2	32.02	12.16	15.61	20.44	4.81	15.83
chr6	169805429	169805809	381	4.28026	3.85656	4.60736	-0.00683636	0.145727	0.788567	16.84	23.91	11.35	8.79	21.23	4.8	14.55	22.59	52.04	9.29	25.24	22.53
chr15	70251540	70252005	466	5.75534	5.59323	5.90107	-0.00946547	0.14573	0.788567	50.52	34.77	39.01	48.73	46.24	70.38	61.12	80.81	46.84	44.6	66.11	59.07
chr6	89792952	89793325	374	4.40996	4.65121	4.12012	0.00755263	0.145743	0.788589	32.69	15.94	23.4	18.37	15.57	44.79	29.11	16.51	10.41	22.3	13.22	12.79
chr10	14602936	14603136	201	5.86651	6.05197	5.65365	0.00898687	0.145758	0.788592	51.52	65.92	83.69	81.48	57.09	58.38	32.02	38.23	46.84	59.47	88.95	36.54
chr11	45110484	45111259	776	5.76015	5.89633	5.60977	0.00940455	0.145774	0.788592	57.46	77.52	74.47	41.54	55.21	51.19	40.75	46.05	72.86	59.47	32.45	41.41
chr7	128868815	128870189	1375	9.01294	8.92126	9.09914	-0.0110891	0.145774	0.788592	473.54	591.14	511.35	373.84	479.88	479.07	619.95	583.91	546.46	534.01	534.88	471.33
chr15	34318133	34319842	1710	8.11603	8.24007	7.98032	0.0104231	0.145779	0.788592	332.87	230.37	310.64	218.07	314.26	407.89	273.59	273.71	202.97	243.46	215.15	306.3
chr2	127128306	127129078	773	8.08936	7.60614	8.4507	-0.00576164	0.145789	0.788592	345.75	107.94	417.73	165.35	85.88	46.39	445.31	80.81	379.92	210.01	478.39	504.82
chr18	79616619	79618101	1483	6.29376	6.02172	6.52255	-0.0084125	0.145802	0.788592	70.34	89.11	65.25	35.95	78.8	50.39	93.14	56.48	176.95	61.33	52.89	110.83
chr4	185263471	185263932	462	5.40575	5.5461	5.25025	0.00865123	0.145802	0.788592	35.66	23.91	59.57	53.52	45.3	62.38	34.93	26.94	67.66	34.07	28.85	35.93
chr17	57437899	57438285	387	4.93577	4.69319	5.14337	-0.00764828	0.14582	0.788642	38.64	17.39	19.86	13.58	27.37	38.39	29.11	57.35	26.02	32.21	16.83	50.54
chr7	45154619	45155264	646	6.59142	6.38788	6.76977	-0.00964525	0.145834	0.788671	107.98	93.45	78.72	68.7	92.01	61.58	119.33	90.37	171.74	122.04	75.72	75.51
chr5	73387605	73388276	672	5.3296	5.07352	5.54701	-0.0081054	0.145858	0.788756	29.72	35.5	47.52	46.33	22.18	20.79	43.66	23.46	52.04	56.37	73.32	31.67
chr18	48992397	48993172	776	9.60906	9.50296	9.70789	-0.0107031	0.145866	0.788756	573.6	661.41	907.09	743.68	773.37	694.22	736.37	755.96	645.34	779.33	920.71	1180.15
chr2	714120	715438	1319	8.25586	8.10678	8.39096	-0.00981345	0.145885	0.788808	238.75	243.41	203.55	262.81	343.98	361.5	218.29	527.43	249.81	390.9	334.15	293.52
chr9	134420772	134423686	2915	6.95948	6.71416	7.16908	-0.0081277	0.145897	0.788808	72.32	125.33	134.04	92.66	165.62	39.99	64.03	161.62	161.33	93.54	188.71	194.26
chr2	134737714	134737956	243	7.67226	7.43968	7.8725	-0.00831505	0.145901	0.788808	154.55	186.18	253.19	239.64	142.5	65.58	229.93	107.75	192.56	322.76	355.78	197.3
chr3	45429584	45430143	560	4.94103	5.21772	4.59837	0.00765674	0.145926	0.788897	48.54	33.32	26.24	32.75	44.83	37.59	0	31.28	15.61	26.64	49.28	22.53
chr10	11196678	11197871	1194	8.58325	8.47634	8.68278	-0.0106687	0.145954	0.788926	326.92	367.29	340.42	452.12	400.6	249.53	378.37	361.47	348.69	509.23	450.74	417.13
chr8	27918977	27920183	1207	6.12994	5.85091	6.36365	-0.00786554	0.145955	0.788926	21.79	38.4	68.79	91.86	72.67	52.79	29.11	91.24	135.31	66.91	106.98	64.55
chr12	110088236	110088585	350	4.02886	4.31248	3.6755	0.00779604	0.145957	0.788926	26.75	10.87	22.69	16.77	24.54	17.6	8.73	12.16	5.2	16.11	19.23	15.22
chr14	92653386	92653546	161	6.84269	6.97248	6.70005	0.0103641	0.145969	0.788946	109.97	126.05	160.28	127.81	122.21	107.17	69.85	124.26	104.09	87.35	123.8	114.48
chr16	81843270	81844104	835	7.76912	7.9045	7.61971	0.0102619	0.145978	0.788949	216.96	278.91	247.52	255.62	272.26	166.36	122.24	217.23	171.74	183.37	263.23	222.27
chr1	864888	866438	1551	9.71249	9.80741	9.61088	0.0109223	0.146017	0.789052	871.8	817.17	1062.41	877.08	1071.11	676.62	727.64	714.25	660.95	750.21	914.7	923.78
chr2	20524366	20525749	1384	7.27956	7.03328	7.48986	-0.00845557	0.14602	0.789052	79.25	173.87	163.83	67.9	167.51	133.56	110.6	107.75	338.28	210.63	177.89	133.36
chr2	231924888	231927443	2556	8.47237	8.32012	8.61008	-0.0102971	0.146022	0.789052	274.42	335.42	348.94	277.18	344.93	336.71	398.74	333.66	634.93	390.28	244	342.84
chr2	134703528	134703807	280	3.83133	3.59983	4.03077	-0.00777625	0.146042	0.789114	12.88	14.49	12.77	15.18	9.44	8	14.55	16.51	10.41	18.58	26.44	11.57
chr19	34314513	34315557	1045	8.43044	8.56153	8.28624	0.0101146	0.146059	0.789162	324.94	248.48	464.54	388.22	425.61	415.09	296.88	449.23	296.65	207.53	332.95	289.86
chr2	219247675	219248062	388	8.35279	8.24166	8.45597	-0.0105876	0.14609	0.789282	285.32	292.67	363.12	297.15	259.52	318.32	244.49	359.73	348.69	281.87	402.66	469.5
chr2	219041270	219041840	571	4.21066	4.38989	4.00597	0.007569	0.146105	0.789285	32.69	15.94	20.57	14.38	19.82	22.39	11.64	21.72	31.23	14.87	8.41	8.53
chr19	34962956	34964605	1650	8.35314	8.22693	8.46919	-0.0107005	0.146113	0.789285	268.47	306.44	281.56	274.79	310.48	355.91	381.28	402.31	452.78	255.23	352.18	282.55
chr9	135726125	135726620	496	4.11903	3.58999	4.50527	-0.00605579	0.146116	0.789285	15.85	9.42	8.51	3.99	13.68	20.79	2.91	32.15	67.66	12.39	12.02	9.13
chr14	53147039	53147673	635	7.22299	7.35286	7.08026	0.0102434	0.146131	0.789323	203.09	118.08	152.48	166.15	161.85	179.15	133.89	146.85	130.11	183.37	112.99	104.74
chr5	143004434	143005009	576	8.67442	8.46895	8.85424	-0.00874825	0.146145	0.789335	304.14	359.32	492.91	202.1	336.43	431.09	488.97	590.86	171.74	278.15	741.62	505.43
chr16	82750027	82750348	322	3.63937	3.12898	4.01563	-0.00557762	0.146169	0.789335	11.89	11.59	0	11.18	14.63	3.2	23.28	12.16	5.2	14.87	37.26	4.26
chr17	1462914	1464138	1225	9.08908	8.9971	9.17554	-0.0108913	0.146194	0.789335	467.6	625.92	521.98	516.02	499.22	435.09	585.02	482.25	463.19	626.31	566.13	746.58
chr19	3154800	3155658	859	7.68321	7.54174	7.81204	-0.00996603	0.146204	0.789335	194.17	217.33	200	178.13	199.59	128.77	273.59	178.13	156.13	268.86	158.66	313
chr16	49856741	49857527	787	6.19998	5.9191	6.43498	-0.00807249	0.146205	0.789335	34.67	73.89	61.7	54.32	68.89	69.58	160.08	92.97	109.29	42.75	33.66	80.38
chr2	230162853	230163359	507	5.08153	5.30846	4.81213	0.00880136	0.146206	0.789335	31.7	45.64	33.33	50.32	28.78	47.99	17.46	27.81	15.61	29.12	45.68	32.88
chr3	157029250	157030173	924	9.98758	10.0811	9.88757	0.0109414	0.146206	0.789335	1088.75	948.29	1082.27	1314.82	1065.45	999.74	1041.98	835.03	754.63	1025.26	790.9	1235.56
chr14	106872395	106873464	1070	9.45629	9.57433	9.32774	0.0105621	0.146218	0.789335	807.4	841.8	723.4	586.32	745.06	870.17	614.13	762.91	364.3	572.41	745.22	796.51
chr5	61527232	61527621	390	3.98766	4.35643	3.491	0.00663038	0.146219	0.789335	8.92	18.11	9.22	31.15	28.31	27.19	2.91	13.9	0	17.35	14.42	18.88
chr5	77710077	77710321	245	2.98984	3.36468	2.48207	0.00593994	0.146232	0.789335	10.9	5.07	9.22	11.18	9.44	16	8.73	15.64	0	3.72	3.61	1.83
chr8	39949107	39950417	1311	8.69445	8.84091	8.53143	0.00999628	0.146233	0.789335	444.81	365.84	404.96	637.44	516.68	381.5	273.59	408.39	197.77	429.31	503.63	407.39
chr8	143596208	143596607	400	7.20673	7.03884	7.3571	-0.00976216	0.14624	0.789335	131.76	192.7	136.17	133.4	116.55	78.38	192.1	119.91	182.15	201.96	126.21	161.37
chr6	8983200	8983674	475	4.69231	4.22369	5.04545	-0.00682417	0.146246	0.789335	18.82	16.66	17.02	23.17	21.23	15.2	14.55	26.94	104.09	24.78	16.83	10.96
chr14	68326809	68328084	1276	7.46641	7.62919	7.28289	0.00983898	0.146258	0.789335	211.01	176.04	226.95	188.52	234.98	150.36	154.26	162.49	57.25	141.86	217.56	200.95
chr3	177538502	177539918	1417	7.56823	7.75524	7.35333	0.00853964	0.146291	0.789335	210.02	131.12	226.24	221.27	200.54	307.12	96.05	171.18	228.99	59.47	246.41	179.03
chr3	112958789	112959545	757	5.15638	5.33217	4.95615	0.00892701	0.146297	0.789335	42.6	37.67	28.37	34.35	54.74	43.99	32.02	37.36	31.23	40.89	22.84	21.92
chr4	101948102	101948365	264	4.52875	4.78045	4.22366	0.0081794	0.146303	0.789335	26.75	15.94	26.95	39.94	29.73	25.59	11.64	26.07	10.41	22.92	26.44	14.61
chr6	22270525	22271613	1089	6.1497	5.9076	6.35695	-0.00941307	0.146315	0.789335	49.53	51.44	52.48	64.7	76.44	65.58	93.14	71.25	145.72	55.75	55.29	70.64
chr2	119265170	119265465	296	4.70898	4.3353	5.00551	-0.0074303	0.146315	0.789335	20.8	16.66	12.06	20.77	21.23	29.59	40.75	35.63	62.45	25.4	8.41	20.1
chr8	96853914	96854269	356	4.44355	4.06092	4.74568	-0.00712004	0.146315	0.789335	16.84	10.87	20.57	19.97	15.1	16.8	2.91	16.51	67.66	23.54	14.42	35.93
chrX	119845593	119845882	290	3.77469	4.03941	3.45022	0.00654638	0.146325	0.789335	19.81	10.14	14.89	11.98	33.03	8.8	17.46	3.48	10.41	16.11	10.82	7.31
chr18	35641293	35641833	541	4.91784	5.16667	4.61697	0.00804078	0.146332	0.789335	30.71	32.6	49.65	43.93	33.03	25.59	5.82	32.15	20.82	36.55	36.06	15.83
chr1	157819787	157820877	1091	9.23239	9.3305	9.12713	0.0109202	0.146335	0.789335	570.63	552.75	738.3	682.97	667.2	651.03	445.31	595.21	463.19	499.31	682.72	669.24
chr10	70222071	70222365	295	3.51614	3.81027	3.14628	0.00746192	0.146345	0.789335	11.89	20.28	17.02	11.18	11.8	12	5.82	10.43	5.2	8.67	10.82	12.18
chr1	53959547	53960134	588	5.1945	5.37297	4.99079	0.00935259	0.146354	0.789335	51.52	39.12	33.33	39.94	49.54	35.19	26.19	37.36	31.23	41.51	24.04	30.45
chr6	7899073	7899317	245	4.59427	4.24208	4.87714	-0.00733033	0.146355	0.789335	23.78	21.73	14.89	7.19	25.95	19.99	43.66	25.2	41.63	14.25	13.22	38.36
chr6	135651642	135652729	1088	8.21838	8.35178	8.07138	0.0101632	0.146362	0.789335	283.33	261.52	381.56	257.21	466.19	310.32	209.56	270.23	249.81	263.29	237.99	383.03
chr4	70874297	70875727	1431	7.95908	7.82503	8.08173	-0.010288	0.146378	0.78938	209.03	174.59	260.99	273.99	291.61	150.36	325.98	304.12	228.99	236.03	275.25	255.15
chr5	81633515	81633783	269	3.96631	3.64755	4.22722	-0.00775254	0.146404	0.789474	6.93	15.94	12.77	8.79	15.57	15.2	8.73	13.9	31.23	21.06	22.84	14.61
chr8	60619690	60620256	567	4.90547	4.61642	5.14616	-0.00823097	0.14643	0.789565	26.75	18.84	18.44	14.38	28.78	39.99	43.66	29.54	46.84	26.02	43.27	23.14
chr1	230642054	230643087	1034	11.1506	11.2203	11.0774	0.0114318	0.146448	0.789565	2276.58	2715.2	2261.7	2127.2	2160.62	2773.67	2375.01	2320.88	1790.3	1977.43	2241.68	2259.82
chr7	140917149	140917785	637	6.11153	6.2653	5.93939	0.00990172	0.146449	0.789565	53.5	83.31	92.2	70.29	83.05	79.18	81.5	53	36.43	74.34	51.68	71.25
chr3	52035894	52036687	794	5.93413	5.70113	6.13468	-0.00842615	0.146468	0.789565	69.35	41.29	34.75	87.07	45.3	34.39	69.85	79.94	83.27	97.26	52.89	38.36
chr3	10181290	10182194	905	8.26874	8.06388	8.4481	-0.0088105	0.146473	0.789565	264.51	170.97	419.86	420.97	176.47	152.76	253.22	378.85	327.87	269.48	542.09	323.96
chr2	16756744	16757713	970	7.10248	7.19154	7.00756	0.0107847	0.146479	0.789565	171.39	147.06	152.48	154.17	131.18	120.77	145.53	125.12	135.31	133.81	119	113.27
chr1	202203352	202204306	955	7.55383	7.70476	7.38525	0.00963138	0.146483	0.789565	252.62	127.5	197.16	192.51	207.62	274.33	139.71	212.88	187.36	163.55	93.75	205.83
chr12	65923095	65923676	582	6.26155	6.45219	6.04183	0.00907858	0.146494	0.789565	64.39	62.3	97.87	71.89	84.93	143.96	69.85	74.73	36.43	51.42	70.92	91.95
chr1	53278210	53278890	681	6.09531	5.85799	6.29905	-0.00926045	0.146518	0.789565	55.48	58.68	58.16	49.53	58.98	67.18	113.51	83.42	114.5	61.33	58.9	40.8
chr11	95605287	95605896	610	6.48639	6.62834	6.32894	0.00984348	0.146518	0.789565	103.03	79.69	73.76	131.8	108.53	96.77	90.23	76.46	67.66	89.21	103.37	55.41
chr11	57424711	57425456	746	7.54401	7.36219	7.70545	-0.00932116	0.146531	0.789565	120.86	165.17	225.53	218.07	159.96	97.57	302.7	151.19	145.72	211.25	276.45	165.03
chrX	19688945	19690085	1141	7.40449	7.56269	7.22677	0.00978481	0.146534	0.789565	185.26	97.07	200	228.46	226.02	197.55	107.69	165.09	114.5	187.71	155.05	168.68
chr6	37160967	37161990	1024	8.06969	8.17443	7.95674	0.0108194	0.146544	0.789565	293.24	228.2	317.02	339.49	296.32	259.13	206.65	307.6	223.79	238.51	265.64	248.45
chr2	45823731	45824162	432	4.48618	4.00687	4.84534	-0.00678713	0.146567	0.789565	13.87	15.94	22.69	12.78	10.38	20.79	37.84	11.3	72.86	15.49	24.04	10.96
chr5	140049199	140049416	218	3.14033	3.52021	2.62322	0.00621518	0.14659	0.789565	8.92	14.49	5.67	22.37	11.8	5.6	0	6.08	5.2	11.77	7.21	6.7
chr2	71100555	71100901	347	4.306	3.85836	4.64714	-0.00692939	0.146599	0.789565	12.88	18.84	14.18	13.58	7.55	19.99	40.75	16.51	52.04	19.82	7.21	14.01
chr17	3818870	3819175	306	4.02631	4.39414	3.53136	0.00597989	0.146607	0.789565	41.61	14.49	11.35	23.17	25.95	9.6	5.82	6.95	10.41	35.31	6.01	4.87
chr10	58299005	58300094	1090	6.53675	6.69215	6.36256	0.0100045	0.146622	0.789565	137.7	123.88	85.11	92.66	93.9	87.18	55.3	90.37	78.07	105.31	73.32	91.34
chr3	16433195	16434261	1067	9.45006	9.3624	9.53269	-0.0109257	0.146624	0.789565	692.48	572.31	655.32	595.11	687.02	747	724.73	730.76	536.05	650.47	861.82	940.22
chr11	72102672	72103854	1183	10.7397	10.8055	10.6707	0.0115042	0.14663	0.789565	1835.73	1966.13	1619.85	1655.11	1548.16	2113.04	1685.21	1606.63	1582.12	1445.9	1702	1758.66
chr19	49071779	49072928	1150	5.54758	5.30225	5.75719	-0.00854496	0.146636	0.789565	49.53	33.32	49.65	36.74	28.31	39.19	81.5	68.64	62.45	44.6	20.43	46.89
chr15	50907822	50909229	1408	11.1064	11.1861	11.0221	0.0111675	0.146641	0.789565	2539.11	2569.59	2160.99	1973.83	2326.24	2410.56	2025.74	2081.92	1675.8	1776.09	2611.89	2306.1
chr15	99476465	99477497	1033	8.72971	8.63617	8.81756	-0.0109913	0.146643	0.789565	316.03	457.85	430.5	386.62	385.98	410.29	526.81	402.31	411.14	386.57	518.05	462.2
chr3	108102515	108102796	282	6.80927	6.63637	6.96365	-0.00925268	0.146648	0.789565	66.38	93.45	155.32	120.62	109.94	51.19	113.51	124.26	93.68	152.4	126.21	138.84
chr3	8767647	8768433	787	5.27236	4.90859	5.56263	-0.00715545	0.146664	0.789565	42.6	21.01	41.84	15.18	23.59	35.99	107.69	40.84	62.45	25.4	22.84	24.36
chr11	35066651	35067605	955	6.42605	6.63493	6.18174	0.00825531	0.146665	0.789565	101.05	144.89	38.3	79.88	98.62	133.56	81.5	37.36	57.25	105.93	87.74	65.77
chr6	72652976	72653537	562	5.92995	6.14285	5.6801	0.00894303	0.146669	0.789565	52.51	49.99	67.38	100.65	91.07	62.38	29.11	53.87	26.02	63.81	73.32	61.5
chr4	676089	676607	519	7.11503	6.86138	7.33069	-0.00775096	0.146674	0.789565	137.7	108.67	90.07	184.52	117.49	59.18	110.6	96.45	72.86	302.93	277.66	105.35
chr3	50600833	50601841	1009	7.03726	6.86012	7.19501	-0.0100206	0.146677	0.789565	133.74	104.32	122.69	95.06	131.65	109.57	197.92	152.06	187.36	116.47	134.62	90.73
chr1	166944669	166944961	293	3.56472	2.92806	4.00492	-0.00614715	0.146679	0.789565	3.96	7.24	7.8	6.39	12.27	8	26.19	9.56	41.63	7.43	4.81	6.7
chr15	75204772	75205093	322	8.86236	8.76232	8.95591	-0.0110207	0.146696	0.789565	480.48	449.15	415.6	439.34	363.33	457.48	503.52	391.88	629.73	450.37	468.77	535.27
chr12	27094266	27095631	1366	8.19688	8.33228	8.04744	0.0100282	0.146699	0.789565	422.03	226.03	446.81	308.34	251.5	279.13	232.84	352.78	270.63	249.66	201.93	279.51
chr17	80270930	80271198	269	4.39157	4.09686	4.63617	-0.00803456	0.1467	0.789565	22.79	10.87	13.48	17.57	15.57	22.39	37.84	16.51	31.23	27.88	13.22	22.53
chrX	76420134	76420546	413	4.81992	5.01224	4.59795	0.00783468	0.146728	0.789622	28.73	37.67	35.46	19.97	19.82	51.99	29.11	20.85	31.23	29.12	24.04	10.96
chr1	5514620	5515071	452	4.87371	4.42402	5.21604	-0.00687195	0.146737	0.789622	21.79	14.49	17.73	27.16	21.23	26.39	29.11	17.38	109.29	32.83	22.84	11.57
chr13	112767557	112768573	1017	7.10509	6.81869	7.34395	-0.00765129	0.146745	0.789622	166.43	118.08	36.88	157.36	129.76	68.78	110.6	138.16	281.04	161.07	219.96	63.94
chr3	100090409	100090642	234	4.10766	3.79961	4.36137	-0.00750958	0.146757	0.789622	16.84	11.59	21.99	8.79	7.55	16.8	37.84	21.72	15.61	14.87	15.63	17.66
chr1	228734896	228736304	1409	6.71942	6.48405	6.92173	-0.00873335	0.146758	0.789622	97.09	114.46	80.14	49.53	117.49	78.38	189.19	106.88	156.13	61.95	79.33	133.97
chr2	99868663	99869230	568	5.97298	5.77314	6.14847	-0.00938102	0.146764	0.789622	32.69	79.69	59.57	46.33	59.45	50.39	55.3	68.64	93.68	50.18	84.14	73.68
chr12	49945335	49945884	550	7.3631	7.19877	7.51062	-0.0100613	0.146774	0.789622	191.2	113.74	139.01	158.96	137.78	140.76	183.36	156.41	270.63	213.73	119	151.02
chr22	39254779	39255433	655	5.2742	4.90948	5.56508	-0.00725713	0.146789	0.789622	35.66	28.25	45.39	23.17	17.46	30.39	93.14	29.54	78.07	43.98	19.23	20.1
chr12	96117650	96117990	341	4.53216	4.72905	4.30408	0.00711056	0.146791	0.789622	13.87	25.36	28.37	27.96	52.38	11.2	11.64	12.16	41.63	19.2	16.83	17.05
chr9	71681156	71681670	515	7.00487	7.17913	6.80663	0.00909608	0.146795	0.789622	117.89	83.31	233.33	99.05	186.38	149.56	113.51	156.41	88.47	106.55	116.59	90.12
chr12	54749038	54749796	759	6.12914	6.29612	5.94027	0.00972963	0.146804	0.789625	62.41	71	87.94	71.09	91.07	87.98	96.05	72.12	15.61	54.52	60.1	70.03
chr18	77068193	77069040	848	9.31078	9.13536	9.46716	-0.00936282	0.146813	0.789629	731.12	240.51	881.56	470.49	477.05	573.45	724.73	767.25	484	628.17	719.98	922.56
chr11	62831122	62832717	1596	12.0534	12.1218	11.9817	0.0114492	0.146826	0.789656	4523.43	4921.12	4353.89	3689.66	4266.04	4985.88	3565.42	4159.51	3559.78	3829.1	4555.49	4597.59
chr15	63516898	63518089	1192	7.95083	8.10385	7.77963	0.00965893	0.146843	0.789674	206.06	228.92	339.72	315.53	334.07	226.34	209.56	342.35	176.95	273.2	159.86	156.5
chr1	40825333	40825715	383	5.3199	4.88966	5.65087	-0.00667212	0.146847	0.789674	14.86	34.77	49.65	39.94	22.65	16	66.94	30.41	124.9	30.36	36.06	12.79
chr1	16162094	16162786	693	6.57359	6.39091	6.73571	-0.00964406	0.146898	0.789868	89.16	129.67	72.34	70.29	66.06	75.98	116.42	105.14	130.11	108.41	112.99	66.38
chr20	50011988	50013063	1076	8.60248	8.5221	8.67861	-0.0110021	0.146909	0.789868	320.98	335.42	416.31	354.67	355.31	423.09	419.12	413.6	312.26	374.79	479.59	459.15
chr6	122609572	122611341	1770	7.84317	7.66011	8.0056	-0.00974495	0.146926	0.789868	193.18	227.47	193.62	204.49	260.46	134.36	355.09	204.2	379.92	225.5	204.34	172.94
chr1	31423248	31424256	1009	10.9061	10.8093	10.9968	-0.010854	0.14695	0.789868	1532.58	2024.09	2019.85	1539.29	1748.22	1902.7	1621.17	1781.28	1800.71	1868.4	2515.74	2673.3
chr7	999893	1000561	669	6.21529	5.91377	6.46457	-0.00703229	0.14695	0.789868	64.39	54.33	56.74	94.26	55.21	36.79	43.66	26.07	62.45	236.65	69.71	91.34
chr3	160136296	160136825	530	4.8995	5.19563	4.52646	0.0064675	0.146951	0.789868	45.57	31.88	22.69	51.92	56.62	11.2	20.37	24.33	26.02	46.46	16.83	4.26
chr6	31399444	31401190	1747	10.5403	10.636	10.4378	0.0108519	0.146958	0.789868	1382.99	1717.65	1534.75	1500.94	1665.65	1745.94	1251.54	1219.09	1066.89	1212.97	1915.95	1655.74
chr11	61070309	61071053	745	9.93006	10.0634	9.78312	0.0101031	0.146967	0.789868	924.3	1154.76	1059.57	990.51	1032.89	1258.07	538.45	967.97	629.73	687.64	1375.06	1087.59
chr1	6028133	6028657	525	9.30799	9.18785	9.41888	-0.0104593	0.146971	0.789868	447.79	527.39	687.94	698.95	602.09	535.06	407.48	637.78	718.2	678.97	855.81	808.69
chr22	50481046	50482498	1453	8.50496	8.36207	8.63497	-0.0100888	0.146995	0.789868	237.76	493.34	314.18	333.1	314.26	281.53	532.63	482.25	333.08	374.18	277.66	385.47
chr22	37316488	37317329	842	7.58868	7.67749	7.49405	0.0108359	0.147014	0.789868	205.07	249.21	175.89	182.13	218.47	197.55	174.63	192.9	187.36	157.97	201.93	166.85
chr11	72573425	72573700	276	3.89807	3.52371	4.19503	-0.00640352	0.147016	0.789868	9.91	7.97	5.67	7.99	7.08	30.39	23.28	22.59	15.61	27.88	13.22	7.31
chr18	22930170	22930387	218	6.86436	6.74207	6.97709	-0.0105148	0.147045	0.789868	86.19	104.32	114.89	135	93.9	107.97	136.8	108.61	130.11	141.24	105.77	133.36
chr14	101992362	101993199	838	8.0441	7.70256	8.32006	-0.00674618	0.147047	0.789868	360.61	294.12	171.63	85.47	55.68	282.33	305.61	315.42	176.95	401.43	401.46	316.66
chr6	96836648	96838148	1501	8.61071	8.48978	8.72228	-0.0105727	0.147049	0.789868	252.62	486.1	314.18	418.57	319.92	365.5	497.7	411	447.57	424.35	354.58	398.86
chr18	9116740	9117710	971	9.50443	9.71456	9.25838	0.00814619	0.14705	0.789868	561.71	512.18	1353.19	1222.16	683.25	708.61	366.73	722.07	390.33	627.55	795.71	772.15
chr8	107344862	107345205	344	4.69724	4.44319	4.91318	-0.00768433	0.14705	0.789868	8.92	16.66	28.37	22.37	19.82	34.39	20.37	30.41	31.23	24.16	21.64	52.98
chr17	78915920	78916938	1019	5.43018	5.2214	5.61253	-0.00862014	0.147054	0.789868	41.61	34.05	35.46	26.36	28.78	57.58	69.85	65.17	36.43	39.03	26.44	56.63
chrX	132488281	132488583	303	8.18469	8.30877	8.04892	0.010537	0.147058	0.789868	282.34	317.3	348.23	311.53	331.24	311.92	200.83	249.38	182.15	262.05	385.83	308.74
chr16	81625764	81626068	305	3.75993	3.20846	4.15793	-0.00579393	0.147072	0.789868	9.91	10.87	4.26	18.37	5.66	6.4	58.21	3.48	15.61	7.43	12.02	10.35
chr7	155344215	155345743	1529	9.56262	9.61658	9.50655	0.0116948	0.147098	0.789868	752.91	829.48	768.79	774.04	713.92	870.97	782.94	716.86	801.47	700.03	635.85	727.09
chr7	610117	610993	877	5.02407	4.72136	5.27415	-0.00732887	0.147117	0.789868	24.77	39.12	20.57	14.38	41.05	18.4	34.93	44.31	46.84	50.8	8.41	46.89
chr14	92783570	92784218	649	6.75622	6.89484	6.60285	0.0102264	0.147123	0.789868	104.02	131.12	109.22	119.82	114.66	135.16	148.44	101.66	36.43	93.54	112.99	90.12
chr14	62126914	62127388	475	6.19255	6.29727	6.07962	0.0102441	0.147123	0.789868	78.26	73.17	86.52	84.67	66.06	83.18	78.58	78.2	78.07	62.57	48.08	60.29
chr1	32121866	32122909	1044	6.78212	6.89392	6.66092	0.0103465	0.147143	0.789868	120.86	92	131.91	118.22	137.78	112.77	69.85	124.26	124.9	90.45	109.38	88.3
chr14	22766276	22767440	1165	10.0687	10.1519	9.98042	0.0111659	0.147151	0.789868	978.79	1260.53	1150.35	1016.87	1107.91	1311.65	957.57	1020.11	754.63	1086.59	1095	1147.27
chr7	139034939	139036459	1521	8.17157	8.00793	8.31853	-0.00970915	0.147177	0.789868	222.9	299.92	345.39	174.14	253.39	248.73	340.53	391.01	307.06	206.91	450.74	219.22
chr6	20427707	20428643	937	6.54737	6.45133	6.63741	-0.0105074	0.147178	0.789868	80.24	86.21	99.29	93.46	96.26	69.58	104.78	113.83	67.66	104.08	96.16	110.83
chr19	12064254	12065511	1258	10.0536	10.1593	9.93946	0.0106822	0.14718	0.789868	1259.15	1025.08	1019.86	916.22	1140	1501.2	1024.51	1116.56	655.75	853.66	1096.2	1144.83
chr10	17616551	17618075	1525	8.39041	8.21038	8.55044	-0.00940207	0.147184	0.789868	229.84	395.54	317.73	156.56	335.96	341.51	497.7	468.35	379.92	231.07	260.83	411.65
chr8	142782486	142783083	598	6.59546	6.37376	6.78758	-0.00901175	0.147196	0.789868	137.7	69.55	80.85	73.49	65.59	70.38	96.05	106.88	192.56	121.42	61.3	84.64
chr12	54370182	54370722	541	5.79649	5.48427	6.05302	-0.00741339	0.1472	0.789868	68.36	57.23	46.1	54.32	16.99	25.59	96.05	48.66	98.88	58.23	20.43	76.12
chr1	230111999	230112792	794	7.19711	7.01711	7.35713	-0.00971475	0.147205	0.789868	87.18	100.7	174.47	143.78	127.87	143.16	139.71	137.29	249.81	138.77	117.79	200.35
chr7	18337049	18337750	702	7.50118	7.62055	7.37104	0.0104628	0.14721	0.789868	178.32	136.92	226.95	206.89	237.34	194.35	148.44	200.72	150.93	151.16	155.05	186.95
chr12	49644277	49645726	1450	8.63416	8.71136	8.55259	0.011133	0.147213	0.789868	448.78	436.84	391.49	388.22	360.97	488.67	419.12	409.26	353.9	334.53	378.62	357.46
chr8	60677888	60680745	2858	10.8331	10.7312	10.9283	-0.0108209	0.147218	0.789868	1445.4	2049.44	1606.38	1411.48	1549.1	2137.04	2150.89	2283.51	2185.83	1583.43	1548.14	1940.12
chr7	132655415	132655736	322	5.46629	5.16683	5.71415	-0.00852916	0.147223	0.789868	30.71	28.98	46.1	35.15	43.41	31.19	64.03	43.45	98.88	32.83	25.24	50.54
chr6	110399371	110400293	923	5.34476	5.64494	4.96525	0.00675449	0.147243	0.789868	100.06	42.74	20.57	33.55	29.73	73.58	34.93	50.4	15.61	42.75	7.21	36.54
chr2	55111797	55113371	1575	6.2816	6.09151	6.44953	-0.00969279	0.147262	0.789868	58.45	73.89	61.7	69.5	63.23	82.38	110.6	114.7	104.09	64.43	72.12	58.46
chr3	127074783	127075347	565	5.72278	5.45738	5.94686	-0.00810455	0.147264	0.789868	48.54	41.29	43.97	59.91	46.71	23.19	78.58	31.28	67.66	55.14	104.57	32.88
chr12	26274461	26275312	852	7.92778	7.79585	8.04865	-0.0105419	0.147271	0.789868	190.21	230.37	209.93	269.99	236.87	195.95	346.36	208.54	291.44	279.39	264.43	198.52
chr4	3462585	3463675	1091	5.84949	5.53689	6.10627	-0.00738993	0.147273	0.789868	81.24	62.3	21.99	46.33	46.71	19.99	87.32	59.96	104.09	94.78	28.85	38.36
chr6	80638776	80639015	240	3.54884	2.92857	3.98122	-0.00582384	0.147277	0.789868	4.95	8.69	2.84	7.99	13.21	8	34.93	3.48	31.23	14.25	6.01	4.87
chr10	71752346	71752762	417	7.57734	7.45455	7.69049	-0.0103342	0.147277	0.789868	142.66	152.13	224.82	197.3	154.77	180.75	209.56	257.2	166.54	179.03	259.63	167.46
chr8	142293608	142293971	364	4.27727	3.89887	4.57676	-0.00746347	0.147281	0.789868	13.87	10.87	16.31	23.96	8.49	16	23.28	24.33	46.84	16.73	20.43	11.57
chr9	130358258	130358886	629	6.93002	7.25846	6.50407	0.00605294	0.147281	0.789868	228.85	202.84	63.12	194.11	156.18	73.58	29.11	39.1	119.7	133.81	183.9	38.97
chr12	104253239	104253921	683	5.14078	5.3542	4.8902	0.00909027	0.147284	0.789868	50.52	30.43	38.3	45.53	35.86	44.79	23.28	28.67	20.82	45.84	27.65	31.67
chr7	139708291	139709044	754	8.84239	8.69798	8.97366	-0.00993272	0.147298	0.789868	373.49	433.22	376.59	528.01	442.13	338.31	395.83	287.61	421.55	737.82	585.36	588.25
chr2	157439480	157439717	238	7.41331	7.55153	7.26043	0.0103184	0.147302	0.789868	160.49	171.69	192.2	232.45	202.43	166.36	133.89	137.29	109.29	221.78	151.45	166.24
chr8	100143982	100144399	418	6.52161	6.66424	6.36332	0.0100667	0.147305	0.789868	106.99	121.71	85.11	80.68	92.48	121.57	72.76	97.32	78.07	74.96	64.91	105.96
chr2	202384374	202385538	1165	8.30418	8.39871	8.20303	0.0109421	0.147318	0.789894	383.39	306.44	303.55	377.83	377.01	276.73	261.95	319.76	275.83	300.46	280.06	330.05
chr16	1871953	1872909	957	5.37413	5.14567	5.5713	-0.00880489	0.147331	0.789898	35.66	52.16	29.79	27.16	39.64	27.99	34.93	39.97	72.86	50.8	26.44	60.29
chr14	91773937	91774977	1041	7.72896	7.60232	7.84538	-0.0105876	0.147352	0.789898	138.69	167.35	204.25	201.3	231.21	223.14	229.93	249.38	270.63	185.23	215.15	229.58
chr15	68843665	68845143	1479	7.01322	6.8943	7.12307	-0.0105939	0.147352	0.789898	105.01	118.08	146.81	95.86	128.82	119.17	130.97	140.76	156.13	153.63	111.78	143.1
chr14	65292038	65292290	253	5.91538	6.1183	5.67918	0.0089347	0.147359	0.789898	52.51	82.59	64.54	107.04	50.96	59.18	23.28	60.82	41.63	65.67	67.31	48.72
chr12	807331	807649	319	3.88813	4.09474	3.64691	0.00703642	0.14737	0.789898	18.82	14.49	20.57	11.18	17.46	19.99	5.82	13.9	26.02	17.35	8.41	3.65
chrX	135973099	135974984	1886	9.66504	9.7479	9.57714	0.0112062	0.147379	0.789898	856.94	986.69	885.1	754.07	793.19	882.97	698.53	801.14	598.5	746.49	837.78	900.64
chr19	46077502	46077831	330	3.62509	2.97622	4.07105	-0.00572666	0.147392	0.789898	9.91	10.87	5.67	7.99	10.38	2.4	40.75	7.82	36.43	5.58	6.01	4.26
chr7	74479044	74479694	651	5.0431	4.74975	5.28676	-0.00821756	0.147394	0.789898	31.7	22.46	18.44	23.96	42.47	22.39	72.76	35.63	41.63	29.12	25.24	29.84
chr16	11714301	11715202	902	5.95765	6.15608	5.72751	0.00922446	0.1474	0.789898	80.24	62.3	61.7	64.7	79.74	79.18	49.48	53.87	31.23	63.19	32.45	87.69
chr11	26190745	26191727	983	6.1095	6.3403	5.83462	0.00755409	0.147403	0.789898	92.13	49.99	86.52	57.51	63.23	136.76	34.93	72.12	72.86	14.25	70.92	77.34
chr16	67248842	67249105	264	7.74915	7.58955	7.89284	-0.00995702	0.147434	0.789982	202.1	290.5	161.7	156.56	192.04	152.76	343.44	220.7	255.01	195.76	177.89	233.23
chr14	24195051	24196662	1612	11.1335	11.193	11.0715	0.0118014	0.14744	0.789982	2353.85	2562.34	2252.48	2025.76	2222.44	2630.51	2212.02	2074.1	1972.45	2153.37	2073.41	2426.68
chr4	10897790	10898785	996	7.28589	7.4171	7.14153	0.0102297	0.147444	0.789982	189.22	129.67	126.24	150.97	195.82	233.54	148.44	159.01	114.5	150.54	134.62	140.06
chr1	172544417	172546054	1638	8.08332	8.18625	7.97248	0.010562	0.147481	0.790103	304.14	224.58	318.44	312.33	337.85	250.33	235.75	261.54	291.44	297.98	177.89	242.36
chr4	114598216	114599717	1502	11.4451	11.5222	11.3638	0.0111669	0.147484	0.790103	2437.07	3557	2772.33	2924.41	2835.37	3120.78	2415.75	2359.11	2336.75	2539.93	3275.38	2885.22
chr5	131416510	131417639	1130	7.86002	7.96892	7.74223	0.0105695	0.147494	0.79011	227.86	250.66	205.67	313.13	291.61	214.34	212.47	232.87	192.56	232.93	247.61	166.24
chr1	235923058	235924169	1112	7.71682	7.59758	7.82694	-0.0103633	0.147515	0.790132	209.03	185.46	207.8	184.52	166.56	208.74	261.95	187.69	161.33	185.85	334.15	231.4
chr3	147410751	147410970	220	3.74596	3.13007	4.17621	-0.00588863	0.147537	0.790132	11.89	6.52	8.51	5.59	8.02	12	40.75	9.56	41.63	8.05	3.61	4.87
chr2	227471900	227473499	1600	10.2766	10.1842	10.3634	-0.010952	0.147537	0.790132	1001.58	1411.93	1125.53	1032.05	1198.04	1211.68	1475.65	1556.23	1321.91	1077.92	1036.1	1435.91
chr13	48413051	48413319	269	3.73827	3.3825	4.02343	-0.00682613	0.147539	0.790132	7.93	8.69	21.99	7.19	10.38	6.4	8.73	13.9	26.02	17.35	7.21	24.36
chr9	5948944	5949583	640	5.94341	6.06655	5.80877	0.0099924	0.147546	0.790132	63.4	54.33	70.92	62.31	65.59	85.58	34.93	51.27	78.07	64.43	56.49	51.15
chr18	55327976	55328837	862	7.10938	7.24723	6.95695	0.0102203	0.147549	0.790132	132.75	141.99	220.57	146.98	137.31	131.97	133.89	118.17	88.47	154.87	111.78	138.23
chr1	224433248	224435567	2320	11.111	11.0469	11.1724	-0.0115643	0.147562	0.790132	1971.45	2539.89	2185.1	1928.3	2181.38	1888.3	2127.61	2389.52	2191.03	2134.16	2448.42	2556.99
chr15	50353265	50355611	2347	11.637	11.7297	11.5379	0.0108513	0.147575	0.790132	3632.81	3276.64	3270.21	2782.22	3191.15	4224.49	2421.58	3235.85	2440.84	2481.7	3702.09	3558.72
chr22	49862276	49862838	563	4.98676	4.70416	5.22297	-0.00724875	0.147577	0.790132	38.64	23.18	21.28	12.78	24.54	35.99	11.64	59.09	41.63	14.87	43.27	53.59
chr12	89975638	89975875	238	3.36405	3.69635	2.93156	0.00698857	0.147582	0.790132	13.87	19.56	13.48	10.38	8.49	12	8.73	9.56	0	12.39	9.62	5.48
chr17	46818402	46820242	1841	8.60373	8.71542	8.48266	0.0106885	0.147597	0.790166	364.57	467.99	470.92	313.93	446.37	458.28	343.44	430.11	244.6	394.62	343.77	389.73
chr4	102564120	102565089	970	7.69087	7.5358	7.83088	-0.00971249	0.147607	0.790173	200.12	233.27	209.93	215.68	108.05	146.36	235.75	172.05	208.17	335.15	209.14	205.83
chr17	49227498	49227725	228	7.31637	7.42464	7.19932	0.0107249	0.14762	0.790183	174.36	156.48	168.79	198.9	165.15	167.16	133.89	184.21	130.11	122.04	156.26	155.28
chr4	154961183	154961676	494	4.43482	4.72147	4.07672	0.00633758	0.147638	0.790183	31.7	22.46	4.96	36.74	44.83	17.6	29.11	19.12	15.61	22.92	9.62	4.87
chr7	53811475	53812319	845	5.31722	4.39569	5.87505	-0.00467233	0.147639	0.790183	11.89	29.7	53.9	15.98	2.83	12	96.05	13.9	192.56	17.97	0	31.67
chr8	11716424	11717245	822	6.55661	6.68857	6.41135	0.0102271	0.147648	0.790183	107.98	87.66	109.93	111.03	107.11	95.17	52.39	112.09	98.88	92.92	66.11	88.3
chr7	105690943	105692563	1621	10.5221	10.6221	10.4147	0.0107642	0.147653	0.790183	1449.36	1308.34	1451.77	1517.72	1745.39	1983.48	1175.86	1357.25	941.99	1499.8	1736.85	1478.54
chr8	131912389	131912611	223	4.01339	4.31068	3.63852	0.00688734	0.147659	0.790183	15.85	23.91	10.64	29.56	23.12	16	5.82	7.82	10.41	23.54	20.43	6.7
chr1	35886778	35887390	613	7.89329	7.81582	7.96682	-0.0107913	0.14768	0.79019	255.59	199.95	229.79	216.47	226.96	223.14	238.66	293.69	161.33	305.41	260.83	241.15
chr1	6347965	6349078	1114	6.53148	6.68043	6.36537	0.00928221	0.147684	0.79019	105.01	105.04	108.51	82.28	90.6	123.97	40.75	125.12	124.9	53.9	76.93	73.07
chr15	101283094	101284130	1037	4.8473	5.10859	4.528	0.00698351	0.147689	0.79019	45.57	68.82	31.21	15.98	27.84	17.6	37.84	15.64	15.61	11.77	21.64	35.93
chr3	191328723	191330506	1784	10.2636	10.3432	10.1793	0.0111879	0.147694	0.79019	1163.06	1347.46	1302.12	1203.79	1323.08	1454.82	1213.7	1202.58	827.49	1118.19	1407.51	1187.46
chr10	80168941	80169485	545	4.85469	4.46747	5.15967	-0.00661222	0.147704	0.79019	38.64	21.01	11.35	37.54	6.61	17.6	52.39	37.36	52.04	34.69	28.85	9.13
chr7	135970740	135971574	835	8.50611	8.62017	8.38226	0.0107056	0.147711	0.79019	341.78	366.57	403.55	473.69	432.22	343.11	291.05	352.78	218.58	409.49	371.41	358.67
chr2	30072285	30072582	298	4.94341	4.58199	5.23219	-0.00750941	0.147743	0.790287	29.72	21.73	25.53	31.95	15.57	19.19	75.67	26.07	57.25	27.26	22.84	16.44
chr16	70298641	70300032	1392	9.24152	9.16422	9.31489	-0.011133	0.147754	0.790287	497.32	558.54	617.02	641.44	628.98	499.07	721.82	689.92	510.03	580.47	682.72	636.36
chrX	139766473	139767053	581	5.83229	5.97485	5.67408	0.00871667	0.147758	0.790287	83.22	46.36	40.43	84.67	75.5	47.19	66.94	38.23	72.86	32.83	55.29	40.19
chr12	122646549	122647579	1031	8.47521	8.64813	8.27871	0.00918687	0.147764	0.790287	616.2	432.49	304.25	499.25	337.38	217.54	212.47	344.96	192.56	407.63	418.29	287.43
chr20	33810976	33812071	1096	11.6153	11.6785	11.5493	0.0115629	0.147774	0.790287	3375.24	3249.11	3092.19	3239.93	2905.21	3804.6	3015.33	2597.19	2898.82	2880.65	3016.96	3572.73
chr12	116276367	116278442	2076	11.0105	11.0915	10.9246	0.0110423	0.147783	0.790287	2102.22	2565.97	1941.13	1882.77	2089.37	2511.34	1993.72	2269.61	1904.79	1823.79	1479.63	2191.01
chr6	87825096	87826649	1554	8.38073	8.22472	8.5215	-0.00959002	0.147806	0.790287	375.47	354.25	258.16	278.78	353.89	174.35	366.73	265.89	208.17	494.36	405.07	464.63
chr9	37594425	37595032	608	7.51143	7.59748	7.41991	0.0110613	0.147807	0.790287	172.38	192.7	207.09	184.52	206.2	199.15	174.63	172.05	156.13	181.51	161.06	182.08
chr21	38766811	38767822	1012	10.2311	10.328	10.1272	0.0108247	0.147808	0.790287	1116.49	1214.89	1200	1246.13	1300.9	1633.97	896.45	1249.5	853.51	1038.27	1373.86	1298.9
chr11	64269222	64271784	2563	11.9519	12.0162	11.8845	0.0115556	0.147814	0.790287	3827.98	4663.22	3843.25	4055.51	4017.84	4446.03	3428.62	3917.08	3268.33	3533.6	4527.84	4009.34
chr17	31888896	31890217	1322	9.96603	10.0655	9.85915	0.0108017	0.147854	0.790414	915.39	1160.55	1233.33	1035.24	1114.05	970.94	736.37	890.64	681.77	970.75	1126.25	1166.75
chr11	10302519	10303249	731	8.56128	8.442	8.67145	-0.0105027	0.147863	0.790414	246.68	418.73	400	355.47	356.25	309.52	529.72	438.8	353.9	327.09	343.77	453.06
chr1	207345975	207347019	1045	5.10317	4.8695	5.30422	-0.0079092	0.14787	0.790414	31.7	21.73	24.82	29.56	23.59	43.99	52.39	30.41	26.02	76.2	24.04	28.01
chr1	118867194	118867689	496	4.17972	4.495	3.77568	0.00592957	0.147871	0.790414	25.76	16.66	16.31	24.76	48.6	3.2	14.55	14.77	20.82	23.54	2.4	6.09
chr3	15269565	15269818	254	6.71166	6.55271	6.85482	-0.00975222	0.147882	0.790419	88.17	126.78	80.85	116.62	84.46	66.38	154.26	89.5	98.88	146.82	106.98	98.04
chr10	124125765	124125939	175	5.48344	5.70826	5.21699	0.0090766	0.147891	0.790419	71.33	49.26	51.06	57.51	42.94	41.59	20.37	39.1	20.82	53.9	40.87	48.11
chr4	49139564	49139879	316	3.44211	2.72831	3.9175	-0.00550205	0.147901	0.790419	11.89	6.52	7.8	3.99	2.36	7.2	5.82	13.03	57.25	2.48	7.21	4.87
chr6	5712304	5713105	802	6.36506	6.22695	6.49109	-0.00944495	0.147906	0.790419	77.27	60.85	75.89	53.52	65.12	116.77	93.14	95.58	41.63	105.93	88.95	114.48
chr1	208235875	208236762	888	5.9508	5.66142	6.19173	-0.00766404	0.147929	0.790491	65.38	36.22	71.63	32.75	21.71	75.98	34.93	77.33	130.11	39.03	86.54	70.64
chr17	16568672	16569824	1153	10.0436	10.1191	9.964	0.0112253	0.147938	0.790491	1022.38	1284.43	1066.66	986.52	1151.33	1161.29	1015.78	1018.37	900.35	981.9	853.4	1222.78
chr11	126467538	126467769	232	4.75345	4.44898	5.00473	-0.00771923	0.147945	0.790491	11.89	23.18	26.95	21.57	12.27	35.19	20.37	17.38	57.25	32.21	26.44	38.97
chr2	24009592	24010841	1250	6.39415	6.19307	6.57059	-0.0097161	0.147979	0.790625	79.25	78.24	83.69	47.13	75.5	75.18	116.42	79.07	140.52	75.58	63.7	95
chr2	144519712	144520516	805	8.99378	9.10219	8.87655	0.0106339	0.148005	0.790681	589.45	533.19	490.78	492.86	526.59	664.62	523.9	390.14	317.47	434.89	620.22	533.44
chr4	83276175	83276743	569	6.7128	6.89609	6.50278	0.00854288	0.148006	0.790681	164.45	84.76	83.69	182.93	123.63	75.18	90.23	77.33	109.29	134.43	86.54	46.28
chr20	289881	290972	1092	9.49969	9.59609	9.39639	0.0108435	0.148023	0.790714	914.4	769.36	695.74	652.62	679	932.55	681.07	833.29	520.44	613.3	674.31	721
chr1	200285558	200286647	1090	8.46764	8.61998	8.29728	0.0097496	0.148029	0.790714	303.15	565.79	394.33	315.53	417.12	364.7	215.38	264.15	197.77	369.22	413.48	427.48
chr7	35520116	35520537	422	4.92681	4.53412	5.23516	-0.00705887	0.148047	0.790745	35.66	15.21	23.4	27.96	10.38	26.39	40.75	31.28	88.47	27.88	10.82	26.79
chr2	230525468	230526109	642	6.54063	6.77744	6.25718	0.00793443	0.148057	0.790745	115.91	108.67	102.84	105.44	48.6	176.75	40.75	80.81	46.84	60.09	72.12	158.33
chr14	77965845	77966619	775	5.85285	5.596	6.07081	-0.00869383	0.14806	0.790745	37.65	57.23	57.45	32.75	44.35	60.78	87.32	78.2	104.09	45.84	32.45	55.41
chr5	66494339	66494953	615	5.26127	5.06465	5.43428	-0.00893662	0.148069	0.790748	20.8	37.67	48.23	35.95	32.56	25.59	61.12	33.89	31.23	54.52	36.06	42.63
chr16	69772392	69773957	1566	6.68057	6.85717	6.4793	0.00910529	0.148081	0.790766	147.61	98.52	84.4	165.35	116.55	83.18	61.12	66.04	83.27	120.8	131.02	73.07
chr4	88378654	88379614	961	10.3748	10.4548	10.29	0.0111687	0.148104	0.790846	1274.01	1554.65	1366.66	1306.04	1308.92	1610.78	1161.31	1332.05	952.4	1203.06	1441.17	1421.9
chr6	11366306	11367308	1003	7.34438	7.52164	7.14225	0.00919926	0.148123	0.790899	166.43	206.47	143.26	262.01	199.59	124.77	113.51	142.5	93.68	244.7	147.84	105.35
chrX	48737081	48737958	878	10.4058	10.4651	10.3439	0.0118011	0.148139	0.790943	1408.74	1427.15	1419.85	1280.48	1309.4	1635.57	1236.98	1228.65	1249.04	1263.77	1412.32	1407.29
chr4	49149089	49149922	834	6.31572	5.69072	6.75036	-0.00520533	0.148152	0.790966	118.88	63.75	34.04	31.95	8.49	52.79	84.41	107.75	353.9	30.36	34.86	34.71
chr6	41439905	41440783	879	8.12072	7.99139	8.2394	-0.0101627	0.148165	0.790991	233.8	267.32	231.91	234.85	295.85	263.13	273.59	262.41	234.2	216.82	468.77	357.46
chr11	58503601	58503857	257	4.46908	3.95399	4.84786	-0.00652954	0.148178	0.79101	19.81	10.14	12.77	19.97	15.1	15.2	37.84	13.9	83.27	12.39	14.42	10.96
chr7	93375503	93376098	596	5.36147	5.04529	5.62066	-0.00700552	0.148214	0.791054	25.76	42.74	11.35	61.51	10.38	46.39	64.03	47.79	46.84	63.19	24.04	49.33
chr14	61552621	61553660	1040	9.21106	9.08435	9.32753	-0.0103352	0.148222	0.791054	430.94	609.98	686.52	579.93	560.09	389.5	651.96	406.65	650.54	716.76	657.48	771.54
chr3	183382275	183382884	610	5.96785	6.16955	5.73329	0.00928724	0.148225	0.791054	97.09	50.71	65.25	70.29	87.76	60.78	55.3	60.82	15.61	74.34	57.69	55.41
chr2	113698990	113700822	1833	8.12788	8.25751	7.98546	0.0102614	0.148235	0.791054	331.88	308.61	325.53	352.27	277.92	239.94	195.01	236.35	208.17	354.97	324.53	201.56
chr21	29476306	29477105	800	6.50421	6.58705	6.41633	0.0100652	0.148236	0.791054	77.27	97.07	102.84	111.83	83.05	104.77	98.96	79.07	130.11	69.38	64.91	70.03
chr14	76151460	76152666	1207	10.9598	11.0316	10.8841	0.0113364	0.148238	0.791054	2003.15	2360.95	2117.73	1968.24	2162.98	1947.49	1696.85	1809.95	1576.92	1844.86	2081.82	2329.24
chr3	13413938	13414898	961	11.2936	11.2146	11.3685	-0.011136	0.148245	0.791054	2283.51	2487.73	2358.86	2359.65	2207.81	2560.92	2206.19	2244.41	2669.83	2381.34	3472.51	2889.48
chr10	11344476	11345440	965	6.49611	6.31716	6.6553	-0.00976409	0.148269	0.791138	80.24	81.86	74.47	72.69	70.78	98.37	107.69	90.37	124.9	55.75	127.41	98.65
chr1	37793577	37794735	1159	8.63432	8.48738	8.76766	-0.0101125	0.148294	0.791226	273.43	457.12	312.77	333.9	405.8	370.3	631.59	464	484	419.4	290.88	325.18
chr19	8609454	8609973	520	5.03069	4.66773	5.32044	-0.00690234	0.148316	0.791296	52.51	31.15	9.22	16.77	29.25	13.6	37.84	56.48	67.66	19.2	37.26	21.31
chr20	17634717	17636093	1377	7.56011	7.34604	7.74648	-0.00859831	0.148326	0.791308	206.06	231.82	79.43	102.25	99.09	257.53	221.2	214.62	234.2	275.68	143.04	199.74
chr6	136923661	136923992	332	5.37733	5.21179	5.52582	-0.00951736	0.14834	0.791336	41.61	39.12	39.72	31.95	33.97	35.99	75.67	50.4	26.02	36.55	38.46	49.33
chr7	38398747	38399366	620	5.7319	5.89072	5.5534	0.00929844	0.148357	0.79138	40.62	86.21	70.92	47.93	59.93	50.39	69.85	45.18	31.23	49.56	39.67	46.28
chr6	141326428	141326829	402	4.59128	3.74617	5.12068	-0.0047627	0.148376	0.791398	13.87	18.84	9.93	19.17	9.91	8.8	90.23	0	62.45	45.22	8.41	2.44
chr20	17859145	17860017	873	7.77083	7.62631	7.90217	-0.0101225	0.148387	0.791398	189.22	144.16	211.35	218.87	201.95	219.94	212.47	278.92	281.04	144.34	298.09	220.44
chr8	47167021	47167676	656	6.84332	6.69675	6.97636	-0.010219	0.148392	0.791398	81.24	104.32	118.44	87.87	100.98	129.57	157.17	91.24	130.11	138.77	127.41	110.83
chr10	103481955	103482433	479	5.89604	5.68634	6.0791	-0.00864966	0.148394	0.791398	43.59	52.88	40.43	89.47	43.41	39.19	96.05	53.87	52.04	98.5	58.9	46.28
chr7	70426102	70426728	627	5.33359	5.55945	5.06568	0.00769108	0.148416	0.79144	51.52	27.53	24.82	58.31	65.59	55.19	17.46	39.1	46.84	53.28	14.42	29.84
chr15	77977919	77978181	263	3.20403	2.40688	3.7145	-0.00519414	0.148419	0.79144	5.94	10.14	2.84	3.2	3.3	6.4	20.37	11.3	41.63	0.62	2.4	2.44
chr16	30571252	30572518	1267	11.4111	11.4896	11.328	0.0111208	0.148433	0.791444	2999.77	2914.42	2670.92	2721.51	2551.79	3395.1	2421.58	2638.03	1941.22	2477.36	3188.84	2757.95
chr6	100664350	100665353	1004	5.7583	5.93216	5.56059	0.00948431	0.148439	0.791444	84.21	64.48	52.48	57.51	45.3	62.38	64.03	52.14	20.82	48.32	58.9	38.97
chr6	31374028	31374462	435	4.31876	4.65613	3.87762	0.00558553	0.148456	0.791444	10.9	44.19	22.69	13.58	41.52	18.4	29.11	1.74	20.82	2.48	3.61	30.45
chr15	77162719	77163439	721	6.47842	6.62176	6.31925	0.0100642	0.148476	0.791444	87.18	71.72	119.86	100.65	112.3	99.17	52.39	101.66	78.07	82.39	78.13	86.47
chr13	99225183	99225395	213	6.03287	5.82766	6.2125	-0.00884183	0.1485	0.791444	39.63	60.13	78.72	77.48	55.21	29.59	72.76	54.74	83.27	96.02	52.89	85.25
chr3	188122637	188123876	1240	7.07003	6.88753	7.23202	-0.00922052	0.148508	0.791444	116.9	50.71	118.44	158.16	111.83	154.36	200.83	129.47	124.9	117.08	163.47	166.24
chr22	29374453	29374690	238	3.85587	4.09748	3.56549	0.00703498	0.14851	0.791444	21.79	10.87	19.86	28.76	9.44	12	17.46	13.9	10.41	11.15	12.02	6.09
chr10	12195002	12195188	187	6.55653	6.70333	6.39308	0.00967038	0.148515	0.791444	95.11	82.59	115.6	113.43	111.36	107.17	29.11	77.33	109.29	83.63	115.39	89.52
chr5	5534252	5534699	448	3.82844	3.51326	4.08696	-0.00653747	0.14852	0.791444	9.91	21.73	7.09	18.37	6.61	4.8	17.46	14.77	5.2	22.92	31.25	10.35
chr10	15254793	15255055	263	3.7811	3.3302	4.12412	-0.0065504	0.148529	0.791444	6.93	9.42	16.31	6.39	8.49	12.8	32.02	12.16	26.02	21.68	3.61	9.13
chr3	20324639	20325420	782	5.17876	4.81277	5.47045	-0.00718707	0.148531	0.791444	22.79	33.32	28.37	45.53	14.63	23.99	93.14	19.12	67.66	31.59	21.64	32.88
chr14	22100151	22100576	426	5.26873	5.01762	5.48254	-0.00892627	0.148536	0.791444	33.68	29.7	27.66	31.95	45.77	25.59	52.39	28.67	62.45	30.36	45.68	48.72
chr4	184955696	184955929	234	4.08125	3.68699	4.39056	-0.00750072	0.148552	0.791444	11.89	8.69	16.31	17.57	13.21	9.6	20.37	18.25	41.63	9.29	18.03	18.27
chr5	119347499	119348163	665	5.42549	5.25565	5.57742	-0.00935086	0.148554	0.791444	19.81	40.57	39.72	37.54	42	49.59	46.57	59.96	41.63	42.75	46.88	48.72
chr10	132904150	132904923	774	6.12605	5.88311	6.33391	-0.00809811	0.148554	0.791444	72.32	49.26	78.01	18.37	45.77	90.38	96.05	57.35	83.27	84.87	55.29	107.18
chr13	43132340	43132555	216	3.69567	3.19204	4.06826	-0.0063632	0.148555	0.791444	6.93	15.21	4.96	5.59	6.13	16	26.19	12.16	31.23	11.77	14.42	4.87
chr6	106520733	106521397	665	9.99653	10.0882	9.89862	0.0108525	0.148565	0.791451	1387.94	979.44	1069.5	1196.6	980.51	917.36	727.64	867.18	931.58	1051.28	1117.84	1031.57
chr11	120613099	120613556	458	4.64269	4.24677	4.95303	-0.00744065	0.148587	0.791525	23.78	28.98	10.64	17.57	19.35	13.6	37.84	15.64	67.66	24.78	19.23	20.7
chr2	8575833	8576332	500	6.43532	6.24431	6.60397	-0.00949145	0.148602	0.791558	59.44	85.48	87.94	107.04	69.36	45.59	75.67	99.93	145.72	87.35	76.93	98.04
chr2	38743961	38744272	312	5.33899	5.57429	5.05768	0.00797569	0.148639	0.791587	46.56	58.68	40.43	43.93	38.69	57.58	20.37	19.12	20.82	28.5	76.93	34.1
chr6	6586881	6587514	634	9.00783	8.84328	9.15553	-0.00950789	0.148647	0.791587	390.33	484.65	492.91	575.93	470.44	341.51	614.13	248.51	426.76	707.46	652.67	772.15
chr13	99605827	99607182	1356	10.6514	10.7411	10.5557	0.0108676	0.148658	0.791587	1659.39	2139.27	1472.34	1345.18	1586.85	2066.65	1542.59	1484.98	1223.02	1396.96	1638.29	1745.26
chr7	127411868	127412047	180	5.33632	5.56358	5.06645	0.00777129	0.148669	0.791587	14.86	30.43	65.25	80.68	50.96	41.59	29.11	39.97	31.23	40.27	31.25	29.23
chr11	79438831	79439094	264	6.07474	5.72301	6.35731	-0.00669044	0.148682	0.791587	45.57	47.09	92.2	82.28	35.39	14.4	128.06	54.74	72.86	115.85	104.57	15.83
chr1	206611950	206612905	956	10.0807	10.1537	10.0039	0.0112333	0.148688	0.791587	1184.85	1320.65	1102.13	1052.02	979.57	1195.68	1091.46	1044.44	947.19	966.41	896.67	1214.25
chr6	90368923	90369493	571	5.7254	5.10636	6.15717	-0.00520723	0.1487	0.791587	41.61	36.22	24.11	38.34	55.21	11.2	227.02	12.16	78.07	68.76	33.66	8.53
chr3	184603692	184604929	1238	6.26587	6.1434	6.37875	-0.0101185	0.148709	0.791587	57.46	62.3	70.92	64.7	75.97	92.78	52.39	91.24	88.47	93.54	85.34	88.3
chr19	1258875	1261913	3039	12.1072	12.0302	12.1803	-0.0111528	0.148711	0.791587	3900.3	5436.92	3895.74	3688.06	4290.1	3884.58	4295.97	4289.84	4225.93	4406.47	5191.33	5438.56
chr7	11688444	11688793	350	3.96861	3.38064	4.38515	-0.00606717	0.148713	0.791587	5.94	6.52	14.18	7.99	17.46	10.4	29.11	4.34	57.25	7.43	12.02	15.22
chr3	132416891	132418087	1197	11.605	11.6803	11.5256	0.0111681	0.148713	0.791587	3049.31	3795.34	3120.56	2884.47	3072.25	3769.41	2709.72	2898.71	2435.64	2775.96	3480.92	3387.6
chr10	98045674	98046117	444	5.15281	4.83872	5.41061	-0.00771933	0.148714	0.791587	44.58	23.91	21.99	31.15	18.87	31.19	29.11	46.92	88.47	47.7	16.83	26.18
chr17	48528388	48529439	1052	5.50497	5.68412	5.30037	0.00904684	0.148717	0.791587	43.59	38.4	59.57	55.92	75.02	35.99	29.11	53.87	36.43	38.41	40.87	37.76
chr9	133534321	133534895	575	4.74368	4.36251	5.04491	-0.00717877	0.148733	0.791593	32.69	20.28	19.86	23.96	14.63	12	14.55	39.1	83.27	26.02	14.42	20.7
chr15	75453884	75454904	1021	12.0096	12.0665	11.9504	0.0117559	0.148744	0.791593	4091.5	4856.65	4019.14	3923.7	4156.57	4688.36	3547.96	4081.3	4335.23	3676.71	3712.9	4390.55
chr3	101379637	101380678	1042	8.57793	8.70033	8.44418	0.0104412	0.148749	0.791593	324.94	413.66	447.52	492.86	436.94	379.9	384.19	360.6	176.95	349.4	396.65	422
chr15	90561979	90562322	344	6.53897	6.40968	6.65762	-0.00998851	0.148755	0.791593	73.31	66.65	125.53	89.47	75.97	79.18	98.96	86.89	83.27	112.13	106.98	117.53
chr8	60051508	60052420	913	6.86112	7.00824	6.69727	0.0100071	0.148761	0.791593	166.43	130.4	114.89	93.46	108.05	159.16	81.5	103.4	93.68	111.51	97.36	135.19
chr6	157235568	157236938	1371	9.68074	9.59758	9.75937	-0.0109802	0.148769	0.791595	661.77	903.38	851.77	655.02	847.92	728.61	934.29	886.3	739.02	900.13	734.41	1005.99
chr4	153127424	153128243	820	6.893	6.97999	6.80042	0.0104798	0.148805	0.791678	106	132.57	148.94	119.02	108.53	142.36	110.6	119.04	140.52	96.02	105.77	96.82
chr3	152205039	152205984	946	9.79216	9.88174	9.69665	0.0109805	0.14881	0.791678	928.26	895.41	960.28	901.84	849.34	1125.3	791.67	913.23	572.48	822.69	995.24	883.59
chr6	2897945	2898917	973	10.1989	10.3146	10.0731	0.0103983	0.148811	0.791678	1175.93	1271.39	1451.06	1215.77	1130.56	1396.43	715.99	1226.04	817.08	900.75	1584.2	1219.12
chr3	11642428	11644113	1686	10.1226	10.0622	10.1806	-0.0115605	0.148819	0.791678	971.85	1004.8	1185.1	1133.5	1129.15	990.14	1103.1	1264.27	1035.67	1086.59	1308.95	1164.93
chr7	138294694	138295770	1077	6.38694	6.54744	6.20631	0.00888457	0.148853	0.791702	66.38	89.83	153.19	77.48	104.75	69.58	49.48	71.25	104.09	43.98	86.54	87.69
chr12	101279354	101280558	1205	9.79933	9.87693	9.71732	0.0109973	0.148859	0.791702	862.88	1138.1	949.64	797.2	927.67	966.15	943.02	671.67	879.54	776.85	804.12	975.54
chr3	177883839	177884321	483	5.12698	5.31187	4.91487	0.00724549	0.148867	0.791702	50.52	15.94	26.95	38.34	53.79	52.79	49.48	29.54	52.04	13.01	16.83	20.1
chr21	36145307	36145564	258	6.2814	6.12641	6.42135	-0.00951196	0.14887	0.791702	81.24	82.59	85.82	59.11	63.23	47.19	107.69	72.99	52.04	68.76	120.2	92.56
chr10	13536764	13537068	305	4.95049	4.58293	5.24316	-0.00763338	0.148879	0.791702	28.73	20.28	17.02	12.78	35.39	29.59	46.57	20.85	78.07	30.97	27.65	23.14
chr4	52026053	52026386	334	4.58445	4.82942	4.2892	0.00809989	0.14888	0.791702	24.77	31.15	32.62	27.16	26.9	27.99	8.73	15.64	20.82	24.78	12.02	35.32
chr21	43788866	43790056	1191	10.4771	10.5575	10.3921	0.0110492	0.148883	0.791702	1492.95	1889.34	1457.44	1249.32	1341.48	1611.57	1440.72	1459.78	1144.96	1310.85	1185.15	1521.16
chr2	84314853	84315309	457	4.70297	4.23034	5.05837	-0.00666786	0.148903	0.791767	19.81	15.94	21.99	18.37	16.51	19.99	40.75	20.85	93.68	16.11	6.01	22.53
chr12	95634747	95635678	932	5.18063	4.77506	5.49685	-0.00659332	0.148935	0.791892	8.92	22.46	33.33	17.57	31.61	50.39	40.75	75.6	93.68	17.97	21.64	21.31
chr11	68471725	68472497	773	6.01407	5.82352	6.18237	-0.00906449	0.14896	0.791908	82.23	49.99	70.92	43.14	59.93	33.59	110.6	53	52.04	76.2	78.13	65.77
chr8	28192418	28192903	486	4.68715	4.9417	4.37786	0.0082002	0.148963	0.791908	38.64	28.98	21.28	28.76	44.35	22.39	17.46	23.46	5.2	27.88	31.25	19.49
chr1	234065922	234066132	211	3.85543	3.27612	4.26762	-0.00603335	0.148966	0.791908	6.93	5.8	7.8	3.2	18.4	16	11.64	11.3	57.25	14.87	14.42	6.09
chr13	19782012	19783436	1425	10.5396	10.6082	10.4676	0.0114475	0.148972	0.791908	1451.34	1817.62	1600.71	1409.08	1461.81	1625.17	1382.51	1451.09	1165.78	1375.28	1533.72	1587.54
chr10	74033859	74035029	1171	7.18082	7.07346	7.28074	-0.0103068	0.148982	0.791913	114.92	123.88	160.99	151.77	132.59	123.97	165.9	210.28	104.09	150.54	127.41	174.77
chr13	28523712	28524364	653	7.19107	7.34319	7.02099	0.00943806	0.148993	0.791914	157.52	114.46	239.01	184.52	173.17	105.57	84.41	105.14	150.93	117.08	170.68	151.02
chr1	234984479	234984794	316	6.30716	6.08397	6.5004	-0.00849191	0.149011	0.791914	93.12	55.78	45.39	122.22	58.51	31.99	119.33	75.6	88.47	94.16	91.35	74.29
chr1	172354794	172355165	372	4.69097	5.04895	4.21376	0.00596641	0.149026	0.791914	56.47	23.91	10.64	55.92	45.3	6.4	20.37	12.16	5.2	45.22	19.23	9.13
chr7	73971155	73971590	436	4.26265	3.75197	4.63906	-0.00586814	0.149029	0.791914	15.85	19.56	10.64	15.18	13.21	6.4	11.64	30.41	62.45	36.55	6.01	2.44
chr12	52140338	52140626	289	3.70508	3.3123	4.01349	-0.0065384	0.149029	0.791914	8.92	5.07	6.38	18.37	5.66	15.2	29.11	19.12	15.61	17.35	8.41	7.31
chr1	36350407	36351989	1583	7.42613	7.22878	7.59971	-0.00912996	0.149033	0.791914	148.6	140.54	132.62	127.01	239.23	111.97	366.73	159.01	161.33	161.07	164.67	151.02
chr1	205348381	205349149	769	8.84944	8.73635	8.9543	-0.0104133	0.149043	0.791922	356.64	410.76	417.02	512.03	481.76	380.7	488.97	441.41	369.51	399.57	568.53	708.21
chr11	66855729	66857111	1383	10.5107	10.5934	10.423	0.0109111	0.149087	0.792115	1305.71	1931.36	1382.27	1294.06	1550.99	1805.92	1344.67	1538.85	1462.42	1127.48	1485.64	1278.19
chrX	150735796	150737092	1297	8.2539	8.36885	8.12899	0.0105043	0.149097	0.792117	282.34	252.11	402.13	382.63	359.55	304.72	227.02	254.59	239.4	297.36	324.53	336.75
chr16	56950820	56952090	1271	10.0393	9.91753	10.1516	-0.0103477	0.149116	0.792117	786.6	1209.82	1117.02	1059.21	1025.34	604.64	1041.98	873.26	1056.48	1232.8	1126.25	1493.76
chr20	43457141	43458877	1737	11.6348	11.7058	11.56	0.0112545	0.149124	0.792117	3348.49	3732.32	3209.92	2822.96	3070.83	3858.18	2695.17	3301.88	2701.06	2710.91	3472.51	3234.76
chr17	76029117	76030070	954	6.87866	6.76588	6.98326	-0.0102673	0.149129	0.792117	125.82	88.38	102.13	100.65	110.41	125.57	116.42	177.26	104.09	118.32	132.22	110.83
chr6	30020554	30020935	382	4.79583	4.55467	5.00239	-0.00823593	0.149136	0.792117	32.69	13.76	29.79	20.77	18.4	25.59	26.19	46.92	41.63	32.21	24.04	21.31
chr14	91035197	91035568	372	3.85259	4.12936	3.50982	0.00761815	0.149146	0.792117	13.87	26.8	17.73	14.38	14.63	17.6	8.73	14.77	5.2	15.49	15.63	8.53
chr19	57888247	57889480	1234	10.0128	10.0854	9.93639	0.0112875	0.149147	0.792117	1110.55	1094.63	1150.35	935.39	953.62	1274.06	911	1113.95	895.15	958.36	956.77	1043.74
chr16	86508813	86510376	1564	7.35041	7.47664	7.21208	0.0101217	0.149172	0.792204	182.28	141.27	229.08	120.62	206.67	188.75	145.53	148.58	140.52	122.04	149.04	183.9
chr21	44880586	44882041	1456	8.34311	8.18407	8.48634	-0.00978405	0.149219	0.792289	213	337.59	359.57	304.34	360.97	169.56	486.06	363.21	369.51	263.29	287.27	382.42
chr1	205983927	205984713	787	5.96593	5.78633	6.12563	-0.00947875	0.149245	0.792289	60.43	36.95	64.54	53.52	53.32	62.38	110.6	67.78	57.25	78.06	52.89	52.37
chr3	172710124	172711711	1588	10.0428	9.95017	10.1298	-0.0108528	0.14926	0.792289	901.52	1237.34	892.91	836.34	932.38	1134.9	1405.79	998.39	973.21	1006.06	1240.44	1098.55
chr14	76716058	76716404	347	4.01988	3.39153	4.45613	-0.00540463	0.149285	0.792289	5.94	14.49	29.79	8.79	2.36	1.6	8.73	12.16	67.66	4.96	13.22	24.97
chr5	132019920	132020766	847	6.06915	5.74655	6.33263	-0.00705373	0.149286	0.792289	56.47	118.81	36.17	53.52	33.97	23.19	75.67	44.31	114.5	136.91	81.73	30.45
chr14	51905460	51906328	869	8.67025	8.57188	8.76235	-0.0106067	0.149286	0.792289	330.89	354.98	403.55	381.83	478.46	333.51	439.49	364.08	317.47	542.06	437.52	504.82
chr2	241101329	241103118	1790	10.4156	10.3555	10.4733	-0.0115887	0.149294	0.792289	1249.24	1514.8	1311.34	1389.11	1157.46	1238.87	1475.65	1307.72	1269.86	1420.5	1526.51	1529.08
chr12	95534420	95535039	620	5.76404	5.96408	5.53172	0.00922725	0.149316	0.792289	72.32	49.99	68.08	43.14	59.45	81.58	49.48	39.97	15.61	57.61	61.3	53.59
chr1	222711367	222711637	271	8.63085	8.51572	8.73746	-0.0104924	0.149323	0.792289	333.86	331.79	433.33	366.65	365.69	364.7	355.09	397.1	457.98	293.02	555.31	502.39
chr18	44548378	44549552	1175	6.71355	6.88644	6.51709	0.00902686	0.149325	0.792289	111.95	67.37	119.15	103.05	115.6	192.75	93.14	122.52	72.86	79.3	119	62.72
chr11	117231863	117233259	1397	10.4019	10.4814	10.3178	0.0110194	0.149331	0.792289	1302.74	1734.31	1426.95	1223.76	1441.52	1448.42	1344.67	1504.1	1176.18	1169.61	1031.3	1432.26
chr12	54008942	54009097	156	4.42987	4.09983	4.69828	-0.007187	0.149333	0.792289	15.85	18.84	9.93	7.19	25.48	25.59	29.11	38.23	31.23	11.77	18.03	27.4
chr1	110916621	110917152	532	4.81493	4.93813	4.68022	0.00778599	0.149335	0.792289	38.64	35.5	24.82	39.14	22.65	23.19	34.93	13.9	52.04	13.63	19.23	20.1
chr21	38861686	38861841	156	5.17241	5.4672	4.80151	0.00719344	0.149335	0.792289	42.6	32.6	22.69	31.15	60.4	75.98	11.64	41.71	5.2	21.68	45.68	41.41
chr4	101910321	101911293	973	5.34782	5.52878	5.14087	0.00950228	0.149336	0.792289	45.57	52.88	52.48	43.93	42.94	39.19	49.48	46.92	10.41	36.55	36.06	32.27
chr14	31081948	31082313	366	5.56624	5.23474	5.83562	-0.00790854	0.14934	0.792289	30.71	47.09	32.62	40.74	33.97	40.79	96.05	28.67	109.29	36.55	28.85	43.24
chr13	39684614	39684855	242	4.49888	4.65105	4.32875	0.00866428	0.149347	0.792289	32.69	26.08	20.57	20.77	22.65	27.99	14.55	21.72	31.23	19.2	18.03	15.83
chr4	87150677	87151238	562	5.81077	5.54771	6.03318	-0.00869061	0.149353	0.792289	45.57	52.16	39.01	45.53	36.8	61.58	84.41	69.51	109.29	32.83	40.87	56.02
chr10	99392456	99392911	456	4.31716	4.02676	4.55879	-0.00749245	0.149357	0.792289	9.91	21.01	17.73	8.79	15.57	24.79	23.28	32.15	26.02	30.36	18.03	11.57
chr10	22742417	22743460	1044	8.73462	8.64592	8.81819	-0.0107918	0.149359	0.792289	387.35	320.93	444.68	489.66	420.89	339.91	413.3	440.54	385.12	449.13	538.49	481.68
chr12	8591170	8591385	216	4.33451	3.928	4.6513	-0.00649946	0.149366	0.792289	21.79	24.63	9.93	15.18	11.8	8	52.39	3.48	26.02	24.16	25.24	19.49
chr11	82539492	82540151	660	7.16333	6.88913	7.39365	-0.00746233	0.149379	0.792312	213.99	86.21	94.33	168.55	103.34	44.79	101.87	86.02	140.52	159.21	364.2	157.11
chr10	68300406	68301704	1299	8.94539	9.06088	8.81984	0.0104502	0.149428	0.792456	525.06	389.02	530.5	528.01	593.59	638.23	404.57	598.68	322.67	386.57	536.08	462.8
chr8	96928532	96928775	244	4.24051	3.87153	4.53409	-0.00713699	0.149434	0.792456	11.89	24.63	11.35	15.18	10.38	14.4	29.11	35.63	36.43	13.01	9.62	15.22
chr1	150072968	150073515	548	5.78075	5.91369	5.6343	0.0100594	0.149444	0.792456	57.46	56.51	52.48	67.9	64.17	63.18	55.3	52.14	41.63	58.85	48.08	42.02
chr8	130068190	130068897	708	7.31065	7.1235	7.47629	-0.00913802	0.149448	0.792456	188.23	152.86	109.22	174.94	117.02	94.38	177.54	134.68	213.38	288.07	122.6	132.14
chr8	133025802	133027118	1317	8.33647	8.46276	8.19806	0.0102852	0.14945	0.792456	348.72	241.96	412.77	356.26	399.66	357.51	267.77	422.29	208.17	300.46	271.65	291.69
chr10	125061943	125062198	256	5.79905	5.62837	5.95166	-0.00868824	0.149456	0.792456	29.72	46.36	60.28	51.12	53.32	55.99	40.75	53.87	41.63	76.2	49.28	109.61
chr1	41744855	41745510	656	5.99837	5.84495	6.13704	-0.0092552	0.149483	0.792485	49.53	65.92	63.12	43.14	75.97	47.19	49.48	66.04	57.25	112.13	64.91	72.47
chr8	60613520	60614253	734	4.95827	5.1445	4.74437	0.00848708	0.149485	0.792485	35.66	37.67	33.33	22.37	36.8	46.39	5.82	36.49	41.63	29.12	26.44	21.31
chr12	66861238	66861440	203	4.11936	3.68949	4.45011	-0.00669984	0.149488	0.792485	18.82	13.76	10.64	4.79	11.8	17.6	37.84	22.59	36.43	14.87	4.81	14.61
chr19	6654376	6654673	298	4.19733	3.72372	4.55329	-0.00695679	0.149496	0.792485	12.88	13.76	12.06	15.98	11.8	12.8	5.82	18.25	72.86	16.11	13.22	14.61
chr5	77719753	77720332	580	4.83448	5.04925	4.58205	0.00729654	0.149517	0.792501	35.66	15.94	16.31	59.91	29.25	41.59	17.46	29.54	41.63	24.78	12.02	18.27
chr21	17793386	17794309	924	7.24399	7.38934	7.08234	0.00997559	0.149535	0.792501	144.64	150.68	192.91	190.91	189.21	137.56	116.42	118.17	104.09	212.49	131.02	130.92
chr15	66943738	66943983	246	4.30886	4.04095	4.53472	-0.00760095	0.149536	0.792501	22.79	13.76	15.6	6.39	14.63	25.59	32.02	22.59	20.82	27.88	12.02	23.75
chr3	112127481	112128087	607	7.85306	7.67141	8.01438	-0.00919397	0.149543	0.792501	174.36	208.64	263.83	210.08	277.45	88.78	224.11	204.2	270.63	207.53	272.85	372.07
chr12	56145870	56146123	254	3.51453	3.2838	3.71339	-0.00713495	0.149547	0.792501	4.95	5.8	10.64	11.18	12.27	13.6	14.55	19.12	0	12.39	18.03	14.61
chr19	39514650	39516741	2092	7.69981	7.55968	7.82753	-0.0103531	0.149557	0.792501	226.87	166.62	168.08	215.68	209.98	144.76	224.11	219.84	317.47	231.69	169.48	200.35
chr11	118053166	118053886	721	6.75956	6.92799	6.56884	0.00943801	0.149558	0.792501	156.53	131.12	83.69	115.03	104.28	139.96	49.48	137.29	93.68	91.69	79.33	118.14
chr13	33786609	33787607	999	6.2748	6.40005	6.13763	0.00978499	0.149577	0.792514	56.47	120.98	68.08	83.87	90.12	87.18	58.21	66.04	88.47	68.14	69.71	71.86
chr7	143299883	143300171	289	5.28347	5.0518	5.48303	-0.00880696	0.149578	0.792514	28.73	48.54	22.69	35.15	23.12	40.79	61.12	37.36	52.04	46.46	37.26	34.1
chr6	156975506	156975742	237	5.74817	5.92766	5.54314	0.00934738	0.149619	0.792565	32.69	56.51	58.87	71.09	74.08	71.98	46.57	53	26.02	49.56	55.29	49.33
chr4	967702	968468	767	6.39195	6.15021	6.59894	-0.00807043	0.149637	0.792565	84.21	86.93	54.61	47.13	121.27	31.99	81.5	101.66	98.88	48.94	111.78	138.84
chr19	35213691	35214390	700	10.6572	10.5755	10.7346	-0.0109572	0.149667	0.792565	1471.16	1627.09	1751.77	1354.76	1648.66	1302.06	1565.87	1524.95	1384.36	1697.42	1887.1	2163.61
chr6	116475265	116476599	1335	9.39718	9.49212	9.29555	0.0107845	0.149668	0.792565	650.88	664.31	859.57	776.43	665.79	703.81	628.68	670.8	489.21	498.69	716.38	766.67
chr2	223760850	223762070	1221	6.37761	6.10274	6.60839	-0.00796786	0.149672	0.792565	108.97	56.51	62.41	91.06	48.6	44.79	107.69	72.99	166.54	93.54	111.78	32.88
chr3	4071049	4072351	1303	7.92469	8.08644	7.74248	0.00921454	0.14969	0.792565	261.54	244.86	233.33	197.3	277.92	415.89	154.26	293.69	208.17	128.24	323.33	177.21
chr12	92977285	92977817	533	4.3374	4.67147	3.90189	0.0061864	0.149691	0.792565	47.55	31.88	9.93	32.75	23.59	7.2	5.82	13.03	15.61	34.69	13.22	7.31
chr1	198597703	198599430	1728	11.0419	11.141	10.9355	0.0106614	0.149693	0.792565	1959.56	2212.44	2534.75	2284.57	2270.56	2287.4	1475.65	1922.04	1405.18	1919.82	2699.64	2328.03
chr2	191611271	191612306	1036	8.42403	8.30445	8.53446	-0.0104893	0.149694	0.792565	273.43	267.32	390.78	369.05	367.57	228.74	384.19	298.91	416.35	389.66	366.6	369.03
chr17	79936516	79937985	1470	9.02672	9.50791	8.2996	0.00488748	0.149695	0.792565	96.1	897.58	865.96	775.63	1641.11	91.98	587.93	922.79	67.66	106.55	110.58	95
chr14	31196866	31197400	535	5.3492	5.15155	5.523	-0.00945015	0.149699	0.792565	31.7	28.25	32.62	43.93	39.16	37.59	66.94	39.97	41.63	42.75	49.28	35.32
chr8	59156952	59157616	665	6.5695	6.39066	6.72859	-0.00938057	0.149712	0.792565	74.3	51.44	81.56	103.84	112.3	79.98	151.35	86.02	88.47	75.58	105.77	129.1
chr8	132739787	132740723	937	6.78628	6.9538	6.59672	0.00923529	0.149713	0.792565	129.78	94.9	104.96	158.96	147.22	107.97	98.96	168.57	72.86	89.83	85.34	65.16
chr3	183114523	183114747	225	5.33136	5.18971	5.46035	-0.00912415	0.149715	0.792565	43.59	27.53	34.04	54.32	28.31	31.19	46.57	46.92	26.02	51.42	40.87	52.37
chrX	13742406	13743409	1004	9.09794	9.22649	8.9568	0.0102535	0.149718	0.792565	590.44	646.2	592.2	573.54	622.38	569.45	404.57	454.44	255.01	683.92	579.35	604.08
chr10	100912432	100913512	1081	11.367	11.4405	11.2895	0.0111703	0.149723	0.792565	2896.74	2863.71	2382.26	2434.74	2597.56	3500.68	2418.66	2570.26	2118.17	2442.67	2789.79	2679.39
chr11	100685056	100685345	290	7.25282	7.07269	7.41294	-0.0091823	0.149746	0.792569	80.24	96.35	219.15	173.34	153.82	84.78	154.26	157.27	166.54	171.6	171.88	200.95
chr8	134712106	134713812	1707	11.5877	11.6604	11.5112	0.0111958	0.149764	0.792569	2954.2	3570.04	3170.21	2981.92	2989.2	3755.81	2683.52	3070.75	2388.8	2705.34	3512.17	3153.16
chr16	88856650	88858039	1390	10.7074	10.7824	10.6283	0.011075	0.14977	0.792569	1715.85	2199.4	1687.94	1552.07	1523.62	1889.1	1568.78	1830.81	1571.71	1307.14	1641.9	1576.58
chr9	134374580	134374885	306	4.00586	3.61842	4.31097	-0.00710147	0.149782	0.792569	16.84	22.46	7.8	9.59	6.61	10.4	14.55	16.51	41.63	17.97	14.42	14.01
chr9	21326588	21327331	744	6.05924	6.19943	5.90394	0.00996307	0.14979	0.792569	56.47	90.56	71.63	91.86	63.23	67.18	55.3	59.96	57.25	66.91	54.09	65.77
chr2	71129734	71131136	1403	11.2327	11.3089	11.1522	0.0111051	0.149791	0.792569	2396.45	3013.67	2340.42	2259.8	2355.97	2855.25	2363.36	2197.49	1769.48	2166.38	2610.69	2547.86
chr2	106104412	106105025	614	6.30218	6.42727	6.16521	0.00947863	0.149798	0.792569	101.05	79.69	102.13	71.89	63.23	98.37	64.03	78.2	104.09	40.89	70.92	72.47
chr19	7428580	7429376	797	5.08339	5.34524	4.76323	0.00829711	0.149807	0.792569	61.42	37.67	41.84	37.54	27.84	37.59	11.64	31.28	10.41	29.74	38.46	41.41
chr20	37815590	37815865	276	3.91493	4.23086	3.50985	0.0066404	0.149808	0.792569	27.74	7.24	13.48	30.35	22.65	11.2	2.91	20.85	10.41	13.63	12.02	8.53
chr15	51076979	51078094	1116	6.77735	6.88783	6.65771	0.0101119	0.14981	0.792569	148.6	146.34	98.58	112.63	105.22	99.17	90.23	73.86	130.11	107.17	105.77	98.65
chr7	74580103	74580563	461	3.722	2.7034	4.31311	-0.00454233	0.149817	0.792569	17.83	4.35	2.84	3.2	0.47	10.4	55.3	0.87	52.04	7.43	2.4	1.22
chr1	77540879	77541677	799	5.3199	5.52345	5.08284	0.00822139	0.149829	0.792569	27.74	51.44	57.45	35.95	33.03	70.38	32.02	42.58	36.43	34.07	15.63	42.63
chr2	104872196	104873928	1733	8.13031	8.22924	8.0241	0.01052	0.149834	0.792569	360.61	302.82	200	293.96	341.62	301.52	273.59	261.54	286.24	270.1	207.94	262.46
chr6	16473200	16473453	254	4.48923	4.74168	4.18304	0.00662461	0.149843	0.792571	37.65	26.08	12.06	27.16	47.19	10.4	14.55	10.43	31.23	31.59	9.62	11.57
chr16	56729382	56730839	1458	10.4946	10.5828	10.4006	0.0108664	0.14988	0.792693	1590.04	2005.97	1523.4	1251.72	1363.66	1467.61	1274.82	1435.45	1061.69	1280.5	1503.67	1554.05
chr16	2428511	2429944	1434	10.921	10.9996	10.8379	0.0109927	0.149883	0.792693	1982.35	2489.9	1804.25	1837.24	1809.56	2360.98	2022.83	2080.19	1748.66	1736.45	1468.81	1925.51
chr15	44625088	44625680	593	5.12856	5.32678	4.89871	0.00862499	0.149907	0.7927	46.56	39.84	39.72	26.36	54.74	33.59	11.64	33.89	31.23	30.97	45.68	25.58
chr1	206828874	206830333	1460	8.63943	8.48793	8.77653	-0.00967311	0.14991	0.7927	210.02	307.89	490.78	420.17	384.56	340.71	346.36	503.1	327.87	345.06	652.67	456.11
chrX	20442469	20443059	591	5.98331	6.15349	5.79033	0.00945476	0.149915	0.7927	102.04	62.3	74.47	53.52	60.4	74.38	37.84	59.09	57.25	73.72	43.27	60.9
chr14	32939365	32940053	689	5.44691	5.5761	5.30501	0.00916317	0.149925	0.7927	51.52	59.4	35.46	51.92	49.54	38.39	46.57	46.92	52.04	37.79	24.04	29.84
chr16	85982198	85983317	1120	7.66893	7.50859	7.81323	-0.00957144	0.149928	0.7927	133.74	178.21	269.5	155.77	172.23	183.15	209.56	293.69	228.99	169.74	144.24	303.26
chr11	103325972	103326539	568	5.16133	4.71892	5.49944	-0.00653305	0.149941	0.7927	39.63	15.94	24.82	21.57	24.06	31.99	81.5	24.33	109.29	27.88	14.42	14.01
chr8	80016796	80017812	1017	7.17379	7.29088	7.04634	0.0103992	0.149945	0.7927	143.65	116.63	191.49	171.74	171.28	144.76	157.17	125.12	98.88	151.16	129.81	130.92
chr14	60980410	60981903	1494	10.2617	10.3388	10.1801	0.0111251	0.149952	0.7927	1117.48	1528.57	1251.06	1219.77	1305.15	1348.44	1289.37	1201.71	848.31	1159.7	1283.71	1178.32
chr21	43599680	43600221	542	5.50565	5.73097	5.2385	0.00776609	0.149964	0.792719	93.12	50.71	26.24	65.5	51.9	31.19	23.28	46.92	41.63	47.7	46.88	20.1
chr8	144785621	144786362	742	8.5099	8.65244	8.35172	0.00958496	0.149994	0.79274	420.05	531.01	383.69	513.63	357.19	208.74	253.22	225.92	411.14	408.87	306.5	354.41
chr8	126383753	126383977	225	3.68179	3.00227	4.14188	-0.00547924	0.150005	0.79274	11.89	8.69	4.26	15.18	5.66	2.4	23.28	6.95	57.25	11.77	2.4	4.26
chr6	139133195	139133918	724	9.34351	9.48203	9.19027	0.00987583	0.150008	0.79274	677.62	823.69	643.97	964.15	689.38	491.87	500.61	496.15	374.71	878.44	727.2	527.96
chr7	70614191	70615169	979	7.40736	7.60462	7.17881	0.00834353	0.150011	0.79274	238.75	140.54	142.55	198.1	340.68	107.17	186.28	123.39	109.29	221.78	73.32	155.28
chr7	69260730	69260955	226	3.23666	3.39656	3.0568	0.00613886	0.150014	0.79274	12.88	5.07	8.51	7.19	12.74	16.8	8.73	5.21	20.82	3.1	8.41	3.65
chr5	77936862	77937988	1127	8.04336	8.17471	7.89885	0.0101157	0.150019	0.79274	295.22	198.5	278.72	332.3	364.27	264.73	218.29	201.59	176.95	299.22	316.12	219.83
chr2	219001235	219003415	2181	7.82978	7.70493	7.94468	-0.0104068	0.150057	0.792809	208.04	218.06	218.44	154.17	281.23	171.95	203.74	250.25	296.65	257.71	247.61	222.27
chr17	7492375	7493187	813	5.05676	5.24498	4.84026	0.00835315	0.150063	0.792809	33.68	36.95	43.26	50.32	29.73	33.59	8.73	15.64	46.84	33.45	28.85	38.36
chr18	58907006	58907627	622	5.0022	5.19512	4.77946	0.00833157	0.150065	0.792809	45.57	34.05	28.37	39.14	43.88	28.79	14.55	25.2	36.43	42.13	31.25	15.22
chr2	134773426	134773720	295	4.16602	3.85159	4.42403	-0.00679946	0.150066	0.792809	20.8	14.49	17.73	18.37	8.02	7.2	5.82	19.99	31.23	42.75	15.63	13.4
chr1	21488207	21489040	834	6.06112	5.84093	6.25211	-0.00921154	0.150074	0.792809	47.55	77.52	48.23	70.29	54.74	45.59	90.23	51.27	114.5	62.57	51.68	87.08
chr17	5297342	5297577	236	3.81665	3.36351	4.16098	-0.00651623	0.150085	0.792823	10.9	10.14	2.84	19.17	9.91	8.8	26.19	9.56	31.23	19.82	13.22	7.31
chr14	105603409	105604083	675	4.80076	4.57653	4.99479	-0.00769459	0.150113	0.792851	28.73	23.18	28.37	18.37	16.51	27.99	20.37	31.28	20.82	48.32	55.29	15.22
chr11	111439229	111439533	305	4.95474	4.72942	5.14957	-0.00776118	0.150116	0.792851	28.73	44.19	27.66	24.76	14.63	19.19	40.75	23.46	20.82	63.19	30.05	34.71
chr4	54031733	54033267	1535	7.51262	7.69367	7.30556	0.00902878	0.150116	0.792851	153.56	203.57	358.16	174.94	186.38	165.56	151.35	198.98	67.66	128.86	198.33	204
chr19	18961740	18962115	376	4.70391	4.40931	4.94843	-0.00833125	0.150137	0.79291	24.77	26.8	23.4	22.37	14.16	16	20.37	24.33	62.45	26.02	21.64	30.45
chr8	109735177	109735549	373	5.17178	4.73929	5.50407	-0.0067052	0.150146	0.79291	23.78	18.11	36.17	32.75	17.46	31.99	17.46	21.72	145.72	37.79	25.24	24.36
chrX	111123199	111123612	414	3.94151	4.18098	3.65423	0.00714894	0.150157	0.79291	9.91	23.91	15.6	19.97	22.65	16.8	5.82	13.9	20.82	19.82	3.61	11.57
chr10	119783246	119784426	1181	7.72679	7.82196	7.62488	0.010767	0.150161	0.79291	206.06	183.28	232.62	229.26	271.32	235.14	206.65	194.64	171.74	211.87	187.51	211.92
chr1	200040568	200040937	370	5.14442	4.99113	5.28298	-0.00934624	0.15018	0.792927	34.67	37.67	26.95	24.76	33.97	32.79	23.28	50.4	41.63	40.89	40.87	36.54
chr3	40713350	40714444	1095	8.32086	8.23461	8.40224	-0.0107316	0.150184	0.792927	360.61	264.42	317.02	350.67	276.98	237.54	325.98	353.65	275.83	350.01	383.43	341.01
chr6	90095873	90096843	971	5.78766	6.01604	5.51619	0.00867095	0.15019	0.792927	54.49	97.8	49.65	60.71	60.87	64.78	34.93	58.22	10.41	41.51	58.9	70.64
chr7	106061144	106062218	1075	9.77169	9.87915	9.65557	0.0105565	0.150205	0.792965	827.22	1020.01	985.81	929	1056.48	831.78	710.17	947.99	489.21	755.78	1048.12	887.85
chr10	114537828	114539127	1300	6.89651	6.76694	7.01539	-0.0102163	0.150221	0.793004	110.96	130.4	134.04	81.48	95.79	100.77	145.53	140.76	124.9	105.31	114.19	145.54
chr12	53421183	53422068	886	8.27828	8.38427	8.16388	0.0106895	0.150249	0.793105	310.08	344.11	312.06	390.61	304.82	343.11	293.97	309.33	192.56	312.85	361.79	250.28
chr3	121660288	121661299	1012	10.822	10.9244	10.7117	0.0105982	0.150278	0.793135	1869.41	1961.78	1951.06	1809.28	1934.6	2134.64	1324.3	1799.53	1014.85	1789.1	2168.36	1966.31
chr13	50370169	50371147	979	9.49087	9.63303	9.33315	0.00972875	0.15028	0.793135	770.75	581.73	885.81	1031.25	832.35	662.23	424.94	671.67	484	662.86	1102.21	524.31
chrX	131812852	131813706	855	9.1733	9.24502	9.09783	0.0109872	0.150299	0.793135	608.28	606.36	530.5	603.89	613.41	678.22	401.66	551.76	713	541.44	550.5	529.18
chr13	66222972	66223300	329	4.34132	3.47625	4.87834	-0.00466567	0.150303	0.793135	0.99	15.21	4.26	0	23.12	23.19	20.37	0.87	36.43	34.07	39.67	45.06
chr21	33331478	33332587	1110	8.09027	8.21159	7.95779	0.01039	0.150304	0.793135	276.4	228.2	308.51	325.91	247.72	391.9	235.75	303.25	176.95	248.42	276.45	250.89
chr12	123971699	123973953	2255	11.0276	10.8759	11.1648	-0.00979642	0.15031	0.793135	1654.43	2113.92	1761.7	1619.97	1624.12	2500.94	2846.51	2883.94	3242.31	1465.11	1293.33	2043.65
chr15	72375352	72376769	1418	10.7702	10.8483	10.6877	0.0110549	0.150314	0.793135	1752.51	2032.05	1761.7	1589.61	1763.79	2161.83	1650.28	1841.23	1290.68	1458.29	1901.53	1754.39
chrX	155577586	155578081	496	4.84996	4.68968	4.99419	-0.00896696	0.150327	0.793144	24.77	23.18	28.37	24.76	27.37	26.39	46.57	45.18	10.41	32.83	30.05	26.18
chr7	26187380	26189329	1950	8.47628	8.63979	8.29184	0.00907055	0.15034	0.793144	442.83	720.09	323.4	317.92	356.25	232.74	363.82	184.21	317.47	371.08	265.64	378.16
chr12	98698748	98699185	438	4.79699	4.3049	5.16324	-0.00596983	0.150352	0.793144	31.7	11.59	14.89	27.16	10.85	22.39	96.05	14.77	62.45	23.54	6.01	12.18
chr11	10304516	10305120	605	8.70027	8.61188	8.78355	-0.0109201	0.150363	0.793144	361.6	463.64	370.92	339.49	416.65	395.1	486.06	375.37	431.96	394	462.76	493.86
chr17	45373378	45374222	845	6.02098	5.77781	6.22901	-0.00834327	0.150375	0.793144	62.41	31.88	50.35	72.69	72.67	39.19	113.51	65.17	83.27	100.98	42.07	45.06
chr7	35575913	35576558	646	5.07526	4.62309	5.41901	-0.00642409	0.150378	0.793144	36.66	10.87	28.37	23.96	36.8	11.2	40.75	35.63	119.7	31.59	14.42	14.61
chr14	70254467	70255950	1484	6.44331	6.17492	6.66951	-0.00824129	0.150379	0.793144	44.58	113.01	73.05	76.68	77.38	48.79	160.08	59.09	161.33	98.5	74.52	57.24
chr13	77329114	77330179	1066	11.2929	11.374	11.2069	0.0109671	0.15039	0.793144	2386.54	2818.8	2592.9	2400.39	2551.32	3174.36	2159.63	2496.4	1826.73	2131.06	2902.77	2666.6
chr8	24411436	24411760	325	4.84861	5.19254	4.39614	0.00645527	0.150396	0.793144	42.6	31.15	20.57	63.11	42	19.99	11.64	22.59	0	59.47	19.23	13.4
chr1	119808659	119809451	793	5.84106	5.6048	6.04401	-0.00904072	0.1504	0.793144	66.38	36.22	45.39	63.9	40.11	39.99	75.67	60.82	104.09	50.18	62.5	42.63
chr1	120414629	120416012	1384	7.84394	7.64057	8.02216	-0.00860348	0.150439	0.793284	175.35	178.94	197.87	110.23	208.56	326.31	372.55	201.59	124.9	407.01	271.65	182.08
chr19	50205223	50205626	404	4.79666	4.99423	4.56767	0.0077289	0.150444	0.793284	35.66	42.74	31.21	27.96	42.47	11.2	26.19	16.51	31.23	21.06	15.63	31.67
chr10	22491932	22492362	431	4.85666	5.06544	4.61246	0.00826926	0.150461	0.793292	47.55	34.77	32.62	31.95	31.61	22.39	2.91	31.28	36.43	20.44	24.04	31.67
chr5	174311624	174312498	875	5.88892	5.53492	6.17294	-0.00727573	0.150482	0.793292	68.36	55.06	36.88	37.54	44.35	35.99	81.5	44.31	182.15	66.29	31.25	27.4
chr1	230231087	230231618	532	4.62416	4.45842	4.7728	-0.0079868	0.150519	0.793292	30.71	22.46	26.95	16.77	19.82	15.2	34.93	25.2	0	42.75	26.44	34.71
chr17	2511287	2512438	1152	10.6039	10.6594	10.5462	0.0120704	0.15052	0.793292	1614.8	1746.63	1631.2	1588.01	1413.68	1709.95	1504.75	1521.47	1311.5	1548.74	1580.6	1504.72
chr5	89613279	89613854	576	5.4515	5.65161	5.2191	0.00807907	0.150532	0.793292	37.65	29.7	92.2	34.35	42.94	64.78	29.11	39.1	41.63	26.02	50.48	37.15
chr4	77120750	77121562	813	6.42972	6.57078	6.27335	0.00973243	0.150535	0.793292	95.11	101.42	71.63	101.45	83.99	116.77	61.12	66.91	88.47	112.75	70.92	63.94
chr2	85830720	85830947	228	4.27778	3.96444	4.53507	-0.00779359	0.150537	0.793292	18.82	20.28	9.22	9.59	14.16	21.59	17.46	14.77	41.63	20.44	20.43	24.36
chr5	14817491	14818180	690	5.64201	5.87415	5.36521	0.00712776	0.15054	0.793292	101.05	26.8	28.37	61.51	85.41	48.79	49.48	44.31	57.25	57.61	24.04	14.61
chr1	235259072	235259903	832	6.68818	6.5721	6.79561	-0.0102406	0.150541	0.793292	97.09	69.55	106.38	95.06	94.84	107.97	93.14	101.66	104.09	106.55	147.84	113.27
chr8	143549290	143549799	510	8.45774	8.70189	8.16369	0.00719724	0.150543	0.793292	540.91	360.05	112.77	559.16	604.92	320.72	276.5	402.31	364.3	296.74	222.37	158.33
chr7	6526378	6526936	559	7.47901	7.33473	7.61017	-0.00998055	0.150546	0.793292	173.37	175.31	131.21	112.63	189.69	186.35	227.02	237.21	202.97	183.37	122.6	199.13
chr12	96434238	96434528	291	4.44322	4.1321	4.699	-0.00789412	0.150547	0.793292	23.78	17.39	24.82	13.58	16.04	9.6	17.46	20.85	46.84	25.4	28.85	16.44
chr1	117644296	117644993	698	6.19973	6.36646	6.01118	0.00922427	0.150572	0.793345	118.88	48.54	82.98	60.71	75.97	107.97	61.12	70.38	62.45	75.58	51.68	65.77
chr7	140639389	140641372	1984	8.41853	8.25881	8.56232	-0.00973056	0.150574	0.793345	270.45	345.56	333.33	269.2	334.54	284.72	587.93	481.38	385.12	257.71	229.58	326.4
chr13	20546362	20547054	693	7.81661	7.68375	7.93825	-0.0102593	0.150595	0.793385	224.88	134.75	212.06	255.62	241.59	164.76	276.5	224.18	275.83	253.99	210.35	230.79
chr1	146036500	146038530	2031	11.2616	11.3665	11.1485	0.0104942	0.1506	0.793385	2735.26	3065.83	2714.18	2368.44	2056.81	2901.63	1749.24	2406.03	1644.58	2093.27	3250.14	2476.61
chrX	113801546	113801977	432	4.89793	5.12173	4.63293	0.00737764	0.150607	0.793385	11.89	31.15	68.79	37.54	36.33	23.19	29.11	13.9	26.02	25.4	27.65	26.79
chr7	4774831	4776266	1436	11.4423	11.5079	11.3736	0.0113868	0.150616	0.793385	2679.78	3085.39	3129.78	2678.38	2725.43	3174.36	2342.99	2683.22	2409.62	2403.64	3021.77	3059.38
chr22	41976168	41977581	1414	8.11897	7.96048	8.26177	-0.00978746	0.150631	0.793397	214.98	302.09	280.14	213.28	284.06	199.95	375.46	375.37	369.51	247.8	162.27	311.17
chr12	109864380	109864615	236	4.6106	4.19292	4.9341	-0.00713296	0.150635	0.793397	23.78	10.87	15.6	23.96	17.93	17.6	20.37	23.46	83.27	26.02	10.82	19.49
chr1	16216250	16217926	1677	10.457	10.5252	10.3854	0.0113001	0.150655	0.793456	1558.34	1714.75	1350.35	1275.68	1336.29	1606.78	1318.48	1309.46	1228.23	1252.62	1414.73	1501.68
chr16	89435322	89436212	891	9.31709	9.39981	9.22932	0.0110142	0.150676	0.793526	755.89	626.64	682.27	682.97	584.63	720.61	480.24	675.15	577.68	587.9	576.95	703.34
chr1	229341859	229343480	1622	11.687	11.7609	11.609	0.0111018	0.150698	0.793594	3330.66	4000.36	3388.64	3078.57	3228.9	3795	2904.73	3222.81	2690.65	2656.4	3413.61	3854.06
chr8	24284315	24284562	248	3.4478	3.67821	3.17347	0.00659711	0.150733	0.793678	13.87	7.97	19.15	7.99	9.44	18.4	20.37	6.08	5.2	4.96	10.82	6.7
chr10	36725602	36725815	214	3.79517	3.26344	4.18284	-0.00618536	0.150746	0.793678	12.88	4.35	13.48	10.38	6.13	10.4	34.93	13.9	36.43	4.34	8.41	10.96
chr2	202299513	202300220	708	5.97952	6.22168	5.68836	0.00740011	0.150756	0.793678	120.86	65.92	26.24	69.5	121.27	43.99	64.03	53.87	36.43	86.73	36.06	32.27
chr11	118358848	118360253	1406	9.28946	9.38664	9.18527	0.0107583	0.150772	0.793678	597.38	631.71	663.12	670.19	627.57	826.18	553	654.29	405.94	533.39	694.74	651.58
chr7	142134911	142135145	235	3.93628	4.2118	3.59541	0.00584883	0.150776	0.793678	3.96	10.14	29.08	25.56	16.04	26.39	0	10.43	31.23	3.1	18.03	9.74
chr12	29299681	29299944	264	3.64639	3.22298	3.97332	-0.00571305	0.150777	0.793678	12.88	8.69	4.96	20.77	4.72	4	17.46	12.16	10.41	37.17	1.2	15.83
chr6	108368276	108369046	771	6.73325	6.91748	6.52201	0.00891803	0.150782	0.793678	118.88	67.37	102.84	183.72	108.53	143.96	101.87	123.39	52.04	115.23	96.16	62.72
chr7	64998995	65000023	1029	8.66326	8.79575	8.51737	0.00993403	0.150797	0.793678	487.41	398.44	678.72	356.26	344.93	400.69	267.77	332.8	353.9	315.94	451.94	476.2
chr12	31681976	31682486	511	6.87543	6.73874	7.00027	-0.0101582	0.150804	0.793678	105.01	96.35	110.64	91.06	111.36	126.37	186.28	89.5	104.09	126.38	133.42	128.49
chr17	29584867	29585070	204	6.03297	5.73273	6.28137	-0.00733657	0.150806	0.793678	18.82	76.79	95.04	23.96	66.06	38.39	139.71	86.02	67.66	58.85	48.08	66.38
chr15	70535011	70536132	1122	7.23193	7.38098	7.06568	0.00978487	0.150807	0.793678	105.01	176.04	195.04	184.52	165.15	174.35	78.58	176.39	114.5	140.01	170.68	123.62
chr3	175518526	175518738	213	3.43088	2.9059	3.81497	-0.00589982	0.150822	0.793711	7.93	7.97	3.55	6.39	12.74	6.4	11.64	7.82	31.23	15.49	0	18.27
chr12	49778057	49778573	517	5.65862	5.37809	5.89339	-0.00807115	0.150833	0.793724	58.45	38.4	29.08	40.74	37.28	45.59	125.15	39.1	67.66	55.14	32.45	37.15
chr14	60845086	60846200	1115	8.22058	8.33843	8.09223	0.0104462	0.150849	0.793724	269.46	286.15	321.28	377.03	356.25	331.91	261.95	225.05	182.15	333.91	335.35	299
chr5	169768038	169768308	271	3.3213	2.88023	3.65862	-0.00612249	0.150858	0.793724	11.89	10.14	6.38	7.19	3.77	4.8	34.93	8.69	5.2	14.87	7.21	4.87
chr5	124707524	124708026	503	8.22614	8.08902	8.35136	-0.00987068	0.150858	0.793724	320.98	276.74	241.13	320.32	329.83	144.76	302.7	270.23	260.22	400.81	341.36	384.25
chr8	94813169	94814128	960	6.01365	6.15411	5.85802	0.00961662	0.150907	0.793856	82.23	82.59	75.89	41.54	67.48	77.58	64.03	44.31	57.25	63.81	56.49	62.11
chrX	112642405	112642786	382	4.52857	4.14426	4.83175	-0.00687016	0.150913	0.793856	25.76	7.24	12.77	25.56	15.57	19.19	34.93	10.43	52.04	39.03	20.43	14.01
chr3	181726670	181727950	1281	5.53102	5.69226	5.34947	0.00888874	0.150915	0.793856	76.28	50.71	50.35	46.33	45.77	40.79	23.28	59.96	57.25	32.21	40.87	31.06
chr5	43007373	43008881	1509	11.2109	11.3065	11.1086	0.0106652	0.150917	0.793856	2452.92	2878.2	2570.92	2319.71	2468.27	2506.54	1755.06	2243.54	1556.1	2307	3141.96	2245.21
chr1	154936282	154937817	1536	11.7517	11.8176	11.6828	0.0113598	0.150966	0.794064	3530.78	4293.03	3479.42	3203.19	3343.09	3807	2948.38	3306.23	2867.6	3264.12	3777.81	3560.55
chr15	75723502	75724281	780	6.23126	6.01489	6.41936	-0.0082385	0.150974	0.794064	69.35	96.35	36.88	68.7	59.93	56.79	113.51	64.3	57.25	156.73	49.28	72.47
chr7	55365223	55366667	1445	11.7903	11.8611	11.7159	0.0111693	0.150987	0.79409	3591.21	4333.6	3422.69	3187.21	3389.8	4395.64	3198.69	3495.65	2935.26	3153.85	3871.56	3528.27
chr11	122637580	122637970	391	4.53192	4.22392	4.7856	-0.00713054	0.151007	0.794141	19.81	21.01	22.69	7.19	19.82	21.59	29.11	6.95	31.23	29.12	25.24	43.84
chr8	125364402	125364658	257	4.33431	4.01831	4.59338	-0.00758169	0.151031	0.794141	15.85	15.21	14.18	12.78	18.4	20.79	32.02	30.41	26.02	11.15	32.45	12.79
chr11	68412843	68413324	482	4.80619	4.32451	5.16667	-0.00598527	0.151049	0.794141	32.69	10.87	4.26	34.35	29.25	8.8	20.37	31.28	93.68	32.21	30.05	7.92
chr7	142478476	142478743	268	4.78953	4.38713	5.10382	-0.00747723	0.15105	0.794141	21.79	13.76	27.66	17.57	20.76	23.99	37.84	18.25	83.27	17.97	24.04	24.97
chr1	16067185	16067375	191	3.18967	2.74164	3.53104	-0.00618619	0.151061	0.794141	2.97	15.94	7.09	3.2	6.13	4.8	11.64	4.34	15.61	12.39	15.63	9.74
chr5	115020376	115020869	494	4.22379	4.58239	3.74549	0.0059934	0.151082	0.794141	28.73	18.84	4.96	45.53	32.09	13.6	11.64	13.9	5.2	32.83	12.02	4.87
chr1	53245805	53247039	1235	6.5233	6.65484	6.37856	0.0100979	0.151085	0.794141	94.11	78.24	101.42	99.85	132.59	98.37	69.85	73.86	78.07	89.83	87.74	99.87
chr15	59104652	59105696	1045	10.2322	10.2935	10.1682	0.0116829	0.151108	0.794141	1224.48	1392.37	1185.81	1233.35	1175.39	1318.85	1216.61	1107	994.03	1211.73	1088.99	1285.5
chr2	134154185	134155515	1331	9.2099	9.06865	9.33854	-0.00994474	0.151116	0.794141	531.99	412.21	573.05	786.02	594.54	323.91	532.63	497.89	759.84	772.51	675.51	646.1
chr18	23487134	23488793	1660	9.69749	9.80074	9.58628	0.0105585	0.151121	0.794141	754.9	830.93	982.27	762.85	976.74	1043.72	718.91	883.69	541.25	646.13	992.83	829.39
chr4	171334572	171334953	382	3.95449	3.61658	4.22809	-0.00674056	0.151125	0.794141	8.92	7.24	17.02	11.98	21.23	7.2	17.46	8.69	20.82	26.02	9.62	29.84
chr1	221174656	221174922	267	4.35751	4.09962	4.57621	-0.00778054	0.15113	0.794141	14.86	17.39	24.11	9.59	11.32	25.59	23.28	16.51	26.02	19.2	26.44	31.67
chr2	64273523	64274219	697	5.13983	4.82133	5.40057	-0.00755035	0.151139	0.794141	23.78	21.01	33.33	27.96	15.57	47.99	87.32	32.15	46.84	29.74	33.66	23.75
chr12	118166726	118167291	566	5.15846	5.43055	4.82283	0.0068904	0.151164	0.794141	56.47	40.57	20.57	62.31	66.06	12.8	20.37	36.49	26.02	47.08	26.44	13.4
chr8	38286724	38286994	271	4.05776	3.58963	4.41063	-0.00653414	0.151187	0.794141	8.92	11.59	7.8	5.59	12.74	25.59	26.19	8.69	46.84	21.06	10.82	14.01
chr11	63866241	63866628	388	4.38959	4.65739	4.06047	0.00681154	0.151193	0.794141	40.62	28.98	16.31	21.57	31.14	12.8	17.46	32.15	15.61	18.58	10.82	5.48
chr19	17887274	17887513	240	5.01817	4.76854	5.23092	-0.00789696	0.151202	0.794141	21.79	21.73	53.19	19.97	29.25	17.6	26.19	31.28	41.63	48.94	50.48	26.79
chr19	2503489	2504123	635	6.37246	6.10227	6.59994	-0.0076498	0.151203	0.794141	61.42	76.79	42.55	132.6	47.66	51.19	171.72	54.74	83.27	140.63	82.94	48.72
chr1	144001899	144003095	1197	4.50069	4.83581	4.06341	0.00658482	0.151212	0.794141	23.78	24.63	9.93	63.9	28.31	20.79	11.64	19.12	0	28.5	26.44	14.61
chr16	11850909	11852164	1256	10.7678	10.8288	10.704	0.0116394	0.151213	0.794141	1782.23	1990.04	1898.58	1573.64	1802.01	1866.71	1632.82	1657.89	1446.81	1594.58	1792.15	1884.71
chr3	128617165	128618424	1260	10.9301	11.0021	10.8544	0.0111789	0.151214	0.794141	1925.88	2286.33	2080.85	1820.46	1766.62	2425.76	1813.27	2014.15	1540.49	1813.26	1878.69	2048.52
chr7	7789470	7790092	623	6.22585	6.57651	5.76162	0.00582951	0.151214	0.794141	164.45	70.27	20.57	103.84	96.73	116.77	17.46	19.12	31.23	77.44	90.15	90.12
chrX	49229915	49231267	1353	10.0667	10.1483	9.98027	0.010995	0.151216	0.794141	1172.96	1107.67	1058.86	962.55	1146.61	1360.44	873.16	1020.98	827.49	1038.27	1193.56	1107.08
chr5	68433929	68434979	1051	9.58653	9.47125	9.69329	-0.0104554	0.151232	0.794141	583.51	891.06	756.03	735.69	650.22	642.23	1082.72	590.86	874.33	669.06	811.33	939.01
chr21	34367261	34367842	582	5.5739	5.39067	5.73646	-0.00942357	0.151243	0.794141	51.52	44.92	34.75	41.54	48.6	30.39	55.3	57.35	62.45	61.95	44.47	38.36
chr19	47745156	47745921	766	9.76886	9.85806	9.67377	0.0108366	0.151262	0.794141	918.36	934.53	861.7	748.48	966.36	1138.9	800.4	897.59	624.52	812.78	787.29	977.98
chr3	187066100	187067201	1102	9.08749	9.1976	8.96828	0.0103918	0.151263	0.794141	601.34	639.68	481.56	598.3	566.23	635.83	454.05	436.2	437.17	363.64	641.86	672.28
chr21	23853538	23854710	1173	6.70103	6.81422	6.57819	0.0100006	0.151274	0.794141	105.01	115.19	104.26	89.47	108.53	152.76	110.6	116.43	104.09	81.15	72.12	88.91
chr20	2651757	2653285	1529	11.6208	11.6819	11.557	0.0115085	0.151293	0.794141	3098.84	3662.77	3195.03	3061	3024.12	3671.83	2872.71	3088.13	2810.35	2624.8	3327.07	3355.33
chr10	44724734	44725960	1227	7.09316	7.22975	6.94227	0.00898518	0.151302	0.794141	115.91	136.92	161.7	148.58	227.91	109.57	189.19	91.24	182.15	97.88	75.72	101.7
chr6	78910566	78911246	681	5.30405	4.91925	5.60753	-0.00724512	0.151302	0.794141	38.64	16.66	26.95	26.36	37.75	35.19	69.85	29.54	114.5	24.16	24.04	30.45
chr3	18228128	18228773	646	7.9534	7.82453	8.07169	-0.0100123	0.151324	0.794141	187.24	206.47	309.22	195.71	283.11	178.35	276.5	301.51	202.97	218.06	263.23	351.97
chr8	62905919	62906474	556	4.81819	4.43276	5.12206	-0.00608792	0.151328	0.794141	35.66	7.24	27.66	14.38	27.84	16.8	5.82	79.94	31.23	37.17	46.88	7.92
chr5	170296260	170296427	168	5.80486	5.67477	5.92417	-0.00957101	0.15133	0.794141	43.59	43.47	58.16	55.12	58.98	47.19	37.84	59.96	57.25	68.14	55.29	85.86
chr11	72924458	72925548	1091	5.7621	5.98542	5.49778	0.00880141	0.151336	0.794141	68.36	72.44	44.68	52.72	62.76	79.18	17.46	57.35	26.02	58.85	46.88	64.55
chr7	75951542	75951921	380	3.30463	2.63356	3.76087	-0.00504609	0.151338	0.794141	16.84	5.07	6.38	3.2	0.94	4.8	40.75	23.46	10.41	3.1	2.4	1.22
chr12	124521017	124521336	320	4.20226	3.95921	4.41021	-0.00780858	0.151356	0.794141	8.92	13.76	18.44	11.18	14.63	26.39	23.28	15.64	15.61	21.06	30.05	21.92
chr22	46672095	46672411	317	6.23692	6.03625	6.41305	-0.00849047	0.151367	0.794141	64.39	63.75	97.16	85.47	48.6	34.39	55.3	70.38	78.07	63.19	125.01	119.35
chrX	103404373	103405395	1023	6.11856	5.93495	6.28142	-0.00944788	0.151392	0.794141	60.43	84.76	61.7	59.11	67.48	33.59	66.94	62.56	104.09	85.49	72.12	75.51
chr1	26695258	26697740	2483	11.8356	11.8985	11.7697	0.0113967	0.151398	0.794141	3634.8	4272.02	3513.47	3247.12	3603.08	4636.38	3408.25	3583.41	3346.4	3298.81	3620.35	3693.3
chr13	27424022	27425312	1291	10.4464	10.5204	10.3685	0.0110343	0.151411	0.794141	1284.91	1790.82	1471.63	1226.16	1328.27	1710.75	1266.09	1371.15	1316.7	1198.1	1376.26	1403.64
chr15	49146073	49146751	679	4.9427	5.10524	4.7595	0.00876428	0.151412	0.794141	48.54	31.15	28.37	20.77	40.11	37.59	29.11	23.46	31.23	27.88	22.84	28.01
chr6	90294653	90297477	2825	12.0991	12.1751	12.019	0.0109948	0.151413	0.794141	4471.92	4914.6	4690.06	3926.1	4127.31	5616.92	3454.82	4076.09	3981.33	3691.57	4904.06	4793.07
chr17_GL000205v2_random	86814	89776	2963	8.87077	8.69923	9.02407	-0.00940224	0.151426	0.794141	523.08	444.08	394.33	466.5	328.41	337.51	401.66	494.41	770.24	249.04	492.81	715.52
chr3	87167945	87168342	398	4.17862	4.38095	3.9432	0.00763545	0.151426	0.794141	13.87	18.84	27.66	18.37	25.48	20.79	8.73	16.51	26.02	17.35	4.81	18.88
chr10	79248370	79248755	386	8.01679	7.85181	8.16483	-0.00931771	0.151435	0.794141	246.68	220.95	237.59	268.4	315.67	96.77	288.14	226.79	213.38	333.29	306.5	353.8
chr10	110600537	110600809	273	4.82813	4.47331	5.11268	-0.00779656	0.151435	0.794141	28.73	15.94	22.69	22.37	25.95	17.6	55.3	22.59	62.45	27.88	15.63	23.75
chr7	64882220	64883307	1088	6.2453	6.04885	6.41817	-0.00914321	0.151442	0.794141	49.53	75.34	65.25	58.31	73.61	75.18	81.5	107.75	114.5	93.54	36.06	79.77
chr19	49701126	49701823	698	4.5435	4.22753	4.80254	-0.00694541	0.15145	0.794141	9.91	19.56	17.73	28.76	10.85	25.59	23.28	57.35	31.23	24.78	19.23	11.57
chr8	141726777	141727214	438	5.02821	4.68005	5.30848	-0.00750019	0.151456	0.794141	26.75	22.46	31.21	23.17	27.84	22.39	55.3	34.76	72.86	45.22	15.63	14.01
chr1	93447251	93449359	2109	9.47155	9.37247	9.56426	-0.0106747	0.151472	0.794141	502.27	830.21	651.06	555.17	751.19	687.02	817.86	875.87	754.63	644.89	752.44	696.64
chr5	149269039	149269269	231	5.02433	4.66637	5.3109	-0.00761306	0.151482	0.794141	27.74	23.91	34.75	15.98	23.59	26.39	66.94	20.85	72.86	25.4	19.23	32.88
chr7	115359116	115359904	789	6.12453	6.22549	6.01598	0.00953428	0.15149	0.794141	65.38	65.2	76.6	89.47	73.14	79.18	87.32	64.3	83.27	47.7	66.11	39.58
chr18	32549323	32549705	383	4.93032	4.56912	5.21895	-0.00747038	0.151491	0.794141	23.78	26.8	24.82	17.57	17.46	31.99	29.11	37.36	88.47	27.26	10.82	30.45
chr5	72819044	72819247	204	7.07443	6.94708	7.19144	-0.0103567	0.151493	0.794141	146.62	107.22	111.35	107.84	111.36	155.96	154.26	119.04	171.74	151.78	134.62	145.54
chr7	2838590	2839513	924	9.78846	9.90665	9.65972	0.0102423	0.151501	0.794141	995.63	658.52	1065.25	1018.47	868.68	1152.5	529.72	812.44	655.75	820.83	1022.88	1011.47
chr9	98998792	98999307	516	5.10523	4.81564	5.34629	-0.00823955	0.151508	0.794141	38.64	29.7	26.24	19.17	26.42	28.79	61.12	33.02	62.45	36.55	15.63	35.32
chr2	237905772	237906403	632	6.14322	5.46349	6.60341	-0.00494442	0.151514	0.794141	11.89	116.63	2.84	28.76	46.24	58.38	113.51	82.55	98.88	7.43	68.51	212.52
chr17	81494185	81494460	276	4.21451	3.796	4.53851	-0.00613418	0.151525	0.794141	1.98	13.04	9.93	32.75	16.04	9.6	5.82	27.81	36.43	24.78	34.86	9.74
chr10	45710311	45710511	201	2.42251	2.66799	2.1265	0.00569737	0.151536	0.794141	3.96	7.97	5.67	2.4	6.13	12	2.91	4.34	10.41	2.48	2.4	3.65
chrX	7146995	7148850	1856	11.2092	11.2784	11.1366	0.0111904	0.151546	0.794141	2267.66	2980.35	2412.76	2145.58	2282.83	2814.46	2290.6	2429.49	2055.72	2122.39	2085.43	2524.72
chr13	33723695	33724157	463	6.09357	5.96332	6.21304	-0.01013	0.151549	0.794141	67.37	60.85	59.57	75.09	57.09	54.39	87.32	60.82	67.66	81.77	79.33	68.2
chr17	42683570	42683892	323	6.13921	5.97991	6.28266	-0.00896926	0.15157	0.794141	73.31	55.06	70.21	57.51	61.81	60.78	66.94	101.66	57.25	105.31	34.86	101.09
chr11	66559127	66559808	682	5.41119	5.25532	5.55184	-0.00876207	0.151587	0.794141	49.53	40.57	40.43	39.94	28.31	30.39	34.93	33.02	36.43	62.57	43.27	71.25
chr8	61779923	61780683	761	5.51071	5.87396	5.02408	0.00548227	0.151588	0.794141	28.73	18.11	40.43	16.77	109.47	138.36	23.28	21.72	52.04	21.06	62.5	14.61
chr4	81921711	81922079	369	4.59626	4.8979	4.2144	0.00676458	0.15159	0.794141	11.89	31.88	23.4	63.9	19.82	27.99	17.46	11.3	10.41	30.36	12.02	29.84
chr14	34059850	34061038	1189	6.95302	6.72739	7.14808	-0.00885766	0.151592	0.794141	115.91	115.19	127.66	107.84	78.8	90.38	110.6	88.63	286.24	143.72	79.33	142.49
chr9	133274915	133275835	921	5.31805	4.83499	5.67931	-0.00601835	0.151598	0.794141	24.77	17.39	19.15	70.29	29.25	10.4	29.11	32.15	166.54	24.78	39.67	15.22
chr11	124799474	124801034	1561	11.0594	10.9847	11.1305	-0.0110608	0.151603	0.794141	1696.04	2571.76	1941.84	1732.6	2128.54	2087.45	2281.87	2293.94	1972.45	2085.84	2390.73	2426.07
chr2	96199515	96199785	271	4.60327	4.84382	4.31442	0.00774565	0.151608	0.794141	32.69	11.59	26.95	39.14	36.33	25.59	11.64	25.2	20.82	22.92	13.22	25.58
chr11	65557525	65559090	1566	8.73587	8.60369	8.85696	-0.0101661	0.15161	0.794141	299.18	581.73	402.13	307.54	383.62	359.91	576.29	489.2	478.8	348.78	467.57	421.4
chr12	27112473	27112700	228	3.31288	2.97125	3.5889	-0.00651314	0.151633	0.794141	14.86	5.8	9.22	7.99	5.19	4	17.46	17.38	10.41	11.77	3.61	11.57
chr10	11454709	11455521	813	5.63219	5.82741	5.40636	0.00863143	0.15164	0.794141	77.27	42.74	43.97	46.33	55.21	75.18	26.19	63.43	46.84	46.46	24.04	47.5
chr3	112858345	112859036	692	7.59151	7.70903	7.46356	0.0104414	0.151648	0.794141	182.28	207.19	190.78	229.26	236.4	209.54	206.65	182.47	114.5	229.83	153.85	171.72
chr10	80549508	80549810	303	3.35597	2.94103	3.67784	-0.00570981	0.151648	0.794141	2.97	11.59	8.51	4.79	1.42	16.8	17.46	8.69	5.2	25.4	4.81	15.22
chr11	60683831	60685034	1204	7.36239	7.52046	7.18484	0.00939271	0.151651	0.794141	190.21	176.04	166.67	239.64	185.91	143.16	98.96	152.06	124.9	183.99	224.77	88.3
chr1	52726082	52727186	1105	10.2007	10.2711	10.1266	0.0112369	0.151661	0.794141	1126.4	1444.53	1199.29	1092.76	1254.66	1296.46	1114.74	1153.92	936.78	1032.08	1238.04	1231.91
chr5	156961009	156961368	360	3.84747	4.09029	3.55533	0.00630411	0.15167	0.794141	22.79	13.76	12.06	31.95	16.04	5.6	8.73	6.95	26.02	14.25	2.4	12.18
chr21	33320128	33320539	412	7.22218	7.46075	6.93618	0.00737092	0.151678	0.794141	67.37	291.95	195.04	174.94	239.7	87.98	52.39	99.93	109.29	99.74	265.64	107.78
chr16	84947092	84947352	261	4.28572	4.45982	4.08769	0.00704163	0.151683	0.794141	18.82	19.56	29.79	16.77	15.1	31.99	14.55	17.38	36.43	17.97	10.82	4.87
chr1	18597492	18597704	213	3.68425	3.09367	4.10208	-0.00584561	0.151689	0.794141	4.95	7.97	9.93	12.78	5.19	10.4	20.37	17.38	46.84	12.39	2.4	3.65
chr22	26511962	26513170	1209	9.23542	9.31828	9.14752	0.0109726	0.151695	0.794141	635.02	634.61	623.4	548.78	655.88	732.61	593.75	656.9	452.78	533.39	521.66	644.27
chr2	208253990	208255818	1829	11.2214	11.3166	11.1195	0.0106201	0.151705	0.794141	2545.05	2978.9	2159.57	1979.43	2423.92	3216.75	2075.22	2428.62	1686.21	1958.22	2652.76	2548.47
chr6	133854975	133855385	411	4.2445	3.66669	4.65595	-0.00593112	0.151717	0.794141	18.82	11.59	14.18	7.19	13.21	11.2	34.93	15.64	78.07	10.53	6.01	6.09
chr18	12068350	12068613	264	3.21529	2.91223	3.4656	-0.00645395	0.151719	0.794141	5.94	7.97	12.77	8.79	3.3	6.4	5.82	7.82	10.41	21.06	10.82	10.35
chrX	48956981	48959020	2040	11.811	11.8823	11.7361	0.0111081	0.151727	0.794141	3620.93	4005.43	3758.86	3369.34	3512.49	4382.84	2631.13	3369.66	3460.89	3204.03	3827.09	3975.24
chrX	81201620	81202883	1264	9.89334	9.96108	9.82225	0.0112716	0.151766	0.794243	932.23	1030.88	1039.71	946.58	954.56	1076.52	943.02	785.5	796.27	881.54	1095	930.48
chr12	26884582	26885613	1032	8.04159	8.15165	7.92243	0.0105261	0.151776	0.794243	314.04	279.63	249.64	300.35	253.86	308.72	270.68	248.51	182.15	315.32	193.52	245.41
chr9	111944556	111945652	1097	7.17777	7.30363	7.03987	0.0103064	0.151789	0.794243	162.47	131.85	141.13	190.91	149.58	171.95	160.08	134.68	83.27	122.66	123.8	165.03
chr10	132446787	132448069	1283	10.2418	10.146	10.3317	-0.0106983	0.151793	0.794243	1134.33	1265.6	1204.96	1044.03	1228.71	920.56	1114.74	922.79	1493.65	1393.25	1265.68	1541.87
chr10	90911265	90912025	761	6.33893	6.07869	6.55932	-0.00852404	0.151799	0.794243	70.34	64.48	46.81	64.7	63.23	95.97	128.06	77.33	166.54	44.6	82.94	66.38
chr3	39151846	39153992	2147	11.7329	11.6551	11.8066	-0.0109991	0.151804	0.794243	2760.03	4038.75	3326.23	3144.87	3425.67	2655.3	3318.02	3248.88	3434.87	3428.29	3839.11	4224.3
chr11	121422551	121423146	596	8.68073	8.54617	8.8038	-0.00986206	0.151806	0.794243	303.15	463.64	419.15	299.55	395.89	361.5	328.89	524.83	333.08	328.33	497.62	668.63
chr12	1601208	1602313	1106	8.56132	8.68733	8.42323	0.0102541	0.151815	0.794243	300.18	410.03	459.57	470.49	418.06	415.09	343.44	360.6	171.74	383.47	395.45	404.95
chrX	9313113	9314188	1076	6.04177	6.25952	5.78522	0.00853799	0.151831	0.794285	90.15	78.96	54.61	95.06	76.91	63.98	20.37	43.45	36.43	89.21	80.53	60.9
chr19	38667073	38667388	316	6.87686	6.73988	7.00195	-0.00970487	0.151852	0.794348	115.91	67.37	119.86	128.61	112.77	96.77	119.33	139.03	93.68	134.43	182.7	99.87
chr3	120399271	120399878	608	6.15474	5.98706	6.30494	-0.00948868	0.151868	0.794391	56.47	49.99	69.5	93.46	57.57	53.59	72.76	53	88.47	83.63	98.56	77.95
chr13	42279079	42279384	306	5.70807	5.53074	5.86598	-0.00848184	0.151891	0.794416	49.53	55.78	65.25	50.32	26.9	29.59	55.3	88.63	31.23	73.72	48.08	52.98
chr15	66404435	66404973	539	5.01787	5.12005	4.9079	0.00890188	0.151906	0.794416	40.62	40.57	31.91	31.15	31.61	32.79	23.28	23.46	57.25	20.44	25.24	30.45
chr6	8075844	8076451	608	4.08879	4.41139	3.67265	0.00663171	0.151911	0.794416	18.82	14.49	18.44	17.57	20.76	37.59	2.91	27.81	10.41	8.67	6.01	20.7
chr4	110184617	110184782	166	3.49681	2.89481	3.9203	-0.00586333	0.151923	0.794416	0	6.52	7.09	15.18	9.44	6.4	20.37	7.82	36.43	9.29	9.62	7.31
chr19	35153645	35155834	2190	10.218	10.1479	10.2848	-0.0111075	0.151947	0.794416	1059.03	1098.25	1262.41	1126.31	1060.73	1200.48	1260.27	1267.75	1051.28	1037.65	1472.42	1395.72
chr2	226905662	226906848	1187	11.3919	11.5043	11.2701	0.010285	0.151953	0.794416	2764.98	2550.75	3158.86	2678.38	2658.43	3618.25	1918.05	2664.1	1545.69	2212.84	3424.43	3052.68
chr6	12621692	12622144	453	5.2993	5.00117	5.54626	-0.00776433	0.151953	0.794416	38.64	15.94	26.24	42.34	43.41	25.59	52.39	22.59	78.07	58.85	25.24	43.24
chr1	150233811	150234145	335	7.49377	7.63747	7.33416	0.00994785	0.151954	0.794416	207.05	200.67	197.87	183.72	232.62	172.75	96.05	137.29	124.9	201.34	230.78	177.81
chr13	99287899	99288650	752	7.65371	7.52537	7.77157	-0.0101041	0.151956	0.794416	133.74	165.9	224.82	239.64	210.92	130.37	200.83	240.69	213.38	196.38	227.17	232.62
chr2	190372127	190373218	1092	6.0795	6.204	5.94323	0.00985652	0.151958	0.794416	65.38	79.69	91.49	60.71	67.48	77.58	58.21	57.35	72.86	63.81	43.27	73.68
chr19	49421473	49421752	280	4.67066	4.89226	4.40872	0.00810338	0.152001	0.794434	31.7	29.7	30.5	35.15	31.14	19.99	5.82	36.49	26.02	16.11	18.03	24.97
chr10	71693989	71695414	1426	10.5295	10.4403	10.6135	-0.0107425	0.152012	0.794434	1163.06	1545.23	1454.61	1592.81	1407.54	1173.29	1562.96	1428.5	1332.31	1300.94	1777.72	1997.97
chr5	113507440	113508390	951	6.08163	6.22711	5.91983	0.00984269	0.152021	0.794434	64.39	74.62	87.23	61.51	84.93	76.78	40.75	59.09	62.45	81.77	58.9	60.29
chr6	24861901	24862461	561	9.056	8.93085	9.17115	-0.0100452	0.152043	0.794434	386.36	535.36	547.52	524.01	440.71	494.27	532.63	574.35	348.69	482.59	909.9	610.78
chr8	132192089	132192330	242	4.15589	3.55761	4.57754	-0.00550618	0.152046	0.794434	11.89	20.28	15.6	13.58	8.49	0.8	29.11	13.9	67.66	19.82	1.2	11.57
chr7	151087389	151087661	273	7.3243	7.1857	7.45075	-0.00987857	0.152057	0.794434	150.58	190.53	143.97	144.58	156.66	87.18	229.93	184.21	135.31	200.1	145.44	154.67
chrX	64427350	64427809	460	4.46353	4.68937	4.19565	0.00790275	0.152057	0.794434	20.8	34.05	17.73	32.75	25.48	23.99	17.46	22.59	10.41	13.63	32.45	13.4
chr17	80925449	80926016	568	5.3796	5.12173	5.59829	-0.00738564	0.152069	0.794434	32.69	42.02	44.68	37.54	10.38	41.59	43.66	60.82	41.63	62.57	16.83	65.16
chr17	62886135	62886403	269	3.87048	3.39657	4.22661	-0.00658849	0.15207	0.794434	11.89	8.69	17.73	5.59	13.68	5.6	11.64	19.12	46.84	8.67	9.62	16.44
chr19	11596914	11598149	1236	10.869	10.8047	10.9305	-0.0113492	0.152075	0.794434	1804.02	2054.51	1914.18	1595.2	1572.69	1791.53	1868.57	1750	1899.59	1903.09	2027.73	2261.04
chr6	104940996	104941708	713	5.92649	5.56058	6.21813	-0.00722672	0.152078	0.794434	48.54	48.54	51.77	35.15	47.19	51.99	90.23	40.84	202.97	30.97	40.87	40.8
chr16	15658720	15659793	1074	9.16212	9.2472	9.07172	0.0108295	0.152078	0.794434	552.8	566.51	582.98	720.52	621.9	601.44	427.85	551.76	520.44	521	691.14	516.39
chr5	75963644	75963888	245	3.25386	3.65011	2.70577	0.00591138	0.152087	0.794434	8.92	18.11	2.84	23.96	15.1	6.4	5.82	11.3	0	9.91	4.81	7.31
chr1	110023844	110024150	307	4.70542	4.34616	4.99282	-0.00770757	0.152102	0.794434	17.83	23.18	26.24	19.17	13.21	22.39	23.28	15.64	72.86	29.12	30.05	20.1
chr9	36903480	36904143	664	5.48653	5.22376	5.70874	-0.00854738	0.152106	0.794434	45.57	43.47	29.08	33.55	32.56	39.99	96.05	34.76	62.45	30.97	42.07	47.5
chr2	95413853	95414468	616	5.56373	5.30029	5.7864	-0.00863691	0.152119	0.794434	45.57	34.77	46.1	27.16	39.64	43.19	64.03	63.43	93.68	45.22	27.65	37.15
chr5	67165686	67167139	1454	9.64878	9.75502	9.53409	0.0104356	0.152119	0.794434	787.59	1041.02	848.23	758.86	671.45	1077.32	558.83	819.39	660.95	644.89	863.02	901.25
chr19	44207030	44208098	1069	8.40719	8.53983	8.26111	0.0100024	0.152123	0.794434	389.34	360.05	337.59	297.15	290.66	558.25	317.25	356.26	202.97	283.11	295.69	385.47
chr14	71378807	71379408	602	4.84731	4.58404	5.06987	-0.00863253	0.152131	0.794434	21.79	18.84	26.24	17.57	30.67	28.79	43.66	32.15	41.63	29.12	33.66	21.31
chr1	31684083	31684328	246	3.91599	3.48836	4.24543	-0.00637794	0.152131	0.794434	17.83	9.42	6.38	11.98	11.32	10.4	43.66	6.95	20.82	24.78	4.81	12.79
chr7	5204560	5205259	700	5.61539	5.82746	5.36668	0.00803319	0.15217	0.794586	60.43	36.22	65.96	49.53	95.79	32.79	26.19	37.36	36.43	31.59	70.92	45.06
chr10	78981360	78981930	571	5.13967	4.94928	5.30784	-0.00882794	0.15218	0.794586	30.71	45.64	24.11	26.36	37.75	20.79	29.11	45.18	41.63	32.83	45.68	43.24
chr20	48422264	48422929	666	5.96143	5.70765	6.17717	-0.00870411	0.152186	0.794586	50.52	49.99	56.03	67.1	54.74	35.19	78.58	73.86	124.9	65.05	58.9	32.88
chr8	22918280	22918923	644	5.98194	5.78604	6.15438	-0.00907847	0.152206	0.794645	62.41	77.52	48.23	47.13	48.6	47.19	128.06	72.12	52.04	66.91	57.69	50.54
chr5	168291337	168292492	1156	8.15094	7.80907	8.42712	-0.00665714	0.152221	0.794683	174.36	368.74	239.01	214.08	287.83	61.58	535.54	251.12	400.74	322.14	435.12	120.57
chr1	229058072	229058855	784	5.04628	4.82693	5.23664	-0.00819643	0.152237	0.794688	23.78	31.88	34.04	19.97	27.84	32.79	17.46	46.92	46.84	21.68	34.86	58.46
chr1	12197667	12198812	1146	7.42593	7.63282	7.18431	0.00813848	0.152246	0.794688	191.2	291.22	126.24	220.47	297.74	63.98	130.97	136.42	88.47	199.48	180.3	137.01
chr14	75249161	75250081	921	7.52354	7.39911	7.63809	-0.0100647	0.152251	0.794688	187.24	223.13	178.72	174.14	141.56	107.97	232.84	191.16	161.33	234.17	185.1	190.6
chr6	97497781	97498274	494	5.78891	5.45705	6.05853	-0.0075897	0.152257	0.794688	57.46	35.5	35.46	58.31	34.45	42.39	104.78	39.1	140.52	46.46	28.85	40.19
chr19	7787879	7790031	2153	8.46683	8.33516	8.58748	-0.0100326	0.152269	0.794688	335.84	458.57	324.11	258.01	299.63	261.53	317.25	502.23	411.14	280.01	347.37	450.02
chr2	156527085	156527612	528	5.20492	5.50886	4.81937	0.00624757	0.152298	0.794688	69.35	39.84	21.99	63.9	71.72	6.4	23.28	25.2	31.23	59.47	16.83	13.4
chr22	42431787	42432611	825	6.44375	6.31179	6.56465	-0.0100365	0.152316	0.794688	98.08	71	68.08	81.48	86.82	71.18	136.8	99.93	67.66	97.88	87.74	77.95
chr2	218470492	218471705	1214	7.50823	7.63931	7.36403	0.00983956	0.152345	0.794688	203.09	151.41	239.01	176.53	269.43	156.76	180.45	223.31	145.72	133.81	134.62	170.51
chr11	134360226	134360655	430	4.84281	4.44704	5.15306	-0.00678397	0.152346	0.794688	27.74	31.15	13.48	23.96	19.35	15.2	69.85	26.94	57.25	34.69	15.63	9.13
chr12	24083983	24084219	237	3.85182	4.0759	3.58642	0.00676741	0.152352	0.794688	15.85	13.04	19.86	23.17	18.87	10.4	17.46	15.64	15.61	15.49	3.61	4.26
chr9	35775898	35776647	750	6.59074	6.77155	6.38397	0.00916526	0.152352	0.794688	84.21	90.56	170.92	107.84	76.44	125.57	84.41	99.06	41.63	77.44	88.95	109.61
chr12	104490249	104491458	1210	7.42937	7.33047	7.52192	-0.0103247	0.152356	0.794688	155.54	154.31	195.04	140.59	188.27	131.97	174.63	217.23	124.9	183.99	223.57	178.42
chr11	45025850	45026876	1027	9.92075	9.75583	10.0687	-0.00939992	0.152362	0.794688	633.04	1075.07	1217.02	898.65	962.11	401.49	846.97	727.28	1207.41	1234.65	1088.99	1338.48
chr15	101137150	101137965	816	6.95071	6.74423	7.13131	-0.00894713	0.152364	0.794688	102.04	81.86	157.45	83.87	94.84	123.17	90.23	185.95	234.2	91.07	105.77	133.97
chr5	58459252	58461184	1933	12.0032	12.0784	11.9238	0.0109834	0.15237	0.794688	4043.95	5113.1	3859.57	3711.22	4063.14	5157.84	3705.13	3816.28	3247.52	3715.11	4366.78	4461.19
chr15	74541859	74542157	299	7.77938	7.88196	7.66895	0.0105651	0.152378	0.794688	245.69	230.37	220.57	258.01	243.95	216.74	189.19	167.7	182.15	257.09	239.19	185.73
chr13	30457034	30457856	823	5.93044	6.13738	5.68876	0.0080592	0.152382	0.794688	48.54	119.53	85.82	63.9	58.98	45.59	78.58	27.81	31.23	45.84	48.08	77.95
chr9	133742893	133743491	599	6.79432	6.63732	6.93589	-0.00981636	0.152399	0.794688	121.85	97.07	72.34	110.23	103.81	91.98	148.44	94.71	140.52	156.11	93.75	101.09
chr16	81424671	81425154	484	5.44646	5.26298	5.60921	-0.00898803	0.152402	0.794688	33.68	35.5	46.81	36.74	42.47	35.19	81.5	43.45	26.02	34.69	42.07	65.16
chr1	45300339	45300499	161	6.85959	6.74574	6.9651	-0.010393	0.152402	0.794688	118.88	101.42	108.51	132.6	95.31	87.18	145.53	120.78	119.7	131.95	116.59	115.09
chr1	171655525	171655888	364	4.56436	4.31414	4.77753	-0.0084411	0.15241	0.794688	19.81	28.25	15.6	15.98	16.51	23.19	37.84	21.72	31.23	22.3	21.64	29.84
chr2	64863506	64863802	297	8.22654	8.1178	8.32766	-0.0102362	0.152412	0.794688	227.86	276.01	321.99	272.39	294.91	273.53	323.07	291.09	197.77	281.87	444.73	389.12
chr20	35096312	35096489	178	5.84683	6.00251	5.6723	0.00964122	0.152432	0.794688	61.42	82.59	59.57	63.9	60.4	56.79	46.57	52.14	36.43	42.75	75.72	52.37
chr7	19051870	19052107	238	4.22837	3.76998	4.5757	-0.00686408	0.152455	0.794688	18.82	10.87	11.35	17.57	16.04	7.2	20.37	9.56	62.45	21.06	15.63	14.01
chr7	7856676	7857743	1068	8.35853	8.25498	8.45515	-0.0105146	0.152481	0.794688	302.16	270.22	353.19	269.99	379.84	257.53	427.85	311.94	291.44	310.99	376.22	387.29
chr6	35776263	35777344	1082	7.83835	7.72659	7.94207	-0.0102239	0.152487	0.794688	139.69	260.8	251.77	215.68	218.94	183.95	229.93	268.5	192.56	225.5	272.85	286.21
chr11	68956190	68956615	426	4.73535	4.54514	4.90339	-0.00816455	0.152497	0.794688	21.79	27.53	26.95	19.97	27.84	16	11.64	32.15	31.23	40.27	20.43	43.84
chr3	150748466	150748668	203	4.17849	3.94705	4.37789	-0.00795973	0.152498	0.794688	17.83	15.21	17.73	12.78	16.99	12	23.28	18.25	20.82	24.16	9.62	28.62
chr12	34204443	34205404	962	6.82767	7.00712	6.6227	0.0086664	0.152509	0.794688	100.06	151.41	126.24	83.87	109.47	200.75	69.85	99.06	98.88	53.28	151.45	118.75
chr7	44071175	44071398	224	6.93863	7.06371	6.80166	0.0101837	0.152544	0.794688	162.47	102.87	107.09	146.18	142.5	141.56	125.15	103.4	83.27	103.46	127.41	126.66
chr2	200968850	200969061	212	3.80654	4.08784	3.45677	0.00675956	0.152549	0.794688	17.83	16.66	23.4	22.37	8.97	12.8	5.82	5.21	15.61	19.82	6.01	13.4
chr10	71790346	71791588	1243	6.68889	6.51689	6.84255	-0.0094087	0.152565	0.794688	133.74	71	65.25	102.25	94.84	82.38	151.35	140.76	114.5	110.27	92.55	79.16
chr19	49916800	49917771	972	5.64799	6.08805	5.01164	0.00504621	0.152572	0.794688	114.92	23.91	162.41	83.87	17.46	5.6	29.11	20.85	26.02	16.73	18.03	82.82
chr1	155272911	155273901	991	10.8347	10.7798	10.8876	-0.0118348	0.152575	0.794688	1732.7	1915.42	1665.24	1663.9	1628.37	1942.69	1891.86	1716.98	1920.41	1873.97	1858.25	2105.76
chr8	97643480	97645019	1540	11.394	11.4734	11.3099	0.0109075	0.152575	0.794688	2740.21	3249.84	2603.54	2544.18	2731.57	3191.16	2124.7	2664.1	2019.29	2457.54	3085.47	2880.96
chr6	31680441	31681732	1292	8.4725	8.39313	8.54773	-0.0108273	0.1526	0.794688	316.03	338.31	351.77	309.14	301.99	399.89	424.94	375.37	301.85	330.81	414.68	397.65
chr8	33524663	33525169	507	5.62377	5.7835	5.44413	0.00926439	0.152612	0.794688	42.6	35.5	55.32	57.51	70.78	68.78	52.39	47.79	31.23	39.65	43.27	46.89
chr1	46062683	46062898	216	3.47749	3.76953	3.11094	0.00718566	0.152616	0.794688	8.92	18.11	10.64	15.18	16.99	12	5.82	12.16	5.2	8.05	8.41	12.18
chr15	55279429	55280406	978	6.00119	5.7797	6.19315	-0.00785472	0.152626	0.794688	110.96	36.95	36.88	52.72	48.13	43.99	90.23	70.38	26.02	98.5	105.77	48.11
chr1	45935029	45935263	235	3.72424	3.95626	3.44763	0.00735739	0.152629	0.794688	18.82	11.59	15.6	11.98	12.74	22.39	14.55	6.95	10.41	9.91	8.41	15.22
chr14	55066219	55066993	775	5.61212	5.82783	5.35837	0.00872954	0.152631	0.794688	72.32	57.23	55.32	43.14	73.61	39.19	29.11	33.89	20.82	60.71	51.68	49.93
chr9	89743188	89743978	791	7.13266	6.95159	7.29352	-0.00925537	0.152632	0.794688	130.77	85.48	145.39	79.88	107.58	193.55	136.8	187.69	202.97	113.99	165.87	133.97
chr4	122716912	122717178	267	5.50384	5.26502	5.70869	-0.0084605	0.152636	0.794688	55.48	34.05	27.66	43.14	36.8	33.59	93.14	48.66	52.04	54.52	25.24	40.19
chr16	89484117	89484340	224	6.98119	7.08736	6.86659	0.0104128	0.152637	0.794688	152.56	113.74	158.16	128.61	137.31	125.57	110.6	94.71	114.5	123.9	131.02	125.44
chr1	9302722	9303386	665	5.31643	4.98898	5.58313	-0.00726767	0.152642	0.794688	15.85	45.64	38.3	38.34	31.61	20.79	116.42	39.97	41.63	26.02	26.44	37.15
chr1	50779740	50780754	1015	6.23405	6.40389	6.04152	0.00880215	0.152646	0.794688	69.35	44.92	92.2	82.28	92.96	126.37	64.03	92.97	67.66	44.6	54.09	71.86
chr9	81669260	81669904	645	6.41899	6.56989	6.25044	0.00940255	0.152651	0.794688	119.87	86.93	73.76	132.6	79.27	77.58	69.85	57.35	83.27	103.46	63.7	79.16
chr12	19482537	19483169	633	5.64904	5.29416	5.93364	-0.00679366	0.15266	0.794688	77.27	48.54	29.79	44.73	15.1	19.99	87.32	25.2	104.09	66.29	60.1	23.75
chrX	131764295	131764507	213	5.5934	5.81772	5.32766	0.00839187	0.152665	0.794688	58.45	48.54	42.55	78.28	61.81	48.79	17.46	50.4	26.02	62.57	56.49	28.01
chr12	22684625	22684986	362	4.69523	4.8884	4.47213	0.00758352	0.152667	0.794688	40.62	17.39	29.79	34.35	33.97	21.59	34.93	16.51	20.82	23.54	28.85	8.53
chr1	15501457	15501891	435	5.16985	4.84102	5.43747	-0.00758832	0.152678	0.794688	32.69	20.28	12.06	36.74	30.2	39.99	58.21	29.54	78.07	43.98	25.24	24.97
chr1	180168728	180169170	443	5.11853	4.81975	5.36592	-0.00802725	0.152679	0.794688	48.54	25.36	29.08	16.77	21.71	27.99	58.21	26.94	67.66	34.69	26.44	33.49
chr6	14454402	14454768	367	4.3796	4.14457	4.58165	-0.00732002	0.152681	0.794688	11.89	23.18	20.57	13.58	21.71	15.2	11.64	39.1	10.41	17.97	45.68	18.88
chr1	193211238	193212150	913	4.98986	5.26217	4.6539	0.00664697	0.152691	0.794688	68.36	29.7	27.66	34.35	48.6	21.59	69.85	19.99	0	31.59	16.83	12.79
chr2	162301061	162301937	877	6.46306	6.60977	6.29974	0.00987909	0.152693	0.794688	97.09	98.52	109.22	105.44	79.74	95.97	90.23	93.84	52.04	105.93	68.51	62.11
chr12	132053461	132053716	256	4.65904	4.43236	4.85489	-0.00762784	0.152698	0.794688	21.79	28.98	10.64	17.57	27.37	23.19	32.02	19.99	15.61	24.78	27.65	53.59
chr11	112163905	112164447	543	5.08209	4.63603	5.42232	-0.00641939	0.152708	0.794694	26.75	19.56	30.5	15.98	31.61	24.79	96.05	22.59	88.47	22.92	10.82	16.44
chr5	64784454	64784917	464	5.92887	5.72654	6.10629	-0.00936475	0.152727	0.794748	37.65	56.51	67.38	62.31	49.07	44.79	66.94	53.87	93.68	53.9	88.95	56.02
chr19	15331249	15333065	1817	10.0903	9.98422	10.1891	-0.0104929	0.152753	0.794818	893.59	1218.51	905.67	957.76	1057.9	1043.72	1187.5	1580.56	1285.48	957.12	828.16	1165.54
chr13	43044936	43046064	1129	8.36989	8.50422	8.22175	0.0100034	0.152765	0.794818	293.24	433.94	380.14	410.58	372.77	287.92	296.88	288.48	150.93	293.02	406.27	355.63
chr3	116038547	116038822	276	4.19731	4.53839	3.74977	0.00590041	0.152767	0.794818	29.72	18.84	14.18	35.95	31.14	9.6	2.91	26.07	15.61	21.68	13.22	1.22
chr10	71899675	71900188	514	4.81261	5.12525	4.41293	0.00667053	0.152776	0.794818	43.59	57.23	14.18	48.73	32.09	13.6	20.37	24.33	5.2	44.6	14.42	18.88
chr1	202315484	202315905	422	5.80048	5.61038	5.96842	-0.00927681	0.152794	0.794818	49.53	41.29	43.26	51.12	41.52	66.38	58.21	62.56	88.47	74.34	34.86	57.24
chr1	11979679	11980912	1234	11.1352	11.2083	11.0582	0.0110386	0.152796	0.794818	2422.21	2745.63	2076.59	2014.57	2150.71	2787.26	2232.39	2119.29	1795.5	2064.78	2181.59	2400.49
chr4	98914558	98915655	1098	5.29361	5.45944	5.10622	0.00871089	0.1528	0.794818	57.46	34.05	43.97	60.71	38.22	29.59	17.46	42.58	52.04	34.07	28.85	31.67
chr12	76510774	76511888	1115	10.3376	10.4386	10.229	0.0105201	0.152871	0.795	1322.55	1428.6	1502.12	1270.09	1317.42	1486.01	922.64	1143.49	837.9	1197.48	1581.8	1517.51
chr12	117155084	117155974	891	6.36462	6.1603	6.54356	-0.00822912	0.152883	0.795	69.35	76.79	50.35	87.87	65.59	79.18	122.24	81.68	41.63	187.71	62.5	63.94
chr10	30398835	30399144	310	3.34669	2.98061	3.63842	-0.00573636	0.152891	0.795	10.9	4.35	7.09	1.6	14.63	8.8	8.73	26.07	0	23.54	4.81	11.57
chr9	134484392	134484937	546	6.39746	6.16419	6.5982	-0.00787755	0.152902	0.795	33.68	57.96	129.08	59.11	97.67	52.79	75.67	116.43	62.45	55.75	137.03	133.97
chrX	153984251	153985064	814	8.51861	8.40654	8.62261	-0.01017	0.152917	0.795	248.66	399.17	357.45	341.89	384.09	304.72	288.14	403.18	296.65	387.8	444.73	544.4
chr15	38069116	38069394	279	4.86373	4.54744	5.123	-0.00740695	0.152924	0.795	26.75	32.6	11.35	23.17	34.45	12	29.11	19.99	57.25	49.56	30.05	23.14
chr1	236503184	236503443	260	4.10337	3.75709	4.38241	-0.00733502	0.152946	0.795	8.92	18.11	8.51	20.77	8.02	16.8	26.19	14.77	31.23	13.01	19.23	20.7
chr17	13003004	13003833	830	5.42744	5.11142	5.68652	-0.00799193	0.152948	0.795	46.56	38.4	26.24	28.76	30.67	36.79	43.66	53.87	114.5	37.17	36.06	23.75
chr12	121658477	121659520	1044	8.22129	8.14596	8.29288	-0.0107707	0.152954	0.795	233.8	297.74	329.08	281.18	285	272.73	302.7	323.24	260.22	369.22	294.48	331.88
chr6	144854447	144855164	718	4.7454	4.96163	4.49095	0.00715925	0.152964	0.795	36.66	44.19	12.06	15.98	26.9	51.19	32.02	16.51	26.02	23.54	24.04	12.79
chr8	41502490	41502680	191	3.46363	3.66957	3.22332	0.00590219	0.152974	0.795	20.8	2.9	14.18	11.98	13.68	12.8	8.73	3.48	26.02	10.53	2.4	4.87
chr14	61188978	61189601	624	4.32501	3.88136	4.66384	-0.00610159	0.152978	0.795	15.85	19.56	4.96	23.17	13.68	11.2	14.55	15.64	52.04	43.36	22.84	3.65
chr5	141524583	141525505	923	6.93828	6.75103	7.104	-0.00934076	0.152991	0.795	125.82	112.29	76.6	117.42	124.57	89.58	232.84	116.43	140.52	131.95	117.79	85.86
chr4	121800645	121801826	1182	9.49529	9.58368	9.40112	0.0108409	0.152994	0.795	702.39	845.42	773.76	639.04	816.31	826.98	619.95	693.4	494.41	725.43	742.82	780.68
chr9	124006730	124006993	264	4.54648	4.67794	4.40182	0.00848072	0.152997	0.795	27.74	26.08	26.95	27.96	24.06	20.79	8.73	19.12	41.63	22.3	20.43	14.61
chr4	85688123	85688861	739	4.92203	5.12573	4.68477	0.00825077	0.153002	0.795	26.75	51.44	26.24	44.73	36.33	23.99	43.66	20.85	10.41	30.36	21.64	27.4
chr17	63907493	63907713	221	3.40148	2.85253	3.79816	-0.00607242	0.153008	0.795	9.91	5.07	6.38	8.79	5.19	8	14.55	6.08	36.43	13.63	1.2	11.57
chr17	31231182	31231568	387	4.25064	4.49999	3.949	0.00730892	0.15301	0.795	7.93	18.11	24.82	38.34	27.37	19.19	23.28	19.12	5.2	13.01	16.83	15.22
chr14	100312170	100313197	1028	7.55148	7.39791	7.69026	-0.00961579	0.153016	0.795	182.28	89.11	164.54	196.5	193.93	185.55	154.26	251.12	249.81	226.74	149.04	208.26
chr19	40055571	40056845	1275	9.63242	9.69691	9.56492	0.0113605	0.153042	0.795	747.96	771.53	973.05	821.17	876.71	789.39	721.82	816.78	707.79	753.31	795.71	749.01
chr10	114516256	114516932	677	5.88653	6.10474	5.62932	0.00836402	0.153057	0.795	46.56	58.68	84.4	75.09	61.81	86.38	20.37	86.02	31.23	45.84	72.12	41.41
chr11	117887895	117888239	345	4.21709	3.72808	4.58165	-0.00601824	0.153074	0.795	9.91	15.21	9.22	27.96	13.21	4	43.66	17.38	41.63	22.92	14.42	3.65
chr22	42773395	42773584	190	4.41491	4.11364	4.66401	-0.00745006	0.15309	0.795	30.71	10.14	16.31	16.77	17.93	12	20.37	27.81	41.63	19.2	10.82	32.27
chr1	33007258	33007551	294	4.59565	4.16197	4.92865	-0.00629657	0.153093	0.795	13.87	18.84	19.86	17.57	18.87	18.4	93.14	7.82	26.02	30.36	13.22	12.18
chr1	204992045	204992985	941	7.12832	7.25945	6.98406	0.00988858	0.153097	0.795	182.28	165.17	143.26	115.83	128.82	183.95	98.96	92.11	140.52	158.59	120.2	149.19
chr2	105236893	105237326	434	5.05662	4.73281	5.32091	-0.00707344	0.153111	0.795	13.87	27.53	36.17	18.37	13.21	50.39	29.11	35.63	67.66	29.74	18.03	59.68
chr1	181161442	181161694	253	3.81067	3.37242	4.14635	-0.00644758	0.153122	0.795	18.82	11.59	3.55	5.59	16.99	5.6	20.37	17.38	31.23	16.73	12.02	8.53
chr18	73962140	73962698	559	5.36	5.06538	5.60455	-0.00769646	0.153131	0.795	28.73	22.46	29.79	19.17	57.57	43.19	81.5	46.92	57.25	35.31	21.64	49.33
chrX	13101765	13102046	282	4.29166	3.77055	4.67369	-0.00571712	0.153134	0.795	13.87	23.18	12.77	23.17	3.3	5.6	32.02	20.85	57.25	30.36	9.62	3.04
chr11	2933373	2933757	385	6.03443	5.82867	6.21448	-0.0084695	0.153134	0.795	71.33	62.3	73.05	65.5	44.83	23.99	101.87	68.64	57.25	104.69	58.9	54.2
chr5	179974981	179975787	807	8.99207	9.11453	8.85824	0.0100155	0.153135	0.795	597.38	458.57	438.3	784.42	617.66	429.49	494.79	477.04	411.14	638.08	381.03	382.42
chr5	141417503	141418164	662	5.67096	5.87501	5.43322	0.00713898	0.153145	0.795	60.43	102.15	22.69	57.51	50.96	58.38	40.75	54.74	88.47	38.41	20.43	16.44
chr18	59911712	59912075	364	5.22391	4.96685	5.44202	-0.00809851	0.153145	0.795	20.8	29.7	43.26	51.92	25.95	16	40.75	34.76	62.45	51.42	30.05	41.41
chrX	130084568	130084971	404	7.65597	7.51821	7.78171	-0.00988671	0.153151	0.795	169.41	220.23	202.84	218.87	187.8	100.77	168.81	212.88	244.6	203.81	229.58	260.63
chr10	61902414	61903973	1560	11.2422	11.3392	11.1383	0.0105337	0.153159	0.795	2677.8	2660.14	2360.28	2183.12	2372.96	3290.33	1842.38	2107.99	1628.96	2437.71	2895.56	2611.8
chr8	70364014	70364272	259	3.74377	3.49866	3.95321	-0.00738016	0.153169	0.795	12.88	12.32	4.96	13.58	13.68	10.4	23.28	19.99	5.2	11.77	14.42	18.27
chr17	17641517	17642482	966	6.49606	6.58496	6.40132	0.01012	0.153185	0.795	119.87	98.52	80.85	91.06	95.31	90.38	87.32	78.2	114.5	89.21	68.51	69.42
chr12	94560612	94561417	806	6.72936	6.46066	6.95579	-0.00751424	0.153205	0.795	99.07	95.63	70.21	162.96	48.6	51.99	177.54	87.76	114.5	208.77	110.58	45.67
chr1	205397039	205397359	321	4.68658	4.30402	4.98866	-0.00766951	0.153205	0.795	22.79	19.56	21.99	16.77	19.82	17.6	17.46	22.59	83.27	27.88	21.64	17.66
chr7	30433061	30433398	338	5.45316	5.31083	5.58269	-0.00909879	0.153212	0.795	23.78	34.05	50.35	43.93	47.66	38.39	40.75	55.61	31.23	58.23	43.27	58.46
chr11	82919706	82920585	880	6.66549	6.82688	6.48375	0.00930226	0.153225	0.795	124.83	118.81	106.38	76.68	105.7	148.76	84.41	81.68	72.86	59.47	103.37	135.19
chr13	31950834	31951754	921	8.13575	7.795	8.4112	-0.00656402	0.153227	0.795	144.64	201.39	246.1	279.58	339.26	121.57	218.29	242.43	239.4	905.7	221.16	215.57
chr10	132297643	132298839	1197	5.75528	5.49429	5.97622	-0.00803613	0.153231	0.795	85.2	43.47	29.79	48.73	32.09	31.19	58.21	46.05	104.09	79.91	50.48	38.97
chr10	114498524	114499899	1376	10.4341	10.5241	10.3382	0.010734	0.153236	0.795	1446.39	1409.76	1607.8	1498.55	1436.33	1436.42	1111.83	1339.87	858.72	1333.77	1543.34	1579.62
chr10	107512627	107513228	602	4.89464	4.48614	5.21263	-0.00654476	0.153238	0.795	20.8	34.77	17.73	32.75	13.21	15.2	40.75	27.81	78.07	42.75	27.65	5.48
chr12	34147097	34147367	271	4.368	4.56461	4.14031	0.00740918	0.153254	0.795	20.8	16.66	31.91	20.77	27.84	23.99	2.91	18.25	31.23	13.63	30.05	9.74
chr16	19067320	19068385	1066	11.764	11.8182	11.7077	0.0118813	0.153259	0.795	3734.85	3899.66	3450.35	3433.24	3655.93	3491.88	3035.7	3077.7	3091.39	3698.39	3416.02	3749.32
chr3	138186782	138188249	1468	10.5533	10.6313	10.4707	0.0109369	0.153263	0.795	1399.83	1893.69	1534.75	1458.61	1574.58	1655.56	1510.57	1474.55	1046.07	1317.67	1598.63	1566.84
chr20	53216818	53217546	729	6.06581	5.7794	6.30467	-0.00823497	0.153267	0.795	70.34	51.44	50.35	41.54	51.9	63.98	96.05	48.66	161.33	63.81	68.51	35.93
chr19	10768756	10769623	868	6.35052	6.5541	6.11341	0.00906248	0.153267	0.795	102.04	62.3	90.07	93.46	94.37	121.57	55.3	78.2	15.61	84.25	94.96	87.08
chr12	113196964	113197896	933	8.07404	8.00741	8.13772	-0.0108301	0.153268	0.795	281.35	218.78	285.81	252.42	249.61	255.93	288.14	281.53	213.38	307.27	296.89	302.65
chr20	209007	209445	439	5.56608	5.35526	5.74998	-0.00922729	0.153296	0.795022	46.56	42.74	32.62	42.34	32.56	48.79	43.66	41.71	88.47	62.57	44.47	42.02
chr6	109769296	109769579	284	5.85518	6.0445	5.63721	0.00925421	0.153317	0.795022	43.59	81.86	71.63	68.7	72.67	57.58	43.66	67.78	26.02	56.37	42.07	62.72
chr7	148262399	148263331	933	6.83196	6.65768	6.98743	-0.00960278	0.153321	0.795022	104.02	78.96	123.4	83.08	109.94	106.37	133.89	102.53	171.74	82.39	106.98	163.81
chr22	31449433	31450348	916	6.32114	6.4879	6.13256	0.00893683	0.153326	0.795022	89.16	48.54	96.45	83.08	108.53	112.77	58.21	112.96	72.86	63.19	56.49	57.24
chr12	122773962	122775458	1497	10.7811	10.8626	10.6946	0.0108421	0.153336	0.795022	1762.42	1889.34	2038.29	1684.67	1671.78	2125.04	1367.96	1647.47	1452.01	1668.3	1617.86	2190.4
chr2	231299159	231299906	748	7.83759	7.69705	7.96565	-0.00977432	0.153338	0.795022	182.28	214.43	257.45	227.66	255.27	107.97	279.41	218.1	208.17	262.67	237.99	293.52
chr1	11011814	11013427	1614	11.4233	11.484	11.3601	0.011372	0.153345	0.795022	2878.91	3241.15	2785.1	2382.82	2615.49	3282.33	2511.8	2743.17	2753.1	2515.15	2460.44	2787.79
chr19	983864	985110	1247	9.34678	9.41678	9.27321	0.011012	0.153346	0.795022	660.78	760.66	631.91	614.28	729.49	703.81	748.01	598.68	562.07	551.35	568.53	683.85
chr16	1308503	1310509	2007	10.7852	10.6756	10.8871	-0.0103914	0.15335	0.795022	1604.9	1854.57	1519.15	1421.06	1522.2	1891.5	1947.16	2795.31	2014.08	1450.24	1448.38	1707.5
chr7	8175962	8177717	1756	10.5382	10.6514	10.4154	0.0102297	0.153357	0.795022	1650.47	1299.65	1658.15	1792.51	1902.52	1346.84	1027.42	1529.29	915.97	1379.62	1985.66	1356.14
chr8	24914786	24915094	309	4.09432	3.60429	4.45945	-0.00624669	0.153388	0.795034	17.83	7.97	12.06	16.77	12.74	5.6	26.19	13.9	52.04	24.78	10.82	4.26
chr3	140540186	140540878	693	5.09848	4.6493	5.44052	-0.00599341	0.153392	0.795034	21.79	23.18	9.93	72.69	3.77	19.19	64.03	24.33	83.27	26.64	32.45	29.84
chr1	200073030	200073278	249	4.56384	4.22846	4.83578	-0.00760847	0.153394	0.795034	21.79	10.14	16.31	25.56	12.27	26.39	29.11	22.59	52.04	22.92	28.85	15.83
chr7	134933517	134933963	447	4.24201	4.47826	3.95936	0.00752846	0.153395	0.795034	20.8	34.77	14.89	25.56	21.71	16	23.28	11.3	5.2	17.35	25.24	10.96
chr19	1279786	1279993	208	7.44999	7.34725	7.54589	-0.0106495	0.153414	0.795034	169.41	155.75	185.11	158.16	140.61	167.96	215.38	159.88	197.77	179.65	174.29	194.26
chr4	4508048	4508244	197	3.5135	3.85631	3.06296	0.00593308	0.153414	0.795034	24.77	5.07	13.48	14.38	13.21	16	5.82	4.34	10.41	21.68	2.4	5.48
chr14	106506439	106507652	1214	6.04037	6.29274	5.73431	0.00730199	0.153419	0.795034	68.36	86.93	43.97	122.22	113.72	35.19	40.75	91.24	31.23	86.73	42.07	27.4
chr17	18038425	18040040	1616	11.8468	11.9045	11.7867	0.0115389	0.153448	0.795085	3938.93	4076.42	3739	3467.59	3428.97	4350.85	3253.99	3565.17	3559.78	3130.93	3914.84	3774.29
chrX	40158201	40158782	582	7.52888	7.42463	7.62611	-0.0104465	0.15345	0.795085	137.7	199.95	161.7	166.15	179.78	185.55	192.1	167.7	202.97	216.2	169.48	236.88
chr4	38914784	38915382	599	5.50833	5.37908	5.62694	-0.00953364	0.153454	0.795085	34.67	47.09	49.65	41.54	39.16	37.59	34.93	63.43	41.63	48.32	61.3	46.89
chr14	42277872	42278214	343	4.25703	4.50869	3.952	0.0066952	0.153482	0.795152	8.92	15.21	9.93	49.53	25.01	27.99	11.64	14.77	20.82	12.39	19.23	14.01
chr16	12803191	12804239	1049	10.123	10.2152	10.0244	0.0106219	0.153484	0.795152	1232.4	1563.34	1095.03	1010.48	955.51	1275.66	1076.9	1045.31	806.67	986.86	1216.4	1116.82
chr5	89305728	89306096	369	5.20643	5.34115	5.05782	0.00863028	0.153496	0.795166	37.65	31.15	51.06	38.34	33.03	51.99	46.57	37.36	41.63	19.2	25.24	29.84
chr13	75219403	75220423	1021	6.60912	6.35206	6.82724	-0.00857785	0.153521	0.795248	86.19	88.38	84.4	88.67	76.91	65.58	157.17	73.86	223.79	89.83	70.92	65.77
chr11	93661185	93662476	1292	10.2849	10.2212	10.3459	-0.011364	0.15353	0.795248	1136.31	1406.14	1134.04	1041.63	1143.3	1300.46	1280.64	1189.55	1332.31	1336.25	1277.7	1392.07
chr5	40367137	40367580	444	4.10703	4.36682	3.78994	0.00722012	0.153559	0.795248	24.77	13.04	21.28	13.58	12.74	38.39	8.73	16.51	15.61	15.49	10.82	15.83
chr2	54561887	54562080	194	6.91196	7.0279	6.78589	0.0100219	0.153565	0.795248	117.89	134.02	141.13	158.96	140.61	90.38	72.76	101.66	140.52	120.8	106.98	119.35
chr19	38864320	38865565	1246	10.4681	10.5632	10.3662	0.0105902	0.153572	0.795248	1576.17	1307.61	1502.83	1452.22	1617.52	1621.97	1143.84	1406.78	884.74	1230.94	1748.87	1504.11
chr3	4752696	4753686	991	5.91427	5.62443	6.15551	-0.00749401	0.153572	0.795248	58.45	53.61	25.53	77.48	29.73	51.19	40.75	59.09	135.31	110.89	40.87	40.8
chr2	85285313	85286001	689	7.36848	7.21327	7.5086	-0.00995177	0.153577	0.795248	106	142.71	154.61	174.94	121.74	190.35	192.1	177.26	255.01	172.84	133.42	161.98
chr3	134312468	134313047	580	4.78031	4.58542	4.95198	-0.00848018	0.153593	0.795248	32.69	27.53	18.44	16.77	19.82	28.79	52.39	30.41	15.61	31.59	24.04	31.67
chr12	15532419	15533049	631	6.53971	6.38965	6.67562	-0.00983999	0.153605	0.795248	97.09	81.14	67.38	61.51	83.99	111.97	133.89	82.55	98.88	94.16	100.97	102.91
chr17	78484274	78485423	1150	7.7064	7.56485	7.8353	-0.009702	0.153605	0.795248	200.12	124.6	245.39	212.48	143.92	209.54	331.8	218.97	145.72	200.72	235.59	237.49
chr8	135730280	135730506	227	4.16632	3.60747	4.56812	-0.00595328	0.153612	0.795248	8.92	10.87	15.6	8.79	8.97	19.99	17.46	13.03	78.07	17.97	2.4	13.4
chr21	42474389	42475337	949	7.65873	7.40156	7.87693	-0.00769011	0.153618	0.795248	220.92	66.65	119.15	311.53	151.47	144.76	288.14	106.88	275.83	393.38	162.27	183.9
chr12	121190454	121190954	501	4.82515	4.45727	5.11802	-0.00649802	0.153623	0.795248	22.79	23.18	21.99	16.77	25.48	21.59	113.51	27.81	0	23.54	25.24	18.27
chr18	72653075	72653422	348	4.36306	4.08396	4.59682	-0.00790727	0.153637	0.795248	14.86	25.36	16.31	15.18	10.85	19.19	11.64	26.07	41.63	24.16	25.24	16.44
chr7	114866234	114866385	152	2.92216	3.25684	2.48561	0.0064279	0.153641	0.795248	10.9	9.42	9.22	11.18	9.44	7.2	8.73	3.48	0	10.53	7.21	3.65
chr9	108012407	108013269	863	5.34177	5.52699	5.12921	0.00785826	0.153647	0.795248	33.68	28.25	67.38	30.35	43.41	73.58	40.75	19.99	41.63	29.74	50.48	27.4
chrX	9340785	9342263	1479	10.5199	10.6305	10.4002	0.010256	0.153693	0.795357	1591.03	1553.2	1490.78	1379.53	1461.33	2035.46	1073.99	1402.43	988.83	1146.07	2052.97	1443.83
chr10	89478039	89479486	1448	7.26961	7.42191	7.0993	0.00903528	0.153702	0.795357	187.24	91.28	122.69	170.94	194.4	262.33	174.63	170.31	145.72	103.46	119	109.61
chr11	6434311	6434585	275	3.85672	4.12569	3.52584	0.00743063	0.153723	0.795357	11.89	22.46	21.99	15.18	21.23	12	2.91	11.3	10.41	15.49	16.83	12.18
chr6	106534387	106534971	585	5.58183	5.85246	5.24844	0.0073637	0.153734	0.795357	89.16	39.12	36.88	64.7	44.83	71.98	23.28	59.09	15.61	77.44	24.04	28.62
chr12	116552758	116553011	254	4.36195	4.65303	3.99691	0.00632707	0.153741	0.795357	31.7	16.66	12.77	55.12	28.31	6.4	8.73	17.38	20.82	22.92	18.03	7.92
chr1	19462827	19463861	1035	10.327	10.4264	10.2202	0.0104643	0.153743	0.795357	1317.6	1067.82	1666.66	1466.6	1326.38	1411.63	934.29	1357.25	1004.44	1030.22	1629.88	1200.85
chr8	103405977	103407095	1119	8.42269	8.5123	8.32716	0.0107389	0.153745	0.795357	329.9	303.54	380.14	407.39	396.36	373.5	346.36	324.97	255.01	373.56	332.95	294.12
chr17	1213012	1214165	1154	8.0393	8.18169	7.88129	0.00963706	0.153755	0.795357	305.13	181.11	321.99	354.67	344.93	234.34	133.89	285	223.79	226.74	302.9	242.36
chr1	109905820	109906731	912	9.58892	9.51245	9.66153	-0.0109356	0.153762	0.795357	696.45	584.62	767.37	858.71	724.77	750.2	750.92	733.37	832.7	776.85	828.16	937.18
chr11	1389072	1390211	1140	11.4321	11.3794	11.4831	-0.0121487	0.153779	0.795357	2862.07	2780.4	2633.33	2731.89	2359.27	2616.91	2779.57	2839.62	3294.36	2769.76	2751.32	2740.29
chr2	169853149	169853662	514	4.97503	5.13872	4.79036	0.00804603	0.153787	0.795357	32.69	36.95	24.82	40.74	35.39	40.79	8.73	20.85	52.04	14.87	37.26	32.27
chr19	7917525	7918126	602	8.67246	8.5878	8.75243	-0.0107774	0.153787	0.795357	398.25	465.82	382.98	342.69	360.5	358.31	515.17	425.77	395.53	440.46	356.99	453.67
chr1	161421530	161422690	1161	8.04469	8.24547	7.81139	0.00816436	0.153796	0.795357	394.29	389.02	237.59	215.68	94.84	489.47	174.63	310.2	166.54	229.83	268.04	198.52
chr17_GL000205v2_random	56068	56307	240	3.70275	3.02726	4.16101	-0.005252	0.153816	0.795357	18.82	10.87	7.09	5.59	0.94	5.6	29.11	12.16	52.04	5.58	6.01	2.44
chr5	77076946	77078083	1138	7.91906	7.77768	8.04782	-0.00985639	0.153846	0.795357	215.97	255.73	195.04	181.33	175.06	293.52	279.41	321.5	296.65	218.06	168.28	303.87
chr6	15152137	15152354	218	5.75	5.9533	5.51328	0.00779364	0.153862	0.795357	35.66	43.47	53.19	95.86	50.02	93.58	23.28	26.07	67.66	36.55	52.89	67.59
chr8	118620753	118622819	2067	9.58264	9.73983	9.40619	0.00900623	0.153863	0.795357	491.38	1334.42	810.64	1037.64	1015.43	440.68	683.98	577.83	941.99	695.07	745.22	426.88
chr5	50967596	50968193	598	5.80881	5.94431	5.65927	0.00932602	0.153865	0.795357	61.42	84.04	64.54	68.7	52.38	38.39	61.12	54.74	52.04	42.13	44.47	48.72
chrX	11540832	11541423	592	4.38517	4.06378	4.64785	-0.00713006	0.153866	0.795357	11.89	21.01	19.15	23.17	17.93	7.2	32.02	20.85	31.23	39.03	8.41	18.88
chr14	64927988	64929190	1203	6.49024	6.69214	6.25542	0.0081127	0.15387	0.795357	98.08	57.96	82.98	75.09	112.77	193.55	75.67	92.97	57.25	53.28	125.01	54.2
chr1	33099177	33099954	778	6.76828	6.36674	7.08205	-0.0061647	0.153874	0.795357	84.21	71	112.06	47.93	65.59	114.37	358	74.73	176.95	63.19	90.15	49.93
chr12	105358655	105359354	700	6.67415	6.48405	6.84209	-0.00942564	0.153877	0.795357	94.11	75.34	64.54	121.42	105.7	75.98	142.62	72.99	156.13	115.23	103.37	98.04
chr3	33218023	33219324	1302	5.67208	5.87596	5.43457	0.00722654	0.153886	0.795357	58.45	54.33	34.04	59.11	118.44	27.99	69.85	40.84	62.45	43.36	19.23	23.75
chr15	66428472	66429776	1305	5.40405	5.66407	5.08663	0.0068396	0.153893	0.795357	44.58	42.74	19.86	40.74	120.32	35.99	20.37	33.89	41.63	62.57	19.23	26.18
chr2	240915812	240916308	497	4.07362	3.72075	4.35691	-0.00648045	0.153896	0.795357	13.87	18.11	4.96	22.37	11.8	8	0	17.38	36.43	32.21	16.83	20.1
chr16	74695862	74696422	561	8.35759	8.25038	8.45738	-0.010335	0.153897	0.795357	224.88	367.29	237.59	358.66	265.18	373.5	340.53	349.3	322.67	354.35	381.03	361.11
chr19	16216732	16219322	2591	7.89783	8.0582	7.71738	0.00918	0.153903	0.795357	209.03	207.19	192.2	250.02	412.87	327.91	183.36	326.71	166.54	203.81	146.64	235.66
chr7	77452031	77452266	236	3.60955	3.9813	3.10744	0.00624364	0.153907	0.795357	10.9	22.46	13.48	16.77	20.76	10.4	2.91	12.16	0	17.97	15.63	3.04
chr7	95723654	95723897	244	3.65528	3.06986	4.07054	-0.00597315	0.153967	0.795601	7.93	8.69	3.55	11.98	9.44	8.8	26.19	6.08	41.63	13.63	9.62	3.65
chr5	133108487	133108813	327	7.34528	7.21392	7.46568	-0.00990051	0.154027	0.795601	115.91	169.52	195.04	170.14	119.38	120.77	195.01	161.62	161.33	180.89	137.03	224.7
chr17	47511657	47512164	508	4.69081	4.36853	4.95408	-0.00805105	0.154052	0.795601	20.8	17.39	21.28	23.96	16.51	23.99	11.64	29.54	72.86	23.54	24.04	24.36
chr6	32327017	32327778	762	5.92059	6.12376	5.68405	0.00790809	0.15406	0.795601	78.26	69.55	46.1	92.66	64.64	67.18	23.28	42.58	67.66	73.72	80.53	20.7
chr18	24359771	24360193	423	5.43271	5.07322	5.72025	-0.0073143	0.154062	0.795601	45.57	26.08	27.66	23.96	36.33	42.39	40.75	57.35	135.31	26.64	27.65	28.62
chr3	142224878	142225967	1090	10.1788	10.1113	10.2433	-0.0112294	0.154064	0.795601	1113.52	1180.84	1101.42	934.6	1032.42	1274.06	1365.05	1199.11	1160.57	1090.31	1286.11	1171.62
chr2	165788111	165788742	632	4.41895	4.65307	4.13934	0.00728974	0.154068	0.795601	16.84	48.54	29.79	11.18	19.82	24.79	14.55	14.77	20.82	21.68	14.42	19.49
chr7	69843540	69844849	1310	8.1705	8.30455	8.02271	0.00971779	0.154074	0.795601	323.95	172.42	286.52	459.31	342.09	312.72	308.52	264.15	208.17	288.68	274.05	216.79
chr8	66337367	66337531	165	5.08634	4.91128	5.24244	-0.00934261	0.154077	0.795601	30.71	23.18	31.21	35.15	28.31	31.99	40.75	35.63	41.63	33.45	33.66	42.02
chr4	38128430	38129657	1228	6.94935	7.14266	6.72608	0.00824078	0.154081	0.795601	175.35	157.93	77.3	123.81	240.65	72.78	84.41	71.25	109.29	160.45	114.19	95.61
chr3	52238612	52239800	1189	11.2878	11.3529	11.2197	0.0112273	0.154088	0.795601	2419.23	2769.53	2484.39	2379.62	2456.48	3183.96	2508.89	2519.86	2071.33	2147.79	2512.13	2549.08
chr11	8717933	8719038	1106	7.59499	7.43609	7.73812	-0.00954964	0.154093	0.795601	190.21	130.4	171.63	213.28	215.17	118.37	314.34	172.91	182.15	229.83	231.98	149.8
chr6	136828249	136829551	1303	6.21293	6.44686	5.93359	0.00789322	0.154105	0.795601	62.41	52.88	109.22	61.51	111.83	125.57	49.48	92.97	20.82	45.84	54.09	103.52
chr17	57551112	57552613	1502	11.1258	11.0373	11.2093	-0.0106404	0.154111	0.795601	2267.66	2148.69	1864.53	2190.31	2007.27	2131.44	2019.92	2061.94	1837.14	2257.44	2818.63	3211.01
chr17	57629293	57630308	1016	10.0163	9.89215	10.1307	-0.010028	0.154114	0.795601	953.03	832.38	912.76	1064.8	887.56	1050.92	966.3	930.61	874.33	1001.72	1003.65	1949.87
chr20	46680762	46682129	1368	6.90964	7.01182	6.79967	0.0100612	0.154114	0.795601	126.81	124.6	120.57	107.04	140.14	155.16	69.85	125.99	161.33	117.7	99.76	93.78
chr10	22505865	22506927	1063	7.8635	7.98187	7.73454	0.0102548	0.154114	0.795601	256.59	226.75	243.26	226.86	311.42	251.93	148.44	291.09	187.36	218.06	234.39	198.52
chr19	27746668	27746873	206	3.00844	3.43558	2.39896	0.00583745	0.154114	0.795601	4.95	7.97	7.8	20.77	14.63	8.8	0	12.16	0	4.34	6.01	9.13
chr11	70470049	70470417	369	4.0242	3.63563	4.33002	-0.00638697	0.154124	0.795601	2.97	16.66	18.44	7.99	16.51	12	5.82	14.77	31.23	27.88	32.45	8.53
chr2	131672481	131674313	1833	8.53198	8.39299	8.65875	-0.00974009	0.154134	0.795601	363.58	376.71	447.52	356.26	195.35	277.53	328.89	318.02	379.92	384.09	500.02	513.96
chr12	4506809	4507233	425	5.21336	5.46632	4.90642	0.00716524	0.154136	0.795601	70.34	24.63	45.39	16.77	37.75	70.38	14.55	46.05	31.23	17.97	37.26	32.88
chr13	109869520	109869908	389	4.45365	4.07559	4.75292	-0.00714359	0.154164	0.795601	22.79	14.49	16.31	7.19	23.59	16.8	49.48	21.72	36.43	16.73	25.24	12.18
chr17	1164950	1165658	709	5.71828	5.90638	5.50194	0.00823629	0.154168	0.795601	90.15	60.13	32.62	57.51	49.07	70.38	40.75	25.2	57.25	70.62	36.06	42.02
chr1	175274283	175274768	486	5.2314	5.42722	5.00477	0.00890194	0.154177	0.795601	57.46	33.32	41.84	49.53	44.83	31.19	26.19	36.49	26.02	45.22	27.65	31.06
chr10	89295800	89297064	1265	8.02606	8.15728	7.88169	0.010192	0.154199	0.795601	278.38	242.69	307.8	295.56	300.57	287.92	203.74	253.72	119.7	237.89	306.5	293.52
chr9	110109842	110110662	821	8.02875	7.93346	8.11813	-0.010511	0.154203	0.795601	234.79	192.7	312.06	272.39	250.08	204.75	270.68	266.76	260.22	287.45	290.88	291.08
chr6	414484	415043	560	5.64361	5.91976	5.30177	0.00673656	0.154206	0.795601	17.83	44.19	106.38	31.15	45.3	118.37	23.28	32.15	31.23	27.88	66.11	56.02
chr13	79382254	79383253	1000	7.91069	8.05581	7.74933	0.00976156	0.154209	0.795601	292.25	162.27	278.01	275.59	255.75	332.71	232.84	255.46	109.29	252.13	199.53	241.75
chr14	53539550	53539953	404	4.32818	3.89704	4.65968	-0.00695614	0.154212	0.795601	15.85	13.04	14.18	15.18	12.74	18.4	46.57	19.12	46.84	18.58	12.02	8.53
chr17	81733615	81734202	588	6.21356	5.96162	6.42797	-0.00846079	0.154253	0.795601	84.21	55.06	61.7	43.93	69.83	59.18	116.42	65.17	140.52	96.02	58.9	39.58
chrX	102711716	102713791	2076	7.13299	6.97025	7.27922	-0.00994687	0.154253	0.795601	93.12	140.54	146.1	122.22	131.18	119.17	177.54	172.91	213.38	115.23	121.4	131.53
chr14	106269004	106269350	347	5.01977	5.30283	4.66727	0.00680069	0.154267	0.795601	26.75	26.8	22.69	44.73	43.88	71.98	11.64	24.33	15.61	32.21	57.69	10.96
chr8	61098959	61099312	354	6.19277	5.96478	6.38961	-0.00830921	0.15427	0.795601	62.41	32.6	75.18	58.31	101.45	44.79	104.78	54.74	78.07	61.33	127.41	76.73
chr11	76628367	76628751	385	7.22142	6.99504	7.41705	-0.00814473	0.154281	0.795601	149.59	160.83	134.75	82.28	193.93	43.99	142.62	100.79	182.15	157.97	199.53	242.36
chr4	38856022	38857045	1024	9.10451	9.21515	8.98467	0.0102956	0.154292	0.795601	518.12	528.84	679.43	729.3	549.71	560.65	416.21	571.75	400.74	608.34	645.46	397.04
chr17	29005682	29006365	684	5.51417	5.68378	5.32193	0.00893508	0.154293	0.795601	56.47	61.58	48.94	49.53	41.52	50.39	40.75	51.27	41.63	37.17	18.03	51.15
chr6	158865847	158866081	235	8.3542	8.4695	8.22888	0.0103151	0.154294	0.795601	358.63	331.07	369.5	452.12	341.15	274.33	288.14	283.27	208.17	376.03	353.38	291.08
chr5	119332234	119333872	1639	8.5454	8.63906	8.44525	0.0105454	0.154311	0.795601	480.48	349.18	377.3	428.16	424.2	332.71	259.04	343.22	369.51	348.78	424.3	346.49
chr22	37051252	37052247	996	9.27589	9.18466	9.36169	-0.0106497	0.154313	0.795601	687.53	473.78	483.69	581.53	545.94	719.01	721.82	576.09	655.75	623.83	667.1	702.73
chr19	48110133	48111222	1090	8.47553	8.56702	8.37784	0.0104978	0.154316	0.795601	359.62	351.35	398.58	382.63	440.24	343.11	375.46	254.59	327.87	423.12	292.08	322.74
chr2	202745295	202745756	462	4.98601	5.21365	4.71559	0.00799931	0.154317	0.795601	35.66	41.29	43.26	46.33	21.71	34.39	23.28	29.54	15.61	13.63	40.87	34.71
chr3	158352605	158352894	290	4.26018	4.47664	4.00541	0.00685365	0.154328	0.795601	19.81	12.32	28.37	10.38	28.31	34.39	14.55	21.72	26.02	6.19	10.82	17.05
chr11	20387066	20388428	1363	11.5578	11.6274	11.4846	0.0110336	0.15433	0.795601	3030.48	3772.88	3114.89	2632.04	2886.34	3545.46	3160.85	2940.41	2492.89	2521.97	3047.01	3030.15
chr20	41561041	41561638	598	4.49405	4.59848	4.38145	0.00806378	0.154338	0.795601	19.81	28.98	21.28	21.57	29.73	23.99	20.37	14.77	41.63	21.06	14.42	12.79
chr12	109946584	109946865	282	4.18773	3.88038	4.44096	-0.00788984	0.154341	0.795601	12.88	10.87	16.31	15.18	17.93	15.2	32.02	19.12	26.02	24.16	16.83	12.18
chr11	79387202	79388004	803	6.42235	5.80859	6.85157	-0.00504141	0.15435	0.795601	42.6	25.36	163.83	47.93	40.58	16	209.56	29.54	62.45	179.65	199.53	12.18
chr1	51813768	51814399	632	4.64547	4.95	4.25898	0.00588156	0.15437	0.795601	61.42	8.69	9.22	49.53	48.6	8	17.46	25.2	31.23	20.44	12.02	8.53
chr6	170449884	170450422	539	3.67339	4.03776	3.18472	0.00527705	0.154378	0.795601	27.74	1.45	7.09	35.95	23.12	3.2	0	6.95	20.82	6.19	8.41	12.18
chr14	49585837	49587176	1340	11.5315	11.6016	11.4579	0.0110392	0.154379	0.795601	3033.45	3334.6	3140.42	2688.76	2896.24	3551.86	2398.29	2903.92	2617.79	2497.19	3394.38	3066.69
chr2	90207352	90207974	623	6.27725	6.05971	6.46625	-0.00867583	0.154386	0.795601	63.4	84.76	49.65	31.15	68.89	102.37	113.51	69.51	109.29	94.16	68.51	75.51
chr2	233358408	233358735	328	7.77765	7.91554	7.62518	0.00987839	0.154388	0.795601	216.96	175.31	298.58	226.06	279.81	251.93	145.53	262.41	140.52	183.99	254.82	197.3
chr6	53731999	53732236	238	3.40876	3.62091	3.15994	0.00521893	0.154432	0.795745	12.88	2.17	12.06	25.56	7.55	13.6	5.82	3.48	36.43	1.86	3.61	2.44
chr10	35378629	35379993	1365	10.1803	10.2787	10.0748	0.0105091	0.154434	0.795745	1113.52	1119.98	1314.18	1243.73	1215.03	1446.82	975.03	1241.68	692.18	983.14	1341.4	1237.39
chr6	28218228	28219270	1043	6.83489	6.67304	6.9804	-0.00967966	0.154453	0.795745	97.09	90.56	114.18	88.67	109	112.77	203.74	130.34	104.09	91.69	134.62	93.17
chr1	146012702	146013509	808	5.75909	5.91969	5.57834	0.00918599	0.154457	0.795745	47.55	57.96	55.32	53.52	50.49	98.37	46.57	50.4	41.63	50.18	56.49	41.41
chr14	49899009	49899932	924	5.89801	6.15474	5.58548	0.00714137	0.154478	0.795745	52.51	89.11	55.32	120.62	73.14	36.79	52.39	15.64	26.02	99.74	51.68	42.63
chr11	125355248	125355513	266	4.1145	4.28302	3.92367	0.00732278	0.154499	0.795745	24.77	14.49	12.77	23.17	26.42	15.2	14.55	18.25	26.02	6.81	12.02	13.4
chr22	41620259	41621883	1625	11.8412	11.9023	11.7774	0.0113807	0.15451	0.795745	4016.21	4321.29	3687.23	3327	3587.98	4026.94	3149.21	3522.59	3242.31	3303.77	3846.32	3997.77
chr12	92141600	92141793	194	8.12753	8.28358	7.95253	0.00927678	0.154537	0.795745	324.94	222.4	316.31	297.95	250.55	457.48	197.92	260.68	176.95	191.42	426.7	232.62
chr11	61369654	61369887	234	3.36819	2.62272	3.85725	-0.00509314	0.15454	0.795745	12.88	6.52	9.93	2.4	2.83	2.4	26.19	0.87	41.63	6.81	9.62	1.83
chr7	148986591	148988346	1756	10.3327	10.4167	10.2436	0.0107454	0.154542	0.795745	1350.29	1592.32	1356.73	1171.04	1264.1	1466.81	1338.85	1144.36	869.13	1137.39	1454.39	1329.95
chr16	20763375	20764384	1010	10.4302	10.5016	10.355	0.0110624	0.154548	0.795745	1300.76	1415.56	1502.83	1364.35	1416.51	1698.75	1283.55	1375.5	1087.71	1159.08	1485.64	1466.36
chr2	197216025	197217108	1084	8.3924	8.49751	8.27902	0.0104569	0.154563	0.795745	336.83	370.19	397.87	405.79	401.08	256.73	285.23	300.65	244.6	332.67	346.17	354.41
chr7	3041905	3042454	550	7.60381	7.7809	7.4019	0.00892319	0.15458	0.795745	252.62	178.94	183.69	258.01	299.16	147.16	125.15	109.48	98.88	235.41	227.17	218.61
chr3	148943456	148943867	412	5.36566	5.00943	5.65113	-0.00723083	0.154596	0.795745	26.75	23.18	38.3	35.15	38.69	31.19	87.32	36.49	93.68	46.46	14.42	23.14
chrX	41716630	41717245	616	6.70302	6.93533	6.42597	0.00780316	0.1546	0.795745	134.73	71	108.51	144.58	99.56	175.95	49.48	163.36	36.43	54.52	76.93	135.19
chr16	80527363	80527667	305	5.03516	4.7202	5.29352	-0.00738065	0.154606	0.795745	34.67	20.28	18.44	31.15	36.8	16.8	49.48	43.45	57.25	48.32	24.04	12.79
chr5	68960565	68960756	192	3.34934	2.74101	3.77592	-0.00574379	0.15461	0.795745	0	5.07	7.8	13.58	5.66	8	11.64	10.43	36.43	4.96	10.82	7.92
chr2	179227813	179228355	543	4.24104	4.53571	3.87032	0.00655992	0.154614	0.795745	18.82	23.18	11.35	27.96	12.27	45.59	17.46	24.33	10.41	16.11	3.61	15.83
chr20	47453179	47454201	1023	6.18416	5.93408	6.39723	-0.00824441	0.154622	0.795745	68.36	81.14	46.81	49.53	69.83	51.19	174.63	69.51	83.27	75.58	60.1	42.63
chr6	167118705	167119209	505	8.67837	8.54243	8.80259	-0.00978943	0.154624	0.795745	291.26	399.89	446.81	476.88	377.48	244.74	407.48	332.8	369.51	422.5	627.43	519.44
chr1	152212595	152213342	748	4.51616	4.95908	3.87375	0.00493733	0.154626	0.795745	5.94	4.35	108.51	18.37	35.86	13.6	5.82	18.25	20.82	4.34	18.03	20.7
chr11	6526494	6526696	203	2.77034	3.25629	2.03215	0.00540852	0.154631	0.795745	5.94	4.35	14.89	9.59	8.97	13.6	0	6.08	0	11.15	0	7.31
chr10	11482929	11484554	1626	7.52684	7.67444	7.36241	0.009143	0.154632	0.795745	169.41	135.47	302.13	191.71	240.65	186.35	192.1	185.08	187.36	118.94	93.75	210.09
chr7	22694443	22695143	701	8.80259	8.91022	8.68628	0.0104783	0.154633	0.795745	421.04	467.99	510.64	568.75	493.56	424.69	337.62	416.21	286.24	488.78	450.74	492.03
chr16	21158306	21160150	1845	10.3002	10.3636	10.2339	0.0113984	0.154634	0.795745	1213.58	1343.84	1313.47	1223.76	1338.18	1472.41	1170.04	1319.02	1046.07	1092.17	1263.28	1334.82
chr6	90586273	90587757	1485	10.539	10.618	10.4554	0.0108681	0.154637	0.795745	1403.79	1760.39	1478.01	1453.82	1508.99	1824.32	1172.95	1513.65	1165.78	1358.55	1593.82	1619.81
chr10	70490220	70491414	1195	8.65188	8.78078	8.51033	0.00973914	0.154654	0.795788	333.86	660.69	403.55	552.77	389.75	298.32	372.55	391.88	359.1	407.01	395.45	261.85
chr5	135371877	135372066	190	3.27304	3.62356	2.80905	0.00555649	0.15467	0.795788	22.79	8.69	4.96	19.97	12.74	4.8	2.91	16.51	10.41	6.19	4.81	1.22
chr14	77032820	77034380	1561	10.5549	10.4616	10.6425	-0.0105784	0.154686	0.795788	1218.53	1708.23	1510.63	1111.13	1565.14	1346.84	1888.94	1271.23	1379.15	1547.5	1599.83	1904.2
chr6	27131466	27134074	2609	12.1187	12.2132	12.0175	0.0104723	0.154689	0.795788	4624.48	5097.16	4377.29	4367.04	4066.44	5956.83	3312.2	4123.88	3622.23	3742.99	6103.63	3971.59
chr14	75981905	75983112	1208	10.0685	10.1435	9.98931	0.0108879	0.154696	0.795788	924.3	1264.87	1151.77	964.15	1106.03	1375.64	1027.42	1034.01	931.58	942.87	1075.77	1086.98
chr9	81636198	81637758	1561	6.3697	6.54942	6.16435	0.00871927	0.154696	0.795788	128.79	59.4	61.7	115.83	122.68	73.58	40.75	82.55	72.86	60.09	97.36	76.73
chr6	106609434	106610183	750	6.80949	6.91003	6.70142	0.0102638	0.154716	0.795823	139.69	105.77	134.75	100.65	104.75	135.96	110.6	97.32	109.29	95.4	99.76	112.05
chr2	189946352	189947294	943	4.99773	5.17352	4.79751	0.00743723	0.15472	0.795823	43.59	31.15	50.35	22.37	20.29	48.79	52.39	24.33	36.43	17.35	13.22	23.14
chr21	35048696	35049555	860	11.1349	11.2297	11.0335	0.0104995	0.15474	0.795883	2722.38	2418.18	2109.92	2060.1	2278.59	2819.26	1603.71	1950.72	1670.6	2294.61	2857.1	2200.15
chr8	10850317	10851244	928	6.16381	5.98286	6.32457	-0.00945189	0.154762	0.795889	62.41	54.33	87.23	47.93	52.38	75.18	72.76	94.71	109.29	63.81	73.32	66.98
chr22	30314964	30315224	261	4.14367	3.84578	4.39046	-0.00731914	0.15477	0.795889	4.95	23.91	17.02	15.18	13.21	12	40.75	17.38	10.41	18.58	19.23	19.49
chr2	59183969	59185381	1413	7.78543	7.94716	7.60325	0.00878318	0.154773	0.795889	161.48	132.57	224.82	434.55	237.81	289.52	261.95	183.34	213.38	209.39	164.67	133.97
chr2	231900505	231900770	266	4.29772	3.91453	4.60019	-0.00719787	0.154775	0.795889	15.85	16.66	16.31	19.17	13.68	8.8	52.39	13.03	31.23	19.82	13.22	15.83
chr16	89524970	89525974	1005	6.61279	6.75987	6.449	0.00906462	0.154784	0.795892	128.79	75.34	148.23	69.5	105.22	123.17	64.03	113.83	119.7	63.19	73.32	90.12
chr16	88971764	88972065	302	8.15751	7.99171	8.30621	-0.00942129	0.154805	0.795937	230.83	291.95	264.54	288.37	322.75	128.77	288.14	204.2	405.94	297.36	396.65	306.91
chr3	57814817	57815516	700	6.19982	6.33692	6.0483	0.00904676	0.154824	0.795937	92.13	46.36	60.28	84.67	83.99	117.57	81.5	60.82	78.07	58.85	68.51	49.33
chr5	160433690	160434368	679	8.46029	8.33333	8.57697	-0.0100543	0.154842	0.795937	225.87	409.31	370.21	322.72	315.2	291.92	497.7	339.75	353.9	395.86	266.84	437.23
chr8	142383347	142383598	252	3.60671	3.06709	3.99853	-0.00618736	0.154843	0.795937	3.96	10.14	8.51	15.18	8.49	4	5.82	13.9	46.84	13.01	8.41	7.92
chr8	123520330	123520680	351	4.54052	4.06719	4.89632	-0.0060706	0.154845	0.795937	6.93	6.52	34.04	14.38	9.91	28.79	40.75	26.94	62.45	11.77	27.65	9.13
chr1	11893693	11894399	707	6.41351	6.2871	6.52973	-0.0100508	0.154851	0.795937	89.16	83.31	72.34	71.09	72.67	79.98	87.32	111.22	104.09	101.6	66.11	84.04
chr17	1904299	1904648	350	3.94375	3.47974	4.29428	-0.00602164	0.154854	0.795937	20.8	12.32	7.09	16.77	7.55	2.4	23.28	18.25	36.43	21.68	14.42	3.65
chr3	50243372	50243623	252	6.80564	6.94287	6.65397	0.00987629	0.154876	0.795937	83.22	147.79	148.94	122.22	126.46	109.57	90.23	87.76	83.27	124.52	104.57	113.87
chr18	77106385	77106645	261	5.29573	5.10652	5.46297	-0.00900121	0.154893	0.795937	26.75	38.4	37.59	23.96	44.83	35.19	66.94	40.84	31.23	39.65	36.06	49.93
chr14	95275493	95275831	339	3.96837	4.29805	3.54032	0.00647987	0.154907	0.795937	16.84	16.66	9.93	43.93	12.27	18.4	17.46	11.3	0	21.06	8.41	11.57
chr3	20165059	20165348	290	4.17721	4.4334	3.86551	0.00812639	0.154928	0.795937	17.83	23.18	19.15	26.36	23.12	19.99	5.82	19.99	10.41	17.35	15.63	18.27
chr2	17877776	17879754	1979	8.61905	8.47303	8.75165	-0.00991464	0.154931	0.795937	302.16	365.84	352.48	321.12	326.52	463.88	643.23	379.72	546.46	353.11	328.14	335.53
chr15	63503143	63505449	2307	12.5532	12.6147	12.4889	0.0113164	0.154947	0.795937	6182.82	6780.76	6223.39	5512.52	5793.43	7139.72	5262.27	5727.03	5152.31	5423.06	6181.76	6741.72
chr1	41416989	41417422	434	5.08337	4.70041	5.3857	-0.00674402	0.154953	0.795937	30.71	30.43	17.73	20.77	15.57	40.79	61.12	27.81	83.27	50.8	12.02	15.83
chr7	139104895	139105319	425	8.00005	8.11282	7.8777	0.0104401	0.154963	0.795937	246.68	304.99	290.07	291.56	276.51	251.13	189.19	226.79	171.74	244.08	302.9	276.46
chr2	31966189	31966776	588	5.05446	5.28337	4.78225	0.00702885	0.154963	0.795937	23.78	26.08	60.99	58.31	34.92	29.59	5.82	13.03	52.04	44.6	25.24	24.36
chr8	101213538	101213923	386	5.73589	5.55226	5.89876	-0.00878165	0.154973	0.795937	45.57	42.74	52.48	59.91	52.85	27.99	69.85	37.36	52.04	83.01	45.68	70.03
chr16	68356033	68357201	1169	6.80698	6.60641	6.98304	-0.00904491	0.154975	0.795937	98.08	118.81	90.78	110.23	62.76	103.97	84.41	139.03	218.58	136.91	103.37	76.73
chr10	3758013	3758674	662	8.74655	8.88066	8.59869	0.00970747	0.154989	0.795937	578.56	338.31	427.66	536.79	612.47	334.31	323.07	352.78	327.87	472.67	540.89	308.74
chr6	137085329	137085543	215	3.75301	4.04755	3.3825	0.0073952	0.154991	0.795937	12.88	18.84	15.6	23.96	12.74	15.2	5.82	17.38	5.2	12.39	10.82	10.96
chr8	124929946	124930854	909	6.28606	6.02016	6.51051	-0.00764127	0.155	0.795937	40.62	105.04	70.21	83.87	42.47	47.19	43.66	88.63	150.93	53.9	58.9	151.02
chr20	48657599	48658633	1035	7.21205	7.33148	7.08184	0.0100254	0.155006	0.795937	187.24	185.46	144.68	162.96	129.29	156.76	168.81	158.14	114.5	110.27	102.17	158.94
chr1	93021437	93022771	1335	7.35647	7.47672	7.22528	0.01002	0.155011	0.795937	134.73	165.17	199.29	153.37	190.63	225.54	168.81	185.95	119.7	158.59	149.04	115.7
chr4	70734255	70735403	1149	10.3807	10.4766	10.2778	0.0105166	0.155012	0.795937	1261.13	1222.85	1503.54	1533.7	1346.2	1681.96	1039.07	1358.12	853.51	1242.71	1546.94	1408.51
chr10	22251230	22253862	2633	11.006	11.1209	10.8812	0.0100981	0.15502	0.795937	2238.93	2153.04	2147.51	1754.96	1877.51	3190.36	1632.82	2057.6	1207.41	1730.25	2537.37	2151.43
chr7	24572377	24574587	2211	11.3313	11.4241	11.2322	0.0104903	0.155031	0.795937	2402.39	3252.01	2618.43	2208.68	2814.14	3191.16	2441.95	3023.83	2138.99	1964.42	1935.18	2929.06
chr1	110875056	110875774	719	9.16797	9.28532	9.04023	0.0101897	0.155043	0.795937	765.79	520.15	607.8	619.07	540.75	690.22	366.73	625.62	390.33	495.6	599.79	680.81
chr1	37237726	37238702	977	5.21606	5.54481	4.78958	0.00590279	0.155046	0.795937	72.32	38.4	6.38	95.06	49.54	18.4	11.64	47.79	31.23	42.13	25.24	7.92
chr1	15385919	15386977	1059	6.16954	6.01587	6.3084	-0.00930534	0.15505	0.795937	65.38	57.96	39.01	61.51	68.42	95.97	93.14	67.78	62.45	98.5	76.93	76.73
chr14	55582814	55583254	441	7.85942	7.99156	7.71396	0.0101408	0.155065	0.795937	232.81	229.65	280.85	285.97	274.62	223.14	227.02	226.79	93.68	263.29	216.36	232.62
chr16	88347584	88348598	1015	7.59058	7.46832	7.70329	-0.0100364	0.155067	0.795937	157.52	155.03	209.22	162.96	151.47	226.34	165.9	219.84	228.99	176.56	181.5	277.68
chr7	37429300	37429846	547	5.19958	5.36332	5.01485	0.00879486	0.155069	0.795937	37.65	46.36	33.33	39.94	58.51	31.19	23.28	43.45	36.43	31.59	33.66	25.58
chr19	7799373	7800265	893	5.83173	6.01125	5.62665	0.00883663	0.155074	0.795937	57.46	70.27	51.77	43.93	60.4	103.17	32.02	67.78	46.84	46.46	58.9	44.45
chr6	28090956	28091534	579	4.68258	4.33358	4.96339	-0.00688677	0.155114	0.796031	24.77	13.04	8.51	15.98	20.29	38.39	23.28	39.1	52.04	12.39	39.67	20.7
chr11	114260563	114261347	785	7.23343	7.3881	7.06017	0.00962904	0.155131	0.796031	212.01	145.61	203.55	130.2	121.74	191.95	128.06	152.06	83.27	163.55	111.78	161.98
chr2	217988019	217988997	979	6.0378	5.72146	6.29709	-0.0074172	0.155132	0.796031	54.49	44.19	46.81	53.52	65.59	51.99	162.99	60.82	124.9	58.23	22.84	42.02
chr8	119641961	119642280	320	6.11147	5.85112	6.33195	-0.00747693	0.155136	0.796031	33.68	46.36	49.65	86.27	102.39	27.99	133.89	47.79	31.23	79.91	97.36	93.17
chr22	22746764	22748169	1406	8.81873	8.9365	8.69049	0.0102186	0.155148	0.796031	426.98	470.89	482.98	431.35	510.07	617.44	448.22	405.78	223.79	459.05	417.09	524.92
chr6	88177490	88178511	1022	9.6715	9.80752	9.52131	0.00969911	0.155151	0.796031	936.19	799.78	740.42	817.17	946.54	1136.5	654.87	844.59	353.9	771.89	1129.86	654.02
chr1	223825715	223826090	376	4.2852	3.90611	4.58512	-0.00716266	0.155152	0.796031	19.81	11.59	7.8	13.58	15.57	21.59	11.64	18.25	57.25	26.64	15.63	14.61
chr1	111602143	111603245	1103	7.49564	7.38849	7.59538	-0.00999135	0.155164	0.796052	119.87	147.79	208.51	170.14	193.46	165.56	186.28	214.62	109.29	231.07	219.96	199.13
chr1	53367474	53369085	1612	9.08979	9.1635	9.01212	0.010998	0.15518	0.796087	608.28	474.51	567.37	651.02	588.4	551.05	518.08	505.71	468.39	581.09	521.66	502.99
chr9	110057353	110057663	311	4.00065	4.2981	3.62549	0.00722732	0.155201	0.796117	10.9	19.56	24.82	22.37	23.59	16.8	8.73	17.38	0	9.91	25.24	12.79
chr12	122733226	122734156	931	6.67735	6.55116	6.79339	-0.0100951	0.155203	0.796117	86.19	102.87	89.36	111.03	105.22	67.98	84.41	122.52	130.11	104.69	114.19	109.61
chr1	8816804	8818272	1469	11.3715	11.4511	11.2872	0.0107882	0.155216	0.79614	2902.69	3137.55	2502.12	2427.55	2693.35	3135.17	2302.24	2647.59	1873.57	2346.03	2899.17	2926.02
chr5	14174080	14174655	576	7.61072	7.41653	7.78184	-0.00870684	0.155229	0.79616	115.91	116.63	273.05	222.07	214.22	83.18	206.65	182.47	218.58	184.61	263.23	264.89
chr6	149128336	149130061	1726	7.14344	7.29398	6.97533	0.00936217	0.155237	0.79616	173.37	87.66	196.45	154.17	191.57	138.36	101.87	98.19	119.7	173.46	144.24	117.53
chr12	132186847	132187019	173	5.55967	5.8014	5.26911	0.00695431	0.155265	0.796179	54.49	18.11	53.19	27.96	87.29	93.58	34.93	70.38	46.84	26.02	28.85	24.36
chr15	99107948	99108112	165	3.42096	3.75615	2.98353	0.00571985	0.155266	0.796179	1.98	28.25	9.22	15.98	16.04	9.6	8.73	2.61	5.2	5.58	18.03	7.31
chr17	77304852	77305686	835	6.12629	5.93411	6.29586	-0.00869157	0.155271	0.796179	57.46	48.54	75.89	75.89	75.5	33.59	58.21	74.73	83.27	111.51	93.75	49.93
chr6	136956372	136957629	1258	5.9908	6.20046	5.74541	0.00825828	0.155274	0.796179	54.49	57.23	64.54	51.92	75.5	137.56	34.93	84.28	41.63	51.42	45.68	63.94
chr5	52988587	52990093	1507	7.5313	7.33617	7.70316	-0.00935521	0.155298	0.796243	145.63	163.72	180.85	156.56	181.19	141.56	192.1	198.98	400.74	135.67	174.29	148.58
chr8	102814657	102814913	257	7.31476	7.18963	7.42989	-0.0103002	0.155306	0.796243	164.45	137.64	153.9	160.56	129.76	129.57	218.29	139.9	182.15	168.5	186.31	139.45
chr6	73309539	73310797	1259	9.11567	9.0231	9.20265	-0.010519	0.155312	0.796243	415.09	596.21	532.62	444.93	570.47	562.25	733.46	597.81	431.96	527.19	631.04	613.82
chr6	107634151	107635181	1031	7.64972	7.46583	7.8128	-0.00903508	0.155326	0.796272	154.55	195.6	191.49	123.02	179.3	216.74	157.17	293.69	327.87	180.27	111.78	278.29
chr18	74086343	74086682	340	4.75237	5.09397	4.30393	0.00569873	0.155367	0.796428	9.91	19.56	32.62	7.99	18.87	115.97	5.82	17.38	26.02	16.73	31.25	21.31
chr21	14880258	14880621	364	5.00706	4.75612	5.22074	-0.00851712	0.155374	0.796428	23.78	26.08	25.53	26.36	42	18.4	52.39	36.49	41.63	26.64	30.05	36.54
chr14	89349315	89349753	439	6.38849	6.20912	6.54801	-0.00885457	0.155394	0.79644	95.11	98.52	67.38	79.08	56.62	47.19	75.67	93.84	104.09	146.82	66.11	74.9
chr4	121696154	121698019	1866	10.3269	10.2182	10.428	-0.0103235	0.155402	0.79644	1001.58	1532.92	1108.51	1106.34	1200.4	1197.28	1772.52	955.81	1264.66	1256.96	1724.84	1290.98
chr16	79195976	79196207	232	2.84601	3.23362	2.31438	0.00520119	0.155402	0.79644	21.79	1.45	5.67	6.39	17.93	3.2	0	3.48	10.41	9.29	2.4	4.26
chr13	21590705	21591153	449	4.67632	4.89342	4.42066	0.00820109	0.155483	0.796664	29.72	28.98	41.84	26.36	33.03	18.4	23.28	15.64	10.41	25.4	32.45	21.31
chr3	196251751	196252389	639	5.96517	6.19269	5.69493	0.00757134	0.15549	0.796664	88.17	82.59	40.43	87.87	111.83	27.99	52.39	28.67	36.43	74.34	74.52	44.45
chr7	66522394	66523089	696	5.22007	5.39682	5.01861	0.0088338	0.155501	0.796664	50.52	40.57	31.91	52.72	30.67	46.39	32.02	37.36	26.02	24.78	44.47	29.84
chr12	121005401	121005662	262	3.44231	3.00162	3.77942	-0.00597662	0.155501	0.796664	15.85	5.07	5.67	12.78	7.08	1.6	32.02	13.03	10.41	11.77	4.81	10.35
chr2	30472425	30472659	235	4.16633	4.38865	3.9034	0.00767827	0.155506	0.796664	24.77	20.28	18.44	14.38	19.82	27.99	5.82	19.12	20.82	21.06	13.22	9.74
chr22	17218884	17219798	915	10.024	10.1249	9.91538	0.0104253	0.155507	0.796664	924.3	1056.96	1253.19	1174.24	1096.12	1194.88	809.13	991.43	640.14	947.21	1185.15	1220.95
chr16	70470809	70471345	537	4.57682	4.33221	4.7859	-0.00786969	0.155511	0.796664	23.78	28.25	12.06	15.98	18.4	22.39	32.02	39.97	26.02	14.87	25.24	27.4
chrX	149912410	149912774	365	4.7047	4.92189	4.44892	0.00730387	0.155516	0.796664	19.81	18.11	46.1	28.76	28.31	40.79	5.82	30.41	36.43	11.15	20.43	26.79
chr17	6421757	6422502	746	6.05734	5.88255	6.21323	-0.00986015	0.155524	0.796664	50.52	69.55	53.9	57.51	58.51	63.98	87.32	76.46	93.68	60.09	66.11	61.5
chr19	51366810	51368372	1563	11.74	11.8101	11.6663	0.0109744	0.15554	0.796664	3534.74	4047.45	3505.67	3245.52	3324.69	3886.17	3029.88	3313.18	2930.05	2677.46	3998.97	3551.41
chr19	49799444	49800014	571	4.71424	4.43454	4.94842	-0.0075708	0.155548	0.796664	27.74	31.15	12.77	14.38	16.51	27.19	20.37	46.05	46.84	28.5	26.44	17.05
chr3	16724112	16724359	248	3.74383	3.44382	3.99207	-0.00659534	0.155551	0.796664	19.81	7.24	3.55	13.58	9.91	11.2	34.93	14.77	0	17.35	14.42	14.01
chr1	27111770	27112671	902	7.96086	7.8284	8.08217	-0.00997999	0.155557	0.796664	222.9	179.66	250.35	241.24	200.07	269.53	436.58	245.03	218.58	255.23	239.19	231.4
chr14	61750771	61751487	717	9.62987	9.54204	9.71266	-0.0105475	0.155567	0.796664	684.56	849.77	792.2	775.63	681.36	689.42	739.28	671.67	718.2	865.44	927.93	1111.95
chr6	5173807	5175052	1246	8.48088	8.59775	8.35371	0.0100563	0.155573	0.796664	319	354.98	397.16	476.08	458.17	319.12	253.22	427.51	307.06	341.34	388.24	245.41
chr13	30382904	30383230	327	4.31254	4.07295	4.51795	-0.00805993	0.155594	0.796724	15.85	15.94	21.28	13.58	12.74	21.59	20.37	17.38	31.23	27.88	14.42	26.18
chr10	120750194	120750578	385	4.54202	4.14367	4.85384	-0.00665088	0.15561	0.796767	12.88	5.8	21.99	30.35	27.84	7.2	17.46	19.12	62.45	27.26	21.64	25.58
chr17	40330153	40330756	604	8.3121	8.1807	8.43253	-0.00972081	0.155622	0.796784	294.23	298.47	347.52	338.69	286.89	175.15	349.27	281.53	239.4	423.12	305.3	474.37
chr2	161165570	161166360	791	9.01162	9.1308	8.8817	0.0101881	0.155677	0.797022	499.3	495.52	591.49	627.06	579.91	570.25	439.49	530.91	234.2	488.16	561.32	576.07
chr15	72103089	72103999	911	5.54725	5.7441	5.31923	0.00849871	0.155691	0.797046	57.46	26.8	56.03	49.53	77.38	54.39	29.11	33.02	36.43	48.32	37.26	55.41
chr5	173283425	173284363	939	6.72617	6.53945	6.89147	-0.00941861	0.155704	0.797073	78.26	77.52	131.91	79.08	111.36	79.98	154.26	125.99	150.93	101.6	97.36	82.21
chr3	12916093	12916588	496	5.47424	5.1958	5.70754	-0.00827822	0.155718	0.797098	30.71	42.74	30.5	39.14	44.83	31.99	34.93	42.58	98.88	26.64	69.71	40.8
chr6	34054978	34055949	972	6.38499	6.23375	6.52187	-0.00989835	0.155728	0.797107	87.18	72.44	85.82	65.5	56.62	83.98	107.69	81.68	109.29	95.4	78.13	79.16
chr16	11958644	11959542	899	8.02404	7.82235	8.20096	-0.00842815	0.155758	0.797174	157.52	252.83	414.89	164.55	261.88	106.37	235.75	232	218.58	294.88	365.4	418.96
chr3	120741945	120743212	1268	11.6685	11.741	11.5922	0.010943	0.155782	0.797174	3316.79	3697.54	3498.57	3077.78	3177	3769.41	2957.12	3117.67	2284.71	3071.46	3657.61	3435.71
chr18	2881477	2881683	207	3.57138	3.07654	3.93915	-0.00642184	0.155782	0.797174	8.92	6.52	6.38	15.98	8.02	4.8	23.28	6.95	31.23	13.01	7.21	10.35
chr1	182147178	182147507	330	4.39624	4.64231	4.09939	0.00641812	0.155794	0.797174	39.63	17.39	9.93	39.14	32.56	11.2	20.37	19.12	26.02	20.44	12.02	4.87
chr6	73262600	73263758	1159	8.99034	8.89911	9.07613	-0.0107125	0.155796	0.797174	427.97	477.41	473.05	445.73	452.51	587.84	477.33	472.69	666.16	487.54	576.95	557.8
chr17	1187099	1187666	568	7.20028	7.04942	7.33685	-0.00994609	0.1558	0.797174	126.81	160.1	146.1	115.83	117.96	127.97	247.4	134.68	171.74	151.16	129.81	135.19
chr18	74407578	74408239	662	5.76385	5.91015	5.60102	0.00860312	0.155802	0.797174	57.46	47.81	61.7	47.13	54.74	91.98	93.14	41.71	41.63	43.36	36.06	35.32
chr12	56631898	56632100	203	7.86938	7.7753	7.95769	-0.0101795	0.155814	0.797174	229.84	201.39	182.27	225.26	245.36	230.34	250.31	239.82	135.31	249.04	301.7	315.44
chr17	2258684	2259114	431	3.81578	4.13216	3.40995	0.00587616	0.15582	0.797174	27.74	26.08	7.09	19.97	17.93	6.4	14.55	19.12	10.41	14.25	2.4	3.04
chr12	4438805	4439941	1137	6.72537	6.55227	6.87991	-0.00948418	0.155831	0.797174	84.21	60.13	101.42	94.26	107.11	115.97	136.8	117.3	140.52	71.24	117.79	123.01
chr6	155224005	155224416	412	4.52317	4.00166	4.9054	-0.00562365	0.155835	0.797174	33.68	13.04	9.22	10.38	16.99	12.8	61.12	11.3	57.25	28.5	20.43	1.22
chr11	110824973	110825447	475	5.20064	4.94503	5.4177	-0.0085029	0.155879	0.79718	27.74	21.01	24.82	43.14	29.73	38.39	34.93	38.23	72.86	44.6	39.67	26.18
chr8	42391248	42392620	1373	11.1356	11.192	11.0769	0.0116787	0.155882	0.79718	2253.79	2547.13	2253.19	2177.53	2258.77	2546.53	2159.63	2233.12	1837.14	2051.15	2370.3	2309.15
chr1	180935515	180936287	773	5.15271	4.87191	5.38765	-0.00808836	0.155883	0.79718	28.73	28.98	19.86	33.55	40.58	23.99	37.84	53	72.86	37.79	18.03	31.67
chr1	100995224	100996137	914	6.84723	7.02419	6.64549	0.00866755	0.155886	0.79718	92.13	67.37	174.47	142.19	116.08	188.75	93.14	139.03	83.27	66.29	111.78	107.18
chr3	142828747	142829179	433	5.48139	5.16823	5.73855	-0.00784396	0.155889	0.79718	30.71	32.6	47.52	28.76	45.77	30.39	104.78	35.63	78.07	37.17	33.66	31.06
chr19	14205484	14205861	378	6.25957	6.13406	6.37503	-0.00982071	0.155899	0.79718	48.54	89.11	72.34	79.88	73.14	58.38	75.67	92.97	72.86	78.06	91.35	87.08
chr1	211822824	211823964	1141	6.27415	6.42151	6.11	0.00931268	0.155901	0.79718	95.11	57.23	70.21	86.27	107.11	98.37	58.21	79.94	72.86	88.59	66.11	48.72
chr2	61421223	61421449	227	6.33992	6.17116	6.491	-0.00966555	0.155922	0.79718	72.32	60.85	86.52	81.48	73.61	57.58	119.33	76.46	104.09	76.82	62.5	100.48
chr10	78973163	78974359	1197	7.45457	7.27049	7.6178	-0.00928689	0.155936	0.79718	98.08	166.62	148.94	121.42	156.18	235.14	221.2	205.06	286.24	147.44	176.69	141.89
chr1	15411476	15412012	537	9.83433	9.75516	9.90937	-0.0108139	0.155941	0.79718	882.69	911.35	784.4	997.7	865.85	743	911	764.65	1025.26	1109.52	1020.48	939.01
chr20	34311673	34313197	1525	8.93772	9.02596	8.84373	0.0106369	0.155947	0.79718	522.09	586.8	498.58	469.69	441.18	609.44	547.18	490.07	348.69	441.7	433.91	495.08
chr3	11784863	11785554	692	5.76225	5.96588	5.52508	0.00817606	0.155951	0.79718	74.3	39.12	76.6	80.68	73.14	31.19	40.75	66.04	36.43	56.37	48.08	28.62
chr20	25281127	25282512	1386	9.10197	8.83796	9.32506	-0.00745782	0.155956	0.79718	237.76	390.47	258.86	609.48	945.12	303.92	488.97	706.43	608.91	492.5	786.09	765.45
chr4	108762495	108763251	757	5.03747	4.58267	5.38273	-0.00633467	0.155959	0.79718	23.78	27.53	40.43	12.78	24.06	15.2	17.46	22.59	135.31	18.58	19.23	37.15
chr2	27754196	27754420	225	3.63857	3.03427	4.06317	-0.00572097	0.155964	0.79718	10.9	3.62	6.38	10.38	12.27	5.6	29.11	8.69	41.63	10.53	1.2	9.13
chr5	14035558	14036395	838	5.82989	5.41671	6.1507	-0.00629019	0.155972	0.79718	36.66	17.39	50.35	38.34	75.97	37.59	165.9	34.76	135.31	37.17	33.66	19.49
chr11	101523071	101523543	473	5.10134	5.35309	4.79617	0.00710625	0.155984	0.797194	46.56	31.88	35.46	68.7	41.05	21.59	32.02	10.43	20.82	54.52	30.05	18.88
chr20	41632724	41633324	601	6.13728	6.38371	5.8399	0.00718998	0.155992	0.797194	75.29	73.89	58.16	155.77	112.3	25.59	58.21	39.1	41.63	110.89	42.07	51.76
chr7	90463030	90463998	969	6.42826	6.56921	6.27202	0.00951218	0.156001	0.797195	74.3	108.67	96.45	85.47	116.08	88.78	96.05	91.24	52.04	49.56	90.15	84.64
chr8	84626160	84626520	361	4.78954	4.35287	5.12429	-0.00643083	0.156013	0.797201	11.89	25.36	21.99	20.77	25.01	17.6	75.67	16.51	62.45	33.45	9.62	11.57
chr17	15944461	15945930	1470	7.34705	7.12487	7.53953	-0.00855503	0.156026	0.797201	150.58	152.13	82.27	135.8	154.3	162.36	314.34	145.98	265.42	176.56	119	95
chr19	41193065	41193411	347	3.8398	3.6247	4.02696	-0.00766671	0.156049	0.797201	12.88	15.94	12.77	15.18	10.85	6.4	17.46	19.99	10.41	14.25	16.83	18.88
chr2	166726711	166727647	937	6.64472	6.79315	6.47925	0.00889854	0.156073	0.797201	118.88	71.72	145.39	73.49	159.96	95.97	78.58	109.48	119.7	71.86	62.5	93.17
chr11	8699917	8700362	446	4.68606	4.26232	5.01319	-0.00636158	0.156083	0.797201	41.61	13.76	15.6	9.59	16.99	17.6	34.93	19.12	72.86	41.51	16.83	8.53
chr11	19345504	19346764	1261	5.73482	5.363	6.03017	-0.00673187	0.156089	0.797201	46.56	84.76	36.88	38.34	23.59	16.8	64.03	47.79	156.13	42.13	58.9	23.14
chr6	47335120	47336340	1221	7.57319	7.69169	7.44409	0.00996411	0.156101	0.797201	257.58	159.38	190.07	177.33	232.15	223.94	197.92	184.21	161.33	148.68	129.81	222.88
chr19	40819274	40820246	973	7.17162	7.31395	7.0137	0.00968872	0.156107	0.797201	124.83	189.8	178.01	151.77	133.53	176.75	98.96	147.72	98.88	109.03	197.12	123.62
chr22	43090223	43090488	266	6.64142	6.47825	6.78799	-0.00939837	0.156108	0.797201	126.81	76.79	84.4	90.26	99.09	57.58	113.51	72.99	119.7	109.03	140.63	107.18
chr12	54259007	54260513	1507	8.20985	8.11683	8.29724	-0.0103873	0.156116	0.797201	326.92	271.67	265.25	200.5	294.91	306.32	331.8	289.35	255.01	309.75	322.13	379.38
chr22	39144364	39146314	1951	11.0591	11.1285	10.9862	0.0109557	0.156118	0.797201	2097.26	2565.24	2206.38	2092.86	2137.5	2333.78	1603.71	2129.72	2133.78	1743.88	2269.33	2290.88
chr17	40564810	40565975	1166	10.0806	10.0032	10.1541	-0.0107078	0.156127	0.797201	1024.36	1119.98	1078.72	993.71	1030.06	910.96	1012.87	953.2	915.97	1301.56	1408.72	1244.09
chr14	30611047	30611308	262	4.20999	3.85235	4.49635	-0.00757604	0.156135	0.797201	12.88	13.76	12.77	18.37	13.68	15.2	26.19	26.07	41.63	14.25	9.62	17.66
chr1	182817626	182818152	527	5.35398	5.63683	5.00179	0.00672969	0.156137	0.797201	76.28	45.64	21.99	51.92	83.52	19.19	23.28	42.58	20.82	65.05	21.64	18.88
chr12	130916205	130916990	786	6.55172	6.68061	6.41018	0.00907845	0.156139	0.797201	129.78	128.23	87.23	56.71	123.15	90.38	72.76	91.24	130.11	63.19	81.73	71.25
chr1	24555387	24556651	1265	7.56887	7.46538	7.66543	-0.0104424	0.156148	0.797201	173.37	192.7	183.69	144.58	176.47	189.55	232.84	199.85	208.17	221.78	152.65	202.78
chr20	50930663	50932125	1463	11.0562	11.1299	10.9786	0.0108414	0.15616	0.797201	2255.77	2564.52	1923.4	1846.82	2176.67	2678.49	1746.33	2218.34	2045.31	1930.35	1918.35	2248.25
chr8	81096877	81097590	714	7.00025	6.85909	7.12882	-0.00951845	0.156171	0.797201	94.11	136.92	143.97	119.82	103.34	98.37	171.72	152.93	83.27	125.14	201.93	104.74
chrX	107537899	107538092	194	3.43275	2.80556	3.86845	-0.00551705	0.156177	0.797201	15.85	5.07	6.38	0.8	4.25	9.6	17.46	9.56	41.63	8.67	3.61	6.7
chr11	66456444	66456654	211	5.3596	5.5333	5.16209	0.00835149	0.156177	0.797201	32.69	43.47	70.92	51.12	37.28	42.39	20.37	36.49	46.84	21.68	51.68	37.76
chr8	144606954	144608598	1645	9.33619	9.49575	9.15675	0.00900669	0.156181	0.797201	518.12	708.5	931.2	608.69	715.8	849.38	445.31	644.74	416.35	273.2	949.56	695.42
chr8	133033140	133033759	620	5.40588	4.77731	5.84224	-0.00501146	0.156193	0.797213	17.83	31.15	21.99	30.35	26.42	36.79	224.11	23.46	41.63	5.58	37.26	12.18
chr12	1277909	1278215	307	3.86011	4.22948	3.36236	0.00641521	0.156201	0.797213	23.78	10.87	20.57	21.57	22.18	13.6	5.82	10.43	0	27.88	6.01	11.57
chr7	73623022	73624747	1726	6.94602	6.77978	7.09507	-0.00967186	0.156212	0.797222	130.77	107.94	125.53	79.88	131.18	83.98	145.53	148.58	187.36	124.52	93.75	120.57
chr4	52665646	52665937	292	4.91968	4.62883	5.16162	-0.00770175	0.156222	0.797222	37.65	9.42	26.95	15.18	24.06	35.19	34.93	26.94	57.25	29.74	34.86	31.06
chr3	156161150	156161519	370	4.4767	4.21707	4.69666	-0.00777977	0.156229	0.797222	8.92	27.53	24.11	16.77	17.46	16.8	8.73	29.54	41.63	26.02	20.43	29.23
chr12	73532884	73533459	576	5.2654	5.47108	5.02545	0.00713915	0.156241	0.797222	46.56	13.76	35.46	38.34	63.23	68.78	37.84	34.76	46.84	22.92	39.67	13.4
chr3	179147011	179149374	2364	12.1868	12.2603	12.1093	0.0108543	0.156248	0.797222	4864.23	5257.99	4681.55	4390.2	4647.77	5594.52	3865.21	4307.22	3715.91	3983.36	5311.53	5326.51
chr17	4747774	4748586	813	6.60332	6.458	6.73532	-0.0095705	0.156255	0.797222	79.25	71	101.42	71.09	133.53	71.18	101.87	124.26	98.88	113.37	96.16	104.74
chr10	99548042	99548554	513	4.59626	4.30475	4.83866	-0.00747801	0.156269	0.797222	26.75	15.21	14.18	16.77	24.06	21.59	58.21	33.89	20.82	28.5	13.22	17.05
chr15	30470680	30471771	1092	7.98799	8.51753	7.14254	0.00456291	0.156292	0.797222	870.81	11.59	35.46	317.12	419.95	543.86	40.75	221.57	20.82	197	14.42	353.19
chr10	100551333	100551607	275	4.2037	4.5239	3.79155	0.00639741	0.156298	0.797222	29.72	10.87	9.22	37.54	20.29	30.39	23.28	15.64	0	26.02	9.62	8.53
chr6	33692494	33693395	902	9.60673	9.52225	9.68654	-0.0106255	0.156309	0.797222	708.33	783.12	788.65	756.46	832.35	543.06	713.08	755.96	801.47	992.43	883.45	797.73
chr1	154328219	154328979	761	9.91275	9.98963	9.83154	0.0109332	0.156309	0.797222	986.71	1196.78	966.66	948.18	953.15	1048.52	940.11	898.46	676.57	965.17	950.76	1035.83
chr15	89694027	89694368	342	4.4969	4.79289	4.12409	0.00640811	0.15631	0.797222	26.75	23.91	19.86	33.55	54.26	8	11.64	13.03	15.61	37.17	18.03	9.13
chr4	148981822	148983151	1330	7.91388	8.10879	7.68847	0.00826537	0.156313	0.797222	296.21	171.69	286.52	260.41	204.78	436.68	157.17	202.46	119.7	107.79	352.18	298.39
chr4	108649711	108651053	1343	9.96494	10.0638	9.85878	0.0103464	0.156331	0.797226	1007.52	1423.52	1006.38	839.54	938.05	1206.88	1097.28	853.28	733.81	913.76	831.77	1141.18
chr16	24978282	24978905	624	7.62821	7.77786	7.46122	0.00954611	0.156334	0.797226	186.25	222.4	260.28	293.96	201.95	151.96	139.71	167.7	124.9	265.14	186.31	173.55
chr15	69973221	69973448	228	3.71217	3.88879	3.51088	0.0064537	0.156339	0.797226	14.86	21.73	12.77	18.37	7.55	13.6	20.37	6.95	20.82	11.15	2.4	6.7
chr17	81901806	81903288	1483	7.63864	7.49611	7.76835	-0.0100214	0.156373	0.797336	178.32	173.87	185.82	175.74	191.1	178.35	235.75	233.74	286.24	229.83	195.92	126.66
chr8	141183315	141183967	653	6.67551	6.79959	6.53975	0.010071	0.156384	0.797336	103.03	125.33	117.73	80.68	126.46	115.17	75.67	96.45	83.27	94.16	106.98	101.7
chr22	24831330	24832575	1246	8.68729	8.84139	8.51475	0.00918441	0.156387	0.797336	605.3	210.09	541.84	468.1	581.32	345.51	261.95	435.33	307.06	337.62	408.67	443.93
chr12	10243866	10244451	586	5.37341	5.18116	5.54303	-0.00866392	0.156407	0.797346	26.75	35.5	33.33	25.56	50.96	45.59	69.85	41.71	26.02	55.75	50.48	35.93
chr18	62998486	62998820	335	4.68751	4.42902	4.90665	-0.0074348	0.156408	0.797346	33.68	18.11	34.04	7.99	14.63	20.79	34.93	41.71	26.02	21.06	28.85	27.4
chr11	26283953	26285363	1411	7.04561	7.2012	6.8712	0.00933472	0.15643	0.797346	107.98	148.51	163.12	135	154.77	173.55	98.96	138.16	83.27	70.62	167.07	144.32
chr1	54298094	54298569	476	4.50345	4.74132	4.21847	0.00720519	0.156431	0.797346	30.71	21.73	21.28	23.96	13.21	49.59	23.28	29.54	15.61	12.39	14.42	16.44
chr13	78137343	78138354	1012	6.87309	6.98559	6.75108	0.0101059	0.156438	0.797346	123.83	141.99	114.18	116.62	124.57	139.16	130.97	102.53	93.68	100.36	81.73	137.01
chr7	77199328	77201147	1820	8.77824	8.8657	8.68514	0.0106381	0.15645	0.797346	440.85	374.54	480.14	527.21	490.73	485.47	323.07	451.84	395.53	449.13	459.15	390.95
chr3	5016322	5017171	850	8.57185	8.7062	8.4237	0.00970695	0.156461	0.797346	448.78	318.75	405.67	507.24	357.67	467.88	227.02	338.01	317.47	552.59	332.95	292.3
chr6	157012483	157012710	228	3.61663	3.29509	3.8794	-0.00692688	0.156462	0.797346	8.92	9.42	7.8	12.78	10.38	9.6	14.55	11.3	20.82	16.11	3.61	21.92
chr2	44361062	44362912	1851	11.3672	11.447	11.2827	0.0107213	0.156481	0.797346	2564.86	3273.74	2760.99	2489.86	2642.86	3019.2	2325.53	2742.3	1857.95	2254.96	2990.52	2776.22
chr1	2118400	2119020	621	6.1747	6.34499	5.98158	0.00902918	0.156509	0.797346	52.51	98.52	59.57	97.45	82.1	97.57	37.84	79.07	57.25	52.04	85.34	67.59
chr20	50635782	50636723	942	5.85685	5.52666	6.12536	-0.00724041	0.156516	0.797346	76.28	43.47	40.43	42.34	26.9	47.19	75.67	51.27	161.33	71.24	25.24	34.1
chr15	90213311	90215282	1972	10.8051	10.9038	10.6991	0.0103561	0.156516	0.797346	2019.99	1716.92	1766.66	2020.16	1690.66	2281	1405.79	1637.91	1238.64	1390.77	2180.38	2120.98
chr13	67238166	67238616	451	4.78834	5.01679	4.51677	0.00820939	0.156517	0.797346	33.68	38.4	26.95	21.57	24.06	49.59	23.28	22.59	10.41	27.88	30.05	23.14
chr16	17284797	17285162	366	3.9434	3.55159	4.25121	-0.00638057	0.156529	0.797346	8.92	11.59	10.64	3.99	8.02	27.19	14.55	26.94	31.23	19.2	14.42	7.92
chr20	4154938	4155519	582	4.69331	4.37083	4.9567	-0.00739278	0.15653	0.797346	27.74	18.84	17.73	11.98	17.46	30.39	34.93	39.97	52.04	29.74	14.42	15.22
chr1	42688698	42689224	527	5.27539	5.46361	5.05888	0.00861542	0.156533	0.797346	37.65	44.92	58.87	53.52	33.03	36.79	29.11	22.59	26.02	34.07	52.89	35.32
chr2	165173120	165173603	484	6.52703	6.32056	6.70761	-0.00860582	0.156534	0.797346	76.28	34.05	100.71	99.85	62.28	106.37	93.14	75.6	135.31	81.15	126.21	115.7
chr11	118824456	118824658	203	6.14244	5.89165	6.35601	-0.00819831	0.156544	0.797346	35.66	60.85	80.14	89.47	63.7	26.39	78.58	69.51	135.31	68.14	56.49	83.43
chr13	101625078	101625318	241	5.07553	5.32398	4.77522	0.00766911	0.15655	0.797346	39.63	31.15	44.68	47.93	27.37	49.59	5.82	26.94	20.82	35.93	54.09	20.7
chr17	17723199	17725464	2266	8.51596	8.40789	8.6165	-0.0103641	0.156571	0.797407	305.13	307.16	403.55	320.32	358.61	343.11	398.74	483.99	431.96	278.77	393.05	368.42
chr12	102051101	102051891	791	4.85455	5.02981	4.65502	0.00825962	0.156604	0.797503	17.83	24.63	43.97	41.54	34.45	33.59	34.93	25.2	20.82	29.12	22.84	18.27
chr20	36845939	36846722	784	9.66525	9.75938	9.56455	0.0105289	0.156609	0.797503	744.99	955.54	831.2	861.9	989.95	816.58	596.66	820.26	567.27	766.94	920.71	871.41
chr11	46981505	46981947	443	4.47613	4.76281	4.11798	0.00652505	0.156619	0.797503	4.95	28.98	16.31	25.56	33.5	53.59	17.46	20.85	10.41	21.06	24.04	10.35
chr5	93579603	93581780	2178	8.2127	8.32342	8.09277	0.00993848	0.156624	0.797503	375.47	366.57	298.58	183.72	334.54	363.1	238.66	261.54	343.49	242.22	246.41	305.69
chr1	39196727	39197271	545	8.70062	8.85848	8.52333	0.00915697	0.156632	0.797503	367.54	314.41	546.81	601.5	465.25	489.47	168.81	461.39	270.63	358.07	506.03	442.71
chr17	74210469	74210710	242	7.5199	7.61819	7.41442	0.0103716	0.156676	0.797676	226.87	167.35	187.94	238.84	196.29	161.56	189.19	166.83	150.93	182.75	171.88	161.98
chr5	54640971	54641289	319	4.10009	3.73024	4.39421	-0.0068008	0.156691	0.797676	7.93	9.42	10.64	15.18	18.87	17.6	49.48	16.51	15.61	13.01	8.41	23.14
chr19	42606734	42606977	244	4.01426	3.47311	4.40688	-0.00587786	0.156718	0.797676	17.83	9.42	16.31	5.59	7.08	10.4	34.93	13.9	52.04	16.73	4.81	4.87
chr17	8041435	8041855	421	4.45582	4.76368	4.06394	0.00732401	0.156718	0.797676	40.62	18.84	29.08	26.36	21.71	26.39	11.64	35.63	0	17.35	14.42	21.31
chr5	65021513	65022387	875	7.05679	7.18652	6.91425	0.00940973	0.15673	0.797676	146.62	108.67	100	182.93	195.82	139.96	171.72	132.94	114.5	110.27	92.55	101.7
chr9	123252651	123253191	541	4.86028	5.05545	4.6345	0.00862683	0.156758	0.797676	25.76	30.43	42.55	33.55	34.45	32.79	37.84	24.33	10.41	32.83	16.83	26.79
chr8	6939364	6939811	448	4.73268	4.47126	4.95392	-0.00749679	0.156779	0.797676	32.69	20.28	20.57	19.17	33.97	6.4	29.11	37.36	31.23	21.68	30.05	36.54
chr11	14444872	14445153	282	3.66908	4.04502	3.15928	0.0062636	0.156805	0.797676	15.85	13.04	29.08	21.57	9.91	9.6	5.82	16.51	0	15.49	3.61	12.18
chr8	30046335	30046608	274	5.2104	5.42272	4.96134	0.00837384	0.156814	0.797676	56.47	42.02	28.37	47.13	53.79	29.59	23.28	49.53	20.82	33.45	33.66	26.18
chr1	185733459	185734775	1317	6.46457	6.28272	6.62605	-0.00966732	0.156821	0.797676	67.37	78.24	90.78	82.28	92.48	55.99	110.6	81.68	135.31	88.59	102.17	74.29
chr2	113390076	113391346	1271	9.41727	9.51485	9.31262	0.0104552	0.156837	0.797676	692.48	729.51	854.61	656.61	709.2	747	625.77	697.74	426.76	540.2	780.08	744.75
chr11	30241225	30241438	214	2.86003	2.09234	3.35842	-0.00493432	0.156837	0.797676	5.94	4.35	2.84	7.99	0.47	4	8.73	4.34	31.23	13.63	3.61	0
chr3	186782762	186784520	1759	11.2361	11.3259	11.1404	0.0105045	0.156848	0.797676	2382.58	2878.2	2458.86	2198.3	2485.26	2999.21	1979.17	2528.55	1618.55	2004.07	2685.21	2728.11
chr10	101587593	101588756	1164	9.82755	9.92029	9.72844	0.0105115	0.156854	0.797676	1085.78	1070	774.47	944.18	895.58	1043.72	989.59	882.82	546.46	931.1	865.42	874.46
chr1	27608686	27610360	1675	9.53464	9.63746	9.42393	0.0103394	0.156856	0.797676	779.66	840.35	685.1	889.86	900.77	683.02	587.93	722.07	478.8	679.59	947.16	705.78
chr6	24839480	24840163	684	6.54614	6.7393	6.32305	0.00850656	0.156858	0.797676	102.04	137.64	102.84	121.42	101.92	75.18	61.12	96.45	46.84	41.51	137.03	97.43
chr10	32263132	32263897	766	4.41968	4.6341	4.16775	0.00668095	0.156863	0.797676	13.87	21.73	35.46	43.14	23.59	11.2	29.11	13.03	20.82	9.91	26.44	8.53
chr18	42087282	42087507	226	3.58304	3.90278	3.17164	0.00678615	0.15687	0.797676	20.8	10.87	17.73	17.57	15.57	7.2	2.91	6.95	5.2	13.63	15.63	9.74
chrX	129522365	129523852	1488	6.72051	6.55429	6.86955	-0.00988075	0.156876	0.797676	86.19	106.49	102.84	76.68	100.51	91.18	104.78	100.79	171.74	87.97	134.62	101.7
chr13	113557400	113557808	409	3.95522	4.18076	3.68777	0.00639826	0.156878	0.797676	29.72	19.56	5.67	16.77	20.29	16.8	0	15.64	31.23	10.53	13.22	6.7
chr15	82221495	82222021	527	5.05526	5.26668	4.80744	0.00689592	0.156883	0.797676	52.51	24.63	55.32	31.15	16.99	50.39	14.55	24.33	62.45	24.16	8.41	34.1
chr17	3514943	3515342	400	3.67374	4.03485	3.19094	0.00537672	0.156885	0.797676	38.64	10.14	7.09	5.59	32.09	4.8	11.64	13.03	10.41	14.87	2.4	2.44
chr14	22305615	22305781	167	2.96041	2.61812	3.23686	-0.00603203	0.156889	0.797676	3.96	7.97	4.96	11.18	2.36	6.4	8.73	6.08	5.2	13.63	16.83	6.09
chr7	131555541	131557133	1593	10.1587	10.0468	10.2625	-0.0102179	0.156891	0.797676	809.38	1208.37	1085.1	920.22	1031.95	1291.66	1426.17	1526.69	1311.5	903.22	926.72	1275.76
chr8	127232634	127232960	327	4.25053	3.92979	4.51277	-0.00732332	0.156899	0.797676	9.91	15.21	17.73	16.77	19.82	12	46.57	12.16	15.61	13.01	24.04	25.58
chr10	102503668	102504216	549	10.9842	10.9032	11.0608	-0.0107857	0.156902	0.797676	1964.51	1942.22	1918.44	1944.28	1626.01	2095.45	2238.21	1685.7	2565.75	1773.62	2360.68	2192.84
chr18	23504790	23505074	285	8.12869	8.23814	8.01024	0.0101961	0.156904	0.797676	297.2	244.14	355.32	345.88	291.61	277.53	183.36	269.36	249.81	258.95	348.57	236.88
chr3	16600794	16601747	954	5.98066	6.10279	5.84724	0.00916538	0.156905	0.797676	77.27	65.92	56.74	63.9	61.34	87.18	75.67	64.3	72.86	48.32	28.85	55.41
chr14	63768778	63769407	630	5.0171	5.2489	4.74078	0.00807487	0.156928	0.797689	35.66	33.32	29.08	55.92	40.58	33.59	40.75	33.02	5.2	38.41	14.42	28.62
chr6	49550456	49552071	1616	6.60118	6.29173	6.85583	-0.00734299	0.156931	0.797689	96.1	102.87	61.7	57.51	99.09	52.79	64.03	127.73	301.85	75.58	67.31	58.46
chr13	111043578	111043906	329	3.48989	2.61763	4.02963	-0.0045167	0.156933	0.797689	11.89	10.87	0.71	9.59	3.77	0	43.66	6.95	10.41	30.36	6.01	0.61
chrX	40471912	40472735	824	6.47902	6.29069	6.64558	-0.00922374	0.156942	0.797691	55.48	73.17	73.05	63.9	74.55	129.57	96.05	103.4	140.52	76.2	88.95	95.61
chr16	30774935	30776505	1571	9.01608	8.92617	9.10071	-0.0107658	0.156983	0.797816	467.6	473.78	477.3	425.76	507.24	567.05	619.95	548.29	634.93	521	513.24	456.71
chr11	10870612	10871424	813	5.6577	5.87112	5.40713	0.00836215	0.156984	0.797816	47.55	65.92	73.05	64.7	57.57	42.39	5.82	58.22	41.63	55.75	45.68	47.5
chr11	88301192	88302336	1145	7.16003	7.4658	6.77153	0.00611997	0.156993	0.797819	278.38	174.59	84.4	254.02	221.3	47.99	154.26	121.65	31.23	167.88	119	61.5
chr4	153788498	153789596	1099	6.22913	5.95678	6.45815	-0.00827765	0.157006	0.797843	69.35	62.3	75.89	51.12	68.42	45.59	72.76	66.91	197.77	84.87	55.29	49.93
chr20	36435767	36436739	973	7.83406	7.70644	7.9513	-0.0098813	0.157022	0.797878	162.47	275.29	175.18	194.91	214.22	231.14	221.2	171.18	255.01	255.23	258.42	323.96
chr5	89421030	89421252	223	4.18276	4.40605	3.91846	0.0075744	0.157049	0.7979	29.72	10.14	22.69	17.57	25.48	21.59	14.55	16.51	15.61	20.44	10.82	12.79
chr11	125166069	125166798	730	5.23015	5.01171	5.41983	-0.00823724	0.15705	0.7979	39.63	41.29	39.01	30.35	32.09	11.2	55.3	44.31	36.43	46.46	42.07	32.27
chr2	168194844	168195602	759	7.89099	8.02715	7.74062	0.00984245	0.157052	0.7979	224.88	226.75	264.54	286.77	330.3	231.94	151.35	288.48	145.72	255.85	248.81	193.04
chr5	1344615	1345796	1182	9.87013	9.75663	9.97535	-0.0102321	0.157067	0.797907	687.53	1030.15	845.39	820.37	813.48	993.34	1172.95	1148.71	1228.23	727.29	748.83	1013.91
chr17	44014199	44015427	1229	8.61085	8.68996	8.52716	0.0106899	0.157073	0.797907	451.75	447.7	398.58	428.16	332.66	419.09	349.27	392.75	364.3	338.86	426.7	341.62
chr11	118088410	118089244	835	7.07881	6.89502	7.24181	-0.00903564	0.157107	0.797907	82.23	85.48	202.13	143.78	100.51	99.97	133.89	125.99	197.77	118.94	162.27	169.29
chr19	55005784	55006541	758	9.43736	9.55293	9.31171	0.0100826	0.157121	0.797907	727.16	517.25	812.76	878.68	845.56	725.41	602.48	749.01	395.53	569.94	709.17	786.77
chr4	10747229	10747608	380	5.55553	5.39326	5.70139	-0.00866357	0.157131	0.797907	27.74	32.6	48.23	46.33	55.68	41.59	64.03	49.53	20.82	78.68	54.09	45.06
chr3	8501341	8502005	665	8.83556	8.54474	9.07747	-0.00709728	0.157142	0.797907	384.38	565.79	279.43	539.19	311.9	159.96	876.07	299.78	749.43	504.89	537.28	274.03
chr10	92243218	92243635	418	6.93375	6.78216	7.07093	-0.00985487	0.157144	0.797907	128.79	71	124.82	106.24	104.75	124.77	160.08	122.52	166.54	128.24	110.58	118.75
chr11	110797199	110798763	1565	8.44465	8.30001	8.57609	-0.00983388	0.157147	0.797907	263.52	365.84	378.72	315.53	325.11	242.34	343.44	241.56	562.07	359.31	430.31	353.19
chr15	38440177	38441214	1038	6.68359	6.7903	6.56836	0.00996595	0.157165	0.797907	102.04	117.36	112.06	106.24	118.44	107.97	107.69	106.01	98.88	115.23	67.31	74.29
chr8	42160724	42161260	537	4.5407	4.76329	4.2774	0.00741093	0.157172	0.797907	12.88	24.63	28.37	39.94	36.33	20.79	26.19	19.99	15.61	29.74	10.82	14.01
chr6	31541125	31542646	1522	11.1338	11.2117	11.0514	0.0107535	0.15718	0.797907	2439.05	2560.17	2137.58	2188.71	2150.71	2753.67	2098.5	2141.88	1545.69	2090.8	2540.98	2315.85
chr12	743881	744451	571	5.83294	6.03857	5.59305	0.00794457	0.157204	0.797907	76.28	45.64	56.03	95.06	85.41	35.99	40.75	27.81	46.84	81.77	54.09	38.36
chr3	31853117	31854056	940	7.17423	7.05955	7.28046	-0.00993257	0.157205	0.797907	133.74	139.09	124.11	167.75	100.51	135.16	168.81	126.86	130.11	208.15	147.84	151.02
chr19	17796495	17796810	316	4.38233	4.02966	4.66549	-0.00733008	0.157206	0.797907	16.84	24.63	20.57	15.98	10.38	9.6	20.37	16.51	52.04	15.49	19.23	28.62
chr8	99892799	99894118	1320	9.22067	9.28946	9.14844	0.0111682	0.157212	0.797907	590.44	679.52	621.28	578.33	619.55	665.42	576.29	649.08	478.8	584.8	572.14	543.79
chr1	21253911	21254814	904	8.12927	8.24717	8.00087	0.0100321	0.157213	0.797907	333.86	275.29	267.38	386.62	270.37	289.52	139.71	284.14	275.83	262.05	294.48	280.73
chr1	44973484	44974108	625	6.27964	6.44123	6.09763	0.00919449	0.15722	0.797907	73.31	65.92	77.3	110.23	88.24	106.37	52.39	92.11	67.66	81.15	42.07	75.51
chr22	39098118	39098367	250	6.96244	7.13233	6.76985	0.00878143	0.157221	0.797907	87.18	137.64	212.77	192.51	100.51	111.17	69.85	105.14	119.7	151.78	90.15	118.14
chr12	47397053	47397994	942	8.92393	9.0898	8.73649	0.00890171	0.157228	0.797907	767.78	594.77	309.93	619.07	587.46	390.3	381.28	436.2	208.17	588.52	605.8	339.19
chr8	141117970	141120102	2133	10.3123	10.1909	10.4242	-0.00995563	0.157228	0.797907	894.58	1517.7	1248.22	1234.15	1273.06	845.38	1088.54	1232.99	1025.26	1317.05	1896.72	1683.75
chr2	61708093	61708395	303	4.30608	3.95209	4.59011	-0.00659104	0.157232	0.797907	21.79	20.28	11.35	19.17	12.27	8	46.57	12.16	20.82	38.41	18.03	8.53
chr22	21762841	21763626	786	5.40638	5.66751	5.08732	0.00627671	0.157241	0.797907	86.19	29.7	24.82	47.93	101.92	14.4	23.28	36.49	67.66	42.75	22.84	10.96
chr1	89085875	89086093	219	3.35963	3.6721	2.96021	0.00691065	0.157254	0.797908	9.91	18.84	12.77	12.78	11.8	10.4	11.64	6.95	0	9.91	6.01	12.18
chr2	30622210	30622996	787	5.08868	5.34993	4.76941	0.00638351	0.157258	0.797908	42.6	15.94	28.37	43.93	20.29	93.58	32.02	26.07	41.63	42.13	9.62	12.18
chr17	69115821	69116396	576	8.04335	7.88234	8.18818	-0.00929249	0.157284	0.797996	276.4	239.79	198.58	205.29	370.88	124.77	291.05	260.68	286.24	286.21	381.03	244.8
chr18	13159533	13159972	440	4.68423	4.93409	4.38184	0.00819488	0.157308	0.798042	41.61	31.88	37.59	21.57	23.59	27.19	11.64	28.67	10.41	24.78	26.44	23.14
chr4	158860954	158861207	254	3.58292	3.1963	3.88753	-0.00664821	0.15731	0.798042	7.93	10.87	6.38	15.18	4.25	10.4	14.55	6.08	26.02	16.73	12.02	13.4
chr6	90218526	90219219	694	8.34944	8.23573	8.45483	-0.0101155	0.157335	0.798048	233.8	344.83	389.36	317.92	301.99	220.74	433.67	310.2	291.44	364.26	328.14	377.55
chr4	86910540	86910866	327	4.59585	4.33414	4.81729	-0.00755241	0.157344	0.798048	26.75	18.84	20.57	28.76	16.51	9.6	23.28	29.54	31.23	26.02	44.47	14.61
chr9	90642551	90643136	586	5.62456	5.39297	5.82406	-0.00836869	0.157349	0.798048	49.53	45.64	31.21	43.14	43.41	39.19	52.39	60.82	83.27	81.15	33.66	28.62
chrX	150700221	150700443	223	4.85051	5.02655	4.64996	0.00830301	0.157363	0.798048	28.73	21.73	34.04	48.73	31.14	31.19	34.93	33.89	20.82	20.44	18.03	22.53
chr6	43713651	43715774	2124	10.3126	10.4286	10.1865	0.00996619	0.157366	0.798048	1483.04	1551.03	1011.35	1827.65	1503.8	892.56	1004.14	1106.13	973.21	1577.85	1228.42	1102.2
chr12	31722990	31723500	511	5.32521	5.51597	5.10532	0.00825965	0.157367	0.798048	55.48	64.48	29.08	35.15	47.19	43.19	23.28	27.81	41.63	55.75	30.05	28.01
chr12	118035424	118035723	300	4.1683	3.79741	4.46307	-0.00710181	0.157383	0.798048	19.81	6.52	10.64	19.17	13.68	13.6	29.11	9.56	36.43	18.58	24.04	14.61
chr2	216293949	216295141	1193	5.18158	5.56682	4.65444	0.00514928	0.157393	0.798048	75.29	39.12	14.18	16.77	130.23	8.8	29.11	29.54	41.63	28.5	15.63	6.7
chr14	52723032	52724599	1568	7.28881	7.41404	7.15167	0.00990221	0.157403	0.798048	194.17	109.39	163.83	167.75	182.61	205.55	157.17	149.45	109.29	119.56	153.85	163.81
chr3	119468608	119469588	981	10.1285	10.2157	10.0357	0.0105694	0.157419	0.798048	970.86	1449.6	1163.12	1032.05	1178.69	1340.45	1050.71	1094.84	791.06	1063.05	1045.72	1252.62
chr10	101066178	101066950	773	7.90435	7.78357	8.0158	-0.0101572	0.157471	0.798048	207.05	255	224.82	174.14	272.26	188.75	352.18	260.68	239.4	240.98	235.59	224.09
chr6	148663037	148663487	451	3.68919	3.89896	3.44364	0.00654447	0.157473	0.798048	16.84	7.97	11.35	29.56	11.8	12	8.73	11.3	20.82	11.15	8.41	4.87
chr10	89898126	89899356	1231	5.58818	5.42117	5.73786	-0.0084686	0.157475	0.798048	33.68	37.67	40.43	33.55	40.58	71.18	52.39	73.86	26.02	38.41	60.1	69.42
chr18	50287205	50288436	1232	11.7524	11.8334	11.6666	0.0106284	0.157478	0.798048	3610.03	3856.92	3658.86	3218.36	3101.03	4450.03	2511.8	3295.8	2904.03	3117.3	3869.16	3807.17
chr16	30957020	30958423	1404	11.1667	11.2463	11.0825	0.0106548	0.157478	0.798048	2281.53	2808.65	2105.67	2083.27	2237.53	3058.39	2246.94	2467.72	1873.57	1943.36	2052.97	2426.68
chr6	27078675	27079293	619	6.25363	6.09153	6.39934	-0.00975516	0.157478	0.798048	76.28	83.31	61.7	47.13	67.95	72.78	93.14	70.38	104.09	74.96	85.34	78.55
chr5	42889259	42889839	581	5.97834	5.7045	6.20839	-0.00838389	0.157479	0.798048	54.49	46.36	45.39	67.1	44.35	55.19	69.85	54.74	161.33	68.14	39.67	49.93
chr5	69414756	69415823	1068	7.8139	7.65731	7.95515	-0.00980696	0.157479	0.798048	225.87	251.38	195.74	182.13	166.56	189.55	314.34	186.82	359.1	224.88	221.16	182.69
chr6	114007633	114007883	251	3.91589	3.42219	4.28304	-0.00558695	0.157481	0.798048	8.92	15.94	11.35	15.98	0.94	11.2	34.93	6.08	26.02	34.07	9.62	6.09
chr19	50890780	50891614	835	6.44972	6.71991	6.11699	0.00678608	0.157494	0.798048	99.07	107.22	97.87	135	163.73	29.59	34.93	60.82	36.43	147.44	106.98	29.84
chr2	46549406	46549877	472	8.05487	7.95821	8.14546	-0.0102078	0.157496	0.798048	228.85	240.51	249.64	307.54	265.65	199.95	241.58	281.53	223.79	254.61	353.38	344.06
chr6	722050	722449	400	5.46846	5.18649	5.70422	-0.00808124	0.157499	0.798048	34.67	31.88	26.24	35.95	45.77	43.99	101.87	41.71	62.45	42.13	37.26	27.4
chr5	99032554	99033820	1267	7.78301	7.92046	7.63108	0.00986522	0.157517	0.798087	273.43	255.73	195.74	239.64	230.74	258.33	206.65	232	88.47	200.72	276.45	185.12
chr19	48992874	48994013	1140	11.7761	11.8393	11.7101	0.0111633	0.157524	0.798087	3838.88	3759.84	3556.02	3321.41	3249.19	4259.68	3216.15	3489.57	2898.82	3069.6	3774.2	3653.11
chr14	50798029	50798558	530	7.80358	7.70371	7.89698	-0.010236	0.157544	0.798149	209.03	143.44	238.3	233.25	242.06	184.75	232.84	250.25	208.17	235.41	240.4	263.07
chr13	98511250	98512032	783	8.57815	8.69039	8.45644	0.010235	0.157593	0.798353	380.42	323.82	495.74	460.11	372.29	446.28	282.32	400.57	265.42	352.49	371.41	435.4
chr19	55604971	55606499	1529	11.1598	11.2275	11.0887	0.01102	0.157611	0.798402	2388.52	2774.61	2148.93	2036.14	2346.53	2692.09	1979.17	2372.14	1889.18	2191.77	2307.79	2327.42
chr7	7156994	7157877	884	9.63271	9.74651	9.50915	0.0100705	0.157639	0.798499	837.12	658.52	997.16	818.77	845.09	997.34	599.57	828.95	494.41	677.11	1055.33	716.74
chr8	78908570	78909032	463	5.60222	5.75254	5.43441	0.00885087	0.157662	0.798499	61.42	42.74	58.87	71.09	50.96	38.39	66.94	44.31	31.23	40.89	48.08	28.01
chr22	23956261	23957067	807	6.94515	6.78227	7.09148	-0.00937955	0.157669	0.798499	136.71	56.51	120.57	117.42	94.84	134.36	174.63	126.86	145.72	135.05	111.78	124.23
chr2	10400403	10401174	772	5.95721	5.75558	6.13407	-0.0088531	0.157689	0.798499	51.52	60.13	70.21	48.73	47.19	46.39	32.02	82.55	109.29	47.7	88.95	60.9
chr3	122295224	122295755	532	4.9376	4.7003	5.14133	-0.00842241	0.157691	0.798499	30.71	22.46	20.57	31.95	33.5	16.8	32.02	43.45	46.84	24.78	36.06	28.62
chr7	74083146	74084821	1676	9.68962	9.54224	9.82334	-0.00958043	0.157705	0.798499	745.98	922.94	709.93	679.78	635.12	779.79	989.59	1263.41	1207.41	607.11	501.22	867.15
chr1	117734536	117735866	1331	6.82736	6.956	6.68611	0.00994148	0.157716	0.798499	121.85	116.63	126.95	99.05	110.89	169.56	96.05	123.39	88.47	105.93	92.55	111.44
chr9	136266973	136268016	1044	9.28596	9.35816	9.20995	0.010843	0.157719	0.798499	641.96	744.72	625.53	648.63	581.8	695.02	523.9	708.17	614.11	598.43	527.67	580.94
chr13	41512443	41512788	346	5.21375	4.33576	5.75564	-0.00449698	0.157734	0.798499	4.95	58.68	45.39	6.39	0.94	4.8	110.6	54.74	83.27	5.58	3.61	66.38
chr1	40257281	40258526	1246	10.8755	10.9431	10.8046	0.0109941	0.157737	0.798499	2037.82	2092.91	1812.05	1733.4	1793.99	2342.58	1696.85	1733.49	1623.76	1668.92	2052.97	1955.35
chr3	155112055	155112560	506	6.62175	6.44224	6.78138	-0.00869028	0.15775	0.798499	59.44	52.88	153.9	104.64	63.7	87.18	110.6	111.22	83.27	101.6	138.23	115.09
chr13	100721985	100722204	220	4.17299	3.66717	4.54677	-0.00628983	0.157753	0.798499	16.84	10.14	14.18	13.58	7.08	14.4	32.02	7.82	62.45	17.97	8.41	11.57
chr2	143704458	143704774	317	3.81521	4.07003	3.50552	0.00565452	0.157754	0.798499	37.65	13.76	9.93	7.19	22.65	9.6	29.11	6.95	15.61	7.43	7.21	1.83
chr6	43312770	43313147	378	8.02444	8.19698	7.82843	0.00857057	0.15776	0.798499	146.62	331.79	319.15	544.78	249.61	168.76	221.2	208.54	208.17	199.48	302.9	223.49
chr3	169998786	169999212	427	5.8037	5.59004	5.98976	-0.00887737	0.157764	0.798499	40.62	39.12	63.12	33.55	56.62	55.99	78.58	71.25	78.07	37.79	54.09	61.5
chr16	2486576	2487628	1053	9.80703	9.73937	9.87167	-0.0108737	0.157767	0.798499	869.81	854.84	838.3	776.43	938.99	850.18	812.04	881.08	884.74	961.46	893.07	1188.68
chr11	76380284	76381623	1340	11.404	11.4655	11.3397	0.0111484	0.157787	0.798513	2889.81	3227.38	2553.19	2436.34	2601.81	3259.14	2619.49	2759.68	2565.75	2346.65	2509.73	2749.42
chr16	85002539	85003219	681	5.42126	5.03011	5.72867	-0.00603716	0.157793	0.798513	38.64	18.84	14.89	59.11	40.58	23.99	133.89	6.95	20.82	60.71	31.25	64.55
chr13	44483419	44484200	782	6.19429	6.36648	5.99873	0.0089824	0.157807	0.798513	54.49	97.07	84.4	72.69	81.63	104.77	52.39	78.2	57.25	84.25	36.06	75.51
chr3	123307805	123308168	364	4.25626	4.4906	3.97634	0.00790564	0.157813	0.798513	16.84	28.98	17.73	18.37	27.37	25.59	14.55	18.25	10.41	14.87	13.22	23.14
chr9	36102409	36103658	1250	7.25943	7.13814	7.37131	-0.010105	0.157817	0.798513	147.61	145.61	130.5	134.2	124.1	163.16	250.31	138.16	135.31	163.55	152.65	153.46
chr16	89574580	89576147	1568	8.35091	8.24449	8.45001	-0.0103253	0.157829	0.798513	318.01	344.11	291.49	218.07	339.26	308.72	369.64	408.39	379.92	303.55	292.08	344.67
chr22	18023629	18025137	1509	10.131	10.2013	10.0571	0.0108666	0.15783	0.798513	1174.94	1212.71	1188.65	937.79	1137.64	1412.43	1132.2	1156.53	994.03	980.04	988.02	1141.18
chr16	3020747	3021104	358	7.61691	7.50171	7.72358	-0.0100819	0.157844	0.798525	178.32	231.82	170.21	167.75	176.95	162.36	296.88	208.54	150.93	177.8	240.4	193.65
chr9	136842291	136843013	723	9.9103	9.99182	9.8239	0.0105729	0.157851	0.798525	1013.46	1233	780.14	1024.86	943.71	1114.11	943.02	991.43	853.51	867.91	1032.5	749.62
chr5	109041132	109041674	543	5.6032	5.41955	5.76609	-0.00934474	0.157858	0.798525	32.69	34.05	44.68	47.93	54.26	43.19	64.03	42.58	62.45	56.37	45.68	55.41
chr1	42816235	42817566	1332	10.6646	10.7525	10.5709	0.0104787	0.157869	0.798538	1676.23	2084.21	1469.5	1449.82	1596.76	2074.65	1693.94	1584.04	1186.59	1282.97	1616.66	1762.31
chr11	64215451	64215934	484	3.9313	4.26447	3.49733	0.00650001	0.157879	0.798538	24.77	18.84	14.89	11.18	16.04	29.59	5.82	16.51	0	8.05	28.85	8.53
chr18	2969765	2969998	234	6.27752	6.47347	6.05071	0.00844136	0.157888	0.798538	45.57	94.18	127.66	112.63	91.54	61.58	55.3	54.74	46.84	100.36	58.9	81.6
chr13	27292882	27294539	1658	7.88799	7.67346	8.07471	-0.00803889	0.157898	0.798538	179.31	214.43	258.16	242.04	132.59	198.35	212.47	382.32	114.5	161.07	544.5	202.78
chr16	67278623	67279810	1188	9.74104	9.65841	9.8192	-0.0108152	0.157903	0.798538	709.33	959.16	752.48	881.08	754.02	792.59	911	808.96	1118.94	865.44	830.57	885.42
chr18	50429238	50429569	332	4.11463	3.64382	4.46902	-0.00667255	0.157915	0.798558	14.86	10.14	11.35	10.38	12.27	16	23.28	11.3	57.25	22.3	9.62	9.13
chr1	92858659	92859833	1175	7.64453	7.73275	7.55055	0.0104576	0.157934	0.79861	219.93	248.48	231.21	178.93	203.37	194.35	168.81	212.02	192.56	171.6	193.52	186.34
chr1	35779469	35780216	748	5.51586	5.67536	5.33649	0.00882885	0.157981	0.798696	57.46	52.88	31.21	57.51	52.38	55.19	58.21	41.71	31.23	51.42	31.25	28.62
chr6	149055444	149055983	540	6.86415	6.68979	7.01968	-0.00922341	0.157982	0.798696	113.93	93.45	92.2	135.8	108.05	75.98	157.17	90.37	140.52	141.24	169.48	79.77
chr11	129992260	129992773	514	5.44446	5.20156	5.6523	-0.00882909	0.158006	0.798696	37.65	27.53	32.62	38.34	35.86	48.79	49.48	43.45	88.47	45.84	28.85	45.67
chrX	1178740	1179808	1069	7.09696	7.31967	6.83348	0.00755554	0.158024	0.798696	69.35	147.06	250.35	147.78	128.82	215.14	52.39	157.27	88.47	59.47	209.14	117.53
chr7	37495684	37495913	230	3.73579	4.04393	3.34345	0.00694909	0.158025	0.798696	13.87	15.94	13.48	15.18	16.51	23.99	5.82	21.72	5.2	13.01	6.01	9.13
chr10	103983214	103983988	775	8.07333	7.97956	8.16138	-0.0103832	0.158027	0.798696	223.89	206.47	287.23	254.02	242.06	300.72	308.52	343.22	255.01	281.87	276.45	252.72
chr12	56257713	56258942	1230	10.6455	10.7228	10.5638	0.0106989	0.158029	0.798696	1448.37	2116.81	1648.22	1489.76	1586.38	1850.71	1638.64	1513.65	1264.66	1435.99	1455.59	1773.27
chr17	7012253	7012881	629	9.03032	9.1266	8.92715	0.0104033	0.158039	0.798696	544.87	717.2	543.26	469.69	546.88	531.86	532.63	522.22	359.1	431.17	490.41	585.2
chr5	32230353	32230806	454	6.5789	6.76041	6.37123	0.00895923	0.158042	0.798696	117.89	79.69	100	132.6	138.73	81.58	58.21	79.07	57.25	97.88	70.92	133.36
chr22	21031966	21032727	762	4.98605	4.75841	5.18262	-0.00809454	0.158042	0.798696	24.77	31.15	31.91	25.56	25.01	23.99	23.28	46.92	52.04	50.18	14.42	31.06
chr15	74390998	74391388	391	5.47824	5.30272	5.63469	-0.00837359	0.158045	0.798696	40.62	51.44	53.19	32.75	39.64	19.19	40.75	39.1	36.43	60.09	50.48	71.25
chr10	23068090	23068472	383	5.14815	4.81302	5.41991	-0.00742702	0.158055	0.798703	29.72	33.32	40.43	24.76	21.23	19.19	46.57	28.67	88.47	51.42	21.64	20.1
chr14	73385025	73385497	473	4.15059	4.45336	3.76694	0.00722761	0.158078	0.798766	28.73	33.32	19.86	16.77	20.76	12	11.64	16.51	0	12.39	20.43	20.7
chr17	40533179	40534156	978	9.81345	9.914	9.70538	0.0103427	0.158085	0.798766	997.61	901.2	982.27	891.46	897	1118.9	654.87	940.17	582.89	782.42	992.83	1055.92
chr1	40979175	40980684	1510	11.7265	11.7932	11.6567	0.0109139	0.158093	0.798766	3123.61	4258.98	3391.48	3178.42	3243.53	4097.32	3364.59	3222.81	3414.06	3003.31	2803.01	3564.2
chr22	50217702	50219107	1406	6.67594	6.54102	6.79932	-0.00971934	0.158112	0.798788	87.18	119.53	71.63	79.08	90.12	111.17	75.67	119.04	135.31	133.19	104.57	100.48
chr13	22926436	22927429	994	5.61188	5.1846	5.9411	-0.00617599	0.158116	0.798788	31.7	58.68	29.79	35.95	45.3	16.8	37.84	65.17	182.15	52.04	16.83	14.61
chr19	50499972	50501532	1561	7.06955	7.19256	6.93507	0.00961485	0.158134	0.798788	144.64	152.13	104.96	164.55	135.42	175.95	87.32	157.27	150.93	113.99	138.23	86.47
chr1	113928652	113928826	175	7.09309	6.95104	7.22239	-0.00960343	0.15814	0.798788	117.89	137.64	148.23	104.64	162.79	71.18	151.35	129.47	140.52	148.06	168.28	158.33
chr22	43811668	43813033	1366	9.56904	9.64449	9.48944	0.0105805	0.15814	0.798788	700.41	953.36	709.22	714.13	885.2	839.78	666.52	742.06	837.9	569.32	768.06	728.92
chr1	202628941	202629836	896	8.88984	9.00515	8.76451	0.0100064	0.158183	0.798898	630.07	363.67	441.84	502.44	461.95	683.02	346.36	461.39	390.33	390.9	522.86	497.51
chr5	81631001	81631729	729	5.56285	5.27161	5.80506	-0.0082497	0.158187	0.798898	29.72	34.77	40.43	31.15	34.92	60.78	64.03	40.84	109.29	40.89	43.27	37.15
chr10	80196151	80196986	836	7.22898	6.99213	7.43238	-0.00794125	0.1582	0.798898	137.7	107.22	74.47	250.82	100.03	93.58	256.13	122.52	197.77	230.45	141.83	87.69
chr3	71576329	71576556	228	5.36746	5.51683	5.20082	0.00847451	0.158202	0.798898	44.58	31.88	63.12	37.54	55.21	42.39	14.55	34.76	62.45	26.64	40.87	41.41
chr22	36860589	36861484	896	10.3945	10.2786	10.5019	-0.0100299	0.158209	0.798898	1020.4	1419.9	1457.44	1432.25	1253.25	869.37	1565.87	1011.42	1150.16	1453.34	1632.28	1887.14
chr4	49144478	49144793	316	3.96039	3.05863	4.51107	-0.00451319	0.158213	0.798898	15.85	11.59	4.96	8.79	0	8.8	5.82	27.81	88.47	7.43	2.4	4.87
chr6	108294483	108295696	1214	10.6973	10.7781	10.6117	0.0106716	0.158229	0.798937	1792.14	1994.38	1611.34	1576.83	1627.43	1933.89	1449.45	1615.32	1155.37	1508.47	1787.34	1872.53
chr5	50445311	50446036	726	9.61455	9.70275	9.52061	0.010617	0.158242	0.79896	780.65	828.04	887.23	790.01	811.12	902.96	593.75	749.01	551.66	770.03	896.67	845.84
chr10	4034819	4035866	1048	7.00231	7.13535	6.85575	0.00966724	0.158257	0.798987	124.83	127.5	155.32	110.23	160.9	164.76	90.23	172.91	114.5	110.27	93.75	113.27
chr9	124261201	124261533	333	6.9732	6.79488	7.13188	-0.00868715	0.158265	0.798989	98.08	112.29	118.44	167.75	116.08	53.59	209.56	153.8	62.45	137.53	146.64	131.53
chr3	181709608	181709956	349	4.16735	4.36798	3.93424	0.0076812	0.158287	0.799054	19.81	23.91	11.35	22.37	24.06	22.39	23.28	10.43	10.41	19.2	16.83	11.57
chr2	217415454	217415609	156	3.35218	2.65583	3.81985	-0.00522475	0.158329	0.799224	5.94	0.72	6.38	12.78	10.38	1.6	8.73	7.82	46.84	4.34	3.61	13.4
chr1	66271232	66271626	395	4.98309	4.6345	5.26363	-0.00716442	0.158348	0.799277	28.73	13.76	24.11	21.57	24.06	36.79	46.57	12.16	72.86	42.75	36.06	20.1
chr14	76190907	76191972	1066	6.46944	6.65295	6.25913	0.00861002	0.1584	0.799476	68.36	70.27	154.61	124.61	117.96	67.98	49.48	80.81	67.66	78.68	73.32	109.61
chr1	1324251	1325417	1167	10.7661	10.8331	10.6957	0.0109707	0.158405	0.799476	1660.38	2173.32	1748.93	1695.85	1599.12	2068.25	1839.47	1671.8	1420.79	1638.57	1665.94	1714.81
chr16	30445210	30446162	953	10.044	10.1187	9.96525	0.0107797	0.15842	0.799511	1008.51	1146.79	1081.56	1011.28	1006.94	1415.63	1024.51	961.02	869.13	970.75	1039.71	1132.65
chr18	830387	830728	342	4.23495	3.86404	4.52974	-0.00671406	0.158439	0.799564	13.87	15.21	25.53	5.59	20.76	6.4	23.28	11.3	36.43	16.11	21.64	29.84
chr9	98396252	98396698	447	4.8852	4.63908	5.09538	-0.00744661	0.15848	0.799643	31.7	18.84	16.31	33.55	28.31	20.79	14.55	65.17	41.63	37.79	22.84	23.14
chr20	45770954	45771777	824	6.62237	6.73913	6.49532	0.00965957	0.158485	0.799643	106	89.83	128.37	131	100.98	84.78	66.94	99.93	119.7	105.93	75.72	73.07
chr2	73828378	73829734	1357	9.65885	9.74113	9.5716	0.0105964	0.158486	0.799643	752.91	1021.46	860.28	743.68	803.1	953.35	762.56	731.63	650.54	665.34	885.86	869.58
chr2	30626483	30626838	356	5.1126	5.44341	4.68264	0.00616641	0.158496	0.799643	24.77	47.81	27.66	95.06	53.79	12	23.28	27.81	0	57.61	21.64	23.75
chr2	65014184	65014583	400	4.46667	4.25612	4.65037	-0.00722458	0.1585	0.799643	5.94	21.01	19.86	24.76	25.48	17.6	17.46	32.15	5.2	40.27	32.45	23.14
chr7	116258731	116259029	299	4.65948	4.84968	4.44033	0.00833303	0.158512	0.799643	28.73	27.53	27.66	27.96	36.33	24.79	17.46	13.9	20.82	30.36	28.85	18.88
chr19	10856077	10856471	395	4.55526	4.30598	4.76774	-0.00751302	0.158515	0.799643	26.75	23.91	14.89	23.17	15.57	14.4	55.3	18.25	10.41	37.17	22.84	19.49
chr17	34361343	34361956	614	6.85595	6.57661	7.08988	-0.00764518	0.158547	0.799722	131.76	63.75	105.67	104.64	102.86	63.98	224.11	86.02	260.22	101.6	55.29	90.12
chr17	59375882	59376254	373	6.50844	6.36171	6.64162	-0.00931056	0.158547	0.799722	63.4	73.17	93.62	103.05	109	51.19	113.51	98.19	67.66	95.4	121.4	102.91
chr16	11680382	11680585	204	6.73143	6.58521	6.86419	-0.0090929	0.158567	0.799737	85.2	94.18	126.95	103.05	109.94	56.79	145.53	106.88	52.04	122.04	114.19	158.33
chr3	129618392	129619574	1183	6.01588	5.77137	6.22489	-0.00795255	0.158586	0.799737	58.45	78.24	40.43	31.15	49.07	70.38	46.57	115.57	119.7	73.72	42.07	51.15
chr1	18040812	18041706	895	7.11526	6.91069	7.29439	-0.00834286	0.158586	0.799737	113.93	63.75	178.01	156.56	144.86	64.78	168.81	243.3	140.52	107.17	129.81	152.24
chr9	6106947	6107301	355	4.08883	3.56097	4.47445	-0.00606951	0.158592	0.799737	13.87	7.24	7.09	11.18	14.63	16.8	40.75	6.95	52.04	16.11	9.62	7.92
chr1	43220873	43221928	1056	8.96848	9.09495	8.82985	0.00976364	0.158601	0.799737	581.53	311.51	563.12	587.12	529.89	707.81	378.37	611.72	359.1	415.68	491.61	473.77
chr6	41456358	41456757	400	5.30011	5.05324	5.51085	-0.00819947	0.158602	0.799737	37.65	28.98	25.53	29.56	23.12	54.39	34.93	39.97	72.86	26.64	51.68	47.5
chr15	89361580	89361960	381	5.99769	6.1361	5.84458	0.0091965	0.158615	0.799762	75.29	96.35	70.21	50.32	51.43	78.38	49.48	46.05	72.86	61.95	49.28	65.16
chr10	74898140	74899038	899	5.6253	5.79199	5.43679	0.00875315	0.158636	0.799818	51.52	33.32	63.83	59.11	43.88	80.78	26.19	51.27	52.04	41.51	48.08	40.8
chr18	74342296	74342756	461	5.2012	5.33921	5.04858	0.00888433	0.158643	0.799818	36.66	39.12	34.04	44.73	44.35	43.99	40.75	20.85	36.43	27.26	30.05	43.24
chr1	75392012	75392882	871	5.97741	6.24704	5.64553	0.00666972	0.158653	0.799824	90.15	84.76	36.88	131	84.93	27.99	72.76	41.71	26.02	108.41	24.04	27.4
chr2	12111086	12111360	275	4.2494	4.53799	3.88826	0.00703555	0.158695	0.799922	16.84	22.46	36.88	17.57	16.04	29.59	2.91	20.85	10.41	9.91	22.84	21.92
chr1	106072900	106073570	671	5.89462	6.01168	5.76721	0.00882242	0.158696	0.799922	50.52	53.61	62.41	78.28	88.71	53.59	55.3	32.15	88.47	58.85	42.07	49.93
chr6	157521050	157521399	350	4.07703	3.76246	4.33514	-0.00735302	0.158698	0.799922	12.88	8.69	9.22	19.17	12.27	19.19	11.64	21.72	36.43	22.3	16.83	12.18
chr1	113042208	113043135	928	6.0364	5.78867	6.24776	-0.00869663	0.158724	0.799988	62.41	45.64	55.32	51.12	60.4	56.79	122.24	68.64	114.5	50.18	52.89	47.5
chr5	141407645	141408545	901	6.04889	6.26124	5.7998	0.00762461	0.158728	0.799988	72.32	125.33	32.62	35.15	76.44	118.37	75.67	68.64	41.63	55.14	46.88	46.28
chr11	10405996	10406509	514	6.04084	5.85535	6.20517	-0.00928586	0.158759	0.800034	63.4	68.82	53.19	48.73	58.04	55.19	113.51	46.05	78.07	71.24	57.69	76.12
chr1	226677199	226677704	506	9.69554	9.6098	9.77647	-0.0104629	0.158764	0.800034	793.53	711.4	880.85	849.12	854.06	599.04	800.4	794.19	749.43	826.41	1058.94	1032.78
chr9	110152834	110153216	383	6.45504	6.60138	6.29217	0.0099188	0.158784	0.800034	100.06	97.8	100	74.29	97.67	112.77	75.67	86.02	46.84	88.59	81.73	91.34
chr17	26881847	26883169	1323	6.43519	5.89213	6.82881	-0.00523476	0.158785	0.800034	97.09	86.93	56.74	55.92	18.87	40.79	43.66	132.08	374.71	62.57	27.65	41.41
chr7	152406181	152406786	606	5.1286	4.7172	5.44835	-0.00641741	0.158792	0.800034	51.52	21.73	20.57	19.17	16.04	28.79	23.28	45.18	124.9	34.07	13.22	21.31
chr21	33299380	33299880	501	8.40486	8.32269	8.4826	-0.0103744	0.158793	0.800034	332.87	281.08	363.83	337.89	316.61	288.72	337.62	356.26	275.83	328.33	377.42	470.72
chr4	49092675	49092985	311	3.9169	3.20604	4.391	-0.00505032	0.158797	0.800034	18.82	13.76	4.26	10.38	0.94	7.2	8.73	10.43	88.47	5.58	8.41	4.26
chr1	160487965	160489403	1439	10.5372	10.6649	10.3972	0.00965617	0.158823	0.800118	1505.83	1320.65	1621.98	1467.39	1550.51	2274.6	1068.17	1652.68	884.74	1003.58	2064.99	1417.03
chr3	189049559	189050157	599	4.98425	5.15245	4.79381	0.00862145	0.158841	0.800137	39.63	45.64	28.37	31.95	38.22	29.59	17.46	37.36	36.43	30.97	19.23	24.97
chr17	79916064	79916454	391	4.69076	4.297	4.99976	-0.00697248	0.158843	0.800137	9.91	33.32	13.48	19.97	18.87	22.39	49.48	20.85	62.45	17.97	14.42	26.79
chr8	118951413	118952359	947	5.42881	4.96949	5.77667	-0.00603243	0.158882	0.800251	26.75	48.54	25.53	35.15	26.42	25.59	98.96	25.2	150.93	25.4	13.22	15.22
chr15	70319186	70320294	1109	10.9055	10.8277	10.9793	-0.0106329	0.158884	0.800251	1763.41	1835.01	2100.7	1660.7	1710	1834.72	1854.02	1823.86	1654.98	1836.8	2584.25	2359.08
chr1	35078932	35080262	1331	10.0924	10.1644	10.0165	0.0109445	0.158892	0.800251	1038.23	1189.53	1163.83	1044.83	1235.32	1214.08	1039.07	1060.08	785.86	1005.44	1147.89	1176.5
chr7	66736402	66736677	276	7.90393	7.80142	7.99964	-0.0100725	0.158907	0.80026	215.97	199.95	260.28	257.21	241.12	163.96	276.5	229.39	192.56	281.25	234.39	321.53
chr1	94925482	94925892	411	8.18723	8.08712	8.28084	-0.0102345	0.158911	0.80026	201.11	307.89	297.16	250.02	288.3	287.12	328.89	306.73	270.63	255.23	317.32	387.29
chr4	2942497	2943263	767	4.9217	4.73612	5.0861	-0.0080405	0.158964	0.800461	33.68	36.22	22.69	21.57	19.35	26.39	29.11	26.07	20.82	42.13	58.9	26.79
chr17	8798911	8799818	908	6.61328	6.34588	6.83879	-0.00709435	0.158972	0.800461	85.2	108.67	131.21	48.73	35.86	78.38	183.36	130.34	20.82	174.08	62.5	115.7
chrX	104118813	104119058	246	5.03746	4.82505	5.22257	-0.00820097	0.158976	0.800461	15.85	19.56	37.59	34.35	36.33	26.39	20.37	45.18	46.84	34.69	30.05	46.89
chr5	14723532	14724028	497	4.5593	4.90634	4.10141	0.00619204	0.15899	0.800465	39.63	27.53	17.02	54.32	27.84	13.6	2.91	34.76	5.2	35.31	12.02	12.79
chr4	42150688	42153131	2444	11.1012	11.1771	11.0211	0.0106722	0.159001	0.800465	1956.59	2374.71	2014.89	2171.94	2492.81	2881.64	1708.49	2027.18	1998.47	2096.37	2437.61	2200.75
chr1	221025756	221026607	852	7.67304	7.55397	7.78303	-0.00986221	0.159011	0.800465	166.43	214.43	235.46	204.49	175.53	131.17	229.93	219.84	176.95	171.6	266.84	256.37
chr4	25749971	25751581	1611	7.44015	7.62108	7.23324	0.0086638	0.159011	0.800465	130.77	164.45	170.92	195.71	227.43	291.92	98.96	189.42	83.27	107.79	222.37	200.95
chr2	9607621	9608876	1256	10.4081	10.5048	10.3044	0.0103346	0.15904	0.800515	1358.22	1364.85	1439	1381.12	1515.13	1659.56	1132.2	1347.69	759.84	1339.97	1601.03	1406.68
chr11	63613037	63614951	1915	8.85399	8.76518	8.93764	-0.0104512	0.15904	0.800515	478.5	408.58	515.6	436.94	455.81	315.12	520.99	430.98	463.19	536.48	486.8	503.6
chr6	113689767	113689955	189	3.29661	3.5987	2.91406	0.00661549	0.159047	0.800515	12.88	13.04	6.38	14.38	13.21	12.8	5.82	6.08	5.2	13.63	9.62	4.87
chr2	233482672	233483391	720	5.56351	5.82562	5.24296	0.0064603	0.159074	0.800565	157.52	28.98	26.24	40.74	50.02	36.79	32.02	52.14	57.25	16.11	24.04	45.67
chr8	131924447	131925967	1521	7.95997	8.10554	7.79806	0.00923735	0.159082	0.800565	240.73	228.92	363.83	350.67	326.05	142.36	160.08	252.85	223.79	268.24	239.19	191.21
chr6	135223373	135224550	1178	6.55138	6.75667	6.31196	0.00776245	0.159083	0.800565	119.87	72.44	120.57	43.14	100.03	192.75	113.51	106.88	57.25	46.46	64.91	87.69
chr13	99501043	99501889	847	10.417	10.4924	10.3373	0.0107503	0.159111	0.800642	1205.65	1716.92	1440.42	1350.77	1317.89	1611.57	1292.28	1337.26	1051.28	1292.89	1300.54	1488.28
chr17	77893267	77894014	748	7.31653	7.16718	7.45186	-0.00902715	0.159115	0.800642	189.22	160.83	133.33	152.57	118.44	107.97	186.28	160.75	72.86	224.88	264.43	141.28
chr12	54485901	54486504	604	5.11424	5.34526	4.83905	0.00759213	0.159139	0.800722	42.6	18.84	35.46	63.11	41.52	42.39	11.64	24.33	31.23	48.94	32.45	23.14
chr2	232874289	232874449	161	4.20583	3.82296	4.5081	-0.00691909	0.159187	0.800908	18.82	10.87	15.6	19.17	10.85	9.6	5.82	11.3	57.25	17.97	19.23	24.97
chr3	196117799	196118260	462	7.27985	7.12245	7.42176	-0.0093851	0.159194	0.800908	113.93	105.04	166.67	207.69	157.13	85.58	171.72	187.69	192.56	162.31	162.27	152.24
chr1	1943632	1944530	899	6.93062	6.73101	7.10594	-0.009012	0.159207	0.800931	142.66	115.91	79.43	119.02	99.56	80.78	142.62	116.43	234.2	142.48	78.13	112.66
chr3	24264736	24265132	397	4.55698	4.70727	4.3892	0.0079736	0.159224	0.800969	32.69	23.18	19.86	20.77	22.65	37.59	17.46	19.99	36.43	15.49	13.22	23.14
chr14	20622791	20623196	406	5.94412	5.79306	6.08085	-0.00927306	0.159237	0.800969	73.31	57.23	47.52	46.33	46.71	61.58	81.5	63.43	62.45	55.14	52.89	90.73
chr9	35945647	35946088	442	5.35768	5.00057	5.6437	-0.00717104	0.159243	0.800969	30.71	26.8	36.17	43.93	24.06	30.39	37.84	38.23	130.11	49.56	16.83	27.4
chr21	44872874	44875229	2356	11.5067	11.567	11.4438	0.0111334	0.159264	0.800969	2811.54	3766.36	2909.92	2878.08	2935.88	2901.63	2738.82	3023.83	2768.72	2424.09	2805.41	2952.81
chr11	63869297	63870001	705	5.01966	4.69485	5.28462	-0.00692847	0.159265	0.800969	11.89	20.28	34.04	27.16	21.23	40.79	29.11	51.27	57.25	14.25	61.3	20.7
chr6	42428100	42428813	714	5.76158	5.92071	5.58271	0.00878962	0.159267	0.800969	84.21	42.74	63.83	73.49	55.21	43.99	49.48	47.79	52.04	65.05	37.26	35.93
chr2	584898	585925	1028	6.90012	6.71784	7.06193	-0.00912975	0.159282	0.800969	69.35	122.43	118.44	119.82	75.97	125.57	81.5	149.45	213.38	128.24	126.21	102.91
chr1	225677130	225678024	895	5.27026	5.09912	5.42325	-0.00892478	0.159283	0.800969	37.65	41.29	33.33	31.95	27.84	33.59	34.93	52.14	52.04	35.31	28.85	54.2
chr5	121961303	121962688	1386	10.3143	10.3961	10.2277	0.0106704	0.1593	0.801011	1352.27	1449.6	1272.34	1214.97	1437.74	1358.04	1076.9	1324.23	837.9	1337.49	1235.63	1382.32
chr19	46352692	46353010	319	4.26939	4.6233	3.79944	0.00620686	0.159309	0.801013	19.81	17.39	6.38	48.73	33.97	21.59	5.82	23.46	0	16.73	16.83	20.7
chr9	126411194	126412406	1213	8.8355	8.93021	8.73414	0.0103391	0.159319	0.801023	488.4	532.46	435.46	448.13	469.02	553.45	358	513.53	416.35	357.45	376.22	533.44
chr13	110714492	110714796	305	9.10806	9.21127	8.99689	0.010152	0.159347	0.801078	487.41	663.59	613.47	565.55	589.82	636.63	366.73	525.69	489.21	420.64	723.59	539.53
chr5	140145630	140146595	966	7.95309	7.83794	8.05973	-0.0102035	0.159354	0.801078	252.62	249.93	260.28	176.53	219.88	213.54	340.53	247.64	286.24	270.1	206.74	249.67
chr14	68335417	68335600	184	3.96949	3.73666	4.16991	-0.00757214	0.159356	0.801078	10.9	18.11	11.35	14.38	10.85	14.4	14.55	19.99	15.61	20.44	26.44	10.96
chr8	67380874	67381310	437	5.44657	5.20659	5.65227	-0.00755312	0.159369	0.801102	31.7	69.55	33.33	50.32	17.46	19.19	64.03	37.36	36.43	48.32	52.89	62.72
chr19	13747374	13748529	1156	11.122	11.0647	11.177	-0.0114638	0.159405	0.801149	2263.7	2208.82	1982.97	1938.69	1994.06	2463.35	2520.53	2192.28	2347.16	2127.97	2365.49	2338.99
chr14	65222140	65222978	839	6.06062	6.22098	5.88018	0.00917227	0.159405	0.801149	67.37	70.27	52.48	63.11	75.97	118.37	64.03	59.96	41.63	61.33	62.5	63.94
chr6	157762736	157762899	164	6.538	6.41908	6.64786	-0.00960248	0.15941	0.801149	96.1	80.41	78.01	75.09	101.45	82.38	93.14	86.02	83.27	105.31	85.34	148.58
chr8	30650006	30651123	1118	6.73764	6.90497	6.54832	0.00910499	0.159421	0.801149	168.42	92	97.16	142.99	124.1	94.38	64.03	91.24	78.07	144.34	93.75	90.12
chr13	36555229	36555544	316	3.71433	3.39435	3.97607	-0.00619101	0.159421	0.801149	8.92	7.97	20.57	3.2	16.04	6.4	8.73	10.43	10.41	30.97	16.83	17.05
chr4	77586814	77587567	754	7.64391	7.8242	7.43782	0.00829302	0.159456	0.801184	322.96	136.92	137.59	223.66	372.29	166.36	116.42	173.78	202.97	258.95	173.08	115.09
chr8	69720935	69721205	271	4.54142	4.25587	4.77969	-0.00757722	0.159457	0.801184	22.79	21.01	24.82	11.98	21.23	12.8	20.37	12.16	41.63	22.3	36.06	32.27
chr14	92652613	92652793	181	7.15292	7.29942	6.98985	0.00940258	0.15946	0.801184	130.77	185.46	180.85	141.39	167.51	139.16	52.39	142.5	130.11	120.8	171.88	144.93
chrX	7261409	7262534	1126	8.1526	8.26644	8.029	0.00990203	0.159468	0.801184	256.59	211.54	355.32	293.96	332.66	397.5	299.79	302.38	218.58	208.15	277.66	260.63
chr20	54227317	54227560	244	4.17212	4.40838	3.88944	0.00778066	0.159479	0.801184	28.73	13.04	26.95	23.17	17.93	17.6	14.55	13.9	10.41	19.2	15.63	15.22
chr8	23180635	23181426	792	6.50417	6.33544	6.65523	-0.0095516	0.15948	0.801184	77.27	80.41	75.18	75.09	95.79	80.78	145.53	104.27	109.29	70	70.92	104.74
chr8	55946048	55946357	310	4.42696	4.21689	4.61029	-0.00779065	0.159515	0.801299	13.87	15.21	17.73	23.96	18.4	22.39	29.11	20.85	10.41	16.73	43.27	26.18
chr8	55989333	55989520	188	6.51132	6.29713	6.69778	-0.00799182	0.15952	0.801299	68.36	118.08	52.48	87.07	106.64	39.19	128.06	55.61	62.45	152.4	120.2	104.13
chr9	92963694	92965578	1885	10.7339	10.8185	10.644	0.010493	0.159568	0.801456	1693.07	1698.81	1793.61	1841.23	1704.34	2104.24	1338.85	1805.61	1301.09	1445.28	2151.54	1558.31
chr13	45371000	45371259	260	5.90456	5.71663	6.0708	-0.00877262	0.159569	0.801456	56.47	54.33	63.83	44.73	45.77	50.39	128.06	52.14	41.63	69.38	42.07	70.03
chr5	79178137	79178297	161	2.40447	2.96546	1.47407	0.00454751	0.159584	0.801456	2.97	18.11	13.48	1.6	9.91	0.8	2.91	2.61	0	11.15	0	0
chr6	163122432	163122706	275	3.44385	2.40984	4.03998	-0.00432749	0.159585	0.801456	4.95	12.32	0.71	0.8	9.91	3.2	0	8.69	52.04	23.54	14.42	0
chr8	6702438	6702783	346	4.35999	4.15578	4.53885	-0.00788136	0.159602	0.801486	23.78	15.94	10.64	11.18	19.82	25.59	20.37	22.59	20.82	29.12	24.04	22.53
chr18	46013463	46013761	299	3.92739	4.22818	3.54692	0.00670183	0.159608	0.801486	17.83	6.52	22.69	21.57	27.84	16	14.55	20.85	0	11.77	14.42	8.53
chr1	166910250	166911236	987	7.50145	7.36071	7.62968	-0.0101103	0.15964	0.801521	190.21	159.38	168.79	177.33	152.88	137.56	209.56	173.78	291.44	175.32	169.48	168.68
chr19	15025114	15025552	439	4.65662	4.92532	4.32614	0.00650522	0.159654	0.801521	31.7	10.87	44.68	15.98	33.5	45.59	23.28	26.07	20.82	17.35	3.61	29.23
chr2	20633790	20634577	788	5.88843	5.57397	6.14647	-0.0072878	0.159664	0.801521	55.48	88.38	44.68	35.95	24.54	36.79	58.21	46.05	161.33	56.37	34.86	68.2
chr7	7989807	7990195	389	4.02455	4.25281	3.75326	0.00712705	0.159668	0.801521	18.82	12.32	13.48	19.17	25.01	25.59	11.64	24.33	15.61	11.15	7.21	10.96
chr13	101655415	101655887	473	4.8821	5.13394	4.57679	0.00710341	0.159671	0.801521	19.81	32.6	29.79	75.89	30.2	22.39	23.28	40.84	15.61	24.78	22.84	15.83
chr18	11519170	11519372	203	3.91699	3.41438	4.28901	-0.0065345	0.159673	0.801521	14.86	8.69	9.22	14.38	8.02	8.8	20.37	9.56	52.04	11.15	14.42	9.74
chr1	232943874	232944275	402	4.7841	4.51982	5.00737	-0.00757647	0.159684	0.801521	41.61	17.39	16.31	11.98	20.76	29.59	23.28	24.33	46.84	22.92	38.46	37.15
chr12	11807361	11807842	482	6.41877	6.21446	6.5977	-0.00806374	0.159698	0.801521	68.36	107.94	63.83	103.05	47.19	55.19	96.05	77.33	57.25	118.32	173.08	59.07
chr10	124549998	124551211	1214	7.88741	7.75829	8.00591	-0.00977012	0.159702	0.801521	177.33	155.75	272.34	206.89	207.62	279.13	256.13	291.09	255.01	182.13	264.43	293.52
chr13	46393049	46393361	313	6.46777	6.34175	6.58365	-0.00955298	0.159704	0.801521	67.37	69.55	103.55	94.26	67.95	83.98	66.94	79.07	98.88	109.65	100.97	119.96
chr3	59212203	59212448	246	4.56611	4.01957	4.96155	-0.00584176	0.159715	0.801521	12.88	16.66	14.89	16.77	21.71	14.4	26.19	20.85	109.29	16.11	8.41	6.09
chr9	4970716	4971990	1275	8.70759	8.80074	8.60801	0.0102718	0.159718	0.801521	445.8	444.81	442.55	501.65	536.97	303.92	416.21	373.63	353.9	356.83	445.93	394.6
chr2	161384748	161385278	531	4.68531	4.94827	4.3635	0.00762262	0.159729	0.801535	25.76	15.21	32.62	43.93	34.92	32.79	11.64	33.02	10.41	27.88	18.03	22.53
chr1	39825249	39825798	550	4.94183	4.55342	5.24755	-0.00675982	0.159749	0.801589	20.8	30.43	14.89	33.55	31.61	9.6	26.19	27.81	93.68	42.75	18.03	19.49
chr7	139340080	139341956	1877	12.1925	12.2582	12.1237	0.0109542	0.159758	0.801595	5085.15	5317.39	4634.03	4077.07	4660.98	5617.72	3984.54	4636.54	3820	4449.84	5009.84	4874.67
chr12	47329520	47329763	244	3.51304	3.8296	3.10692	0.00621914	0.159767	0.801595	17.83	13.04	7.8	22.37	12.27	12	14.55	18.25	0	7.43	8.41	3.04
chr3	152595624	152596943	1320	9.34712	9.45506	9.23045	0.0100766	0.159778	0.801606	673.66	491.89	783.69	646.23	667.2	948.55	497.7	655.16	504.82	549.49	692.34	704.56
chr1	182789167	182790397	1231	10.1903	10.2538	10.1238	0.0111029	0.1598	0.801653	1110.55	1301.09	1209.93	1176.63	1103.2	1424.42	1079.81	1048.78	1025.26	1102.7	1221.21	1216.69
chr5	34828711	34828869	159	3.08712	3.44451	2.61095	0.0061427	0.159815	0.801653	14.86	6.52	4.96	10.38	11.8	16.8	8.73	3.48	0	9.91	6.01	8.53
chr2	38791465	38792146	682	6.09932	5.89959	6.27473	-0.00870175	0.159817	0.801653	46.56	55.06	85.82	67.1	66.06	37.59	78.58	57.35	93.68	52.04	75.72	107.18
chr14	22468702	22469862	1161	6.0888	5.89257	6.26152	-0.00873553	0.15983	0.801653	54.49	36.95	85.82	61.51	40.11	77.58	96.05	62.56	88.47	83.63	54.09	75.51
chr3	160225112	160227014	1903	7.95411	7.7916	8.10014	-0.00949275	0.159833	0.801653	230.83	211.54	255.32	144.58	231.21	255.93	337.62	273.71	400.74	231.07	173.08	230.18
chr17	58006395	58008090	1696	11.6553	11.7365	11.5693	0.0105326	0.159847	0.801653	3349.48	3828.67	3213.47	2788.61	3269.01	4024.54	2802.86	3087.26	2300.32	2878.18	3577.08	3587.34
chr16	23435231	23435782	552	6.27685	6.03765	6.48198	-0.00841964	0.159859	0.801653	77.27	63.03	48.94	92.66	49.07	63.18	139.71	49.53	130.11	75.58	82.94	58.46
chr6	46014516	46016095	1580	7.72178	7.5459	7.87854	-0.00919809	0.159859	0.801653	165.44	244.14	195.74	202.9	209.03	103.97	183.36	244.17	374.71	198.24	241.6	169.9
chr20	57514194	57514571	378	4.4421	4.11847	4.70626	-0.00785178	0.159864	0.801653	21.79	16.66	17.02	13.58	20.76	14.4	23.28	22.59	52.04	24.16	12.02	22.53
chr6	157667119	157668277	1159	7.35089	7.45954	7.23339	0.0101133	0.159882	0.801699	213.99	150.68	168.79	180.53	163.73	178.35	162.99	185.95	119.7	135.05	170.68	128.49
chr4	145552506	145552725	220	3.34766	2.87039	3.70568	-0.005956	0.159902	0.801753	2.97	4.35	7.09	5.59	7.08	16.8	26.19	13.9	15.61	6.19	4.81	11.57
chr7	28151940	28152278	339	6.69866	6.92693	6.42736	0.00738094	0.159911	0.801753	138.69	83.31	115.6	162.96	180.72	48.79	84.41	39.97	62.45	177.18	80.53	71.86
chr3	108301699	108302126	428	5.05384	5.27466	4.793	0.0076946	0.159919	0.801753	57.46	16.66	22.69	47.13	36.33	51.99	23.28	26.07	26.02	35.93	28.85	26.18
chr14	55020294	55020632	339	3.77329	4.08868	3.36908	0.00636511	0.159937	0.801753	27.74	15.21	13.48	13.58	13.68	18.4	17.46	24.33	0	9.91	4.81	5.48
chr14	21868497	21868958	462	5.59817	5.27831	5.85983	-0.0077981	0.159959	0.801753	45.57	34.77	43.26	41.54	34.92	32.79	32.02	38.23	150.93	36.55	46.88	43.84
chr4	40252393	40252706	314	5.34246	5.5055	5.15861	0.00864219	0.159962	0.801753	34.67	47.09	49.65	59.11	47.66	34.39	23.28	23.46	41.63	34.07	52.89	38.97
chr1	155989006	155990296	1291	8.70574	8.78693	8.61971	0.0104692	0.159968	0.801753	443.82	465.09	464.54	370.64	398.25	507.87	401.66	470.95	385.12	335.15	413.48	353.8
chr2	30583961	30584799	839	8.49837	8.63292	8.34996	0.00947144	0.15998	0.801753	403.21	228.92	420.57	363.45	353.89	611.84	302.7	438.8	286.24	297.98	331.75	300.21
chr4	3038284	3038490	207	6.68361	6.55646	6.80045	-0.00932051	0.159982	0.801753	98.08	51.44	112.06	97.45	103.34	102.37	110.6	113.83	62.45	111.51	135.82	134.58
chr7	1176062	1177599	1538	7.49726	7.38243	7.60363	-0.0101108	0.159984	0.801753	153.56	223.85	167.38	152.57	169.4	134.36	221.2	168.57	192.56	201.96	207.94	174.77
chr5	115586413	115587194	782	5.16528	5.36172	4.93781	0.00858705	0.160015	0.801753	49.53	51.44	23.4	35.95	36.8	49.59	32.02	32.15	20.82	37.17	27.65	34.1
chr2	160703895	160704688	794	7.96873	7.81497	8.10767	-0.00927948	0.160026	0.801753	201.11	217.33	192.2	301.15	258.58	180.75	197.92	364.95	291.44	255.85	378.62	166.24
chr12	55707342	55708489	1148	8.257	8.1581	8.34955	-0.0104055	0.160029	0.801753	247.67	315.13	308.51	273.19	285.47	283.93	410.39	332.8	312.26	255.85	342.56	303.26
chr22	50010344	50011560	1217	9.02956	8.94403	9.1103	-0.0103742	0.160031	0.801753	481.47	615.77	435.46	413.78	540.75	467.88	538.45	550.02	463.19	537.1	531.27	696.03
chr18	63073388	63073811	424	5.36334	5.56684	5.12635	0.00885526	0.160037	0.801753	42.6	40.57	64.54	51.12	47.19	38.39	20.37	43.45	20.82	41.51	45.68	37.76
chr17	48312697	48313609	913	5.53737	5.81783	5.18891	0.00665098	0.160041	0.801753	107.98	36.22	19.15	84.67	63.23	27.19	26.19	43.45	20.82	64.43	43.27	20.7
chr11	65872860	65874241	1382	10.4435	10.5236	10.3586	0.0105608	0.16005	0.801753	1398.84	1937.88	1309.93	1242.13	1438.21	1505.2	1231.16	1460.65	1160.57	1256.96	1263.28	1505.33
chr2	86697709	86698102	394	4.23138	4.41011	4.02734	0.00779228	0.160062	0.801753	17.83	18.11	21.99	14.38	24.06	31.19	23.28	17.38	15.61	17.35	10.82	13.4
chr6	47308863	47310390	1528	9.5109	9.40011	9.61378	-0.0101272	0.160065	0.801753	692.48	824.41	600.71	476.08	721.94	738.21	937.2	835.03	858.72	647.99	587.77	834.27
chr9	90161813	90162230	418	4.50757	4.26702	4.71368	-0.00803899	0.160065	0.801753	18.82	23.91	23.4	19.97	19.82	9.6	20.37	28.67	36.43	21.06	19.23	31.67
chr16	29811204	29811627	424	8.81019	8.72605	8.88969	-0.0105731	0.160073	0.801753	370.51	515.08	421.28	369.05	410.51	454.28	550.09	489.2	447.57	441.08	488	429.92
chr16	12544152	12544483	332	6.16875	5.91292	6.38597	-0.0073292	0.160126	0.801868	22.79	54.33	48.23	120.62	62.76	52.79	55.3	81.68	67.66	57.61	167.07	72.47
chr2	38839607	38840076	470	7.56207	7.70663	7.40141	0.00920489	0.160128	0.801868	181.29	160.83	258.16	184.52	185.44	283.13	160.08	192.03	150.93	93.54	225.97	191.82
chr8	123156528	123157960	1433	10.5642	10.671	10.4489	0.0100517	0.160152	0.801868	1535.55	2292.13	1639.71	1462.6	1389.61	1462.81	1234.07	1529.29	936.78	1273.68	1799.36	1613.12
chr11	111841470	111842272	803	6.38629	6.52798	6.22916	0.00959477	0.160155	0.801868	99.07	100.7	105.67	95.06	68.42	84.78	98.96	64.3	46.84	94.78	69.71	75.51
chr19	5073831	5075335	1505	7.46646	7.60503	7.31315	0.00921329	0.160166	0.801868	197.14	128.95	151.77	236.44	243.48	210.34	139.71	152.93	192.56	224.88	98.56	145.54
chr6	118723977	118724683	707	7.46903	7.62199	7.2979	0.00899913	0.160179	0.801868	123.83	158.65	290.07	257.21	219.41	132.76	130.97	123.39	150.93	188.33	200.73	149.8
chr11	128341374	128341600	227	5.09095	4.78526	5.34306	-0.00730466	0.160184	0.801868	11.89	21.01	50.35	23.96	27.84	30.39	46.57	59.96	57.25	24.16	31.25	24.36
chr10	89245881	89246154	274	5.15829	5.40747	4.85691	0.00719146	0.160191	0.801868	41.61	37.67	29.08	77.48	44.83	23.99	23.28	25.2	20.82	53.9	36.06	14.61
chr14	93032341	93032748	408	5.99494	6.18687	5.77351	0.00804099	0.1602	0.801868	89.16	52.16	46.81	127.01	70.78	51.19	46.57	44.31	57.25	78.06	67.31	34.71
chr6	42978395	42979804	1410	10.5989	10.6598	10.5354	0.010998	0.160212	0.801868	1682.17	1524.22	1742.55	1429.85	1458.5	1869.11	1478.56	1307.72	1613.35	1454.58	1406.31	1644.17
chr19	45779026	45780321	1296	9.28711	9.37332	9.19542	0.0104834	0.160216	0.801868	676.63	806.3	526.95	583.92	683.25	702.21	494.79	633.44	536.05	574.89	625.03	653.41
chr21	33261683	33262019	337	6.3945	6.63376	6.10752	0.00696032	0.160221	0.801868	128.79	44.92	168.79	113.43	70.31	69.58	11.64	57.35	98.88	53.9	128.61	63.33
chr1	173823793	173825349	1557	11.2128	11.2896	11.1318	0.0106534	0.160226	0.801868	2490.56	2859.37	2337.58	2128.8	2479.6	2723.28	2095.59	2321.75	1660.19	2233.28	2573.43	2579.52
chr2	676148	677854	1707	12.3228	12.3852	12.2575	0.0110214	0.160239	0.801868	5379.38	5712.21	5032.61	5065.19	4595.39	6311.93	4621.95	4720.83	4699.53	4369.3	5333.17	5634.03
chr1	160621127	160622066	940	7.78575	7.94168	7.61089	0.0092748	0.160244	0.801868	258.57	232.55	226.24	190.91	310.95	255.93	195.01	212.88	72.86	167.26	278.86	246.02
chr3	141544765	141545502	738	5.5143	5.65038	5.36403	0.00924569	0.160246	0.801868	51.52	45.64	41.84	46.33	52.85	63.18	49.48	44.31	36.43	29.74	40.87	46.28
chr16	69544167	69544485	319	4.54451	4.69258	4.37949	0.00763086	0.160257	0.801868	20.8	21.73	17.02	35.15	29.25	31.19	34.93	15.64	26.02	22.3	14.42	11.57
chr14	65054463	65055368	906	5.47383	5.66213	5.25721	0.00833509	0.160262	0.801868	61.42	40.57	43.97	55.92	62.76	39.19	11.64	49.53	52.04	53.28	26.44	36.54
chr8	41987007	41987590	584	5.04852	4.77313	5.27967	-0.00786519	0.160268	0.801868	35.66	22.46	30.5	26.36	20.29	28.79	26.19	33.89	67.66	38.41	50.48	16.44
chr10	132939936	132941128	1193	7.04755	6.89603	7.18466	-0.00905546	0.160269	0.801868	109.97	123.15	123.4	70.29	111.83	175.95	171.72	166.83	93.68	139.39	105.77	195.47
chr2	144440941	144441861	921	5.60213	5.74244	5.4467	0.0087727	0.160276	0.801868	53.5	59.4	39.72	46.33	62.28	59.98	81.5	40.84	31.23	40.27	26.44	41.41
chr19	14355551	14356641	1091	8.40337	8.51575	8.2815	0.0100535	0.160285	0.80187	323.95	277.46	392.91	474.49	389.75	337.51	261.95	362.34	244.6	295.5	381.03	321.53
chr20	5000398	5002324	1927	9.6032	9.51088	9.68997	-0.0103864	0.160341	0.802108	606.29	873.67	727.66	688.57	699.76	781.39	844.06	1034.01	874.33	684.54	670.7	848.27
chrX	104697244	104697781	538	5.06091	5.20485	4.90099	0.00806994	0.16036	0.80216	37.65	28.98	43.97	31.15	44.35	35.19	34.93	19.99	46.84	21.68	14.42	41.41
chr14	96204246	96206366	2121	6.59581	6.31223	6.8327	-0.00715111	0.160372	0.802179	102.04	71.72	146.1	31.95	53.79	71.18	174.63	185.95	119.7	46.46	87.74	69.42
chr1	19715575	19716108	534	6.83678	6.65998	6.99426	-0.00940322	0.160433	0.802439	110.96	115.91	92.2	97.45	101.45	88.78	180.45	82.55	166.54	128.86	82.94	123.62
chr20	53906680	53907348	669	4.67874	4.90332	4.41263	0.00677411	0.160468	0.802546	28.73	28.98	13.48	49.53	29.25	29.59	34.93	33.02	20.82	16.11	16.83	6.09
chr8	134718888	134720944	2057	9.56696	9.66197	9.46525	0.0102257	0.160476	0.802546	672.67	851.94	863.12	937.79	977.68	557.45	715.99	735.97	614.11	729.77	812.54	632.7
chr18	12883362	12884754	1393	11.7021	11.7704	11.6304	0.0107811	0.160482	0.802546	3391.09	4222.04	3341.84	3041.03	3341.67	3623.04	3402.43	3022.09	3086.18	2878.18	2763.34	3869.89
chr2	95526366	95527425	1060	6.53542	6.3554	6.69545	-0.0093343	0.160497	0.802546	101.05	66.65	97.16	73.49	84.93	67.98	110.6	94.71	140.52	99.12	115.39	61.5
chr2	60926462	60927687	1226	7.56265	7.67593	7.43971	0.00941612	0.160505	0.802546	250.64	131.85	261.7	222.07	196.76	163.96	171.72	139.9	265.42	177.8	137.03	149.8
chr19	53870579	53870763	185	7.73831	7.56482	7.89316	-0.00880857	0.160513	0.802546	191.2	291.95	204.25	114.23	202.43	131.97	215.38	167.7	213.38	182.75	288.47	358.67
chr22	26617754	26618448	695	5.51185	5.3083	5.6902	-0.00855846	0.160526	0.802546	44.58	24.63	50.35	35.95	46.24	35.99	64.03	74.73	52.04	41.51	34.86	42.63
chr1	198649747	198650451	705	5.81405	5.98713	5.61732	0.00894541	0.160533	0.802546	64.39	57.23	70.21	47.13	52.85	88.78	29.11	59.96	46.84	61.95	56.49	40.19
chr9	91794164	91794613	450	3.76378	4.13321	3.26591	0.00499676	0.160533	0.802546	9.91	10.87	3.55	27.16	43.41	10.4	0	5.21	26.02	21.06	4.81	0.61
chr6	163415887	163416151	265	7.46648	7.3766	7.55108	-0.0102446	0.16054	0.802546	149.59	183.28	188.65	152.57	177.42	145.56	186.28	176.39	156.13	170.98	223.57	211.92
chr15	64984109	64984881	773	6.84611	6.98404	6.69359	0.00955033	0.160572	0.802664	131.76	89.83	143.26	157.36	106.17	131.17	69.85	132.94	109.29	115.85	86.54	106.57
chr6	32915673	32917163	1491	6.08635	6.30043	5.83486	0.0084077	0.16059	0.802711	83.22	65.2	80.14	75.09	74.08	95.17	52.39	66.04	10.41	92.92	81.73	38.97
chr7	157612534	157613973	1440	9.2567	9.12185	9.38001	-0.00967599	0.160613	0.802741	407.17	458.57	756.74	412.18	653.05	655.03	468.6	629.96	853.51	581.09	776.48	688.12
chr9	22196681	22198054	1374	9.71804	9.82119	9.60695	0.0101442	0.160614	0.802741	753.91	914.24	972.34	976.13	894.64	916.56	547.18	768.12	650.54	711.8	912.3	1088.81
chr2	24409822	24410430	609	5.57581	5.74848	5.37964	0.00886177	0.160635	0.802784	71.33	60.85	58.87	30.35	52.38	48.79	58.21	45.18	20.82	40.89	42.07	42.63
chr3	30042333	30042563	231	4.42999	4.59925	4.2382	0.0069362	0.160639	0.802784	24.77	17.39	27.66	31.15	18.87	25.59	37.84	15.64	26.02	19.82	7.21	6.7
chr1	235831167	235831476	310	4.44125	4.0659	4.73883	-0.00657412	0.160653	0.80281	9.91	15.94	21.99	26.36	15.1	11.2	66.94	9.56	20.82	26.64	21.64	14.61
chr1	202162106	202162334	229	7.59929	7.48849	7.70218	-0.0100671	0.160668	0.802822	123.83	162.27	220.57	218.07	186.38	166.36	209.56	218.97	208.17	201.96	198.33	212.52
chr21	33975147	33976936	1790	8.41224	8.26229	8.54807	-0.00919674	0.160673	0.802822	388.35	279.63	253.19	349.87	339.26	231.94	465.69	427.51	197.77	454.71	469.97	230.18
chr9	83689003	83689346	344	3.49563	3.10273	3.80411	-0.00611021	0.160765	0.803037	4.95	13.76	7.8	14.38	4.25	6.4	29.11	6.95	10.41	15.49	4.81	17.05
chr11	961690	962315	626	5.25624	4.56657	5.72091	-0.00474185	0.160767	0.803037	41.61	2.17	46.81	26.36	2.83	22.39	40.75	43.45	114.5	3.72	32.45	81.6
chr7	18577101	18577434	334	5.49898	5.29505	5.67763	-0.00833614	0.160769	0.803037	25.76	34.77	41.84	31.95	47.66	53.59	58.21	48.66	52.04	66.29	22.84	59.07
chrX	7273119	7273671	553	4.85579	5.05966	4.61829	0.00756991	0.160769	0.803037	22.79	19.56	36.88	49.53	27.37	43.99	5.82	21.72	41.63	29.12	19.23	29.84
chr8	27319962	27320198	237	4.59899	4.39877	4.77477	-0.00718933	0.16077	0.803037	25.76	13.76	20.57	27.96	11.32	27.19	32.02	26.07	5.2	41.51	16.83	42.63
chr22	27895711	27895949	239	3.34823	2.81948	3.73432	-0.00520192	0.16078	0.803037	9.91	6.52	2.84	18.37	4.72	0	32.02	13.9	5.2	14.87	10.82	3.04
chr1	89721378	89721593	216	4.66101	4.49242	4.81194	-0.00804759	0.160783	0.803037	23.78	19.56	27.66	29.56	21.71	12.8	37.84	36.49	5.2	31.59	33.66	23.75
chr12	68787328	68787999	672	6.17979	6.31222	6.03397	0.00913337	0.160785	0.803037	71.33	65.92	78.72	99.05	82.57	79.18	64.03	99.06	78.07	55.14	43.27	53.59
chr17	49361016	49362682	1667	11.7924	11.857	11.7247	0.0109003	0.160797	0.803037	3248.43	4086.57	3582.97	3392.5	3413.87	4533.2	3274.37	3673.78	3335.99	3016.94	3258.56	3747.49
chr9	121159690	121160733	1044	7.95524	8.0685	7.83232	0.0101548	0.160801	0.803037	242.72	272.39	314.89	263.6	285.94	231.14	270.68	238.95	119.7	234.17	248.81	255.15
chr21	38505753	38505983	231	3.7924	3.35623	4.12686	-0.00649938	0.160824	0.803106	5.94	6.52	15.6	11.18	11.8	10.4	29.11	21.72	26.02	6.19	10.82	10.96
chr6	257683	258520	838	6.72577	6.53934	6.89083	-0.00852438	0.16085	0.803133	108.97	92	99.29	96.65	52.38	108.77	128.06	152.93	109.29	55.75	100.97	165.03
chr6	89258918	89259606	689	4.86614	5.08722	4.60494	0.00727929	0.160857	0.803133	13.87	32.6	49.65	43.93	41.52	22.39	5.82	34.76	36.43	26.02	19.23	23.75
chr14	71045481	71046026	546	4.29403	4.65152	3.81771	0.00600757	0.160889	0.803133	19.81	13.04	9.22	48.73	36.8	23.19	0	28.67	5.2	21.06	13.22	16.44
chr13	99265939	99266167	229	6.2382	6.11069	6.35536	-0.00992316	0.160891	0.803133	67.37	61.58	70.92	70.29	74.08	70.38	72.76	65.17	98.88	90.45	78.13	85.86
chr4	163538736	163539557	822	5.79599	5.95178	5.62132	0.00875175	0.160893	0.803133	52.51	58.68	53.9	66.3	73.61	66.38	29.11	34.76	62.45	34.69	63.7	70.64
chr22	18004754	18005926	1173	10.0231	10.1451	9.8898	0.00975981	0.160903	0.803133	934.21	1038.12	1238.3	1118.32	1247.11	1218.08	771.29	1100.05	494.41	859.86	1220.01	1246.53
chrX	56065999	56066603	605	9.4251	9.5314	9.31035	0.0100366	0.160906	0.803133	689.51	630.99	797.16	749.27	710.14	862.97	590.84	705.56	499.62	447.9	890.66	674.72
chr17	39092154	39093209	1056	7.18614	7.03737	7.321	-0.00938125	0.160909	0.803133	146.62	140.54	95.74	168.55	162.32	74.38	151.35	181.6	171.74	166.64	137.03	151.02
chr2	39837923	39838138	216	3.48064	2.93768	3.8742	-0.00570065	0.16091	0.803133	14.86	12.32	2.13	6.39	7.08	3.2	5.82	8.69	41.63	16.73	8.41	6.7
chr12	65822868	65823225	358	4.69845	4.32629	4.99403	-0.00669992	0.160915	0.803133	15.85	11.59	18.44	7.99	21.71	44.79	43.66	22.59	52.04	14.87	31.25	26.79
chr19	10653244	10654850	1607	11.9608	12.0128	11.907	0.011498	0.160936	0.803192	4598.73	4574.84	3912.05	3692.05	3793.24	4223.69	3728.41	3838.01	4048.99	3542.27	3708.1	4175.59
chr6	137496939	137498255	1317	6.62766	6.78496	6.4511	0.00947085	0.160948	0.80321	125.82	126.05	100	75.89	120.32	113.57	75.67	107.75	57.25	90.45	76.93	116.92
chr5	138212841	138214275	1435	10.2794	10.3366	10.2198	0.011414	0.160978	0.803321	1312.65	1461.2	1307.09	1195	1155.1	1327.65	1187.5	1180.86	1087.71	1165.89	1244.04	1289.15
chrX	65681870	65682092	223	4.06751	3.88556	4.22905	-0.00791539	0.161012	0.803371	15.85	18.11	14.18	12.78	14.16	13.6	20.37	28.67	10.41	17.97	16.83	18.27
chr7	77560647	77561295	649	4.44786	4.69255	4.15302	0.00657491	0.161014	0.803371	22.79	25.36	17.02	55.12	18.87	16	8.73	13.03	26.02	18.58	32.45	7.92
chr3	79017945	79018422	478	4.483	3.9073	4.89338	-0.00544845	0.161014	0.803371	24.77	9.42	9.93	22.37	7.55	16	29.11	9.56	104.09	22.3	9.62	3.65
chr5	177507763	177508342	580	7.34511	7.22953	7.45212	-0.00997476	0.16103	0.803392	161.48	187.63	168.79	126.21	117.96	138.36	168.81	179	192.56	154.25	152.65	203.39
chrX	150897769	150897934	166	6.19243	6.29623	6.08058	0.00980053	0.161042	0.803392	85.2	74.62	76.6	73.49	71.25	90.38	49.48	67.78	88.47	55.14	72.12	73.07
chr8	6707752	6709240	1489	11.8705	11.9436	11.7935	0.0106353	0.161044	0.803392	3640.74	4222.04	3819.14	3323.81	3622.43	5005.88	3533.4	3799.77	3330.79	3087.57	3336.68	4210.3
chr4	85796643	85797295	653	5.53151	5.26851	5.75387	-0.00826329	0.161108	0.803573	50.52	45.64	21.99	40.74	42	30.39	81.5	46.05	78.07	34.07	42.07	42.02
chrX	1466970	1468826	1857	10.2308	10.135	10.3206	-0.0101961	0.161117	0.803573	1005.54	1449.6	1080.14	1241.33	1105.56	864.57	1321.39	1189.55	889.94	1291.03	1444.77	1536.39
chr5	171154249	171154862	614	4.61246	4.39507	4.80135	-0.00804208	0.161134	0.803573	19.81	18.11	18.44	19.17	28.31	22.39	40.75	18.25	20.82	39.03	19.23	29.23
chr2	48416230	48416467	238	4.96629	4.7667	5.1416	-0.0083198	0.161135	0.803573	30.71	18.84	28.37	25.56	35.86	23.99	17.46	35.63	46.84	50.8	32.45	28.62
chr6	3388484	3389639	1156	8.8981	9.00247	8.78558	0.0100674	0.161136	0.803573	423.02	510.01	554.61	386.62	538.39	664.62	451.13	470.08	364.3	360.55	463.96	537.71
chrX	40012403	40015098	2696	9.66731	9.54795	9.77754	-0.00986696	0.161157	0.803573	590.44	909.17	739.01	499.25	746.47	1006.93	791.67	777.68	900.35	745.87	908.69	1141.79
chr17	74712497	74713637	1141	8.16323	8.06042	8.2592	-0.0101884	0.161159	0.803573	230.83	244.14	324.11	322.72	280.75	199.15	302.7	319.76	312.26	285.59	328.14	289.86
chr15	73946325	73946640	316	4.1197	3.79905	4.38188	-0.00732163	0.161164	0.803573	17.83	15.21	15.6	13.58	8.49	12.8	20.37	21.72	36.43	24.16	9.62	12.79
chr20	46359193	46359496	304	5.64442	5.93757	5.27612	0.006459	0.161176	0.803573	134.73	51.44	21.99	47.13	84.46	27.99	32.02	35.63	10.41	69.38	60.1	24.97
chr18	23460729	23461215	487	4.36069	4.53251	4.1656	0.00697073	0.161185	0.803573	26.75	12.32	26.95	19.17	13.68	39.99	17.46	10.43	36.43	15.49	10.82	17.05
chr19	36837653	36838844	1192	10.4162	10.5095	10.3165	0.010252	0.161201	0.803573	1471.16	1494.52	1463.83	1079.18	1316.47	1921.09	1362.14	1355.51	947.19	1143.59	1409.92	1432.87
chr1	28183430	28184011	582	4.64853	4.44151	4.82954	-0.00744014	0.161255	0.803573	19.81	21.73	36.88	20.77	10.38	20.79	23.28	30.41	15.61	42.13	38.46	20.7
chr8	57575315	57575623	309	4.06912	3.46799	4.49217	-0.00548939	0.161257	0.803573	4.95	10.87	20.57	1.6	13.21	15.2	20.37	9.56	72.86	6.19	10.82	15.22
chr17	1577112	1578066	955	7.62361	7.4975	7.73958	-0.00944679	0.161258	0.803573	168.42	197.77	231.91	143.78	157.6	184.75	264.86	184.21	98.88	213.11	229.58	291.69
chr16	75432843	75434422	1580	11.3646	11.4285	11.2977	0.0109841	0.161269	0.803573	2608.45	3167.25	2641.13	2366.04	2593.79	3160.77	2619.49	2578.95	2102.56	2580.82	2544.58	2677.56
chr1	155149451	155150554	1104	8.14216	8.25936	8.01458	0.00995766	0.161272	0.803573	324.94	287.6	258.86	298.75	354.83	313.52	192.1	226.79	208.17	262.67	371.41	290.47
chr8	65834528	65835044	517	6.41541	6.22951	6.58006	-0.0080487	0.161274	0.803573	81.24	92.73	74.47	43.93	67.48	90.38	58.21	158.14	52.04	156.11	66.11	83.43
chr21	44765436	44765808	373	4.44611	4.01144	4.77969	-0.00662037	0.161284	0.803573	8.92	17.39	9.93	27.96	22.18	10.4	14.55	22.59	72.86	16.73	21.64	16.44
chr3	9648956	9650451	1496	11.1085	11.0443	11.1699	-0.0109922	0.161296	0.803573	1991.26	2342.11	2196.45	2005.79	1998.3	2137.04	2200.37	2187.06	2315.94	1898.75	2696.03	2525.94
chr12	15584363	15584761	399	4.99109	5.16727	4.79036	0.00869726	0.1613	0.803573	44.58	30.43	30.5	31.15	32.56	46.39	29.11	27.81	26.02	31.59	19.23	32.27
chr3	143565884	143566403	520	4.43134	4.13299	4.67843	-0.00722316	0.161301	0.803573	17.83	15.21	9.93	11.98	23.12	27.19	29.11	39.1	31.23	13.63	16.83	23.75
chr12	38772489	38772875	387	5.44125	5.61778	5.24007	0.00843369	0.161304	0.803573	26.75	36.22	68.79	41.54	61.34	59.98	29.11	38.23	36.43	36.55	48.08	38.36
chr9	81619399	81620514	1116	6.89711	6.73796	7.04044	-0.00953733	0.161315	0.803573	104.02	99.25	87.23	115.03	98.15	136.76	93.14	103.4	197.77	104.69	156.26	134.58
chr16	10808985	10809198	214	3.99131	4.18047	3.77354	0.00700126	0.161326	0.803573	26.75	21.73	12.77	14.38	15.57	17.6	14.55	5.21	20.82	16.73	16.83	7.92
chr11	32809301	32809690	390	4.66865	4.18437	5.03059	-0.00610351	0.161334	0.803573	22.79	10.87	19.15	27.96	17.93	10.4	49.48	8.69	88.47	19.82	14.42	15.22
chr3	186997557	186998014	458	8.03138	8.15013	7.90197	0.0100271	0.16134	0.803573	303.15	231.82	307.09	319.52	274.15	268.73	174.63	268.5	182.15	294.88	293.28	221.66
chr1	147224821	147226323	1503	8.96157	9.03455	8.88471	0.010842	0.161342	0.803573	462.65	517.97	595.03	539.19	534.14	497.47	422.03	464	431.96	496.22	503.63	518.22
chrX	104122738	104123504	767	8.08149	8.20616	7.94503	0.00960357	0.161342	0.803573	234.79	196.32	350.35	362.66	283.11	344.71	192.1	265.02	244.6	218.06	338.96	219.83
chr2	38619468	38619809	342	4.08204	4.30446	3.81896	0.0072163	0.161367	0.803573	16.84	19.56	32.62	19.17	20.76	9.6	5.82	10.43	20.82	17.97	14.42	15.22
chr12	71780284	71780723	440	5.57688	5.73722	5.39645	0.00892324	0.161373	0.803573	40.62	47.81	72.34	62.31	53.79	43.19	37.84	32.15	41.63	56.37	39.67	45.06
chr16	17463408	17463653	246	5.94363	5.74471	6.11842	-0.00821868	0.161378	0.803573	29.72	36.22	61.7	59.91	77.38	56.79	72.76	58.22	57.25	57.61	54.09	116.92
chr3	191455593	191456082	490	4.01342	4.38635	3.50917	0.00516352	0.161379	0.803573	28.73	17.39	26.95	3.99	2.83	45.59	5.82	6.95	15.61	8.05	30.05	1.83
chr2	33208471	33208732	262	3.83297	3.32601	4.20737	-0.00604783	0.161397	0.803573	12.88	4.35	6.38	9.59	22.18	4.8	20.37	8.69	41.63	9.29	15.63	15.22
chr10	91297959	91299022	1064	7.71374	7.83092	7.5862	0.00968544	0.161416	0.803573	146.62	255.73	204.25	261.21	241.59	256.73	180.45	154.67	192.56	158.59	256.02	210.7
chr5	16629153	16630160	1008	7.94921	8.08808	7.79553	0.00938896	0.161427	0.803573	227.86	185.46	356.03	238.04	279.81	345.51	168.81	275.45	197.77	168.5	228.38	294.12
chr10	102834813	102835565	753	6.61805	6.44358	6.77367	-0.00951135	0.161427	0.803573	76.28	73.17	90.78	105.44	77.38	99.17	104.78	84.28	171.74	119.56	81.73	94.39
chr5	4191538	4192132	595	4.44916	3.96508	4.81099	-0.00612332	0.16143	0.803573	6.93	15.21	32.62	13.58	14.16	11.2	11.64	18.25	83.27	13.63	28.85	12.79
chr6	15010985	15011698	714	5.90776	6.08214	5.70936	0.00857529	0.161433	0.803573	102.04	67.37	65.25	33.55	70.31	67.98	55.3	64.3	41.63	37.17	58.9	56.63
chr6	108114892	108115434	543	6.2058	6.00881	6.3791	-0.00862768	0.161451	0.803573	86.19	83.31	73.76	27.16	67.95	47.99	90.23	77.33	98.88	74.34	69.71	88.91
chr15	51842843	51843742	900	6.15632	5.93507	6.34811	-0.00901233	0.161463	0.803573	68.36	56.51	56.74	63.9	73.61	47.99	116.42	61.69	119.7	72.48	64.91	53.59
chr1_KI270714v1_random	9252	10077	826	4.20624	4.52565	3.79541	0.00642293	0.161466	0.803573	11.89	14.49	18.44	18.37	38.22	36.79	0	11.3	10.41	19.82	18.03	23.75
chr1	38847843	38848595	753	7.65104	7.77909	7.5105	0.00946519	0.161478	0.803573	197.14	119.53	286.52	277.18	241.59	195.95	177.54	205.06	187.36	182.13	158.66	183.29
chr19	50418176	50418585	410	8.67199	8.55101	8.78362	-0.00967444	0.16149	0.803573	442.83	468.71	268.79	364.25	390.7	315.12	480.24	424.03	265.42	377.27	518.05	579.11
chr16	49857638	49858981	1344	7.39963	7.18756	7.58448	-0.00848874	0.16149	0.803573	96.1	178.21	153.9	93.46	164.21	188.75	232.84	213.75	301.85	117.7	102.17	183.29
chr11	35387674	35387862	189	3.41709	2.89048	3.80205	-0.00524798	0.161495	0.803573	3.96	2.17	1.42	3.99	19.35	13.6	20.37	1.74	10.41	16.11	19.23	15.83
chr1	243451631	243452768	1138	7.31563	7.46662	7.14697	0.00915146	0.161496	0.803573	159.5	116.63	169.5	177.33	262.35	175.95	165.9	192.9	88.47	166.64	125.01	111.44
chr4	76035217	76035471	255	3.11797	3.50787	2.58199	0.00509675	0.161497	0.803573	22.79	5.07	3.55	21.57	13.68	1.6	14.55	4.34	0	6.19	9.62	1.22
chr15	89407340	89408233	894	5.71388	5.9405	5.44489	0.00785022	0.161501	0.803573	73.31	65.2	34.75	39.94	58.51	96.77	37.84	74.73	20.82	35.31	38.46	54.2
chr5	113524051	113525680	1630	7.90737	8.04144	7.75955	0.0095125	0.161503	0.803573	202.1	182.56	346.81	332.3	272.26	244.74	206.65	229.39	166.54	281.87	242.8	172.94
chr3	195065061	195066097	1037	6.30981	6.54992	6.0216	0.00685998	0.161525	0.803573	127.8	64.48	31.21	186.12	114.19	38.39	46.57	64.3	88.47	100.98	49.28	40.19
chr16	285508	285729	222	4.00643	3.62478	4.30795	-0.00674698	0.161538	0.803573	14.86	17.39	14.89	11.18	8.49	7.2	2.91	23.46	46.84	11.77	18.03	15.83
chr9	68919655	68920506	852	7.76655	7.9084	7.60921	0.00920117	0.161541	0.803573	224.88	122.43	257.45	299.55	231.68	305.52	148.44	228.53	197.77	164.79	256.02	175.99
chr12	117000236	117000697	462	4.74001	4.97926	4.45303	0.00655944	0.161545	0.803573	67.37	32.6	18.44	37.54	16.51	16.8	17.46	13.9	36.43	32.83	20.43	10.35
chr8	124848001	124848529	529	4.96692	5.12077	4.79468	0.00825432	0.161552	0.803573	34.67	34.05	35.46	35.95	46.24	22.39	29.11	27.81	36.43	19.82	16.83	36.54
chr11	94512009	94513569	1561	7.39025	7.2737	7.49809	-0.00997036	0.161553	0.803573	118.88	150.68	180.14	134.2	179.78	164.76	221.2	162.49	166.54	175.32	149.04	210.09
chr10	80459048	80459637	590	7.97666	7.81987	8.11807	-0.00910478	0.161589	0.803655	195.16	191.98	183.69	285.17	234.98	264.73	378.37	245.9	218.58	372.32	139.43	312.39
chr1	70685327	70685773	447	4.99131	4.54641	5.33087	-0.00641873	0.161593	0.803655	11.89	17.39	29.79	29.56	23.59	27.99	29.11	31.28	124.9	21.68	14.42	20.1
chr17	13031553	13032504	952	6.1156	6.26229	5.9523	0.00895896	0.161595	0.803655	77.27	79.69	75.89	51.92	56.62	119.17	69.85	64.3	62.45	50.18	54.09	70.64
chr14	95686298	95686869	572	4.33014	4.54738	4.07431	0.00713176	0.161605	0.80366	14.86	15.21	28.37	15.18	20.29	46.39	23.28	12.16	15.61	16.73	15.63	17.66
chr10	112211992	112212422	431	4.42113	4.68175	4.10281	0.00600627	0.161632	0.803662	42.6	34.77	5.67	33.55	30.2	7.2	8.73	19.99	36.43	18.58	9.62	9.74
chr1	147717544	147718126	583	5.23133	4.93714	5.47557	-0.00732458	0.161643	0.803662	19.81	31.88	44.68	41.54	28.31	17.6	32.02	44.31	67.66	19.82	73.32	29.84
chr12	46207464	46208031	568	8.90338	8.99048	8.81068	0.0104121	0.16167	0.803662	490.39	423.8	526.24	497.65	616.24	497.47	427.85	385.8	390.33	488.16	479.59	522.48
chr2	87525433	87526024	592	4.95285	4.32358	5.38953	-0.0048299	0.161675	0.803662	53.5	7.97	16.31	23.17	0	19.19	64.03	17.38	41.63	31.59	42.07	54.81
chr2	105849097	105850004	908	5.6029	5.7561	5.43149	0.00830979	0.161697	0.803662	57.46	44.92	66.67	36.74	40.11	78.38	43.66	58.22	57.25	26.64	38.46	34.71
chr3	58236962	58238721	1760	11.2676	11.3433	11.1877	0.0105959	0.161707	0.803662	2320.17	2961.51	2354.6	2342.08	2604.17	3007.21	2019.92	2518.12	1925.61	2205.4	2577.04	2749.42
chr10	14583195	14583937	743	8.24349	8.10964	8.36597	-0.00953538	0.161709	0.803662	270.45	305.71	329.79	345.88	191.1	214.34	308.52	250.25	312.26	435.51	406.27	266.72
chr9	31520108	31520986	879	5.36755	5.58811	5.10707	0.00742664	0.161711	0.803662	43.59	26.08	47.52	57.51	25.95	87.98	26.19	56.48	36.43	24.16	31.25	32.27
chr12	9117979	9118568	590	5.74944	5.51017	5.95462	-0.00789345	0.161722	0.803662	36.66	21.01	73.76	36.74	45.3	59.98	37.84	39.97	93.68	63.19	60.1	77.34
chr12	116708426	116709451	1026	6.95905	7.09107	6.81373	0.00977503	0.16173	0.803662	135.72	131.85	119.86	138.19	121.27	171.15	139.71	143.37	62.45	122.04	110.58	96.82
chr1	51908308	51908952	645	5.46864	5.23093	5.67267	-0.00775459	0.161738	0.803662	24.77	15.94	36.17	37.54	71.72	39.19	61.12	41.71	41.63	57.61	57.69	46.28
chrX	47644788	47645094	307	3.76791	3.40509	4.05758	-0.00659174	0.16175	0.803662	19.81	10.14	8.51	8.79	9.91	6.4	29.11	9.56	15.61	15.49	22.84	7.31
chr7	2528728	2531069	2342	11.9553	11.8811	12.0258	-0.0106298	0.161769	0.803662	3526.81	4006.88	3826.23	3728.8	3872.51	3671.03	3882.67	3873.63	3585.8	3451.21	5352.4	4873.45
chr13	88651643	88651904	262	3.12621	3.53881	2.54613	0.00558487	0.161773	0.803662	19.81	12.32	12.06	4.79	2.36	18.4	5.82	7.82	0	8.05	3.61	9.74
chr9	33000809	33002167	1359	10.3522	10.4272	10.2731	0.0107144	0.161804	0.803662	1223.49	1611.88	1414.18	1318.82	1346.2	1346.84	1123.47	1256.45	968.01	1411.21	1262.07	1403.03
chr21	41361592	41362917	1326	10.4331	10.5199	10.3407	0.0104028	0.161812	0.803662	1610.84	1569.14	1429.78	1491.36	1461.33	1246.87	1103.1	1165.22	978.42	1622.46	1423.14	1488.28
chr11	72807271	72808429	1159	9.30018	9.39108	9.20317	0.0102487	0.161819	0.803662	653.85	437.56	778.01	724.51	737.98	696.62	617.04	611.72	525.64	542.68	622.62	616.87
chrX	134544722	134545160	439	4.60167	4.10284	4.97163	-0.00613452	0.161819	0.803662	13.87	18.11	19.86	15.98	13.68	21.59	23.28	21.72	104.09	16.11	6.01	17.05
chr17	8326245	8327620	1376	6.9065	6.74793	7.04936	-0.0094369	0.161822	0.803662	113.93	90.56	104.26	118.22	128.34	89.58	104.78	172.05	187.36	135.05	90.15	105.35
chr9	89418179	89419598	1420	9.59013	9.47711	9.69494	-0.00988502	0.161831	0.803662	571.62	612.15	765.96	786.82	822.91	716.61	681.07	831.55	650.54	643.04	1228.42	938.4
chr1	155044625	155045422	798	7.14903	6.98094	7.29956	-0.00923333	0.161832	0.803662	165.44	113.01	111.35	112.63	120.32	135.16	270.68	151.19	150.93	146.82	115.39	110.22
chr14	23379803	23380605	803	6.34424	6.14598	6.51852	-0.00921719	0.161833	0.803662	84.21	76.07	53.9	67.9	58.04	84.78	87.32	76.46	156.13	89.83	70.92	69.42
chr9	72292052	72292833	782	5.49727	5.63735	5.34212	0.00888234	0.161841	0.803662	47.55	52.16	38.3	47.13	59.93	53.59	32.02	53	52.04	46.46	32.45	27.4
chr8	79991690	79992344	655	6.22504	6.4133	6.00848	0.00845353	0.161874	0.803662	86.19	62.3	107.8	126.21	87.29	41.59	64.03	55.61	41.63	70	68.51	86.47
chr13	40162029	40162306	278	3.58302	3.22359	3.87053	-0.00665117	0.161879	0.803662	8.92	7.24	13.48	4.79	8.02	13.6	5.82	19.99	26.02	12.39	15.63	7.92
chr5	141701652	141703584	1933	9.07201	9.17764	8.95802	0.0101253	0.161902	0.803662	519.12	580.28	686.52	503.24	587.93	597.44	454.05	634.31	327.87	438.6	545.7	583.38
chr19	14334235	14334984	750	4.58213	4.85084	4.25165	0.00656459	0.161903	0.803662	14.86	47.81	28.37	50.32	22.18	9.6	11.64	18.25	20.82	30.97	20.43	12.18
chr2	57990066	57990881	816	5.44904	5.69421	5.15349	0.00707971	0.161904	0.803662	71.33	23.91	42.55	42.34	56.15	74.38	0	43.45	46.84	47.08	40.87	35.32
chr6	38714486	38715815	1330	7.68777	7.80214	7.56354	0.0100562	0.161916	0.803662	237.76	189.8	214.18	198.1	268.96	230.34	145.53	233.74	161.33	222.4	187.51	184.51
chr10	11589049	11589718	670	4.73943	4.90828	4.54815	0.00828057	0.161938	0.803662	30.71	28.98	29.08	38.34	30.67	22.39	32.02	20.85	20.82	32.21	18.03	16.44
chr15	74820921	74821972	1052	9.00305	9.10553	8.89274	0.0100451	0.161946	0.803662	468.59	592.59	485.81	744.48	508.19	505.47	407.48	418.82	468.39	636.84	488	432.36
chr4	54727299	54727708	410	4.79197	4.54233	5.00472	-0.00690276	0.161963	0.803662	35.66	34.05	19.15	19.97	22.18	8.8	52.39	41.71	0	21.06	36.06	41.41
chr1	3992176	3992635	460	4.31258	3.95107	4.60141	-0.00712476	0.161963	0.803662	13.87	10.87	19.15	19.97	19.35	9.6	11.64	13.9	52.04	14.25	28.85	24.97
chr3	105997733	105998595	863	4.99838	4.63191	5.29037	-0.00649698	0.16197	0.803662	34.67	19.56	26.24	23.17	17.93	27.19	104.78	27.81	31.23	17.97	42.07	10.96
chr6	56516043	56516319	277	4.05844	4.28852	3.78456	0.00679949	0.161982	0.803662	16.84	23.18	11.35	28.76	17.93	19.19	23.28	17.38	10.41	4.34	9.62	17.66
chr7	140003829	140004272	444	5.23954	5.02508	5.4262	-0.00896563	0.161992	0.803662	24.77	35.5	33.33	34.35	33.03	34.39	64.03	43.45	46.84	34.07	32.45	37.15
chr17	32461483	32462643	1161	7.2781	7.41203	7.13046	0.00970808	0.161997	0.803662	195.16	165.17	128.37	182.93	183.08	167.16	128.06	174.65	104.09	188.95	127.41	117.53
chr16	11570712	11571190	479	5.06293	4.8937	5.21439	-0.00848611	0.16201	0.803662	35.66	26.08	26.95	22.37	40.11	27.19	43.66	27.81	26.02	50.18	31.25	43.84
chr16	79089657	79090651	995	6.72069	6.50744	6.90644	-0.0085802	0.162017	0.803662	80.24	93.45	86.52	73.49	119.38	92.78	160.08	142.5	156.13	52.04	126.21	82.82
chr7	6103956	6105381	1426	11.3459	11.2454	11.4399	-0.0101811	0.162028	0.803662	2318.19	2539.89	2484.39	2327.7	2040.77	2855.25	3210.33	3359.23	3414.06	2133.54	2010.91	2540.55
chr1	39196326	39196560	235	5.89935	6.10317	5.66192	0.00842012	0.162033	0.803662	41.61	48.54	95.04	74.29	80.22	72.78	43.66	79.07	20.82	47.7	55.29	57.24
chr2	181672424	181672927	504	5.24583	5.01263	5.44653	-0.008147	0.162037	0.803662	36.66	28.25	21.28	27.16	44.35	35.99	52.39	29.54	46.84	51.42	56.49	24.97
chr10	24617815	24617999	185	3.53735	2.99537	3.93041	-0.00618635	0.16206	0.803662	8.92	10.14	6.38	10.38	8.02	4	14.55	9.56	41.63	13.01	4.81	7.92
chr11	71452314	71453809	1496	10.6894	10.7641	10.6106	0.0105553	0.162081	0.803662	1704.96	2099.43	1584.39	1465.8	1606.67	1973.08	1574.61	1690.04	1446.81	1297.22	1802.96	1569.27
chr1	226655068	226655752	685	8.21381	8.07583	8.33974	-0.0094079	0.162084	0.803662	151.57	336.14	284.4	353.07	305.76	187.95	331.8	351.91	244.6	308.51	365.4	341.62
chr3	171049881	171050165	285	4.52958	4.07949	4.87214	-0.00618014	0.162092	0.803662	16.84	26.8	20.57	16.77	10.85	9.6	34.93	39.1	67.66	8.05	15.63	10.35
chr10	62843002	62843214	213	3.74233	3.3873	4.02702	-0.00704866	0.162108	0.803662	10.9	10.14	7.09	10.38	12.27	12	5.82	12.16	36.43	16.11	8.41	18.88
chr17	35448048	35449994	1947	10.25	10.1629	10.3321	-0.0103403	0.162113	0.803662	1051.11	1537.99	1206.38	971.34	1182.94	928.56	1376.69	1163.48	1103.32	1271.82	1391.89	1427.39
chr13	24261647	24261886	240	4.21921	4.01734	4.39627	-0.00761817	0.162127	0.803662	10.9	15.94	21.99	18.37	15.57	14.4	14.55	27.81	15.61	29.74	25.24	13.4
chr2	44537307	44537694	388	4.63944	4.89397	4.33018	0.00708295	0.162136	0.803662	27.74	47.09	22.69	32.75	29.73	18.4	8.73	9.56	20.82	18.58	25.24	37.76
chr18	45773902	45774617	716	4.94872	5.10423	4.77441	0.00747119	0.162201	0.803662	21.79	27.53	46.1	44.73	27.84	38.39	17.46	25.2	57.25	34.07	16.83	13.4
chr1	10471911	10472967	1057	10.3338	10.3962	10.2685	0.011126	0.162202	0.803662	1380.01	1396	1164.54	1338.79	1306.09	1500.4	1312.66	1315.54	1014.85	1191.29	1253.66	1312.9
chr14	63477899	63478923	1025	7.41002	7.52754	7.28207	0.00990089	0.16221	0.803662	165.44	186.91	177.3	215.68	184.97	176.75	162.99	127.73	114.5	195.14	200.73	132.75
chr13	32354114	32354568	455	5.03033	5.24061	4.78407	0.00750286	0.16223	0.803662	51.52	36.95	17.02	40.74	27.84	52.79	29.11	33.89	31.23	35.93	12.02	23.14
chr1	221826850	221827485	636	5.00752	4.75076	5.22541	-0.0079527	0.162233	0.803662	26.75	26.8	43.26	22.37	20.76	21.59	20.37	46.05	62.45	30.97	40.87	23.75
chr6	41682051	41684432	2382	9.98088	10.0368	9.92269	0.0110518	0.162241	0.803662	1082.81	1081.59	954.61	1021.66	1016.85	1145.3	972.12	937.56	1040.87	805.34	1048.12	1019.39
chr2	99660981	99661372	392	4.11374	3.78329	4.38242	-0.00666851	0.162243	0.803662	14.86	18.11	15.6	7.99	10.85	15.2	26.19	5.21	26.02	17.97	14.42	35.32
chr8	141079319	141079751	433	6.19079	5.96289	6.38755	-0.00772247	0.162255	0.803662	47.55	95.63	70.21	86.27	53.79	20.79	90.23	58.22	67.66	118.94	104.57	62.72
chr1	22428450	22429393	944	6.44921	6.6535	6.21114	0.00821688	0.162256	0.803662	90.15	147.79	101.42	84.67	63.23	116.77	64.03	98.19	41.63	109.03	38.46	93.17
chr19	39052310	39052719	410	4.42988	4.05462	4.7274	-0.0069203	0.162272	0.803662	28.73	11.59	16.31	16.77	15.1	11.2	34.93	21.72	52.04	24.16	7.21	18.88
chr8	115568705	115569573	869	6.41584	6.56491	6.24957	0.0089051	0.162273	0.803662	77.27	67.37	88.65	111.03	116.55	107.17	84.41	117.3	72.86	65.67	48.08	68.2
chr20	12204040	12204283	244	3.80537	3.37957	4.13372	-0.00653911	0.162279	0.803662	3.96	10.14	14.89	5.59	17.46	10.4	20.37	16.51	31.23	10.53	8.41	18.27
chr12	51392695	51393034	340	8.22304	8.11576	8.32289	-0.00998507	0.16228	0.803662	315.04	307.89	239.72	310.73	279.81	211.14	238.66	259.81	348.69	324.62	376.22	373.29
chr19	17453462	17453949	488	6.16991	6.04698	6.28319	-0.00949013	0.16228	0.803662	62.41	71.72	71.63	64.7	54.26	71.98	84.41	65.17	67.66	105.93	61.3	82.82
chr6	169961847	169962486	640	7.09792	6.91561	7.25976	-0.00874022	0.162281	0.803662	116.9	110.84	188.65	69.5	95.31	143.16	165.9	136.42	176.95	118.32	108.18	213.74
chr12	121614842	121615416	575	5.85263	6.01582	5.66859	0.00809288	0.162289	0.803662	89.16	53.61	51.77	61.51	90.6	41.59	46.57	40.84	78.07	70	24.04	45.67
chr3	10344038	10344961	924	6.07686	5.89332	6.23967	-0.00887786	0.162328	0.803662	70.34	61.58	51.06	55.92	56.15	61.58	64.03	92.97	104.09	97.88	43.27	51.15
chr6	43575225	43576635	1411	10.531	10.6038	10.4543	0.0106073	0.162334	0.803662	1472.15	1932.08	1340.42	1401.09	1447.65	1743.54	1571.7	1395.48	1233.43	1308.37	1359.43	1549.78
chr12	132559809	132561653	1845	9.87621	9.9617	9.78533	0.0102768	0.162334	0.803662	794.52	942.5	947.52	937.79	1201.81	1158.89	954.66	1108.74	869.13	836.94	715.18	809.91
chr19	37778943	37780083	1141	10.7225	10.7846	10.6575	0.0110614	0.162337	0.803662	1703.97	1858.91	1934.04	1555.26	1755.3	1776.33	1344.67	1566.66	1545.69	1663.35	1728.44	1842.69
chr2	74482180	74483619	1440	11.5205	11.5886	11.449	0.010788	0.16234	0.803662	3099.83	3233.9	2895.74	2804.59	2874.07	3570.26	2700.99	3047.29	2227.46	2651.44	3336.68	2810.32
chr7	95027314	95027673	360	3.75794	3.12303	4.19732	-0.00518188	0.162353	0.803662	12.88	6.52	8.51	17.57	5.19	1.6	32.02	0.87	46.84	6.19	15.63	8.53
chr17	18944423	18945375	953	7.06708	7.15915	6.96873	0.0097585	0.162358	0.803662	140.68	134.75	167.38	154.97	101.45	158.36	110.6	105.14	182.15	113.37	111.78	128.49
chr7	75690070	75690648	579	7.29347	7.16545	7.41104	-0.00966545	0.162359	0.803662	107.98	128.95	156.03	196.5	135.89	135.96	104.78	194.64	208.17	176.56	163.47	173.55
chr3	13095274	13095824	551	5.61663	5.43578	5.77731	-0.00806883	0.16236	0.803662	41.61	40.57	56.03	19.97	49.54	51.99	40.75	68.64	31.23	38.41	73.32	76.73
chr4	77203269	77204235	967	6.60574	6.76215	6.43028	0.00862184	0.162368	0.803662	109.97	105.04	124.11	50.32	114.66	147.16	52.39	94.71	119.7	74.34	68.51	107.78
chr18	58043401	58045134	1734	11.4996	11.5661	11.4299	0.010827	0.16237	0.803662	2973.02	3576.56	2723.4	2815.77	2668.34	3435.09	2593.3	2820.5	2466.86	2820.56	2647.95	3204.31
chr2	72825274	72826223	950	9.31768	9.38468	9.24741	0.0107277	0.162372	0.803662	620.16	713.57	668.08	594.31	701.18	713.41	643.23	696.87	588.09	643.04	548.1	527.35
chr18	9016856	9018031	1176	7.67216	7.5441	7.78977	-0.010064	0.162373	0.803662	173.37	172.42	221.99	179.73	191.57	180.75	270.68	218.1	265.42	161.69	216.36	195.47
chr12	125049173	125050228	1056	10.4007	10.4683	10.3297	0.0108385	0.162375	0.803662	1424.59	1672.01	1285.81	1379.53	1236.26	1502	1239.89	1216.48	1150.16	1259.43	1378.67	1476.71
chr8	20376253	20376656	404	5.37049	5.0099	5.65874	-0.00731955	0.16238	0.803662	29.72	29.7	31.91	40.74	29.25	31.99	52.39	29.54	130.11	40.27	26.44	24.36
chr18	10525130	10526834	1705	10.9181	10.999	10.8323	0.0104605	0.162381	0.803662	1858.51	2432.67	1981.56	1810.08	1823.25	2373.77	1775.43	1907.27	1373.95	1791.58	1888.3	2203.19
chr4	75180557	75181778	1222	6.92854	6.78306	7.06068	-0.00910391	0.162383	0.803662	153.56	105.04	97.87	90.26	74.08	139.96	145.53	122.52	93.68	129.47	195.92	113.87
chr2	164746668	164747697	1030	6.1456	5.99929	6.27844	-0.00981363	0.162387	0.803662	69.35	69.55	57.45	62.31	70.78	54.39	75.67	76.46	98.88	76.2	69.71	68.81
chr16	4325267	4325897	631	6.81279	6.96217	6.64614	0.00928819	0.162391	0.803662	118.88	110.84	112.77	176.53	138.73	90.38	66.94	108.61	93.68	138.77	98.56	94.39
chr1	193019527	193019748	222	3.70312	3.85259	3.53635	0.00728101	0.162394	0.803662	15.85	11.59	13.48	16.77	16.99	12	11.64	7.82	20.82	11.77	7.21	10.35
chr6	35348160	35349210	1051	9.25447	9.34039	9.16311	0.010498	0.1624	0.803662	704.37	539.71	665.96	592.71	675.7	711.01	558.83	670.8	421.55	586.04	611.81	590.68
chr17	62807941	62808891	951	7.00803	6.81932	7.17489	-0.00886547	0.162404	0.803662	116.9	120.26	106.38	59.91	114.19	159.96	148.44	123.39	208.17	101.6	108.18	177.21
chr7	55558566	55558867	302	4.81252	5.0839	4.47799	0.00725713	0.162411	0.803662	34.67	20.28	28.37	62.31	30.67	27.19	11.64	30.41	10.41	36.55	27.65	17.05
chr8	113734646	113734890	245	4.69539	4.939	4.40212	0.00703798	0.162431	0.803662	39.63	12.32	21.99	44.73	30.2	35.19	17.46	24.33	20.82	34.07	20.43	9.74
chr1	109199577	109200188	612	5.42128	5.12391	5.66771	-0.00766008	0.162441	0.803662	31.7	36.95	46.81	22.37	25.01	46.39	66.94	52.14	88.47	23.54	28.85	45.06
chr1	198575378	198576684	1307	8.03264	7.91822	8.13866	-0.0098506	0.162441	0.803662	203.09	213.71	316.31	289.17	259.52	169.56	291.05	272.84	249.81	250.28	294.48	332.49
chr6	36726310	36727009	700	6.82801	6.96171	6.68066	0.00976502	0.162446	0.803662	103.03	121.71	131.21	126.21	148.16	117.57	128.06	127.73	52.04	113.37	88.95	105.35
chr16	72832570	72832962	393	4.92313	4.59564	5.18985	-0.00735037	0.162462	0.803662	31.7	30.43	11.35	20.77	21.23	29.59	43.66	41.71	67.66	26.64	18.03	21.31
chr22	45574313	45574886	574	4.39029	3.94458	4.73031	-0.00625892	0.16247	0.803662	8.92	11.59	18.44	11.18	17.46	24.79	11.64	18.25	72.86	35.31	8.41	12.79
chr12	89173747	89173970	224	3.4328	3.7156	3.08072	0.00669767	0.162473	0.803662	8.92	13.76	19.86	13.58	9.91	12.8	5.82	13.03	5.2	4.96	13.22	8.53
chr3	127628798	127630645	1848	8.9162	8.80596	9.01861	-0.00998831	0.162474	0.803662	409.15	403.51	646.81	391.41	403.44	431.09	573.38	541.34	525.64	493.74	382.23	595.56
chr2	87515189	87515590	402	6.42065	6.14775	6.65005	-0.00694134	0.162481	0.803662	82.23	31.88	75.18	101.45	28.31	106.37	101.87	68.64	52.04	52.04	201.93	126.05
chr17	43211441	43212936	1496	10.7861	10.873	10.6937	0.010349	0.162486	0.803662	2004.14	1897.31	1675.88	1677.48	1719.91	2277.8	1411.62	1818.64	1202.21	1652.81	1976.05	1876.18
chr17	42457554	42457872	319	6.9347	6.77729	7.07661	-0.00903095	0.162493	0.803662	109.97	102.15	123.4	119.82	123.63	79.18	130.97	97.32	119.7	86.73	180.3	194.86
chr14	67359519	67360837	1319	11.6283	11.6938	11.5597	0.0108538	0.162509	0.803662	3523.84	3557.73	3109.21	3001.89	2901.91	3782.2	2980.4	3114.2	2570.95	2712.77	3360.72	3373.6
chr1	199007446	199007721	276	4.22507	3.93183	4.46866	-0.007346	0.162518	0.803662	11.89	15.94	22.69	9.59	12.27	19.19	17.46	14.77	36.43	23.54	12.02	28.62
chr16	69186325	69188458	2134	11.2707	11.3424	11.1952	0.0106596	0.162531	0.803662	2718.42	2519.6	2198.58	2528.2	2502.25	3112.78	2101.41	2492.05	2024.49	2105.66	2699.64	2644.68
chr19	46913845	46914255	411	5.02289	5.20364	4.81621	0.0082305	0.162533	0.803662	51.52	23.18	35.46	41.54	38.22	31.19	49.48	26.94	15.61	30.36	18.03	28.62
chr18	2906020	2907806	1787	9.66242	9.58231	9.73831	-0.0103941	0.162541	0.803662	566.67	950.47	791.49	799.6	779.5	711.81	814.95	932.35	713	870.39	865.42	928.65
chr12	53295114	53296020	907	10.1862	10.258	10.1106	0.0108044	0.162549	0.803662	1155.13	1270.67	1314.18	1208.58	1067.81	1330.85	1012.87	1130.46	879.54	1154.12	1287.32	1169.19
chr12	95918356	95919462	1107	6.74573	6.87768	6.60048	0.00981888	0.162558	0.803662	106.99	102.87	121.99	122.22	109.94	141.56	87.32	132.94	72.86	100.36	93.75	95
chr7	21338986	21339339	354	3.91883	4.11117	3.69684	0.00652342	0.162561	0.803662	27.74	12.32	9.93	24.76	19.35	9.6	11.64	9.56	26.02	15.49	9.62	5.48
chr3	15345136	15346290	1155	10.7369	10.8285	10.639	0.0102535	0.162562	0.803662	1807	1584.35	1889.36	1798.9	1700.56	2130.64	1280.64	1674.4	1134.55	1558.03	1962.83	1957.17
chr3	48558199	48558470	272	8.17887	8.07558	8.27526	-0.0102639	0.162563	0.803662	271.45	276.74	260.99	272.39	259.52	277.53	293.97	222.44	374.71	294.26	367.8	305.69
chr16	30813763	30814987	1225	9.92352	9.84345	9.99938	-0.0106334	0.162574	0.803662	834.15	962.06	923.4	878.68	799.79	1114.11	1152.58	958.42	1165.78	887.74	997.64	979.2
chr18	50861900	50862985	1086	6.1883	5.98943	6.36305	-0.00899855	0.16258	0.803662	50.52	43.47	87.94	79.08	72.19	47.99	90.23	78.2	114.5	71.24	72.12	67.59
chr2	154686317	154686578	262	3.03196	3.51603	2.29815	0.0047314	0.162581	0.803662	17.83	5.8	2.13	18.37	16.51	8	0	11.3	5.2	13.01	0	0
chr22	26579026	26580383	1358	9.1268	9.03825	9.21022	-0.0102324	0.162598	0.803662	402.22	483.2	635.46	535.99	516.21	581.45	515.17	634.31	515.23	519.14	695.94	674.11
chr5	89342051	89342912	862	7.60706	7.77375	7.41856	0.00885595	0.162608	0.803662	206.06	160.83	224.11	202.9	257.63	261.53	160.08	260.68	72.86	124.52	247.61	160.76
chr22	20697602	20697807	206	5.53827	5.2172	5.80074	-0.00749894	0.162614	0.803662	39.63	33.32	39.01	41.54	40.11	29.59	52.39	37.36	130.11	55.75	16.83	42.02
chrX	49123391	49124276	886	9.10118	9.16895	9.03008	0.010787	0.16263	0.803662	551.81	608.53	522.69	599.1	507.72	663.82	483.15	510.92	520.44	515.42	573.34	533.44
chr19	6833222	6833491	270	3.9688	3.6763	4.21188	-0.00684339	0.162633	0.803662	10.9	13.76	17.73	16.77	12.74	4.8	17.46	21.72	15.61	8.05	28.85	19.49
chr7	28161410	28161631	222	5.40419	5.25017	5.54334	-0.00863418	0.162635	0.803662	52.51	43.47	36.88	30.35	44.35	20.79	49.48	43.45	31.23	57.61	45.68	52.37
chr1	234841740	234842471	732	6.03927	5.81625	6.2324	-0.0081204	0.16265	0.803662	54.49	57.96	41.84	82.28	59.93	41.59	104.78	70.38	72.86	86.73	87.74	28.62
chr8	28371428	28371775	348	6.07407	5.91731	6.21545	-0.00905592	0.16265	0.803662	69.35	65.2	67.38	60.71	65.59	34.39	55.3	56.48	83.27	96.02	84.14	70.64
chr4	95166013	95166257	245	4.36432	3.92765	4.69908	-0.00712099	0.162664	0.803662	15.85	15.21	17.02	13.58	16.04	13.6	23.28	17.38	67.66	16.11	18.03	13.4
chr17	7614236	7615552	1317	11.8505	11.901	11.7982	0.0115846	0.162672	0.803662	3815.1	4213.34	3775.17	3545.87	3383.2	4214.09	3498.48	3780.66	3544.16	3428.91	3315.05	3801.08
chr1	74772011	74772225	215	3.98989	3.45625	4.37857	-0.00586429	0.162677	0.803662	15.85	7.97	11.35	12.78	9.91	8	14.55	20.85	62.45	15.49	8.41	3.04
chr5	132472977	132473742	766	10.2138	10.1339	10.2894	-0.0104873	0.162683	0.803662	1068.94	1069.27	1246.1	1312.43	1056.48	988.54	948.84	1097.44	1410.38	1339.35	1373.86	1339.09
chr3	113035437	113035721	285	5.10929	4.89186	5.2982	-0.00860365	0.162689	0.803662	37.65	23.18	25.53	38.34	27.84	25.59	40.75	34.76	57.25	43.36	24.04	35.93
chr10	58334503	58335862	1360	10.08	10.0024	10.1537	-0.0105085	0.162696	0.803662	895.57	1259.08	1022.69	838.74	1029.59	1108.51	1260.27	1052.26	1014.85	1076.68	1123.85	1306.81
chr1	33460780	33461884	1105	8.71007	8.59996	8.81237	-0.00995532	0.16273	0.803766	336.83	281.08	492.91	462.5	428.44	326.31	547.18	431.85	379.92	395.86	467.57	474.98
chr6	32580270	32580914	645	6.57103	7.02727	5.89995	0.00472718	0.162756	0.803766	118.88	74.62	154.61	60.71	337.85	35.99	37.84	4.34	52.04	65.05	9.62	189.38
chr10	14381808	14382628	821	6.56281	6.27718	6.80113	-0.00701014	0.162763	0.803766	105.01	49.99	51.77	101.45	138.73	18.4	125.15	144.24	124.9	50.18	97.36	127.27
chr1	82373009	82373437	429	3.02862	3.42867	2.47319	0.00498744	0.162766	0.803766	13.87	2.9	4.96	12.78	26.9	3.2	0	2.61	10.41	14.87	3.61	1.83
chr1	29259149	29260582	1434	7.17921	7.02348	7.31976	-0.00966249	0.162767	0.803766	156.53	97.8	138.3	109.44	137.78	140.76	203.74	154.67	208.17	127.62	132.22	132.14
chr22	32801434	32802373	940	5.21024	4.75388	5.5564	-0.00585034	0.162769	0.803766	24.77	22.46	32.62	15.98	18.87	47.19	104.78	30.41	98.88	14.87	6.01	27.4
chr1	112673686	112675744	2059	9.93374	10.0142	9.84851	0.0105132	0.162808	0.803829	851.98	1176.49	966.66	1041.63	1063.56	1104.51	814.95	966.24	739.02	890.21	1091.39	1029.74
chr8	11485133	11485297	165	4.37309	4.63068	4.0593	0.00758041	0.162834	0.803829	33.68	24.63	25.53	19.17	26.42	19.19	14.55	15.64	10.41	28.5	9.62	21.31
chr17	68437981	68438605	625	7.46146	7.33657	7.57639	-0.00963004	0.162836	0.803829	117.89	149.23	226.24	145.38	201.48	129.57	177.54	216.36	166.54	176.56	216.36	191.82
chr8	54174398	54174872	475	4.29824	3.87737	4.62365	-0.00584759	0.162844	0.803829	9.91	10.14	31.91	19.97	4.25	12	0	14.77	52.04	26.02	25.24	29.84
chr7	24255265	24255482	218	3.76721	3.29073	4.12479	-0.00589071	0.162855	0.803829	10.9	8.69	9.93	8.79	13.21	7.2	2.91	30.41	41.63	6.81	18.03	4.87
chr16	2770279	2770716	438	4.92583	4.65666	5.15259	-0.00716258	0.162855	0.803829	45.57	33.32	19.86	20.77	19.82	12	58.21	35.63	26.02	46.46	30.05	17.05
chr12	133036930	133038047	1118	11.4207	11.4715	11.3681	0.0115529	0.162867	0.803829	2752.1	3040.48	2968.08	2514.62	2773.09	2989.61	2494.34	2395.6	2685.45	2692.33	2617.9	2973.52
chr13	111201526	111201921	396	5.99719	5.79873	6.17163	-0.0088806	0.162877	0.803829	30.71	49.99	73.76	57.51	76.44	45.59	64.03	66.04	98.88	63.19	68.51	71.86
chr8	8289088	8289821	734	9.1115	9.23374	8.97794	0.0097159	0.162877	0.803829	487.41	495.52	623.4	650.22	595.95	759.8	427.85	609.98	312.26	446.04	705.56	523.7
chr1	58987214	58988077	864	7.10648	7.24022	6.95906	0.00938151	0.162878	0.803829	152.56	106.49	143.97	146.18	144.39	213.54	90.23	176.39	135.31	117.7	111.78	115.09
chr6	16514367	16514656	290	4.33871	3.84425	4.70628	-0.00583617	0.16289	0.803829	20.8	8.69	10.64	21.57	18.87	5.6	37.84	7.82	62.45	30.97	8.41	9.13
chr13	77184176	77184961	786	9.75031	9.82064	9.67637	0.0106896	0.162891	0.803829	930.25	722.27	1026.95	949.77	892.75	903.76	774.21	810.7	770.24	752.07	942.35	859.84
chr12	115504200	115504975	776	5.96066	5.39702	6.36492	-0.00508822	0.162901	0.803829	20.8	38.4	12.77	14.38	105.7	60.78	72.76	89.5	228.99	24.16	50.48	28.62
chr1	48817581	48818002	422	4.93925	4.67257	5.16423	-0.0076458	0.162903	0.803829	37.65	23.18	17.02	16.77	18.4	39.99	49.48	33.89	46.84	31.59	18.03	35.32
chr2	143803155	143803541	387	4.18916	3.63168	4.59025	-0.00551215	0.162929	0.803829	25.76	10.14	5.67	15.18	8.02	9.6	26.19	8.69	72.86	22.92	10.82	3.04
chr14	20367053	20367791	739	5.42395	5.70902	5.06832	0.00667696	0.162931	0.803829	88.17	42.74	29.79	74.29	55.68	23.19	17.46	30.41	15.61	77.44	38.46	21.92
chr3	47788689	47789776	1088	10.1517	10.2567	10.0386	0.00999791	0.162959	0.803829	1007.52	1474.24	1395.03	1201.39	1108.86	1153.3	852.79	1133.94	707.79	1006.06	1431.55	1178.32
chr16	67308525	67308881	357	4.65513	3.93335	5.134	-0.00468009	0.162964	0.803829	15.85	6.52	8.51	51.12	5.66	4	20.37	16.51	109.29	45.84	15.63	3.04
chr7	87195447	87195682	236	3.93263	4.24788	3.52864	0.00674335	0.162966	0.803829	27.74	26.08	14.18	7.99	13.21	24.79	11.64	11.3	0	15.49	18.03	12.79
chr1	160291001	160292184	1184	8.00387	8.09417	7.90754	0.01014	0.162969	0.803829	298.19	276.74	242.55	301.95	235.46	284.72	308.52	251.12	202.97	223.02	265.64	189.38
chr19	940461	941621	1161	8.94137	8.84379	9.03277	-0.0101741	0.16298	0.803829	391.32	528.12	516.31	498.45	458.64	363.9	628.68	574.35	489.21	549.49	399.06	501.78
chrX	77919282	77919715	434	4.62313	4.84633	4.35896	0.00784398	0.162983	0.803829	35.66	24.63	24.11	31.95	22.65	33.59	11.64	25.2	20.82	32.83	19.23	13.4
chr19	14274893	14275198	306	3.94086	3.67571	4.16476	-0.00707655	0.162983	0.803829	13.87	11.59	8.51	16.77	17.93	8	8.73	18.25	20.82	26.02	22.84	10.96
chrX	9728226	9728570	345	4.30943	4.57914	3.97742	0.00783517	0.162992	0.803829	19.81	26.08	29.79	20.77	22.18	24.79	8.73	14.77	5.2	19.82	22.84	23.14
chr11	73242279	73243204	926	6.7434	6.63419	6.84493	-0.00949228	0.163007	0.803829	133.74	78.96	112.77	98.25	75.5	96.77	84.41	143.37	93.68	120.18	119	129.1
chr10	13453803	13454410	608	5.98162	6.18931	5.73894	0.00806016	0.163008	0.803829	98.08	68.1	50.35	96.65	91.07	33.59	29.11	50.4	41.63	64.43	69.71	65.16
chrX	52261257	52262505	1249	10.136	10.2148	10.0528	0.0104963	0.16302	0.803829	1198.72	1164.9	1095.74	1052.82	1168.78	1449.22	966.3	1253.85	905.56	929.24	1226.02	1091.85
chr19	45528882	45529682	801	5.9815	6.12029	5.82792	0.00939298	0.163035	0.803829	71.33	68.1	68.79	73.49	63.7	71.98	37.84	71.25	57.25	43.36	76.93	54.2
chr7	5282801	5283870	1070	6.65741	6.46332	6.82847	-0.00895414	0.163041	0.803829	89.16	89.11	65.96	78.28	98.15	108.77	145.53	139.9	156.13	77.44	67.31	95.61
chr21	34201060	34202798	1739	6.68778	6.58189	6.78642	-0.00994203	0.163042	0.803829	95.11	94.9	117.02	91.06	88.71	87.98	145.53	115.57	83.27	116.47	97.36	104.13
chr3	4475840	4476063	224	4.98955	4.70545	5.22681	-0.00725418	0.163052	0.803829	22.79	11.59	48.23	19.17	33.97	20.79	46.57	20.85	41.63	26.64	39.67	49.33
chr11	61293877	61295677	1801	10.0149	9.93151	10.0937	-0.0104276	0.163057	0.803829	994.64	950.47	1044.68	782.02	995.61	1091.71	1158.4	1276.44	1082.51	888.98	1220.01	929.87
chr10	17206083	17206828	746	8.1293	7.93076	8.3038	-0.00819112	0.163074	0.803847	323.95	284.7	334.75	145.38	171.28	203.95	343.44	176.39	192.56	229.83	491.61	462.2
chr8	124727057	124729374	2318	10.5171	10.6187	10.4079	0.0100087	0.163082	0.803847	1507.81	1745.18	1409.93	1349.97	1519.37	1901.9	1408.7	1579.69	1030.46	1042.61	1191.16	1898.71
chr3	122055131	122055681	551	7.65293	7.53527	7.76172	-0.00988134	0.163086	0.803847	177.33	178.21	175.18	242.04	206.67	133.56	197.92	179.87	239.4	249.04	235.59	200.35
chr9	69027152	69028249	1098	7.06216	7.22074	6.88396	0.00925235	0.16313	0.80399	142.66	154.31	138.3	120.62	123.15	215.94	130.97	159.01	52.04	122.66	109.38	134.58
chr6	139027837	139028035	199	6.74648	6.55317	6.91692	-0.00877151	0.163132	0.80399	68.36	102.15	121.28	44.73	106.17	120.77	130.97	103.4	161.33	102.84	96.16	130.32
chr13	106919116	106919548	433	6.04962	5.81465	6.25163	-0.00815676	0.163142	0.803996	39.63	66.65	79.43	27.16	71.25	53.59	96.05	56.48	98.88	47.7	66.11	91.95
chr2	196914895	196915835	941	6.78087	6.92397	6.62201	0.00928548	0.163167	0.804044	150.58	97.8	121.99	142.19	89.65	126.37	110.6	97.32	83.27	140.63	74.52	84.64
chr7	20200439	20200804	366	7.9141	7.76478	8.04941	-0.00923182	0.163178	0.804044	223.89	194.87	287.23	229.26	244.89	124.77	244.49	172.91	270.63	356.21	301.7	243.58
chr9	76643016	76644446	1431	8.34971	8.49129	8.19271	0.0091306	0.163181	0.804044	356.64	208.64	369.5	272.39	400.13	551.85	238.66	400.57	296.65	235.41	258.42	325.79
chr19	15101555	15101785	231	4.02819	3.61054	4.35168	-0.00664113	0.163198	0.804044	16.84	5.8	12.77	13.58	9.91	14.4	34.93	15.64	36.43	15.49	6.01	14.01
chr7	114942318	114943111	794	6.45367	6.65058	6.22557	0.00827359	0.163215	0.804044	119.87	76.79	78.72	151.77	102.86	72.78	66.94	72.99	46.84	138.15	57.69	66.38
chr10	23534191	23534677	487	4.29895	4.52515	4.03057	0.0075336	0.163222	0.804044	18.82	21.73	34.75	15.18	18.87	28.79	5.82	22.59	20.82	16.73	13.22	18.88
chr5	81971204	81971452	249	7.97608	8.10739	7.83162	0.00973858	0.16323	0.804044	268.47	266.59	290.07	249.23	291.61	288.72	168.81	245.03	135.31	214.35	335.35	267.94
chr5	81426194	81426734	541	4.13273	4.32275	3.91382	0.00689852	0.163238	0.804044	15.85	30.43	17.73	9.59	13.68	32.79	14.55	9.56	26.02	14.87	10.82	14.61
chr8	141318194	141318517	324	4.19507	3.91654	4.42843	-0.00763396	0.16324	0.804044	16.84	15.21	9.22	13.58	14.16	21.59	29.11	25.2	26.02	19.2	13.22	16.44
chr3	141051029	141051493	465	4.53083	4.02322	4.90558	-0.00602571	0.16325	0.804044	16.84	23.91	19.15	13.58	13.68	10.4	32.02	17.38	93.68	17.97	6.01	12.79
chr1	92993787	92994618	832	7.21065	7.31836	7.09425	0.0100138	0.163256	0.804044	136.71	186.91	145.39	167.75	132.12	188.75	148.44	137.29	114.5	139.39	128.61	151.63
chr16	4506475	4506696	222	7.75035	7.63955	7.85325	-0.0101774	0.163264	0.804044	230.83	212.26	181.56	200.5	187.33	183.95	200.83	205.93	301.85	190.19	256.02	232.62
chr16	85498360	85499240	881	7.59073	7.4227	7.74122	-0.0087427	0.163267	0.804044	185.26	252.83	134.04	157.36	204.78	95.17	227.02	236.35	161.33	325.85	174.29	158.94
chr2	46656674	46657641	968	6.16929	6.32267	5.99763	0.00869243	0.163272	0.804044	80.24	57.23	82.27	91.06	72.67	96.77	49.48	39.1	78.07	92.92	78.13	45.67
chr4	112327930	112328592	663	5.14074	5.35456	4.88962	0.00829233	0.163331	0.80425	53.5	32.6	43.97	39.94	38.69	36.79	17.46	53	20.82	30.36	31.25	24.97
chr1	231161990	231163057	1068	6.02385	5.7996	6.21789	-0.00901334	0.163337	0.80425	55.48	64.48	58.87	52.72	49.07	53.59	78.58	75.6	130.11	60.71	52.89	48.72
chrX	66015780	66016277	498	7.76204	7.91872	7.58623	0.00904094	0.163357	0.80425	239.74	181.83	262.41	244.43	222.72	300.72	113.51	219.84	130.11	158.59	324.53	206.43
chr4	162892279	162892812	534	5.1032	5.38691	4.74969	0.00607599	0.163363	0.80425	60.43	41.29	21.99	79.08	30.67	17.6	8.73	19.12	46.84	61.33	13.22	12.18
chr12	110134940	110135504	565	6.18739	6.31697	6.045	0.00922786	0.163363	0.80425	91.14	73.17	69.5	78.28	62.28	103.97	107.69	66.04	46.84	56.99	56.49	62.11
chr17	76556933	76558764	1832	10.6265	10.6936	10.5561	0.0108922	0.163366	0.80425	1842.66	1698.81	1602.83	1542.48	1658.1	1591.58	1324.3	1542.33	1259.45	1457.67	1714.02	1735.52
chr7	30026383	30027523	1141	10.8009	10.8734	10.7245	0.0106951	0.163396	0.804261	1883.28	2027.71	1789.36	1867.59	1726.52	1961.08	1685.21	1686.57	1197	1760.61	1943.59	1879.23
chr5	112443412	112443671	260	3.22971	3.55326	2.81196	0.00481502	0.163411	0.804261	5.94	7.24	3.55	15.98	29.73	8	0	8.69	26.02	6.81	0	0.61
chr7	20785457	20786064	608	4.50004	4.69862	4.2697	0.00792311	0.163413	0.804261	30.71	32.6	19.15	15.98	22.18	35.19	14.55	18.25	20.82	17.97	22.84	21.31
chr9	137568427	137569037	611	5.24785	5.00482	5.45578	-0.00731961	0.163422	0.804261	40.62	56.51	19.15	26.36	31.61	18.4	32.02	22.59	46.84	58.23	36.06	67.59
chr1	64823793	64824739	947	5.97935	6.13007	5.81103	0.00959945	0.163422	0.804261	62.41	76.07	73.05	71.09	63.23	74.38	75.67	55.61	20.82	61.95	61.3	61.5
chr3	59843901	59845129	1229	7.47484	7.60669	7.32973	0.00918834	0.163428	0.804261	149.59	147.79	214.89	166.95	283.11	207.15	139.71	230.26	187.36	127	126.21	154.67
chr10	14547913	14548684	772	5.21163	5.39952	4.99554	0.00833173	0.163435	0.804261	50.52	48.54	48.94	41.54	24.54	39.19	20.37	23.46	36.43	44.6	33.66	32.88
chr16	74463744	74464616	873	9.00534	9.08842	8.91718	0.0104044	0.16344	0.804261	510.2	472.33	625.53	590.31	569.53	498.27	419.12	444.89	447.57	463.38	573.34	552.32
chr15	70071841	70073105	1265	7.84065	8.02199	7.6332	0.00835103	0.163453	0.804261	278.38	253.55	209.93	392.21	233.57	191.95	139.71	143.37	130.11	351.87	287.27	138.84
chr1	116151687	116152673	987	8.47213	8.34814	8.5863	-0.00981695	0.163474	0.804261	322.96	410.03	342.55	267.6	392.11	219.94	430.76	311.94	437.17	426.83	340.16	359.28
chr11	43942015	43943321	1307	6.18962	5.92598	6.41245	-0.00781174	0.163479	0.804261	74.3	63.75	80.14	49.53	38.69	58.38	128.06	99.93	135.31	60.71	46.88	40.19
chr8	22561577	22562238	662	8.70871	8.62977	8.78356	-0.010543	0.163485	0.804261	403.21	400.62	398.58	358.66	358.14	457.48	506.44	394.49	442.37	442.94	384.63	473.16
chr5	80091493	80092582	1090	5.72506	5.87463	5.55817	0.00874055	0.163486	0.804261	50.52	68.1	66.67	60.71	47.66	58.38	46.57	45.18	57.25	39.65	25.24	68.81
chr13	50235409	50236342	934	5.55407	5.8385	5.19943	0.00676861	0.163488	0.804261	55.48	60.13	36.17	89.47	63.7	38.39	14.55	27.81	10.41	89.83	51.68	26.18
chr2	120675456	120675792	337	4.30389	3.54802	4.79734	-0.004674	0.163508	0.804317	23.78	10.14	12.77	7.99	9.91	5.6	29.11	18.25	104.09	11.15	1.2	3.04
chr3	183540644	183542197	1554	9.01131	8.90697	9.10862	-0.00989564	0.163565	0.804472	461.66	468.71	397.87	624.66	565.75	361.5	459.87	600.42	416.35	585.42	691.14	559.02
chr6	31619872	31621286	1415	12.1383	12.1962	12.0781	0.0111555	0.163577	0.804472	4637.36	5210.9	4460.27	4178.52	4446.76	5221.82	3900.13	4385.42	3820	4338.95	4739.39	4758.97
chr11	47518543	47519213	671	5.66061	5.82905	5.46987	0.00848491	0.163577	0.804472	63.4	38.4	49.65	74.29	64.17	51.19	17.46	32.15	62.45	58.85	45.68	49.33
chr9	4644685	4644977	293	3.74958	3.45745	3.9924	-0.00618117	0.163592	0.804472	5.94	14.49	7.8	15.18	3.3	19.19	17.46	26.94	5.2	22.3	12.02	11.57
chr1	43906505	43907442	938	4.89449	4.63	5.11793	-0.00676924	0.163596	0.804472	18.82	21.01	23.4	30.35	40.58	14.4	11.64	64.3	20.82	17.35	56.49	37.76
chr7	64665358	64666636	1279	10.7845	10.8682	10.6957	0.0103592	0.1636	0.804472	1803.03	1961.06	1753.19	1766.15	1735.48	2196.22	1301.01	1597.94	1337.52	1695.56	2090.24	1929.16
chr10	63976601	63977650	1050	5.99835	5.68506	6.2556	-0.00720409	0.1636	0.804472	58.45	46.36	28.37	66.3	68.42	40.79	58.21	76.46	176.95	74.34	45.68	26.79
chr9	78150701	78150918	218	3.48856	3.0156	3.84415	-0.00543794	0.163612	0.80449	9.91	10.87	1.42	18.37	2.36	5.6	8.73	19.12	20.82	4.96	25.24	7.31
chr1	155278232	155278718	487	8.58795	8.51467	8.65768	-0.010649	0.163634	0.804528	383.39	416.55	369.5	345.08	333.6	346.31	419.12	384.06	421.55	413.82	350.98	433.57
chr18	80246334	80248048	1715	6.93548	6.55991	7.2332	-0.00608192	0.163637	0.804528	81.24	119.53	147.52	61.51	112.3	43.99	244.49	189.42	249.81	58.23	44.47	116.31
chr16	31191005	31191383	379	5.09286	5.34206	4.79145	0.00678107	0.163653	0.804528	28.73	80.41	44.68	33.55	36.8	19.19	40.75	16.51	20.82	31.59	10.82	45.67
chr11	64829744	64830129	386	3.28125	2.80725	3.63744	-0.00545467	0.163655	0.804528	18.82	7.24	2.13	1.6	6.61	5.6	8.73	24.33	20.82	8.67	4.81	7.31
chr3	67600855	67601277	423	4.03097	4.29812	3.70285	0.00704389	0.163663	0.804528	14.86	11.59	21.99	23.96	16.04	29.59	14.55	18.25	5.2	7.43	14.42	18.27
chr12	40107404	40107846	443	7.99825	8.07824	7.91356	0.0103075	0.163672	0.804528	282.34	304.26	242.55	280.38	242.53	269.53	285.23	222.44	228.99	275.68	218.76	215.57
chr18	12934012	12935155	1144	6.79015	6.89149	6.68115	0.00950365	0.163681	0.804531	135.72	112.29	108.51	91.86	110.41	153.56	98.96	86.89	145.72	118.32	78.13	87.69
chr1	153742187	153743179	993	6.04249	6.21784	5.84285	0.00831993	0.163699	0.804536	105.01	69.55	65.25	83.87	71.72	51.19	75.67	67.78	41.63	70	63.7	25.58
chr6	135322535	135323757	1223	7.64575	7.79944	7.47372	0.00889773	0.163705	0.804536	237.76	118.81	170.21	236.44	340.68	232.74	200.83	224.18	135.31	181.51	129.81	194.86
chr1	220222299	220222697	399	5.0149	5.24545	4.74038	0.0077888	0.163712	0.804536	44.58	40.57	34.75	43.93	40.58	23.19	29.11	25.2	5.2	28.5	52.89	19.49
chr5	7868401	7870017	1617	10.6665	10.6097	10.7211	-0.011308	0.163731	0.804536	1445.4	1809.65	1518.44	1522.51	1480.68	1598.78	1664.83	1650.94	1769.48	1502.28	1712.82	1827.47
chr3	23365197	23365444	248	3.86045	4.14165	3.51083	0.00706059	0.163739	0.804536	12.88	10.87	24.11	15.18	18.87	23.99	14.55	19.12	0	11.15	13.22	10.35
chr11	117105652	117106680	1029	6.68606	6.81227	6.54775	0.00950249	0.16374	0.804536	127.8	137.64	120.57	71.89	105.22	111.17	84.41	101.66	98.88	89.83	75.72	110.83
chr15	61871995	61872154	160	3.19337	3.49215	2.8161	0.00623647	0.163746	0.804536	12.88	2.9	11.35	11.98	13.21	15.2	14.55	6.95	0	7.43	6.01	7.31
chr17	32927718	32928520	803	5.27628	4.95533	5.53866	-0.00698516	0.163752	0.804536	31.7	30.43	36.88	29.56	47.19	10.4	61.12	63.43	67.66	38.41	32.45	15.83
chr5	181234637	181235118	482	4.618	4.31217	4.8702	-0.00779554	0.163759	0.804536	16.84	17.39	20.57	21.57	21.23	21.59	55.3	20.85	31.23	17.35	30.05	20.7
chr5	50613089	50613436	348	4.19801	3.90177	4.44366	-0.00677647	0.163768	0.804538	7.93	8.69	29.08	22.37	8.02	13.6	23.28	16.51	20.82	16.11	26.44	27.4
chr4	825236	826269	1034	6.35586	6.19159	6.50332	-0.00901518	0.163791	0.804605	79.25	110.11	71.63	49.53	63.23	64.78	96.05	86.02	98.88	73.1	72.12	118.14
chr9	127764127	127764593	467	4.41235	4.04807	4.70294	-0.00643193	0.163813	0.804617	22.79	10.87	7.8	13.58	14.63	29.59	37.84	23.46	31.23	18.58	38.46	6.7
chr11	76424419	76424672	254	3.63923	3.24254	3.95004	-0.00577424	0.163819	0.804617	19.81	9.42	7.8	12.78	3.77	3.2	11.64	17.38	20.82	26.02	13.22	3.65
chr6	24987594	24988217	624	6.47507	6.65738	6.26634	0.00850812	0.163821	0.804617	61.42	65.92	124.82	114.23	87.29	151.96	87.32	100.79	41.63	92.3	64.91	74.9
chr13	112583627	112583945	319	8.02038	7.91827	8.11573	-0.00980505	0.163835	0.804617	223.89	222.4	290.07	281.18	222.72	211.14	256.13	227.66	202.97	304.17	286.07	387.29
chr7	101687700	101689091	1392	7.58742	7.44952	7.71328	-0.00961643	0.16384	0.804617	233.8	164.45	142.55	125.41	182.61	199.95	247.4	212.02	244.6	179.03	155.05	221.05
chr7	88218726	88220685	1960	11.0923	11.0339	11.1485	-0.0111799	0.163845	0.804617	2003.15	2221.86	2167.37	2066.49	1952.06	2169.03	2185.82	1836.89	2425.23	2489.13	2329.43	2353.6
chr12	31073304	31074803	1500	10.8468	10.9714	10.7104	0.0094463	0.163859	0.804628	1865.45	2203.75	1900	2108.83	1131.51	2837.65	2147.98	1820.38	1561.31	1100.84	1378.67	2043.65
chr1	37819429	37820639	1211	6.87126	7.05617	6.65913	0.00845722	0.163864	0.804628	110.96	148.51	162.41	190.11	113.72	72.78	52.39	125.12	72.86	128.24	135.82	91.95
chr11	73979973	73980743	771	11.511	11.4256	11.5916	-0.0102918	0.163892	0.804658	2882.87	3026.71	2631.2	2640.03	2638.14	2685.69	2575.83	2537.24	2560.54	2959.33	4049.46	3833.97
chr18	10016058	10016797	740	4.43815	4.05888	4.73819	-0.00624577	0.1639	0.804658	20.8	15.94	12.06	7.99	8.02	35.19	66.94	21.72	20.82	16.73	13.22	20.7
chr10	123147765	123148454	690	5.9544	6.11431	5.77453	0.00861323	0.163906	0.804658	78.26	104.32	58.16	66.3	46.24	62.38	40.75	72.12	67.66	63.19	39.67	45.06
chr4	140719400	140721547	2148	9.35537	9.4411	9.26423	0.01042	0.16391	0.804658	640.97	659.96	755.32	770.84	691.74	651.83	483.15	680.36	504.82	652.95	746.43	621.74
chr17	80468210	80468761	552	4.00136	3.47601	4.38565	-0.00528427	0.163924	0.804658	32.69	15.21	7.09	6.39	3.77	1.6	52.39	13.9	26.02	16.73	4.81	11.57
chr10	49184609	49184856	248	5.35156	5.64228	4.98709	0.00631492	0.163935	0.804658	43.59	56.51	23.4	100.65	36.33	39.19	58.21	19.99	5.2	63.19	10.82	32.88
chr12	47319004	47319324	321	4.81132	5.14521	4.37611	0.00601949	0.163949	0.804658	74.3	10.87	26.95	17.57	41.05	41.59	2.91	38.23	10.41	14.87	21.64	36.54
chr7	78691694	78691885	192	3.55795	3.05667	3.92926	-0.00621673	0.163955	0.804658	9.91	5.8	7.09	6.39	12.74	8	5.82	12.16	41.63	15.49	10.82	5.48
chr15	24960152	24960340	189	5.28256	5.44887	5.09455	0.00837944	0.16397	0.804658	26.75	35.5	58.16	57.51	45.77	38.39	29.11	46.92	36.43	25.4	33.66	33.49
chr7	155815306	155815689	384	5.13516	5.30362	4.94439	0.00802818	0.163982	0.804658	50.52	36.22	25.53	36.74	39.16	48.79	46.57	19.99	31.23	42.75	18.03	26.18
chr6	106195151	106196186	1036	8.15343	8.2771	8.01815	0.00948138	0.163984	0.804658	403.21	205.02	258.86	322.72	322.75	348.71	177.54	311.94	291.44	213.11	324.53	236.88
chr14	69637757	69638723	967	8.32716	8.23888	8.41034	-0.0101412	0.163996	0.804658	248.66	262.97	335.46	360.26	350.12	255.13	317.25	388.41	291.44	361.17	334.15	348.93
chr6	26537181	26538623	1443	11.537	11.6194	11.4496	0.0103277	0.164002	0.804658	3090.91	3649	3021.27	2794.2	2696.18	3626.24	2523.44	2943.02	2180.62	2481.7	3532.61	3119.66
chr18	2541820	2542795	976	6.13597	6.29138	5.96177	0.00881668	0.164009	0.804658	68.36	68.1	60.99	75.09	64.64	132.76	84.41	57.35	46.84	58.23	56.49	70.64
chr6	24884302	24884885	584	5.44913	5.62892	5.2437	0.00841489	0.164009	0.804658	55.48	66.65	41.13	59.11	37.75	36.79	34.93	26.07	31.23	41.51	58.9	34.71
chr3	30673588	30674205	618	6.88183	7.03713	6.70776	0.0093037	0.164016	0.804658	120.86	88.38	138.3	138.19	133.53	168.76	72.76	109.48	72.86	102.84	132.22	137.01
chr16	10965444	10966191	748	8.30709	8.08737	8.49773	-0.00781291	0.164017	0.804658	401.22	312.96	165.96	396.2	199.59	155.96	355.09	172.91	275.83	635.6	469.97	259.41
chr2	15378642	15378806	165	2.87618	1.94441	3.43767	-0.00454211	0.164055	0.804735	1.98	1.45	2.13	3.2	12.74	1.6	11.64	0	36.43	0	8.41	8.53
chr7	155412534	155413178	645	5.24	4.94995	5.48139	-0.00769093	0.164071	0.804735	34.67	27.53	29.08	39.14	27.84	27.19	58.21	59.96	72.86	34.07	21.64	21.31
chr3	42701393	42701747	355	4.75232	4.38599	5.04421	-0.00667994	0.164075	0.804735	14.86	21.01	25.53	18.37	13.68	31.99	66.94	36.49	41.63	16.11	26.44	10.35
chr8	8371098	8371583	486	4.93552	5.23299	4.56036	0.00576901	0.164088	0.804735	35.66	60.13	11.35	51.12	53.79	13.6	17.46	13.03	36.43	42.75	28.85	3.04
chr3	196633975	196634604	630	8.00739	7.83926	8.15797	-0.00867229	0.1641	0.804735	163.46	221.68	276.6	273.19	317.56	121.57	264.86	255.46	171.74	250.28	332.95	438.45
chr16	11819889	11820125	237	4.22425	3.86692	4.51042	-0.00711953	0.164115	0.804735	14.86	13.04	16.31	22.37	8.97	12	29.11	18.25	41.63	22.92	9.62	15.22
chr5	157602328	157603061	734	9.34721	9.23732	9.44933	-0.00984132	0.164124	0.804735	518.12	623.74	751.06	718.92	624.74	384.7	605.39	657.77	598.5	664.72	811.33	856.8
chr7	152706630	152707394	765	5.13185	5.32161	4.9133	0.0083041	0.164125	0.804735	35.66	37.67	44.68	47.93	31.61	42.39	23.28	35.63	31.23	47.7	20.43	22.53
chr5	39217322	39218300	979	6.17454	6.32337	6.00858	0.0094057	0.164137	0.804735	78.26	85.48	80.85	81.48	63.23	91.18	43.66	90.37	57.25	65.05	72.12	57.85
chr11	66391224	66392216	993	6.59156	6.79773	6.35094	0.00795924	0.164138	0.804735	124.83	42.02	114.89	142.19	113.25	130.37	58.21	53	52.04	120.8	102.17	103.52
chr2	237434819	237435307	489	5.00207	4.75083	5.21598	-0.00813885	0.164162	0.804735	27.74	24.63	24.82	19.17	23.59	41.59	37.84	30.41	52.04	26.64	49.28	26.79
chr11	1152377	1152952	576	4.72861	4.24204	5.09182	-0.00575526	0.164181	0.804735	21.79	10.14	12.06	24.76	28.78	16	61.12	34.76	78.07	17.97	6.01	6.7
chr19	38183738	38183916	179	3.03933	2.69945	3.3142	-0.00584792	0.164198	0.804735	5.94	15.21	3.55	4.79	7.08	2.4	8.73	16.51	5.2	6.81	8.41	14.01
chr6	4336160	4336392	233	3.88395	3.429	4.2293	-0.00620261	0.16421	0.804735	13.87	11.59	4.26	15.98	6.13	12.8	14.55	11.3	46.84	22.3	8.41	9.13
chr1	93033506	93034166	661	8.08718	7.98499	8.18261	-0.00993713	0.164231	0.804735	239.74	177.49	291.49	311.53	264.71	235.14	349.27	308.47	223.79	284.35	268.04	309.35
chr12	64390244	64390997	754	5.2009	4.99237	5.38307	-0.00845529	0.16425	0.804735	22.79	31.88	47.52	18.37	34.45	35.99	37.84	43.45	52.04	36.55	36.06	44.45
chrX	11823809	11824229	421	4.19329	3.94757	4.4032	-0.00746409	0.164264	0.804735	13.87	17.39	17.73	13.58	13.21	16.8	40.75	14.77	10.41	17.97	13.22	29.84
chr6	88135332	88136714	1383	7.38712	7.49776	7.26728	0.0098357	0.164269	0.804735	152.56	141.27	209.93	211.68	209.03	159.96	145.53	133.81	145.72	183.37	150.25	165.64
chr7	112550504	112550923	420	4.97934	4.589	5.28625	-0.00706372	0.164269	0.804735	20.8	18.84	29.79	21.57	19.82	33.59	43.66	22.59	98.88	27.26	20.43	21.31
chr6	43951281	43951597	317	4.30865	3.77126	4.6993	-0.00560422	0.16427	0.804735	18.82	14.49	15.6	10.38	14.63	8	61.12	13.03	57.25	8.67	2.4	13.4
chr1	117674356	117675193	838	7.27089	7.41815	7.10686	0.00961921	0.164271	0.804735	187.24	156.48	161.7	159.76	159.49	201.55	116.42	162.49	72.86	194.52	135.82	144.93
chr1	34885011	34886465	1455	7.90019	7.76271	8.0257	-0.00967991	0.164275	0.804735	152.56	245.59	269.5	194.91	237.34	203.15	186.28	273.71	379.92	241.6	244	238.1
chr1	22704485	22704871	387	5.43043	5.05182	5.73006	-0.00669487	0.16428	0.804735	51.52	25.36	28.37	39.14	22.65	31.99	84.41	26.07	124.9	35.93	25.24	21.92
chr16	68607557	68608009	453	4.08539	4.42587	3.63891	0.00595404	0.164303	0.804735	9.91	12.32	39.01	37.54	11.8	18.4	11.64	26.07	0	9.29	20.43	7.31
chr19	41378125	41379030	906	7.11946	7.00035	7.22947	-0.009823	0.164307	0.804735	127.8	144.16	110.64	135.8	135.42	114.37	128.06	125.12	182.15	190.8	120.2	154.07
chrX	115690653	115690917	265	4.25825	3.86875	4.56463	-0.00682368	0.164311	0.804735	17.83	12.32	8.51	19.97	14.63	14.4	14.55	15.64	57.25	29.74	12.02	12.79
chr1	1214500	1215425	926	6.32486	6.1823	6.4546	-0.0094143	0.164313	0.804735	67.37	86.93	73.05	77.48	82.1	48.79	110.6	66.04	78.07	96.64	82.94	91.95
chr16	28202159	28202769	611	5.42336	5.61835	5.19784	0.00779395	0.164326	0.804735	60.43	41.29	40.43	82.28	41.52	28.79	46.57	26.94	31.23	53.28	38.46	23.75
chr3	196111892	196112465	574	7.60701	7.51607	7.69255	-0.0101076	0.164351	0.804735	170.4	217.33	156.74	169.35	210.92	173.55	227.02	185.95	166.54	206.29	237.99	217.4
chr1	33119861	33120995	1135	7.41838	6.56275	7.95182	-0.00438047	0.164353	0.804735	264.51	16.66	175.89	4.79	3.77	101.57	165.9	146.85	270.63	340.1	550.5	11.57
chr19	16252393	16253162	770	8.43088	8.35284	8.50491	-0.0101925	0.164359	0.804735	325.93	361.5	295.74	385.82	332.66	259.93	328.89	390.14	275.83	371.08	403.86	409.83
chr16	68590539	68590911	373	4.67489	4.34086	4.94593	-0.0071793	0.164368	0.804735	27.74	22.46	19.86	11.98	25.95	13.6	55.3	24.33	41.63	32.21	15.63	15.83
chr17	8900688	8901113	426	6.73341	6.56843	6.88145	-0.00928259	0.164371	0.804735	122.84	97.8	85.82	86.27	96.73	79.98	160.08	107.75	124.9	100.98	140.63	73.07
chr16	70164967	70165739	773	6.2224	6.08421	6.3485	-0.00935043	0.164372	0.804735	72.32	54.33	58.16	91.06	63.23	67.98	87.32	86.02	83.27	96.64	55.29	80.38
chr4	37793638	37793879	242	4.82379	4.59046	5.02458	-0.00767941	0.164374	0.804735	24.77	23.91	24.82	11.98	25.48	33.59	52.39	16.51	20.82	40.89	34.86	29.84
chr11	68825341	68826131	791	7.44121	7.32355	7.54999	-0.00977741	0.164382	0.804735	139.69	192.7	174.47	132.6	116.08	205.55	189.19	180.73	192.56	174.08	187.51	200.35
chr8	57994153	57995668	1516	6.79561	6.34094	7.14081	-0.00547205	0.16439	0.804735	35.66	86.93	163.12	23.96	88.71	87.98	317.25	114.7	150.93	32.83	165.87	65.16
chr10	103382713	103383320	608	5.0452	5.38592	4.59827	0.00585646	0.164391	0.804735	86.19	28.25	11.35	62.31	42	20.79	17.46	24.33	5.2	66.29	16.83	15.22
chr5	172680927	172681185	259	4.38515	4.06727	4.64548	-0.00653819	0.164392	0.804735	7.93	17.39	20.57	14.38	17.93	22.39	23.28	14.77	31.23	33.45	4.81	42.63
chr7	100549758	100551014	1257	7.6946	7.80447	7.57568	0.00997832	0.164393	0.804735	232.81	269.49	202.84	224.46	226.96	184.75	133.89	194.64	187.36	238.51	192.32	197.91
chr10	73997413	73998816	1404	11.6077	11.6723	11.5401	0.0107978	0.164399	0.804735	3195.93	3710.58	3087.94	2955.56	2941.54	3691.03	3024.06	2959.53	2529.32	2706.58	3416.02	3231.71
chr16	85832193	85833398	1206	9.27516	9.1887	9.35674	-0.0102638	0.164425	0.804735	518.12	662.86	570.21	708.54	599.26	442.28	608.3	584.78	660.95	689.5	643.06	747.18
chr4	39458190	39460059	1870	11.0446	11.1214	10.9635	0.0104696	0.164444	0.804735	1978.38	2574.66	2255.31	1898.75	2263.02	2396.97	1871.48	2134.06	1504.06	1920.44	2341.45	2209.28
chr1	76290872	76291135	264	4.88905	4.61761	5.11742	-0.00772806	0.164446	0.804735	15.85	30.43	19.86	32.75	31.61	16.8	23.28	17.38	57.25	37.79	37.26	35.32
chr14	91377060	91377624	565	6.47219	6.71041	6.18671	0.00700478	0.164446	0.804735	163.46	97.07	53.9	139.79	137.31	36.79	61.12	49.53	62.45	146.82	75.72	41.41
chr3	19388265	19388520	256	3.99474	3.58165	4.31549	-0.00647037	0.164446	0.804735	7.93	11.59	16.31	6.39	8.02	21.59	11.64	19.99	46.84	17.35	7.21	16.44
chr14	64549472	64550578	1107	8.1216	8.20866	8.02895	0.0102499	0.164449	0.804735	271.45	315.13	261.7	277.18	284.06	365.5	259.04	253.72	249.81	309.75	250.01	244.8
chr22	46562438	46562860	423	6.63184	6.44221	6.79942	-0.00834836	0.164458	0.804735	73.31	88.38	119.15	87.07	106.64	47.19	98.96	112.96	114.5	99.74	61.3	180.86
chr3	177441642	177442711	1070	9.02378	9.11272	8.92899	0.0103159	0.164474	0.804735	520.11	470.89	529.08	656.61	574.72	570.25	430.76	573.49	400.74	555.07	518.05	446.36
chr15	69677363	69677787	425	4.67903	4.94879	4.34695	0.00639609	0.164482	0.804735	51.52	28.25	14.18	37.54	43.41	10.4	17.46	33.02	20.82	27.26	15.63	7.92
chr15	63510587	63510837	251	4.68403	4.89016	4.44346	0.00784379	0.16449	0.804735	28.73	23.18	26.95	31.15	23.12	44.79	23.28	31.28	15.61	23.54	24.04	12.79
chr15	74893679	74893982	304	6.37862	6.50557	6.2394	0.00902261	0.164497	0.804735	101.05	51.44	73.05	119.82	111.83	87.98	72.76	72.99	93.68	70	79.33	64.55
chr12	49960698	49962004	1307	5.91935	5.72881	6.08764	-0.00884155	0.164498	0.804735	49.53	60.85	63.12	43.93	57.57	43.19	90.23	92.97	72.86	55.75	44.47	51.76
chr3	107661316	107661966	651	4.89582	5.11652	4.63514	0.00767324	0.1645	0.804735	24.77	21.73	39.01	53.52	36.33	32.79	29.11	21.72	15.61	42.13	20.43	20.1
chr11	69685577	69686463	887	7.31778	7.18619	7.43836	-0.00983533	0.164511	0.804735	154.55	149.23	129.79	128.61	139.67	171.95	160.08	188.55	239.4	175.94	119	157.72
chr19	15871212	15871989	778	5.89416	5.65957	6.09587	-0.00762726	0.164514	0.804735	25.76	34.77	48.94	69.5	73.14	51.19	72.76	125.12	57.25	49.56	66.11	39.58
chr12	122064085	122064327	243	6.14834	5.89913	6.36078	-0.00779184	0.164544	0.804804	62.41	58.68	48.94	42.34	48.13	97.57	154.26	47.79	93.68	71.86	40.87	84.64
chr7	142711799	142712216	418	5.14148	4.83675	5.39293	-0.00741323	0.164545	0.804804	20.8	39.12	38.3	19.17	18.87	35.19	32.02	31.28	78.07	37.17	54.09	19.49
chr11	2885005	2886496	1492	9.96969	9.85436	10.0765	-0.00986218	0.164612	0.804887	822.26	1167.8	900.71	892.26	812.06	958.95	1376.69	1305.98	1243.84	777.47	777.68	996.86
chr3	132029340	132029584	245	3.95553	3.43755	4.33587	-0.00572369	0.164626	0.804887	18.82	5.07	7.8	12.78	6.13	14.4	40.75	13.03	41.63	14.87	6.01	4.87
chr1	104759495	104760744	1250	8.16941	8.34382	7.97098	0.0081914	0.164639	0.804887	333.86	218.78	387.23	495.26	369.46	144.76	299.79	246.77	239.4	273.2	329.34	116.92
chrX	49754337	49754745	409	4.32762	3.92261	4.6435	-0.00681854	0.164639	0.804887	18.82	15.94	7.8	15.18	10.85	22.39	17.46	24.33	62.45	14.87	15.63	15.22
chr7	157854152	157854982	831	6.02385	5.65753	6.31575	-0.00639494	0.16464	0.804887	59.44	25.36	57.45	42.34	80.69	37.59	29.11	44.31	218.58	102.84	24.04	59.07
chr4	114658882	114659737	856	6.33403	6.43965	6.22005	0.00952764	0.164651	0.804887	104.02	82.59	82.27	74.29	79.27	98.37	90.23	66.04	78.07	83.63	75.72	53.59
chr17	13933056	13933247	192	6.14653	6.29966	5.9752	0.00897259	0.164663	0.804887	74.3	64.48	92.2	98.25	88.24	55.19	96.05	78.2	31.23	56.99	54.09	60.9
chr18	5895092	5895539	448	4.41548	4.01682	4.7275	-0.00701544	0.164672	0.804887	19.81	18.84	17.73	7.99	20.76	12	20.37	18.25	62.45	20.44	24.04	13.4
chr11	103875948	103876164	217	3.7415	3.31131	4.07245	-0.00634184	0.164673	0.804887	20.8	8.69	6.38	7.99	8.49	7.2	17.46	6.08	36.43	17.35	9.62	14.01
chr19	1414886	1415800	915	5.78252	5.53713	5.99218	-0.00809159	0.164681	0.804887	71.33	43.47	37.59	47.93	51.9	26.39	90.23	60.82	88.47	63.81	43.27	35.32
chr11	5624324	5625716	1393	10.3305	10.4177	10.2376	0.0102819	0.164688	0.804887	1357.23	1411.21	1359.57	1252.52	1255.13	1571.59	1082.72	1205.19	837.9	1190.05	1508.48	1419.47
chr19	51986060	51987300	1241	9.32448	9.40381	9.24053	0.0105843	0.164695	0.804887	747.96	667.93	700.71	594.31	643.14	710.21	567.56	672.54	468.39	584.8	688.73	647.32
chr1	161398989	161400624	1636	11.313	11.3956	11.2253	0.0103104	0.164697	0.804887	2799.65	3264.33	2525.53	2385.22	2320.58	2869.64	2276.05	2665.84	1722.64	2272.31	2870.32	2557.6
chr19	17025870	17027020	1151	7.31019	7.1625	7.44415	-0.0094973	0.164717	0.804887	139.69	107.22	163.83	142.19	159.49	147.16	200.83	217.23	208.17	118.32	129.81	170.51
chr3	31945035	31945676	642	6.83667	6.99345	6.66075	0.00886726	0.164726	0.804887	127.8	153.58	91.49	186.12	123.15	82.38	61.12	97.32	104.09	125.76	125.01	93.78
chr13	95834222	95834637	416	5.10072	4.66833	5.43297	-0.00649448	0.164738	0.804887	21.79	25.36	19.15	29.56	23.12	33.59	26.19	26.07	140.52	20.44	22.84	23.14
chr4	166165870	166166143	274	4.7138	4.20158	5.09105	-0.00589861	0.164741	0.804887	12.88	15.21	19.15	15.18	28.78	19.19	46.57	19.12	104.09	11.77	13.22	9.74
chr12	92399880	92400876	997	8.66321	8.77797	8.53852	0.00979379	0.164746	0.804887	486.42	317.3	451.06	525.61	459.11	394.3	355.09	472.69	260.22	330.19	468.77	344.06
chr1	228275276	228276821	1546	9.86241	9.97872	9.7359	0.00965157	0.164757	0.804887	806.41	1162.73	810.64	794.81	1104.61	1374.84	768.38	932.35	650.54	711.8	1212.79	840.35
chr22	20116782	20118209	1428	11.3235	11.382	11.2626	0.0109127	0.164766	0.804887	2446.97	2881.82	2492.19	2513.82	2495.64	3182.36	2342.99	2632.82	2721.88	2187.44	2294.57	2561.25
chr3	25768315	25769668	1354	8.67601	8.77459	8.57019	0.0101817	0.164781	0.804887	409.15	361.5	492.91	473.69	476.1	414.29	349.27	366.68	275.83	458.43	435.12	395.21
chr17	4126341	4127196	856	6.54672	6.71734	6.35319	0.0082973	0.164784	0.804887	145.63	130.4	86.52	134.2	80.22	54.39	101.87	62.56	72.86	104.69	96.16	52.37
chr18	72672478	72672650	173	3.88192	3.51597	4.17358	-0.00674803	0.164792	0.804887	12.88	11.59	10.64	3.99	12.74	16.8	23.28	21.72	26.02	16.11	13.22	7.92
chr21	37557281	37557922	642	6.418	6.23689	6.5789	-0.00850738	0.164797	0.804887	57.46	87.66	94.33	86.27	86.82	39.99	139.71	59.09	62.45	108.41	97.36	106.57
chr9	109968346	109968628	283	7.73913	7.89186	7.5683	0.00902767	0.164798	0.804887	205.07	137.64	270.21	250.02	243.01	319.12	133.89	230.26	135.31	174.08	276.45	188.78
chr4	102861768	102862690	923	6.26977	6.45583	6.0561	0.00823044	0.16481	0.804887	54.49	68.1	126.24	109.44	94.84	73.58	78.58	79.07	46.84	87.97	31.25	75.51
chr18	9968288	9969685	1398	6.05002	5.8404	6.23301	-0.00796242	0.164811	0.804887	36.66	50.71	111.35	32.75	54.74	57.58	52.39	59.09	78.07	70	96.16	95.61
chr2	26562317	26562685	369	4.5086	4.21493	4.75248	-0.00739453	0.164818	0.804887	8.92	31.15	15.6	12.78	22.18	20.79	29.11	33.89	36.43	25.4	18.03	18.88
chr13	75357717	75358274	558	6.06946	5.82639	6.27741	-0.0084558	0.164837	0.804887	61.42	49.26	41.84	81.48	60.87	45.59	96.05	48.66	135.31	60.09	56.49	68.81
chr12	110906085	110907323	1239	6.73886	6.59457	6.87002	-0.0094428	0.164842	0.804887	89.16	90.56	118.44	125.41	93.9	62.38	122.24	115.57	130.11	131.33	106.98	95.61
chr5	172133315	172133982	668	5.40509	5.03016	5.70242	-0.00620831	0.164844	0.804887	43.59	31.15	52.48	29.56	13.68	25.59	151.35	41.71	41.63	16.73	37.26	23.75
chr1	203702026	203702601	576	5.53543	5.37103	5.683	-0.00870554	0.164855	0.804887	43.59	52.16	34.75	32.75	30.67	54.39	69.85	59.09	36.43	58.23	45.68	38.97
chr19	40716603	40717390	788	10.8306	10.8915	10.7671	0.0109151	0.164866	0.804887	1895.17	2239.97	1697.87	1668.69	1859.58	2036.26	1656.1	1764.77	1722.64	1724.06	1621.47	1966.92
chr19	57406440	57406874	435	7.67722	7.52919	7.81147	-0.00953772	0.164872	0.804887	214.98	157.93	203.55	146.18	158.54	227.14	320.16	179	270.63	189.57	185.1	203.39
chr3	11225660	11226082	423	5.31328	4.88132	5.64527	-0.00572804	0.164878	0.804887	28.73	10.87	12.77	41.54	14.16	68.78	43.66	93.84	104.09	26.64	15.63	16.44
chr7	12233267	12233712	446	4.57185	4.25652	4.83046	-0.00727578	0.16488	0.804887	18.82	15.94	12.06	17.57	15.1	35.19	34.93	26.07	41.63	19.2	33.66	15.22
chr1	228037496	228038328	833	5.91822	5.71933	6.09298	-0.00858857	0.164881	0.804887	71.33	58.68	56.03	37.54	61.34	31.19	69.85	82.55	88.47	70	43.27	55.41
chr6	142944264	142944837	574	9.52193	9.45048	9.59	-0.010411	0.164899	0.804936	564.69	773.7	740.42	672.59	745.06	701.41	704.35	723.81	619.32	835.08	830.57	910.99
chr7	72827870	72828974	1105	11.3972	11.3374	11.4546	-0.0110788	0.164912	0.804936	2567.84	2838.36	2592.19	2532.19	2333.32	2661.7	2698.08	2377.36	3034.14	2571.53	3115.52	3042.33
chr6	137873199	137873790	592	8.06403	7.87954	8.22758	-0.00833712	0.164924	0.804936	268.47	286.15	212.06	201.3	340.21	104.77	375.46	272.84	119.7	309.13	342.56	378.77
chr19	35986639	35988025	1387	8.26128	8.18181	8.3366	-0.0104813	0.164929	0.804936	277.39	292.67	322.69	263.6	291.61	294.32	325.98	362.34	333.08	273.82	311.31	333.1
chr16	85306092	85306558	467	9.0339	8.93487	9.12656	-0.00995607	0.164958	0.804936	393.3	483.93	586.52	524.81	493.56	454.28	471.51	543.07	484	460.9	621.42	772.76
chr2	109254372	109256392	2021	8.95911	8.82297	9.0835	-0.00948689	0.164961	0.804936	389.34	444.81	380.14	329.9	643.61	529.46	468.6	631.7	640.14	389.04	673.11	452.45
chr11	67459500	67460523	1024	10.8967	11.0097	10.7741	0.00971186	0.164967	0.804936	2071.51	1917.59	2167.37	1870.79	1781.25	2562.52	1280.64	1975.92	1165.78	1644.14	2693.63	1747.09
chr8	55885227	55886394	1168	11.2699	11.1642	11.3684	-0.00990891	0.164968	0.804936	1800.06	2581.9	2641.13	2420.36	2359.75	1965.88	2174.18	2271.35	2014.08	2391.87	3537.41	3473.47
chr4	5889960	5890579	620	4.65961	4.33926	4.92158	-0.00669629	0.16499	0.804936	8.92	28.98	16.31	12.78	42.47	12	26.19	15.64	36.43	28.5	32.45	42.63
chr21	37232289	37232646	358	4.36425	4.03663	4.63107	-0.00624093	0.164993	0.804936	28.73	11.59	12.06	26.36	6.13	13.6	34.93	9.56	20.82	47.7	19.23	16.44
chr4	52638681	52639455	775	7.50509	7.3517	7.64372	-0.00894188	0.164996	0.804936	142.66	150.68	223.4	199.7	181.19	82.38	157.17	155.54	176.95	227.97	231.98	250.28
chr3	71931790	71932420	631	5.87901	5.65672	6.07158	-0.00826674	0.165006	0.804936	38.64	50.71	61.7	44.73	53.32	53.59	46.57	41.71	109.29	48.32	51.68	105.96
chr5	181088351	181088576	226	4.13204	3.73883	4.44071	-0.00647492	0.165007	0.804936	13.87	11.59	5.67	20.77	6.61	21.59	26.19	13.03	41.63	14.87	10.82	23.75
chr1	88890846	88892187	1342	10.3383	10.4168	10.2553	0.0104989	0.165015	0.804936	1416.67	1505.39	1378.72	1238.94	1279.67	1382.84	1219.52	1292.95	822.29	1278.02	1384.68	1336.04
chr3	171255282	171255972	691	5.43757	5.6459	5.194	0.00695739	0.16502	0.804936	37.65	31.15	60.28	23.17	90.6	57.58	32.02	43.45	52.04	13.01	49.28	29.84
chr3	177820399	177821688	1290	7.32804	7.16312	7.47603	-0.00891899	0.165037	0.804978	102.04	113.74	200	131.8	181.19	131.17	261.95	155.54	135.31	117.08	177.89	220.44
chrX	69615706	69616883	1178	7.3473	7.1352	7.53219	-0.00842044	0.165054	0.805	99.07	244.86	136.17	98.25	157.13	107.97	200.83	125.12	312.26	160.45	170.68	141.28
chr6	157769816	157770033	218	5.84272	5.67094	5.9962	-0.00843975	0.165059	0.805	32.69	55.78	69.5	54.32	48.6	44.79	34.93	87.76	67.66	52.04	50.48	90.12
chr16	31880525	31880698	174	3.58881	3.1224	3.9407	-0.00615801	0.165076	0.805007	10.9	4.35	12.06	9.59	8.97	6.4	17.46	16.51	31.23	14.87	8.41	3.65
chr7	95686021	95686456	436	5.78814	5.93775	5.62121	0.00822658	0.165077	0.805007	51.52	58.68	60.99	57.51	51.9	87.18	43.66	70.38	67.66	29.74	56.49	27.4
chr19	55222720	55223754	1035	5.23573	5.41428	5.03191	0.00842065	0.165101	0.80508	43.59	52.88	43.97	41.54	38.69	35.19	26.19	33.02	26.02	21.68	56.49	32.88
chr7	13094153	13094496	344	3.90263	3.41808	4.26471	-0.00525898	0.165113	0.805095	26.75	5.8	4.96	11.18	4.25	11.2	29.11	35.63	15.61	3.1	28.85	3.04
chr1	32900625	32901873	1249	7.34382	7.16227	7.50506	-0.00902501	0.165136	0.805137	123.83	142.71	145.39	138.19	163.73	145.56	192.1	200.72	291.44	143.72	84.14	177.81
chr14	57485542	57486130	589	6.23081	5.91678	6.48856	-0.00688781	0.165149	0.805137	67.37	51.44	50.35	103.84	62.28	27.19	142.62	47.79	145.72	73.1	104.57	24.97
chr9	71638475	71639199	725	5.94261	6.13604	5.71916	0.00786593	0.165152	0.805137	86.19	44.92	60.28	36.74	114.66	79.18	52.39	50.4	41.63	57.61	79.33	34.71
chr13	108176564	108177017	454	5.35602	5.52209	5.16831	0.00892501	0.165169	0.805137	54.49	59.4	39.72	38.34	40.58	43.19	34.93	34.76	31.23	45.84	31.25	37.76
chr1	23103191	23103840	650	5.91792	6.06174	5.75816	0.00889182	0.165171	0.805137	55.48	51.44	75.18	96.65	66.06	55.99	61.12	65.17	46.84	48.32	63.7	39.58
chr7	66985873	66986753	881	5.2774	5.5173	4.9895	0.00683531	0.165173	0.805137	40.62	90.56	44.68	29.56	48.6	20.79	29.11	14.77	36.43	54.52	18.03	37.76
chr8	22908665	22909628	964	7.01845	6.89719	7.13031	-0.00986102	0.165181	0.805137	127.8	107.94	109.22	111.03	128.82	130.37	145.53	145.11	161.33	165.41	111.78	111.44
chr2	164990426	164990710	285	6.14754	5.91525	6.34757	-0.00802173	0.165202	0.805197	28.73	69.55	81.56	80.68	65.59	35.99	110.6	59.09	98.88	58.85	60.1	101.09
chr1	32741444	32742938	1495	6.82214	6.67395	6.95651	-0.00937891	0.165218	0.805232	98.08	98.52	106.38	85.47	117.02	107.17	154.26	173.78	124.9	100.36	86.54	105.35
chr1	40023237	40024073	837	6.85269	6.9974	6.69183	0.00876727	0.165243	0.805253	121.85	70.27	140.43	162.96	170.34	100.77	116.42	135.55	104.09	79.91	106.98	77.34
chr5	66516498	66516822	325	5.20836	5.45804	4.90624	0.00730787	0.165245	0.805253	41.61	38.4	26.95	55.12	50.49	51.19	0	31.28	31.23	51.42	28.85	37.15
chr11	118214139	118215617	1479	7.78638	7.64959	7.91133	-0.0094251	0.165248	0.805253	163.46	144.16	256.03	218.07	275.09	147.96	186.28	244.17	265.42	226.12	277.66	244.8
chr1	10510567	10511461	895	6.04628	5.85411	6.21584	-0.0088024	0.165279	0.805302	57.46	46.36	53.9	55.12	64.64	69.58	116.42	77.33	67.66	64.43	79.33	40.8
chr14_GL000225v1_random	110986	111842	857	4.57672	4.01385	4.98058	-0.00524826	0.165279	0.805302	29.72	29.7	11.35	10.38	3.77	12	11.64	39.1	109.29	15.49	7.21	6.7
chr1	86755470	86756402	933	6.56952	6.3813	6.736	-0.00846526	0.165284	0.805302	92.13	118.81	89.36	91.06	73.61	35.19	119.33	79.07	104.09	123.28	133.42	80.38
chr8	134619674	134620645	972	6.42448	6.73211	6.03295	0.00572876	0.165335	0.805505	148.6	133.3	34.04	140.59	145.33	35.99	69.85	67.78	93.68	109.03	33.66	18.88
chr1	157747440	157747820	381	3.96604	4.20599	3.67806	0.00616769	0.165351	0.80552	21.79	13.04	16.31	10.38	13.21	35.99	8.73	12.16	20.82	3.1	21.64	10.35
chr6	2793552	2794155	604	6.27121	6.43807	6.08249	0.00855457	0.165367	0.80552	98.08	68.1	78.72	49.53	125.04	100.77	72.76	100.79	52.04	57.61	63.7	59.68
chr13	48286345	48287358	1014	9.6969	9.79778	9.58844	0.0100006	0.16537	0.80552	823.25	859.91	991.49	897.85	710.61	1057.32	733.46	658.64	546.46	805.34	854.6	1020.6
chr12	107405068	107405347	280	4.17233	3.61396	4.57389	-0.00555674	0.165372	0.80552	12.88	13.04	9.22	7.99	12.74	17.6	58.21	9.56	52.04	6.19	12.02	4.87
chr7	37208136	37209303	1168	6.23618	6.35915	6.10176	0.00888156	0.165432	0.805764	59.44	61.58	74.47	87.07	86.82	123.17	61.12	56.48	93.68	56.37	85.34	59.07
chr17	65173485	65173743	259	4.18096	3.66171	4.56199	-0.00594805	0.165439	0.805764	12.88	10.87	21.28	12.78	6.13	12	20.37	14.77	72.86	17.97	6.01	9.74
chr2	86297426	86297872	447	4.74227	4.95436	4.49353	0.00728121	0.165478	0.80579	29.72	42.02	37.59	28.76	31.14	16.8	20.37	28.67	26.02	35.31	14.42	10.35
chr3	151712	152112	401	4.44304	4.68186	4.15669	0.00633462	0.165479	0.80579	42.6	13.76	6.38	23.96	21.71	45.59	23.28	13.03	26.02	20.44	9.62	14.61
chr12	45668770	45669634	865	8.48451	8.56593	8.39822	0.0103089	0.165479	0.80579	303.15	366.57	429.08	426.56	413.34	335.11	352.18	331.93	296.65	343.82	366.6	333.1
chr12	49661210	49661517	308	6.9374	6.77593	7.08259	-0.00911881	0.165494	0.80579	98.08	83.31	148.94	120.62	127.4	79.18	119.33	96.45	171.74	176.56	129.81	119.35
chr9	9612127	9613161	1035	8.133	8.26341	7.98962	0.00938895	0.165498	0.80579	333.86	209.36	248.94	361.06	324.16	366.3	305.61	325.84	171.74	180.27	263.23	278.29
chr2	197130317	197131858	1542	10.513	10.6079	10.4115	0.0100348	0.165507	0.80579	1583.1	1355.43	1687.94	1748.57	1536.83	1451.62	1056.53	1209.53	1160.57	1447.76	2018.12	1279.41
chr2	24339780	24340074	295	4.89567	4.64526	5.10898	-0.00707777	0.165523	0.80579	18.82	14.49	34.04	39.94	29.25	13.6	66.94	26.94	5.2	35.93	31.25	40.8
chr11	1628476	1629340	865	6.24921	5.92829	6.51157	-0.00659062	0.165531	0.80579	57.46	123.88	55.32	67.1	44.83	16.8	84.41	57.35	150.93	161.69	54.09	38.97
chr2	158456331	158458417	2087	11.369	11.2963	11.4381	-0.0105605	0.16554	0.80579	2435.09	2961.51	2612.76	2069.69	2340.4	2670.5	3169.59	2474.68	2753.1	2379.48	2739.3	3131.84
chr17	39774963	39775864	902	8.3716	8.53825	8.18315	0.0086765	0.165544	0.80579	376.46	328.17	378.01	333.1	450.15	364.7	235.75	441.41	93.68	266.38	436.32	270.37
chr8	70376684	70376961	278	4.30216	4.12664	4.45862	-0.00726595	0.165544	0.80579	17.83	9.42	21.99	23.17	13.21	19.19	23.28	31.28	0	26.64	32.45	18.27
chr9	130998288	130998630	343	3.80786	3.24484	4.2118	-0.00539481	0.165548	0.80579	22.79	5.8	2.84	10.38	7.08	8	43.66	7.82	36.43	12.39	6.01	4.87
chr15	68875449	68876338	890	6.78427	6.91998	6.63445	0.00959119	0.165567	0.80579	118.88	95.63	147.52	103.05	115.13	146.36	104.78	117.3	67.66	106.55	86.54	113.27
chr6	71253726	71254186	461	4.29803	4.03674	4.51917	-0.00730069	0.165568	0.80579	11.89	16.66	19.15	19.97	13.21	17.6	17.46	38.23	26.02	11.15	26.44	18.27
chr15	52709355	52710680	1326	9.72393	9.82961	9.60991	0.00987827	0.165586	0.80579	945.11	718.64	745.39	1187.82	890.86	971.74	675.25	756.83	582.89	936.06	1010.86	726.48
chr13	97295081	97295243	163	3.23106	3.43544	2.99288	0.0062106	0.165593	0.80579	2.97	14.49	12.77	14.38	9.91	10.4	5.82	4.34	15.61	9.29	7.21	5.48
chr11	48080388	48081716	1329	6.58971	6.39156	6.76389	-0.00826505	0.165604	0.80579	75.29	85.48	98.58	111.03	69.36	63.98	128.06	160.75	109.29	52.66	66.11	135.19
chr17	17839850	17840636	787	10.0506	9.9424	10.1513	-0.00987498	0.165604	0.80579	928.26	1296.02	893.61	944.98	901.71	938.95	1705.58	930.61	884.74	1165.89	1000.04	1136.31
chr16	85393395	85394250	856	6.55769	6.38341	6.71317	-0.00906727	0.165617	0.80579	72.32	102.15	78.01	63.9	79.74	104.77	93.14	118.17	150.93	120.8	66.11	80.38
chr6	87124029	87124260	232	3.13763	3.52776	2.60122	0.00503965	0.165634	0.80579	3.96	17.39	19.86	18.37	8.02	1.6	11.64	1.74	0	5.58	15.63	1.83
chr19	41820864	41821474	611	6.34981	6.14575	6.52856	-0.00898733	0.165641	0.80579	86.19	66.65	56.74	68.7	64.17	82.38	64.03	83.42	176.95	84.87	67.31	77.34
chr20	4014690	4016130	1441	10.2753	10.3765	10.1665	0.00986053	0.165646	0.80579	1017.43	1887.89	1228.37	1047.23	1254.66	1540.39	1274.82	1367.68	1077.3	941.01	1001.25	1233.74
chr2	39436357	39438290	1934	10.1507	10.0669	10.2299	-0.0102717	0.165648	0.80579	1059.03	1289.5	937.59	878.68	1054.12	1216.48	1289.37	1149.58	1150.16	1125.62	1010.86	1479.76
chr19	36796893	36798034	1142	11.2377	11.3157	11.1552	0.0103761	0.165652	0.80579	2517.31	2617.4	2669.5	2102.44	2365.88	3020.8	2043.2	2280.91	1816.32	2155.22	2652.76	2735.42
chr22	36238180	36238334	155	5.34767	5.47666	5.206	0.00906999	0.165674	0.80579	35.66	39.12	44.68	55.12	48.6	43.99	29.11	35.63	46.84	42.13	32.45	35.32
chr7	66986965	66987692	728	5.24826	5.46965	4.98663	0.00697717	0.165686	0.80579	38.64	70.27	60.99	29.56	44.83	21.59	23.28	14.77	46.84	47.08	15.63	42.63
chr4	42600622	42601304	683	6.79902	6.9363	6.64728	0.00869308	0.16571	0.80579	147.61	74.62	98.58	144.58	127.87	141.56	84.41	131.21	150.93	73.72	61.3	99.87
chr1	19858958	19859265	308	4.29215	4.55951	3.96371	0.00624242	0.165712	0.80579	12.88	15.21	21.28	49.53	35.39	7.2	8.73	12.16	20.82	22.3	18.03	11.57
chr2	16717589	16718060	472	6.13758	6.39105	5.82989	0.006897	0.165714	0.80579	98.08	68.1	62.41	129.41	112.77	32.79	61.12	41.71	20.82	128.24	54.09	35.32
chr19	48725386	48725790	405	6.8768	7.0016	6.74016	0.0098466	0.165744	0.80579	115.91	129.67	153.9	130.2	120.79	118.37	87.32	118.17	83.27	100.98	123.8	127.88
chr19	720083	720286	204	3.31051	2.93206	3.61003	-0.00570061	0.165745	0.80579	7.93	4.35	12.06	8.79	7.08	5.6	5.82	17.38	15.61	20.44	0	14.01
chr8	143245906	143247489	1584	11.5442	11.6181	11.4664	0.010431	0.165747	0.80579	3078.04	3733.04	2968.08	2604.09	2712.22	3764.61	2884.35	2946.5	2498.09	2486.65	2947.24	3214.66
chr16	81558877	81559368	492	5.65716	5.38389	5.88681	-0.00742602	0.165753	0.80579	28.73	44.92	80.85	39.94	21.71	34.39	66.94	42.58	88.47	32.83	48.08	76.12
chr11	60756695	60756950	256	4.08604	3.81384	4.31495	-0.00702518	0.165756	0.80579	17.83	18.84	6.38	16.77	14.16	10.4	23.28	22.59	20.82	28.5	9.62	14.61
chr3	50435782	50436708	927	6.69628	6.55399	6.82579	-0.00969111	0.165779	0.80579	84.21	92.73	104.96	96.65	76.44	108.77	104.78	113.83	156.13	120.18	92.55	93.17
chr21	37461411	37461976	566	6.53179	6.64605	6.4077	0.00940231	0.165782	0.80579	63.4	113.01	95.04	121.42	97.67	110.37	66.94	73.86	109.29	88.59	75.72	95
chr13	66140662	66141031	370	6.5046	6.65299	6.33919	0.00858881	0.165794	0.80579	70.34	121.71	129.79	69.5	118.91	93.58	43.66	61.69	114.5	65.05	97.36	103.52
chr11	114346730	114346931	202	3.3242	3.66467	2.87772	0.00666259	0.165795	0.80579	9.91	15.21	11.35	18.37	10.85	10.4	5.82	9.56	0	12.39	8.41	7.92
chr19	48574658	48575337	680	6.98242	7.14121	6.80396	0.00899269	0.165795	0.80579	158.51	175.31	148.23	132.6	146.75	85.58	104.78	93.84	72.86	172.22	123.8	102.91
chr6	69784496	69785509	1014	7.39974	7.5126	7.27729	0.0100136	0.165804	0.80579	189.22	184.73	166.67	174.94	176.95	203.15	119.33	149.45	135.31	160.45	167.07	199.13
chr19	49896743	49898191	1449	10.7826	10.6682	10.8885	-0.00973122	0.165818	0.80579	1446.39	1972.65	1591.49	1450.62	2189.88	1112.51	1522.22	1746.52	1582.12	1816.36	2105.86	2600.84
chr1	8686940	8687534	595	6.05524	5.90621	6.1903	-0.00876823	0.165818	0.80579	67.37	44.19	89.36	67.1	56.62	35.19	66.94	86.02	57.25	68.76	74.52	84.64
chr11	71580056	71580405	350	4.12717	3.54886	4.53887	-0.00549663	0.16583	0.80579	14.86	15.21	7.09	6.39	12.27	14.4	46.57	7.82	62.45	8.67	3.61	10.35
chr2	227395616	227395801	186	3.4801	3.11892	3.76872	-0.00618392	0.165833	0.80579	13.87	3.62	15.6	3.99	9.44	5.6	8.73	9.56	20.82	11.15	10.82	20.7
chr18	25121183	25121445	263	3.98535	3.66366	4.24823	-0.00709182	0.165842	0.80579	14.86	5.8	17.02	11.18	10.38	16.8	32.02	19.12	20.82	13.63	13.22	15.22
[truncated: 32,633,957 more chars]
