## Supplemental Table S6 for "Enhanced EBNA2-dependent activity in EBV-transformed B cells from patients with multiple sclerosis"

### Sheet: README
This supplement contains enrichment analyses performed using RELI. RELI is a tool developed in our lab to identify the magnitude and statistical enrichment of overlap between genomic datasets (pairwise) and individual datasets with disease risk loci.
Comments, additions, or subtractions should be addressed to the corresponding authors:
Leah Kottyan (Leah.Kottyan@cchmc.org)
Matthew Weirauch (Matthew.Weirauch@cchmc.org
Sheetname	Description
Pairwise	Pairwise comparison between all datasets in this study. All datasets are compared one on one to assess the magnitude and significance of dataset overlap.
MS_loci	Overlap of datasets with MS risk loci to identify enrichment of datasets for MS genetic risk loci.
RELI_unique_variants	List of 442 unique LD-expanded MS risk variants and 195 unique loci that overlap with EBNA2 binding sites.
Column descriptions for the Pairwise and MS_loci sheets are below:
Dataset 1	Datasets for pairwise comparison
Dataset 2	Datasets for pairwise comparison
Overlap	Overlap count (number of peaks with intersecting genomic coordinates).
Total	Total number of peaks in the input set
Ratio	Ratio of overlap count divided by total count
Mean	Expected mean of intersection count from 2000 permutation test
Std_Dev	Standard deviation from 2000 permutation test
Z_score	Z-score calculated from 2000 permutation test
Enrichment	Enrichment from 2000 permutation test (Overlap divided by Mean)
P_val	p-value calculated from 2000 permutation test
Corrected_P_val	Adjusted p-value using Bonferroni correction
Null_Model	Null model used in this analysis. In this analysis, the null model is a .bed file of coordinates representing chromatin that is accessible in any cell type.
Species	Species for the library dataset. In this analysis, the species is always human.
Descriptions for all datasets included in pairwise RELI are below:
all_ebf1	All EBNA1 peaks in cell lines from cases and controls
all_ebf1_hc	All EBF1 peaks found in cell lines from controls
all_ebf1_ms	All EBF1 peaks from a cell line from a person with MS
all_ebna2	All EBNA2 peaks found in cell lines from controls and people with MS
all_ebna2_hc	All EBNA2 peaks found in cell lines from controls
all_ebna2_ms	All EBNA2 peaks found in cell lines from people with MS
all_rbpj	All peaks from any RBPJ ChIP-seq in any subject
all_rbpj_hc	All RBPJ peaks that are found in cell lines from people with MS
all_rbpj_ms	All RBPJ peaks that are found in cell lines from people with MS
all_spi1	All peaks from any SPI1 ChIP-seq in any subject
all_spi1_hc	All SPI1 peaks from controls
all_spi1_ms	All SPI1 peaks from people with MS
all_tfs_overlap	All peaks from RPBJ, SPI1, or EBF1 in cases or controls
atac_ebna2-high-enriched	All chromatin with more accessibility in EBNA2 high cell lines compared to EBNA2 low cell lines
atac_ebna2-low-enriched	All chromatin with more accessibility in EBNA2 low cell lines compared to EBNA2 high cell lines
ebf1_no-ebna2-hc	All EBF1 peaks found in controls with no overlap with EBNA2 that was found in controls
ebf1_no-ebna2-ms	All EBNA2 peaks that do not overlap with EBNA2 in a person with MS
ebf1_unique-hc-peaks	All EBF1 peaks that are found in cell lines from controls but not people with MS
ebf1_unique-ms-peaks	All EBF1 peaks found in cell lines from people with MS but not controls
ebna2_ebf1	All EBNA2 peaks that overlap an EBF1 peak in a cell lines from a control or person with MS
ebna2_ebf1-hc	All EBNA2 peaks that overlap an EBF1 peak in a cell lines from a control
ebna2_ebf1-ms	All EBNA2 peaks that overlap an EBF1 peak in a patient with MS
ebna2_rbpj	All EBNA2 peaks that overlap with RPBJ peaks in cases or controls
ebna2_rbpj-hc	All EBNA2 peaks that overlap an RPBJ peak in a cell line from a control
ebna2_rbpj-ms	All EBNA2 peaks that overlap an RPBJ peak in a cell line from a person with MS
ebna2_spi1	All EBNA2 peaks that overlap a SPI1 peak
ebna2_spi1-hc	All EBNA2 peaks that overlap with SPI1 in cell lines from people who are controls
ebna2_spi1-ms	All EBNA2 peaks that overlap with SPI1 in cell lines from people with MS
ebna2_unique-hc-peaks	All EBNA2 peaks found in cell lines from people with MS but not controls
ebna2_unique-ms-peaks	All EBNPA2 peaks that are present in a cell line from a person with MS but never a cell line from a control
ebna2-high_degs-10k	10 kb around all genes that are increased in EBNA2 hi cells and differentially expressed between EBNA2 low and EBNA2 high in EBV transformed cell lines
ebna2-high_unique	EBNA2 peaks in all subjects with high EBNA2
ebna2-low_degs-10k	10 kb around all genes that are increased in EBNA2 low cells and differentially expressed between EBNA2 low and EBNA2 high in EBV transformed cell lines
final_atac_lcl_all	All accessible chromatin in B cell lines from a person with MS or a control
final_atac_lcl-hc	All accessibly chromatin from cell lines from controls
final_atac_lcl-ms	All accessible chromatin in B cell lines from a person with MS
final_atac_priB_all	All accessible chromatin in primary B cells from controls or people with MS
final_atac_priB-hc	All accessible chromatin in primary B cells from a control
final_atac_priB-ms	All accessible chromatin in primary B cells from people with MS
hc-lcl-degs-10k	10 kb around all genes that are up in controls and differentially expressed between MS and controls in EBV transformed cell lines
ms-lcl-degs-10k	10 kb around all genes that are up in MS (differentially expressed) between MS and controls in EBV transformed cell lines
rbpj_no-ebna2-hc	All RBPJ peaks that do not overlap with EBNA2 in control cell lines
rbpj_no-ebna2-ms	All RBPJ peaks from people with MS that do not overlap with EBNA2 in people with MS
rbpj_unique-hc-peaks	All RBPJ peaks that are found in cell lines from controls but not people with MS
rbpj_unique-ms-peaks	All RBPJ peaks that are found in cell lines from people with MS but not controls
shared_chromatin	All chromatin peaks that are equally accessible in cases and controls in cells lines
shared-lcl-genes-10k	10 kb around all genes that are not differentially expressed between MS and controls in EBV transformed cell lines
spi1_no-ebna2-hc	All SPI1 peaks that are in controls but do not overlap EBNA2 in controls
spi1_no-ebna2-ms	All SI1 peaks that are found in people with MS and do not overlap EBNA2 in people with MS
spi1_unique-hc-peaks	All SPI1 peaks that are in controls but not in peope with MS
spi1_unique-ms-peaks	All SP1 peaks that are found in cell lines from people with MS but not controls
Descriptions for all datasets included in MS_loci RELI are below:
all_ebf1	All EBNA1 peaks in cell lines from cases and controls
all_ebf1_hc	All EBF1 peaks found in cell lines from controls
all_ebf1_ms	All EBF1 peaks from a cell line from a person with MS
all_ebna2	All EBNA2 peaks found in cell lines from controls and people with MS
ALL_ebna2_ever	All EBNA2 peaks found in this study, previous studies from our lab, or public data
all_ebna2_hc	All EBNA2 peaks found in cell lines from controls
all_ebna2_ms	All EBNA2 peaks found in cell lines from people with MS
all_rbpj	All peaks from any RBPJ ChIP-seq in any subject
all_rbpj_hc	All RBPJ peaks that are found in cell lines from people with MS
all_rbpj_ms	All RBPJ peaks that are found in cell lines from people with MS
all_spi1	All peaks from any SPI1 ChIP-seq in any subject
all_spi1_hc	All SPI1 peaks from controls
all_spi1_ms	All SPI1 peaks from people with MS
all_tfs_overlap	All peaks from RPBJ, SPI1, or EBF1 in cases or controls
atac_ebna2-high-enriched	All chromatin with more accessibility in EBNA2 high cell lines compared to EBNA2 low cell lines
atac_ebna2-low-enriched	All chromatin with more accessibility in EBNA2 low cell lines compared to EBNA2 high cell lines
ebf1_MS-1	EBF1 peaks in MS-1
ebf1_MS-2	EBF1 peaks in MS-2
ebf1_MS-3	EBF1 peaks in MS-3
ebf1_MS-4	EBF1 peaks in MS-4
ebf1_HC-1	EBF1 peaks in HC-1
ebf1_HC-2	EBF1 peaks in HC-2
ebf1_HC-3	EBF1 peaks in HC-3
ebf1_HC-4	EBF1 peaks in HC-4
ebf1_HC-5	EBF1 peaks in HC-5
ebf1_MS-5	EBF1 peaks in MS-5
ebf1_no-ebna2-hc	All EBF1 peaks found in controls with no overlap with EBNA2 that was found in controls
ebf1_no-ebna2-ms	All EBNA2 peaks that do not overlap with EBNA2 in a person with MS
ebf1_unique-hc-peaks	All EBF1 peaks that are found in cell lines from controls but not people with MS
ebf1_unique-ms-peaks	All EBF1 peaks found in cell lines from people with MS but not controls
ebna2_MS-1	EBNA2 peaks in MS-1
ebna2_MS-2	EBNA2 peaks in MS-2
ebna2_MS-3	EBNA2 peaks in MS-3
ebna2_MS-4	EBNA2 peaks in MS-4
ebna2_HC-1	EBNA2 peaks in HC-1
ebna2_HC-2	EBNA2 peaks in HC-2
ebna2_HC-3	EBNA2 peaks in HC-3
ebna2_HC-4	EBNA2 peaks in HC-4
ebna2_HC-5	EBNA2 peaks in HC-5
ebna2_MS-5	EBNA2 peaks in MS-5
ebna2_ebf1	All EBNA2 peaks that overlap an EBF1 peak in a cell lines from a control or person with MS
ebna2_ebf1-hc	All EBNA2 peaks that overlap an EBF1 peak in a cell lines from a control
ebna2_ebf1-ms	All EBNA2 peaks that overlap an EBF1 peak in a patient with MS
ebna2_rbpj	All EBNA2 peaks that overlap with RPBJ peaks in cases or controls
ebna2_rbpj-hc	All EBNA2 peaks that overlap an RPBJ peak in a cell line from a control
ebna2_rbpj-ms	All EBNA2 peaks that overlap an RPBJ peak in a cell line from a person with MS
ebna2_spi1	All EBNA2 peaks that overlap a SPI1 peak in a case or control
ebna2_spi1-hc	All EBNA2 peaks that overlap with SPI1 in cell lines from people who are controls
ebna2_spi1-ms	All EBNA2 peaks that overlap with SPI1 in cell lines from people with MS
ebna2_unique-hc-peaks	All EBNA2 peaks found in cell lines from controls but not people with MS
ebna2_unique-ms-peaks	All EBNPA2 peaks that are present in a cell line from a person with MS but never a cell line from a control
ebna2-high_degs-10k	10 kb around all genes that are increased in EBNA2 hi cells and differentially expressed between EBNA2 low and EBNA2 high in EBV transformed cell lines
ebna2-high_unique	EBNA2 peaks in all subjects with high EBNA2
ebna2-low_degs-10k	10 kb around all genes that are increased in EBNA2 low cells and differentially expressed between EBNA2 low and EBNA2 high in EBV transformed cell lines
final_atac_lcl_all	All accessible chromatin in B cell lines from a person with MS or a control
final_atac_lcl-hc	All accessibly chromatin from cell lines from controls
final_atac_lcl-ms	All accessible chromatin in B cell lines from a person with MS
final_atac_priB_all	All accessible chromatin in primary B cells from controls or people with MS
final_atac_priB-hc	All accessible chromatin in primary B cells from a control
final_atac_priB-ms	All accessible chromatin in primary B cells from people with MS
final_public_ebna2	All EBNA2 peaks found I public EBNA2 ChIP-seq data
hc-lcl-degs-10k	10 kb around all genes that are up in controls and differentially expressed between MS and controls in EBV transformed cell lines
ms-lcl-degs-10k	10 kb around all genes that are up in MS (differentially expressed) between MS and controls in EBV transformed cell lines
rbpj_MS-1	RBPJ peaks in MS-1
rbpj_MS-2	RBPJ peaks in MS-2
rbpj_MS-3	RBPJ peaks in MS-3
rbpj_MS-4	RBPJ peaks in MS-4
rbpj_HC-1	RBPJ peaks in HC-1
rbpj_HC-2	RBPJ peaks in HC-2
rbpj_HC-3	RBPJ peaks in HC-3
rbpj_HC-4	RBPJ peaks in HC-4
rbpj_HC-5	RBPJ peaks in HC-5
rbpj_MS-5	RBPJ peaks in MS-5
rbpj_no-ebna2-hc	All RBPJ peaks that do not overlap with EBNA2 in control cell lines
rbpj_no-ebna2-ms	All RBPJ peaks from people with MS that do not overlap with EBNA2 in people with MS
rbpj_unique-hc-peaks	All RBPJ peaks that are found in cell lines from controls but not people with MS
rbpj_unique-ms-peaks	All RBPJ peaks that are found in cell lines from people with MS but not controls
shared_chromatin	All chromatin peaks that are equally accessible in cases and controls in cells lines
shared-lcl-genes-10k	10 kb around all genes that are not differentially expressed between MS and controls in EBV transformed cell lines
spi1_MS-1	SPI1 peaks in MS-1
spi1_MS-2	SPI1 peaks in MS-2
spi1_MS-3	SPI1 peaks in MS-3
spi1_MS-4	SPI1 peaks in MS-4
spi1_HC-1	SPI1 peaks in HC-1
spi1_HC-2	SPI1 peaks in HC-2
spi1_HC-3	SPI1 peaks in HC-3
spi1_HC-4	SPI1 peaks in HC-4
spi1_HC-5	SPI1 peaks in HC-5
spi1_MS-5	SPI1 peaks in MS-5
spi1_no-ebna2-hc	All SPI1 peaks that are in controls but do not overlap EBNA2 in controls
spi1_no-ebna2-ms	All SI1 peaks that are found in people with MS and do not overlap EBNA2 in people with MS
spi1_unique-hc-peaks	All SPI1 peaks that are in controls but not in peope with MS
spi1_unique-ms-peaks	All SP1 peaks that are found in cell lines from people with MS but not controls

### Sheet: Pairwise
Dataset 1	Dataset 2	Overlap	Total	Ratio	Mean	Std_Dev	Z_score	Enrichment	P_val	Corrected_P_val	Null_Model	Species
spi1_no-ebna2-ms	all_spi1_ms	124565	125329	0.993904	9744.01	3633.97	31.5966	12.7838	2.0575e-219	1.11105e-217	Null_Model_OpenChrom	human
all_spi1_ms	spi1_no-ebna2-ms	124609	124609	1	9797.17	3633.72	31.5963	12.7189	2.07758e-219	1.12189e-217	Null_Model_OpenChrom	human
spi1_no-ebna2-hc	all_spi1_hc	118874	119492	0.994828	9037.13	3476.27	31.5962	13.154	2.08378e-219	1.12524e-217	Null_Model_OpenChrom	human
all_spi1_hc	spi1_no-ebna2-hc	118908	118908	1	9074.31	3476.23	31.5956	13.1038	2.12153e-219	1.14562e-217	Null_Model_OpenChrom	human
ebna2_unique-hc-peaks	ebna2-high_missing	3862	6267	0.616244	13.974	121.791	31.5953	276.37	2.14033e-219	1.15578e-217	Null_Model_OpenChrom	human
ebf1_no-ebna2-ms	all_ebf1_ms	4451	5096	0.87343	20.5714	140.226	31.5948	216.368	2.17344e-219	1.17366e-217	Null_Model_OpenChrom	human
ebna2-high_unique	ebna2_unique-ms-peaks	3970	6311	0.62906	16.99	125.12	31.5937	233.667	2.25194e-219	1.21605e-217	Null_Model_OpenChrom	human
ebf1_no-ebna2-hc	all_ebf1_hc	3356	3887	0.863391	13.039	105.813	31.593	257.382	2.3018e-219	1.24297e-217	Null_Model_OpenChrom	human
ebna2_unique-ms-peaks	ebna2-high_unique	3970	3970	1	17.8911	125.094	31.593	221.898	2.30412e-219	1.24423e-217	Null_Model_OpenChrom	human
all_spi1_ms	all_spi1	124221	163058	0.761821	12733.6	3528.87	31.5929	9.75539	2.30847e-219	1.24657e-217	Null_Model_OpenChrom	human
ebf1_unique-hc-peaks	ebf1_no-ebna2-hc	1593	3356	0.474672	3.96104	50.2974	31.5929	402.167	2.31112e-219	1.248e-217	Null_Model_OpenChrom	human
all_spi1	spi1_no-ebna2-hc	118908	118908	1	11543.9	3398.37	31.5928	10.3005	2.31679e-219	1.25107e-217	Null_Model_OpenChrom	human
all_spi1	spi1_no-ebna2-ms	124609	124609	1	12160.3	3559.31	31.5928	10.2472	2.3171e-219	1.25123e-217	Null_Model_OpenChrom	human
rbpj_no-ebna2-ms	all_rbpj_ms	23340	24611	0.948356	500.493	722.934	31.5928	46.6341	2.31813e-219	1.25179e-217	Null_Model_OpenChrom	human
ebf1_unique-ms-peaks	all_ebf1_ms	2895	5096	0.568093	10.7483	91.2946	31.5928	269.346	2.31872e-219	1.25211e-217	Null_Model_OpenChrom	human
ebf1_unique-ms-peaks	ebf1_no-ebna2-ms	2631	4452	0.59097	9.10789	82.9908	31.5926	288.87	2.33613e-219	1.26151e-217	Null_Model_OpenChrom	human
all_spi1	all_spi1_hc	119492	119492	1	11621.5	3414.43	31.5925	10.2819	2.33811e-219	1.26258e-217	Null_Model_OpenChrom	human
all_ebf1_ms	ebf1_no-ebna2-ms	4452	4452	1	21.2847	140.246	31.5924	209.164	2.34432e-219	1.26593e-217	Null_Model_OpenChrom	human
rbpj_no-ebna2-hc	all_rbpj_hc	19786	20825	0.950108	383.157	614.164	31.5923	51.6394	2.35627e-219	1.27239e-217	Null_Model_OpenChrom	human
all_ebf1_ms	all_ebf1	5088	6775	0.750996	31.2727	160.063	31.5922	162.698	2.36507e-219	1.27714e-217	Null_Model_OpenChrom	human
all_ebf1_hc	ebf1_no-ebna2-hc	3356	3356	1	13.2847	105.809	31.592	252.621	2.37701e-219	1.28358e-217	Null_Model_OpenChrom	human
all_rbpj_ms	rbpj_no-ebna2-ms	23502	23502	1	512.389	727.704	31.592	45.8675	2.37809e-219	1.28417e-217	Null_Model_OpenChrom	human
all_rbpj_hc	rbpj_no-ebna2-hc	19883	19883	1	389.182	617.05	31.592	51.0892	2.37981e-219	1.2851e-217	Null_Model_OpenChrom	human
all_spi1_hc	all_spi1	118350	163058	0.725815	12416.8	3353.22	31.5914	9.53144	2.41973e-219	1.30666e-217	Null_Model_OpenChrom	human
ebna2_unique-hc-peaks	all_ebna2_hc	3862	8243	0.468519	20.1089	121.613	31.5912	192.054	2.43799e-219	1.31651e-217	Null_Model_OpenChrom	human
spi1_no-ebna2-hc	all_spi1	117747	163058	0.722117	12288.2	3338.27	31.5909	9.58209	2.4652e-219	1.33121e-217	Null_Model_OpenChrom	human
rbpj_unique-ms-peaks	rbpj_no-ebna2-ms	13048	23502	0.555187	194.828	406.864	31.5908	66.9718	2.46863e-219	1.33306e-217	Null_Model_OpenChrom	human
spi1_no-ebna2-ms	all_spi1	123476	163058	0.757252	12570.2	3510.71	31.5907	9.8229	2.47907e-219	1.3387e-217	Null_Model_OpenChrom	human
ebf1_unique-hc-peaks	all_ebf1_hc	1687	3887	0.434011	4.53946	53.2591	31.5901	371.63	2.52482e-219	1.3634e-217	Null_Model_OpenChrom	human
all_ebf1	ebf1_no-ebna2-ms	4452	4452	1	25.2128	140.133	31.59	176.577	2.53381e-219	1.36826e-217	Null_Model_OpenChrom	human
ebf1_no-ebna2-ms	ebf1_unique-ms-peaks	2631	2895	0.908808	10.7842	82.9467	31.5892	243.968	2.60103e-219	1.40455e-217	Null_Model_OpenChrom	human
ebna2_unique-ms-peaks	all_ebna2_ms	6311	10695	0.590089	51.4036	198.157	31.589	122.774	2.61017e-219	1.40949e-217	Null_Model_OpenChrom	human
all_rbpj	rbpj_no-ebna2-ms	23502	23502	1	659.844	723.112	31.5887	35.6175	2.64139e-219	1.42635e-217	Null_Model_OpenChrom	human
ebf1_no-ebna2-ms	all_ebf1	4447	6775	0.656384	25.8511	139.96	31.5886	172.023	2.6484e-219	1.43013e-217	Null_Model_OpenChrom	human
spi1_unique-ms-peaks	spi1_no-ebna2-ms	44568	124609	0.357663	2221.23	1340.57	31.5886	20.0645	2.6489e-219	1.43041e-217	Null_Model_OpenChrom	human
all_rbpj	all_rbpj_ms	24611	24611	1	720.767	756.295	31.5885	34.1456	2.65456e-219	1.43346e-217	Null_Model_OpenChrom	human
rbpj_unique-ms-peaks	all_rbpj_ms	13352	24611	0.542522	215.579	415.862	31.5884	61.9354	2.66512e-219	1.43917e-217	Null_Model_OpenChrom	human
all_ebna2_ms	ebna2_unique-ms-peaks	6311	6311	1	60.3586	197.878	31.5883	104.558	2.66869e-219	1.44109e-217	Null_Model_OpenChrom	human
all_ebna2_ms	all_ebna2	10601	14461	0.733075	150.988	330.822	31.588	70.2109	2.69432e-219	1.45493e-217	Null_Model_OpenChrom	human
rbpj_no-ebna2-ms	all_rbpj	23174	33942	0.682753	673.599	712.323	31.5873	34.4032	2.75438e-219	1.48736e-217	Null_Model_OpenChrom	human
all_ebf1_ms	ebf1_unique-ms-peaks	2895	2895	1	13.1309	91.2353	31.5872	220.473	2.7648e-219	1.49299e-217	Null_Model_OpenChrom	human
spi1_unique-ms-peaks	all_spi1_ms	44721	125329	0.356829	2237.72	1344.95	31.5872	19.9851	2.77059e-219	1.49612e-217	Null_Model_OpenChrom	human
all_ebf1	all_ebf1_hc	3887	3887	1	22.7203	122.337	31.5871	171.081	2.77867e-219	1.50048e-217	Null_Model_OpenChrom	human
all_rbpj_ms	all_rbpj	24403	33942	0.718962	754.401	748.68	31.5871	32.3475	2.77918e-219	1.50075e-217	Null_Model_OpenChrom	human
all_ebna2	all_ebna2_ms	10695	10695	1	140.289	334.147	31.587	76.2356	2.78095e-219	1.50171e-217	Null_Model_OpenChrom	human
ebf1_unique-ms-peaks	all_ebf1	2895	6775	0.427306	13.009	91.24	31.5869	222.538	2.79163e-219	1.50748e-217	Null_Model_OpenChrom	human
rbpj_unique-hc-peaks	rbpj_no-ebna2-hc	9450	19883	0.47528	121.412	295.332	31.5867	77.8344	2.80691e-219	1.51573e-217	Null_Model_OpenChrom	human
spi1_unique-hc-peaks	spi1_no-ebna2-hc	38710	118908	0.325546	1930.67	1164.4	31.5865	20.05	2.83032e-219	1.52838e-217	Null_Model_OpenChrom	human
rbpj_no-ebna2-ms	rbpj_unique-ms-peaks	13044	13352	0.976932	233.119	405.585	31.5862	55.9543	2.85708e-219	1.54282e-217	Null_Model_OpenChrom	human
all_ebf1_hc	all_ebf1	3880	6775	0.572694	24.2897	122.071	31.5857	159.738	2.89869e-219	1.56529e-217	Null_Model_OpenChrom	human
ebf1_no-ebna2-hc	ebf1_unique-hc-peaks	1593	1687	0.94428	5.11289	50.2725	31.5856	311.566	2.90959e-219	1.57118e-217	Null_Model_OpenChrom	human
ebna2_unique-ms-peaks	all_ebna2	6311	14461	0.436415	66.5964	197.698	31.5856	94.7649	2.91145e-219	1.57219e-217	Null_Model_OpenChrom	human
all_rbpj	rbpj_no-ebna2-hc	19883	19883	1	569.581	611.482	31.5846	34.9081	3.00444e-219	1.6224e-217	Null_Model_OpenChrom	human
all_rbpj	all_rbpj_hc	20825	20825	1	618.701	639.754	31.5845	33.6592	3.01594e-219	1.62861e-217	Null_Model_OpenChrom	human
all_ebf1	ebf1_no-ebna2-hc	3356	3356	1	19.2807	105.644	31.5845	174.06	3.01609e-219	1.62869e-217	Null_Model_OpenChrom	human
ebna2_spi1	ebna2_spi1-ms	3856	3856	1	26.4615	121.248	31.5844	145.721	3.02419e-219	1.63306e-217	Null_Model_OpenChrom	human
spi1_unique-hc-peaks	all_spi1_hc	38849	119492	0.325118	1943.09	1168.49	31.5844	19.9935	3.02569e-219	1.63387e-217	Null_Model_OpenChrom	human
all_rbpj_ms	rbpj_unique-ms-peaks	13352	13352	1	262.532	414.432	31.5842	50.8585	3.04729e-219	1.64554e-217	Null_Model_OpenChrom	human
spi1_no-ebna2-ms	spi1_unique-ms-peaks	44568	44721	0.996579	2924.91	1318.48	31.5841	15.2374	3.05486e-219	1.64962e-217	Null_Model_OpenChrom	human
all_ebf1	ebf1_unique-ms-peaks	2895	2895	1	15.1938	91.1791	31.5841	190.538	3.05604e-219	1.65026e-217	Null_Model_OpenChrom	human
all_ebna2	all_ebna2_hc	8243	8243	1	108.528	257.553	31.5836	75.9524	3.09596e-219	1.67182e-217	Null_Model_OpenChrom	human
rbpj_unique-hc-peaks	all_rbpj_hc	9543	20825	0.458247	133.315	297.931	31.5834	71.5825	3.11691e-219	1.68313e-217	Null_Model_OpenChrom	human
rbpj_no-ebna2-hc	rbpj_unique-hc-peaks	9450	9543	0.990255	149.487	294.478	31.583	63.2164	3.15684e-219	1.70469e-217	Null_Model_OpenChrom	human
ebna2_ebf1-ms	ebna2_ebf1	1278	1928	0.662863	3.87113	40.3424	31.5829	330.136	3.17018e-219	1.7119e-217	Null_Model_OpenChrom	human
final_atac_priB_all	final_atac_priB-ms	142018	142018	1	24364.5	3725.23	31.5829	5.82889	3.17261e-219	1.71321e-217	Null_Model_OpenChrom	human
ebna2_ebf1	all_tfs_overlap	1155	1155	1	3.31469	36.4658	31.5826	348.449	3.19808e-219	1.72696e-217	Null_Model_OpenChrom	human
all_spi1_ms	spi1_unique-ms-peaks	44721	44721	1	2966.55	1322.08	31.5825	15.0751	3.21418e-219	1.73566e-217	Null_Model_OpenChrom	human
all_ebf1_hc	ebf1_unique-hc-peaks	1687	1687	1	6.11489	53.2222	31.5824	275.884	3.22082e-219	1.73924e-217	Null_Model_OpenChrom	human
all_ebna2	ebna2_rbpj	8703	8703	1	120.065	271.764	31.5823	72.4858	3.23295e-219	1.74579e-217	Null_Model_OpenChrom	human
all_tfs_overlap	ebna2_ebf1	1123	1928	0.582469	3.25175	35.455	31.5823	345.353	3.23407e-219	1.7464e-217	Null_Model_OpenChrom	human
spi1_no-ebna2-ms	spi1_no-ebna2-hc	79804	118908	0.671141	9145.12	2237.31	31.5821	8.7264	3.25492e-219	1.75766e-217	Null_Model_OpenChrom	human
rbpj_no-ebna2-hc	all_rbpj	19591	33942	0.577191	598.124	601.382	31.5821	32.7541	3.25612e-219	1.7583e-217	Null_Model_OpenChrom	human
all_spi1_ms	all_spi1_hc	80643	119492	0.674882	9316.51	2258.47	31.5818	8.65592	3.28224e-219	1.77241e-217	Null_Model_OpenChrom	human
all_ebna2_ms	ebna2_rbpj	7340	8703	0.843387	98.0819	229.307	31.5817	74.8354	3.29119e-219	1.77725e-217	Null_Model_OpenChrom	human
ebf1_no-ebna2-hc	all_ebf1	3352	6775	0.49476	19.9151	105.507	31.5816	168.315	3.29862e-219	1.78125e-217	Null_Model_OpenChrom	human
all_ebna2_hc	all_ebna2	8151	14461	0.563654	113.946	254.486	31.5816	71.5339	3.30751e-219	1.78606e-217	Null_Model_OpenChrom	human
all_spi1_ms	spi1_no-ebna2-hc	80190	118908	0.674387	9260.16	2245.93	31.5815	8.65967	3.31281e-219	1.78892e-217	Null_Model_OpenChrom	human
all_ebna2_hc	ebna2_unique-hc-peaks	3862	3862	1	27.6533	121.411	31.5815	139.658	3.31795e-219	1.79169e-217	Null_Model_OpenChrom	human
ebna2_rbpj-ms	ebna2_rbpj	5700	8703	0.654947	64.8242	178.434	31.5812	87.9302	3.34398e-219	1.80575e-217	Null_Model_OpenChrom	human
final_atac_priB-ms	final_atac_priB_all	138464	150921	0.91746	24555.9	3606.84	31.5811	5.63873	3.35506e-219	1.81173e-217	Null_Model_OpenChrom	human
spi1_no-ebna2-hc	spi1_no-ebna2-ms	79781	124609	0.640251	9411.04	2228.23	31.581	8.47738	3.36287e-219	1.81595e-217	Null_Model_OpenChrom	human
ebna2_ebf1	ebna2_ebf1-ms	1294	1294	1	3.94805	40.849	31.581	327.757	3.36377e-219	1.81643e-217	Null_Model_OpenChrom	human
rbpj_unique-ms-peaks	all_rbpj	13352	33942	0.393377	288.271	413.66	31.5808	46.3176	3.3844e-219	1.82758e-217	Null_Model_OpenChrom	human
final_atac_lcl_all	final_atac_lcl-ms	171833	171833	1	39085	4203.49	31.5804	4.39639	3.42695e-219	1.85055e-217	Null_Model_OpenChrom	human
all_ebna2	ebna2_unique-ms-peaks	6311	6311	1	72.8651	197.532	31.5803	86.6121	3.43815e-219	1.8566e-217	Null_Model_OpenChrom	human
all_rbpj_hc	all_rbpj	20594	33942	0.606741	662.114	631.153	31.5801	31.1034	3.45952e-219	1.86814e-217	Null_Model_OpenChrom	human
all_spi1_hc	spi1_unique-hc-peaks	38849	38849	1	2502.67	1150.92	31.5801	15.523	3.46243e-219	1.86971e-217	Null_Model_OpenChrom	human
spi1_unique-ms-peaks	all_spi1	44721	163058	0.274264	2875.1	1325.07	31.5801	15.5546	3.46872e-219	1.87311e-217	Null_Model_OpenChrom	human
ebna2_spi1-ms	ebna2_spi1	3773	6350	0.594173	27.007	118.619	31.58	139.705	3.4756e-219	1.87683e-217	Null_Model_OpenChrom	human
ebna2-high_unique	all_ebna2_ms	3970	10695	0.371201	30.8392	124.737	31.5796	128.732	3.51714e-219	1.89926e-217	Null_Model_OpenChrom	human
ebf1_unique-hc-peaks	all_ebf1	1687	6775	0.249004	6.42957	53.217	31.5796	262.381	3.52379e-219	1.90284e-217	Null_Model_OpenChrom	human
all_ebna2	ebna2-high_missing	6267	6267	1	71.5924	196.185	31.5794	87.5372	3.53965e-219	1.91141e-217	Null_Model_OpenChrom	human
spi1_no-ebna2-ms	all_spi1_hc	80024	119492	0.669702	9204.21	2242.61	31.5792	8.69429	3.55872e-219	1.92171e-217	Null_Model_OpenChrom	human
ebna2_rbpj	ebna2_rbpj-ms	5874	5874	1	64.4126	183.969	31.5791	91.1934	3.5697e-219	1.92764e-217	Null_Model_OpenChrom	human
all_ebna2_ms	ebna2_rbpj-ms	5874	5874	1	66.3117	183.909	31.5791	88.5817	3.57305e-219	1.92944e-217	Null_Model_OpenChrom	human
spi1_unique-hc-peaks	all_spi1	38849	163058	0.238253	2640.51	1146.6	31.579	14.7127	3.59168e-219	1.93951e-217	Null_Model_OpenChrom	human
all_ebna2	ebna2_spi1	6350	6350	1	79.8252	198.556	31.5788	79.5488	3.60715e-219	1.94786e-217	Null_Model_OpenChrom	human
spi1_no-ebna2-hc	spi1_unique-hc-peaks	38710	38849	0.996422	2476.95	1147.39	31.5786	15.6281	3.62673e-219	1.95843e-217	Null_Model_OpenChrom	human
all_spi1_hc	spi1_no-ebna2-ms	80036	124609	0.642297	9520.23	2233.02	31.5786	8.40694	3.62763e-219	1.95892e-217	Null_Model_OpenChrom	human
final_atac_lcl_all	final_atac_lcl-hc	154877	154877	1	35686.4	3774.44	31.5784	4.33995	3.65858e-219	1.97563e-217	Null_Model_OpenChrom	human
all_spi1_hc	all_spi1_ms	80608	125329	0.643171	9585.21	2249.12	31.5781	8.40962	3.69046e-219	1.99285e-217	Null_Model_OpenChrom	human
all_rbpj	rbpj_unique-ms-peaks	13352	13352	1	337.143	412.151	31.5779	39.6034	3.71378e-219	2.00544e-217	Null_Model_OpenChrom	human
all_rbpj_hc	rbpj_unique-hc-peaks	9543	9543	1	166.2	296.943	31.5778	57.4188	3.72714e-219	2.01265e-217	Null_Model_OpenChrom	human
ebna2_unique-hc-peaks	all_ebna2	3862	14461	0.267063	31.1878	121.314	31.5777	123.83	3.73911e-219	2.01912e-217	Null_Model_OpenChrom	human
spi1_no-ebna2-hc	all_spi1_ms	80123	125329	0.639301	9485.78	2236.96	31.5774	8.44664	3.77418e-219	2.03806e-217	Null_Model_OpenChrom	human
ebna2_rbpj	all_ebna2	8561	14461	0.592006	143.747	266.56	31.5773	59.5559	3.78702e-219	2.04499e-217	Null_Model_OpenChrom	human
ebna2_rbpj	ebna2_spi1	5441	6350	0.85685	63.2827	170.305	31.577	85.9792	3.82388e-219	2.06489e-217	Null_Model_OpenChrom	human
all_ebna2_hc	ebna2-high_missing	4444	6267	0.709111	44.8751	139.317	31.5765	99.0304	3.88715e-219	2.09906e-217	Null_Model_OpenChrom	human
final_atac_lcl-ms	final_atac_lcl_all	167744	194492	0.862472	40266.3	4037.21	31.5757	4.16587	3.97588e-219	2.14698e-217	Null_Model_OpenChrom	human
all_ebna2_hc	ebna2_rbpj-hc	4211	4211	1	37.5375	132.173	31.5757	112.181	3.97883e-219	2.14857e-217	Null_Model_OpenChrom	human
ebna2_ebf1	ebna2_ebf1-hc	958	958	1	2.9021	30.2479	31.5757	330.106	3.98548e-219	2.15216e-217	Null_Model_OpenChrom	human
ebna2_spi1	ebna2_rbpj	5303	8703	0.60933	63.8931	165.923	31.5755	82.998	4.00866e-219	2.16467e-217	Null_Model_OpenChrom	human
ebna2_rbpj	all_ebna2_ms	7304	10695	0.682936	109.395	227.858	31.5749	66.7675	4.08136e-219	2.20394e-217	Null_Model_OpenChrom	human
all_spi1	spi1_unique-ms-peaks	44721	44721	1	3680.24	1299.8	31.5746	12.1517	4.12692e-219	2.22854e-217	Null_Model_OpenChrom	human
all_tfs_overlap	ebna2_ebf1-ms	794	1294	0.613601	2.18781	25.0784	31.5735	362.92	4.27254e-219	2.30717e-217	Null_Model_OpenChrom	human
rbpj_unique-hc-peaks	all_rbpj	9543	33942	0.281156	203.948	295.798	31.5724	46.7913	4.42105e-219	2.38736e-217	Null_Model_OpenChrom	human
all_ebna2_hc	ebna2_rbpj	5624	8703	0.646214	73.8741	175.791	31.5724	76.1295	4.42114e-219	2.38742e-217	Null_Model_OpenChrom	human
all_ebna2_ms	ebna2_spi1	5385	6350	0.848031	65.2238	168.495	31.5723	82.5619	4.43485e-219	2.39482e-217	Null_Model_OpenChrom	human
final_atac_lcl-hc	shared_chromatin	127028	132876	0.955989	27409.8	3155.25	31.5723	4.63441	4.43773e-219	2.39637e-217	Null_Model_OpenChrom	human
all_ebna2_ms	ebna2-high_unique	3970	3970	1	37.4905	124.556	31.5721	105.893	4.45991e-219	2.40835e-217	Null_Model_OpenChrom	human
ebna2_rbpj-ms	all_ebna2_ms	5719	10695	0.534736	74.4156	178.785	31.572	76.8522	4.47839e-219	2.41833e-217	Null_Model_OpenChrom	human
ebna2_ebf1-ms	ebna2_ebf1-hc	746	958	0.778706	2.02298	23.5645	31.5719	368.763	4.48573e-219	2.42229e-217	Null_Model_OpenChrom	human
ebna2-high_unique	all_ebna2	3970	14461	0.274531	39.4945	124.494	31.5719	100.52	4.48845e-219	2.42376e-217	Null_Model_OpenChrom	human
ebna2_spi1	ebna2_spi1-hc	2595	2595	1	17.963	81.6257	31.5714	144.463	4.56061e-219	2.46273e-217	Null_Model_OpenChrom	human
ebna2_ebf1-hc	ebna2_ebf1-ms	755	1294	0.583462	2.1009	23.8478	31.571	359.37	4.61356e-219	2.49132e-217	Null_Model_OpenChrom	human
final_atac_priB_all	final_atac_priB-hc	102770	102770	1	19065.3	2651.33	31.5709	5.39042	4.63864e-219	2.50487e-217	Null_Model_OpenChrom	human
ebna2_ebf1-ms	all_tfs_overlap	808	1155	0.699567	2.22677	25.5228	31.5708	362.857	4.65221e-219	2.51219e-217	Null_Model_OpenChrom	human
ebna2_spi1	all_ebna2_ms	5210	10695	0.487144	72.7522	162.722	31.5707	71.6129	4.66856e-219	2.52102e-217	Null_Model_OpenChrom	human
all_spi1	spi1_unique-hc-peaks	38849	38849	1	3183.55	1129.73	31.57	12.203	4.76388e-219	2.5725e-217	Null_Model_OpenChrom	human
all_ebna2	ebna2_rbpj-ms	5874	5874	1	80.8472	183.503	31.5697	72.6556	4.80622e-219	2.59536e-217	Null_Model_OpenChrom	human
final_atac_lcl_all	shared_chromatin	132876	132876	1	32381.8	3183.29	31.5692	4.10341	4.88234e-219	2.63646e-217	Null_Model_OpenChrom	human
all_ebna2_ms	ebna2_spi1-ms	3856	3856	1	39.8661	120.882	31.5692	96.7237	4.89229e-219	2.64184e-217	Null_Model_OpenChrom	human
ebna2_rbpj-hc	all_ebna2_hc	4126	8243	0.500546	43.4446	129.322	31.5688	94.9716	4.94797e-219	2.67191e-217	Null_Model_OpenChrom	human
ebna2_spi1	all_ebna2	6109	14461	0.422447	95.2248	190.499	31.5686	64.1535	4.98135e-219	2.68993e-217	Null_Model_OpenChrom	human
shared_chromatin	final_atac_lcl-hc	130270	154877	0.841119	29537.7	3190.9	31.5686	4.4103	4.98193e-219	2.69024e-217	Null_Model_OpenChrom	human
ebna2_ebf1-hc	ebna2_ebf1	954	1928	0.494813	3.01698	30.1244	31.5685	316.21	4.99072e-219	2.69499e-217	Null_Model_OpenChrom	human
ebna2_rbpj	all_ebna2_hc	5653	8243	0.685794	84.5674	176.392	31.5685	66.8461	5.00287e-219	2.70155e-217	Null_Model_OpenChrom	human
ebna2_spi1-hc	ebna2_spi1	2541	6350	0.400157	18.1009	79.9192	31.5681	140.38	5.05679e-219	2.73067e-217	Null_Model_OpenChrom	human
final_atac_lcl-ms	shared_chromatin	126969	132876	0.955545	29335.1	3092.82	31.5679	4.32822	5.09837e-219	2.75312e-217	Null_Model_OpenChrom	human
all_ebf1	ebf1_unique-hc-peaks	1687	1687	1	8.72827	53.1649	31.5673	193.28	5.19394e-219	2.80473e-217	Null_Model_OpenChrom	human
final_atac_lcl-hc	final_atac_lcl_all	151434	194492	0.778613	37594.3	3606.27	31.5672	4.02811	5.20718e-219	2.81187e-217	Null_Model_OpenChrom	human
ebna2_rbpj-hc	ebna2_rbpj	4105	8703	0.471676	47.2368	128.546	31.5665	86.9027	5.32242e-219	2.87411e-217	Null_Model_OpenChrom	human
all_ebna2	ebna2_unique-hc-peaks	3862	3862	1	43.006	120.983	31.5665	89.8014	5.32486e-219	2.87542e-217	Null_Model_OpenChrom	human
all_ebna2	ebna2-high_unique	3970	3970	1	45.1798	124.337	31.566	87.8711	5.40105e-219	2.91657e-217	Null_Model_OpenChrom	human
ebna2_rbpj	ebna2_rbpj-hc	4211	4211	1	46.5794	131.928	31.5659	90.4047	5.42271e-219	2.92826e-217	Null_Model_OpenChrom	human
ebna2_rbpj-ms	ebna2_rbpj-hc	3360	4211	0.79791	32.1988	105.427	31.5649	104.352	5.60674e-219	3.02764e-217	Null_Model_OpenChrom	human
all_rbpj	rbpj_unique-hc-peaks	9543	9543	1	242.735	294.641	31.5647	39.3144	5.62991e-219	3.04015e-217	Null_Model_OpenChrom	human
ebna2_rbpj-hc	ebna2_rbpj-ms	3369	5874	0.573544	32.2867	105.712	31.5641	104.346	5.73999e-219	3.09959e-217	Null_Model_OpenChrom	human
final_atac_priB-ms	final_atac_priB-hc	90312	102770	0.878778	17764.4	2298.45	31.5637	5.08388	5.81133e-219	3.13812e-217	Null_Model_OpenChrom	human
all_ebf1	ebna2_ebf1	1928	1928	1	11.8751	60.7068	31.5636	162.356	5.83509e-219	3.15095e-217	Null_Model_OpenChrom	human
all_ebf1_ms	ebna2_ebf1	1721	1928	0.892635	9.76523	54.2167	31.5629	176.237	5.97141e-219	3.22456e-217	Null_Model_OpenChrom	human
ebna2_rbpj	ebna2_spi1-ms	3512	3856	0.910788	38.5524	110.049	31.5628	91.0967	5.98129e-219	3.2299e-217	Null_Model_OpenChrom	human
final_atac_priB-hc	final_atac_priB_all	101700	150921	0.673862	20836	2562	31.5628	4.88098	5.98277e-219	3.23069e-217	Null_Model_OpenChrom	human
ebna2_ebf1-hc	all_tfs_overlap	621	1155	0.537662	1.71029	19.6212	31.5623	363.096	6.07196e-219	3.27886e-217	Null_Model_OpenChrom	human
all_tfs_overlap	ebna2_ebf1-hc	605	958	0.631524	1.65135	19.1162	31.5622	366.367	6.10688e-219	3.29772e-217	Null_Model_OpenChrom	human
ebna2_spi1-hc	ebna2_spi1-ms	1839	3856	0.476919	11.1828	57.9118	31.5621	164.449	6.1194e-219	3.30448e-217	Null_Model_OpenChrom	human
ebna2_rbpj-ms	ebna2_spi1-ms	2881	3856	0.747147	26.5085	90.442	31.5616	108.682	6.21888e-219	3.3582e-217	Null_Model_OpenChrom	human
shared_chromatin	final_atac_lcl-ms	130891	171833	0.761734	32372	3121.51	31.5613	4.04334	6.26758e-219	3.38449e-217	Null_Model_OpenChrom	human
ebna2_spi1-ms	ebna2_spi1-hc	1845	2595	0.710983	11.3497	58.0987	31.561	162.56	6.34015e-219	3.42368e-217	Null_Model_OpenChrom	human
final_atac_lcl-hc	final_atac_lcl-ms	128772	171833	0.749402	32977.2	3035.28	31.5604	3.90488	6.45706e-219	3.48681e-217	Null_Model_OpenChrom	human
all_ebna2	ebna2_spi1-ms	3856	3856	1	48.0679	120.657	31.56	80.2198	6.52723e-219	3.5247e-217	Null_Model_OpenChrom	human
ebna2_spi1	ebna2_rbpj-ms	3586	5874	0.610487	42.2687	112.285	31.56	84.8381	6.53068e-219	3.52657e-217	Null_Model_OpenChrom	human
ebna2_rbpj-ms	ebna2_spi1	3648	6350	0.574488	42.7113	114.236	31.56	85.4107	6.53514e-219	3.52898e-217	Null_Model_OpenChrom	human
all_ebna2_hc	ebna2_rbpj-ms	3994	5874	0.679946	49.4635	124.986	31.5598	80.7463	6.5695e-219	3.54753e-217	Null_Model_OpenChrom	human
all_ebna2_hc	ebna2_spi1-hc	2595	2595	1	20.7982	81.5668	31.5594	124.77	6.65792e-219	3.59528e-217	Null_Model_OpenChrom	human
all_ebf1_hc	ebna2_ebf1-hc	958	958	1	4.06693	30.2267	31.5593	235.558	6.68312e-219	3.60889e-217	Null_Model_OpenChrom	human
ebna2_spi1-ms	ebna2_rbpj-ms	2815	5874	0.479231	26.7742	88.3495	31.559	105.138	6.73793e-219	3.63848e-217	Null_Model_OpenChrom	human
all_ebf1_ms	all_ebf1_hc	2200	3887	0.565989	17.7363	69.1501	31.5584	124.04	6.88342e-219	3.71705e-217	Null_Model_OpenChrom	human
ebna2_spi1-ms	ebna2_rbpj	3404	8703	0.391129	39.2687	106.62	31.5581	86.6847	6.94991e-219	3.75295e-217	Null_Model_OpenChrom	human
final_atac_priB-hc	final_atac_priB-ms	92794	142018	0.653396	19231.3	2331.03	31.558	4.82516	6.9565e-219	3.75651e-217	Null_Model_OpenChrom	human
all_ebna2	ebna2_rbpj-hc	4211	4211	1	58.5285	131.583	31.5577	71.9479	7.02357e-219	3.79273e-217	Null_Model_OpenChrom	human
ebna2_rbpj-ms	all_ebna2	5652	14461	0.390844	97.2787	176.018	31.5576	58.1011	7.046e-219	3.80484e-217	Null_Model_OpenChrom	human
all_rbpj_hc	ebna2_rbpj	7385	8703	0.848558	182.218	228.243	31.5575	40.5284	7.0673e-219	3.81634e-217	Null_Model_OpenChrom	human
final_atac_lcl-ms	final_atac_lcl-hc	128124	154877	0.827263	32252.3	3038.03	31.5572	3.97256	7.13839e-219	3.85473e-217	Null_Model_OpenChrom	human
ebna2_spi1-ms	all_ebna2_ms	3735	10695	0.349229	44.6553	116.942	31.5572	83.6406	7.14641e-219	3.85906e-217	Null_Model_OpenChrom	human
all_ebna2_hc	ebna2_spi1	3902	6350	0.614488	48.8681	122.101	31.557	79.8475	7.19784e-219	3.88683e-217	Null_Model_OpenChrom	human
ebna2_spi1-hc	ebna2_rbpj-hc	1977	4211	0.469485	13.5884	62.2183	31.5568	145.492	7.22612e-219	3.9021e-217	Null_Model_OpenChrom	human
ebna2_rbpj-hc	ebna2_spi1-hc	2015	2595	0.776493	13.9211	63.4121	31.5568	144.745	7.24383e-219	3.91167e-217	Null_Model_OpenChrom	human
ebna2_ebf1	all_ebf1_ms	1719	5096	0.337323	11.5524	54.1081	31.5562	148.8	7.37066e-219	3.98016e-217	Null_Model_OpenChrom	human
all_rbpj_ms	ebna2_rbpj	7964	8703	0.915087	208.548	245.773	31.5553	38.1878	7.57238e-219	4.08908e-217	Null_Model_OpenChrom	human
all_ebf1_hc	ebna2_ebf1	1419	1928	0.735996	7.7033	44.7256	31.5545	184.207	7.76937e-219	4.19546e-217	Null_Model_OpenChrom	human
shared_chromatin	final_atac_lcl_all	132871	194492	0.683169	36867.7	3042.55	31.5536	3.60399	8.00862e-219	4.32466e-217	Null_Model_OpenChrom	human
ebna2_ebf1	all_ebf1	1919	6775	0.283247	14.9431	60.3461	31.5523	128.421	8.33834e-219	4.5027e-217	Null_Model_OpenChrom	human
all_ebf1_hc	all_ebf1_ms	2201	5096	0.431907	18.019	69.1863	31.5522	122.149	8.3653e-219	4.51726e-217	Null_Model_OpenChrom	human
all_rbpj	ebna2_rbpj	8703	8703	1	269.373	267.296	31.5517	32.3084	8.50601e-219	4.59325e-217	Null_Model_OpenChrom	human
ebna2_spi1-hc	all_ebna2_hc	2514	8243	0.304986	23.985	78.9191	31.5515	104.815	8.55702e-219	4.62079e-217	Null_Model_OpenChrom	human
all_ebf1_ms	ebna2_ebf1-ms	1294	1294	1	6.68032	40.8018	31.5506	193.703	8.8101e-219	4.75745e-217	Null_Model_OpenChrom	human
all_ebna2_ms	ebna2_rbpj-hc	3555	4211	0.844218	48.1538	111.156	31.549	73.8259	9.25904e-219	4.99988e-217	Null_Model_OpenChrom	human
ebna2_rbpj-ms	all_ebna2_hc	3915	8243	0.474948	57.2128	122.281	31.5485	68.4288	9.40573e-219	5.07909e-217	Null_Model_OpenChrom	human
ebna2_spi1	all_ebna2_hc	3794	8243	0.460269	55.997	118.486	31.548	67.7536	9.54202e-219	5.15269e-217	Null_Model_OpenChrom	human
ebna2_ebf1	all_ebf1_hc	1418	3887	0.364806	8.8961	44.666	31.5476	159.396	9.67869e-219	5.22649e-217	Null_Model_OpenChrom	human
ebna2_rbpj	all_rbpj_hc	7299	20825	0.350492	208.275	224.769	31.5467	35.0451	9.95483e-219	5.37561e-217	Null_Model_OpenChrom	human
all_rbpj_hc	all_rbpj_ms	11259	24611	0.457478	479.82	341.697	31.546	23.465	1.01695e-218	5.49152e-217	Null_Model_OpenChrom	human
all_ebf1	ebna2_ebf1-ms	1294	1294	1	7.7992	40.7727	31.5456	165.914	1.02884e-218	5.55575e-217	Null_Model_OpenChrom	human
ebf1_no-ebna2-hc	all_ebf1_ms	1763	5096	0.345958	14.2937	55.4345	31.5455	123.341	1.03469e-218	5.58731e-217	Null_Model_OpenChrom	human
ebf1_no-ebna2-ms	ebf1_no-ebna2-hc	1639	3356	0.488379	12.2188	51.5703	31.5449	134.138	1.05303e-218	5.68638e-217	Null_Model_OpenChrom	human
all_ebf1	all_tfs_overlap	1155	1155	1	6.48252	36.4092	31.5447	178.172	1.05895e-218	5.71831e-217	Null_Model_OpenChrom	human
ebf1_no-ebna2-hc	ebf1_no-ebna2-ms	1639	4452	0.368149	12.3676	51.5662	31.5446	132.523	1.06419e-218	5.74665e-217	Null_Model_OpenChrom	human
all_rbpj_ms	rbpj_no-ebna2-hc	10423	19883	0.524217	432.124	316.725	31.5443	24.1204	1.0724e-218	5.79098e-217	Null_Model_OpenChrom	human
ebf1_no-ebna2-ms	all_ebf1_hc	1820	3887	0.468227	14.4925	57.2373	31.5442	125.582	1.0761e-218	5.81093e-217	Null_Model_OpenChrom	human
ebna2_spi1	ebna2_rbpj-hc	2607	4211	0.619093	30.979	81.6643	31.544	84.1537	1.08233e-218	5.8446e-217	Null_Model_OpenChrom	human
all_rbpj_ms	all_rbpj_hc	11282	20825	0.541753	469.878	342.763	31.544	24.0105	1.08253e-218	5.84568e-217	Null_Model_OpenChrom	human
all_rbpj_ms	ebna2_rbpj-ms	5874	5874	1	139.638	181.789	31.544	42.0658	1.08458e-218	5.85672e-217	Null_Model_OpenChrom	human
ebna2_spi1-hc	ebna2_rbpj	2384	8703	0.273929	26.5265	74.7363	31.5439	89.8725	1.08806e-218	5.87554e-217	Null_Model_OpenChrom	human
ebna2_rbpj-hc	ebna2_spi1	2660	6350	0.418898	31.2488	83.3379	31.5433	85.1234	1.10869e-218	5.98695e-217	Null_Model_OpenChrom	human
ebna2_ebf1-ms	all_ebf1_ms	1280	5096	0.251177	7.66833	40.3361	31.5432	166.92	1.11054e-218	5.99693e-217	Null_Model_OpenChrom	human
rbpj_no-ebna2-ms	all_rbpj_hc	10298	20825	0.494502	419.602	313.175	31.5428	24.5423	1.12606e-218	6.08074e-217	Null_Model_OpenChrom	human
rbpj_no-ebna2-ms	rbpj_no-ebna2-hc	9657	19883	0.485691	385.999	293.918	31.5428	25.0182	1.12658e-218	6.08353e-217	Null_Model_OpenChrom	human
ebna2_rbpj	all_rbpj_ms	7840	24611	0.318557	242.482	240.866	31.5425	32.3324	1.13592e-218	6.13395e-217	Null_Model_OpenChrom	human
all_ebna2	ebna2_spi1-hc	2595	2595	1	32.7562	81.2318	31.5424	79.2215	1.14026e-218	6.15742e-217	Null_Model_OpenChrom	human
all_ebf1_ms	ebf1_no-ebna2-hc	1763	3356	0.525328	14.7123	55.428	31.5416	119.832	1.1693e-218	6.31422e-217	Null_Model_OpenChrom	human
rbpj_no-ebna2-ms	ebna2_rbpj	6647	8703	0.76376	186.601	204.822	31.5415	35.6214	1.17336e-218	6.33614e-217	Null_Model_OpenChrom	human
ebna2_rbpj	ebna2_spi1-hc	2462	2595	0.948748	26.0829	77.2303	31.5409	94.3913	1.19376e-218	6.44633e-217	Null_Model_OpenChrom	human
ebna2_rbpj-hc	all_ebna2_ms	3511	10695	0.328284	53.7812	109.611	31.5408	65.283	1.19692e-218	6.46335e-217	Null_Model_OpenChrom	human
ebna2_rbpj-hc	all_ebna2	4088	14461	0.282691	71.6953	127.337	31.5407	57.0191	1.20099e-218	6.48533e-217	Null_Model_OpenChrom	human
all_ebf1_ms	all_tfs_overlap	1015	1155	0.878788	5.47253	32.0075	31.5404	185.472	1.21474e-218	6.55962e-217	Null_Model_OpenChrom	human
all_ebf1_hc	ebf1_no-ebna2-ms	1821	4452	0.40903	15.2547	57.2521	31.5403	119.373	1.21942e-218	6.58489e-217	Null_Model_OpenChrom	human
ebna2_spi1-ms	all_ebna2	3710	14461	0.256552	57.6993	115.799	31.5399	64.2989	1.23146e-218	6.64987e-217	Null_Model_OpenChrom	human
rbpj_no-ebna2-hc	ebna2_rbpj	6313	8703	0.725382	165.902	194.901	31.5397	38.0526	1.24231e-218	6.70846e-217	Null_Model_OpenChrom	human
rbpj_no-ebna2-hc	rbpj_no-ebna2-ms	9680	23502	0.41188	394.247	294.424	31.5387	24.5532	1.28e-218	6.91198e-217	Null_Model_OpenChrom	human
all_rbpj_hc	rbpj_no-ebna2-ms	10415	23502	0.443154	440.201	316.275	31.5384	23.6597	1.29238e-218	6.97883e-217	Null_Model_OpenChrom	human
rbpj_no-ebna2-hc	all_rbpj_ms	10305	24611	0.418715	432.586	313.031	31.5381	23.8218	1.30469e-218	7.04532e-217	Null_Model_OpenChrom	human
ebna2_unique-ms-peaks	ebna2_rbpj	3043	8703	0.34965	42.7832	95.1301	31.538	71.126	1.30811e-218	7.06378e-217	Null_Model_OpenChrom	human
ebna2_ebf1-hc	all_ebf1_hc	955	3887	0.245691	4.78422	30.1301	31.5371	199.615	1.34644e-218	7.27079e-217	Null_Model_OpenChrom	human
all_ebf1_hc	ebna2_ebf1-ms	982	1294	0.758887	5.05095	30.9779	31.537	194.419	1.35159e-218	7.2986e-217	Null_Model_OpenChrom	human
all_ebna2_hc	all_ebna2_ms	4384	10695	0.409911	83.5065	136.367	31.5363	52.4989	1.3833e-218	7.46982e-217	Null_Model_OpenChrom	human
all_ebf1_hc	all_tfs_overlap	871	1155	0.754113	4.2987	27.4831	31.5358	202.619	1.40313e-218	7.57689e-217	Null_Model_OpenChrom	human
ebna2_rbpj-ms	ebna2_spi1-hc	1905	2595	0.734104	17.9041	59.8402	31.5356	106.4	1.41341e-218	7.63242e-217	Null_Model_OpenChrom	human
all_rbpj_hc	ebna2_rbpj-ms	5232	5874	0.890705	122.651	162.024	31.5345	42.6575	1.46443e-218	7.90792e-217	Null_Model_OpenChrom	human
ebna2_rbpj-hc	ebna2_spi1-ms	1928	3856	0.5	19.038	60.5374	31.5336	101.271	1.50556e-218	8.13001e-217	Null_Model_OpenChrom	human
ebna2_rbpj	all_rbpj	8436	33942	0.248542	328.848	257.104	31.5326	25.6532	1.55161e-218	8.37871e-217	Null_Model_OpenChrom	human
all_ebna2_ms	all_ebna2_hc	4381	8243	0.531481	86.3197	136.198	31.5326	50.7532	1.55463e-218	8.39499e-217	Null_Model_OpenChrom	human
ebna2_rbpj	rbpj_no-ebna2-hc	6335	19883	0.318614	191.54	194.845	31.53	33.074	1.68421e-218	9.09472e-217	Null_Model_OpenChrom	human
ebna2_unique-ms-peaks	ebna2_spi1	2349	6350	0.369921	27.9201	73.6163	31.5294	84.133	1.7164e-218	9.26859e-217	Null_Model_OpenChrom	human
all_tfs_overlap	ebna2_spi1	1133	6350	0.178425	7.90609	35.6839	31.5294	143.307	1.71668e-218	9.27005e-217	Null_Model_OpenChrom	human
all_rbpj_hc	ebna2_rbpj-hc	4211	4211	1	89.5375	130.719	31.5293	47.0306	1.72537e-218	9.317e-217	Null_Model_OpenChrom	human
ebna2_spi1-hc	ebna2_rbpj-ms	1856	5874	0.315969	17.984	58.2971	31.5284	103.203	1.7709e-218	9.56285e-217	Null_Model_OpenChrom	human
ebna2_rbpj-ms	all_rbpj_ms	5659	24611	0.229938	164.142	174.285	31.528	34.4763	1.79511e-218	9.6936e-217	Null_Model_OpenChrom	human
ebna2_spi1-ms	ebna2_rbpj-hc	1867	4211	0.443363	19.3157	58.6096	31.5253	96.6572	1.95542e-218	1.05593e-216	Null_Model_OpenChrom	human
all_tfs_overlap	ebna2_spi1-hc	692	2595	0.266667	3.33167	21.8452	31.5249	207.704	1.98079e-218	1.06962e-216	Null_Model_OpenChrom	human
all_tfs_overlap	all_ebf1_ms	988	5096	0.193878	6.23776	31.143	31.5244	158.39	2.01289e-218	1.08696e-216	Null_Model_OpenChrom	human
all_ebna2	all_rbpj_ms	7840	24611	0.318557	306.457	238.977	31.5242	25.5827	2.02708e-218	1.09462e-216	Null_Model_OpenChrom	human
ebna2_spi1	all_tfs_overlap	1155	1155	1	7.68332	36.395	31.524	150.326	2.03793e-218	1.10048e-216	Null_Model_OpenChrom	human
all_rbpj_hc	ebna2_spi1	4778	6350	0.752441	120.293	147.754	31.5235	39.7198	2.07223e-218	1.119e-216	Null_Model_OpenChrom	human
all_rbpj_ms	all_ebna2_ms	6804	10695	0.636185	238.662	208.268	31.5234	28.5089	2.07386e-218	1.11989e-216	Null_Model_OpenChrom	human
all_ebf1	ebna2_ebf1-hc	958	958	1	5.84515	30.2048	31.5233	163.896	2.08189e-218	1.12422e-216	Null_Model_OpenChrom	human
ebna2_rbpj	rbpj_no-ebna2-ms	6679	23502	0.284189	221.719	204.843	31.5231	30.1237	2.0951e-218	1.13136e-216	Null_Model_OpenChrom	human
all_ebna2	all_rbpj_hc	7299	20825	0.350492	263.619	223.192	31.5217	27.6876	2.19202e-218	1.18369e-216	Null_Model_OpenChrom	human
ebna2_rbpj	ebna2_ebf1	1810	1928	0.938797	19.6813	56.7965	31.5216	91.9654	2.1945e-218	1.18503e-216	Null_Model_OpenChrom	human
all_ebna2_ms	all_rbpj_hc	6236	20825	0.299448	214.042	191.043	31.5215	29.1345	2.20415e-218	1.19024e-216	Null_Model_OpenChrom	human
all_rbpj_hc	all_ebna2_ms	6309	10695	0.589902	209.394	193.506	31.5215	30.1299	2.20554e-218	1.19099e-216	Null_Model_OpenChrom	human
all_rbpj_ms	ebna2_spi1	4945	6350	0.77874	137.166	152.526	31.5213	36.0513	2.2152e-218	1.19621e-216	Null_Model_OpenChrom	human
all_ebna2_ms	ebna2_spi1-hc	2091	2595	0.80578	26.3916	65.5	31.5207	79.2297	2.25916e-218	1.21995e-216	Null_Model_OpenChrom	human
all_rbpj	ebna2_rbpj-ms	5874	5874	1	181.108	180.608	31.5207	32.4337	2.26404e-218	1.22258e-216	Null_Model_OpenChrom	human
ebna2_ebf1-ms	all_ebf1_hc	967	3887	0.248778	6.05594	30.4862	31.5207	159.678	2.26432e-218	1.22273e-216	Null_Model_OpenChrom	human
all_rbpj_hc	all_ebna2	7337	14461	0.507365	278.043	223.951	31.5201	26.388	2.30518e-218	1.2448e-216	Null_Model_OpenChrom	human
ebna2_spi1-ms	all_tfs_overlap	818	1155	0.708225	4.7972	25.7995	31.5201	170.516	2.30684e-218	1.24569e-216	Null_Model_OpenChrom	human
ebna2_ebf1-ms	all_ebf1	1276	6775	0.188339	9.85215	40.1702	31.5196	129.515	2.34287e-218	1.26515e-216	Null_Model_OpenChrom	human
all_ebf1_ms	ebna2_ebf1-hc	858	958	0.895616	4.9031	27.0657	31.5195	174.991	2.35153e-218	1.26983e-216	Null_Model_OpenChrom	human
ebna2_rbpj-hc	ebna2_ebf1	1253	1928	0.649896	10.2358	39.4286	31.5193	122.414	2.3598e-218	1.27429e-216	Null_Model_OpenChrom	human
all_rbpj_ms	all_ebna2	7859	14461	0.543462	317.127	239.281	31.519	24.7819	2.38883e-218	1.28997e-216	Null_Model_OpenChrom	human
all_ebna2_hc	ebna2_spi1-ms	2354	3856	0.610477	29.7293	73.7437	31.5182	79.1812	2.44334e-218	1.31941e-216	Null_Model_OpenChrom	human
all_tfs_overlap	all_ebf1_hc	845	3887	0.217391	4.8951	26.6549	31.5179	172.621	2.47122e-218	1.33446e-216	Null_Model_OpenChrom	human
final_atac_lcl-ms	final_atac_priB-hc	77791	102770	0.756943	21866	1774.4	31.5178	3.55763	2.47986e-218	1.33912e-216	Null_Model_OpenChrom	human
ebna2_spi1-hc	all_ebna2	2497	14461	0.172671	39.2028	77.9814	31.5177	63.6944	2.48338e-218	1.34103e-216	Null_Model_OpenChrom	human
all_ebna2_ms	all_rbpj_ms	6751	24611	0.274308	249.616	206.282	31.5169	27.0455	2.54622e-218	1.37496e-216	Null_Model_OpenChrom	human
ebna2_rbpj-ms	all_rbpj_hc	5058	20825	0.242881	141.333	156.003	31.5165	35.7879	2.58142e-218	1.39396e-216	Null_Model_OpenChrom	human
all_rbpj_hc	all_ebna2_hc	5231	8243	0.634599	162.675	160.816	31.5162	32.1561	2.60382e-218	1.40606e-216	Null_Model_OpenChrom	human
ebna2_rbpj-hc	ebna2_ebf1-hc	849	958	0.886221	5.33666	26.7702	31.5151	159.088	2.70075e-218	1.45841e-216	Null_Model_OpenChrom	human
final_atac_lcl-hc	final_atac_priB-hc	75260	102770	0.732315	20415.2	1740.29	31.5148	3.68648	2.72241e-218	1.4701e-216	Null_Model_OpenChrom	human
final_atac_lcl_all	final_atac_priB-hc	80909	102770	0.787282	24156	1800.84	31.5147	3.34944	2.73543e-218	1.47713e-216	Null_Model_OpenChrom	human
all_rbpj	all_ebna2	8561	14461	0.592006	409.87	258.646	31.5146	20.8871	2.74284e-218	1.48113e-216	Null_Model_OpenChrom	human
ebna2_spi1-hc	all_tfs_overlap	703	1155	0.608658	3.41658	22.1988	31.5145	205.761	2.75335e-218	1.48681e-216	Null_Model_OpenChrom	human
ebna2_rbpj	ebna2_unique-ms-peaks	2989	6311	0.473617	55.7153	93.0781	31.5142	53.6478	2.77187e-218	1.49681e-216	Null_Model_OpenChrom	human
ebf1_no-ebna2-ms	ebna2_ebf1	1075	1928	0.557573	7.66334	33.8691	31.5136	140.278	2.82702e-218	1.52659e-216	Null_Model_OpenChrom	human
ebna2_ebf1	ebna2_rbpj	1796	8703	0.206366	20.9141	56.3278	31.5135	85.8751	2.8401e-218	1.53365e-216	Null_Model_OpenChrom	human
shared_chromatin	final_atac_priB-hc	73134	102770	0.711628	19987.7	1686.47	31.5133	3.65895	2.85306e-218	1.54065e-216	Null_Model_OpenChrom	human
all_rbpj	all_ebna2_ms	7304	10695	0.682936	310.132	221.935	31.5131	23.5513	2.87302e-218	1.55143e-216	Null_Model_OpenChrom	human
all_ebna2_hc	ebna2_ebf1	1517	1928	0.786826	15.6064	47.6435	31.5131	97.2038	2.87468e-218	1.55233e-216	Null_Model_OpenChrom	human
rbpj_no-ebna2-hc	ebna2_rbpj-ms	4429	5874	0.754001	110.869	137.027	31.5129	39.948	2.88695e-218	1.55896e-216	Null_Model_OpenChrom	human
ebna2_spi1-ms	all_ebna2_hc	2263	8243	0.274536	34.0829	70.7314	31.5124	66.3969	2.93603e-218	1.58546e-216	Null_Model_OpenChrom	human
all_tfs_overlap	all_ebf1	1118	6775	0.165018	8.21978	35.2174	31.5123	136.013	2.94763e-218	1.59172e-216	Null_Model_OpenChrom	human
ebna2_rbpj-ms	ebna2_ebf1	1412	1928	0.732365	13.6783	44.3742	31.512	103.229	2.97138e-218	1.60454e-216	Null_Model_OpenChrom	human
final_atac_lcl-ms	final_atac_priB-ms	88308	142018	0.621809	28183	1908.02	31.5117	3.13338	2.99935e-218	1.61965e-216	Null_Model_OpenChrom	human
rbpj_no-ebna2-hc	all_ebna2_ms	5448	10695	0.509397	189.026	166.891	31.5114	28.8214	3.02916e-218	1.63575e-216	Null_Model_OpenChrom	human
all_ebna2	ebna2_ebf1	1928	1928	1	25.0539	60.3899	31.511	76.9539	3.07068e-218	1.65817e-216	Null_Model_OpenChrom	human
all_rbpj_ms	ebna2_rbpj-hc	4071	4211	0.966754	101.847	125.966	31.5097	39.9717	3.19587e-218	1.72577e-216	Null_Model_OpenChrom	human
all_rbpj	ebna2_spi1	5441	6350	0.85685	177.849	167.033	31.5096	30.5933	3.20552e-218	1.73098e-216	Null_Model_OpenChrom	human
all_ebna2	rbpj_no-ebna2-ms	6679	23502	0.284189	279.685	203.093	31.5093	23.8804	3.23654e-218	1.74773e-216	Null_Model_OpenChrom	human
all_ebna2_ms	ebna2_ebf1	1714	1928	0.889004	20.4206	53.7491	31.509	83.9349	3.27311e-218	1.76748e-216	Null_Model_OpenChrom	human
all_ebna2_hc	all_rbpj_hc	5181	20825	0.248788	162.461	159.277	31.5083	31.8908	3.34519e-218	1.8064e-216	Null_Model_OpenChrom	human
ebna2_rbpj-ms	ebna2_ebf1-ms	1124	1294	0.868624	9.11688	35.3843	31.5078	123.288	3.39465e-218	1.83311e-216	Null_Model_OpenChrom	human
final_atac_lcl-hc	final_atac_priB-ms	82938	142018	0.583996	26309.1	1797.32	31.5074	3.15244	3.4391e-218	1.85711e-216	Null_Model_OpenChrom	human
all_ebna2	all_rbpj	8436	33942	0.248542	414.607	254.589	31.5072	20.347	3.46495e-218	1.87107e-216	Null_Model_OpenChrom	human
final_atac_priB-hc	shared_chromatin	71208	132876	0.535898	20037	1624.13	31.5067	3.55383	3.51292e-218	1.89698e-216	Null_Model_OpenChrom	human
ebf1_no-ebna2-hc	ebna2_ebf1	889	1928	0.4611	5.97702	28.0265	31.5067	148.736	3.51819e-218	1.89982e-216	Null_Model_OpenChrom	human
ebna2_rbpj-hc	ebna2_ebf1-ms	952	1294	0.735703	6.96503	29.9948	31.5067	136.683	3.5198e-218	1.90069e-216	Null_Model_OpenChrom	human
rbpj_no-ebna2-hc	all_ebna2	6276	14461	0.433995	250.157	191.259	31.5062	25.0883	3.57314e-218	1.9295e-216	Null_Model_OpenChrom	human
rbpj_no-ebna2-ms	ebna2_rbpj-ms	4492	5874	0.764726	124.196	138.634	31.5061	36.1687	3.58519e-218	1.936e-216	Null_Model_OpenChrom	human
ebna2-high_unique	ebna2_spi1	1507	6350	0.237323	16.7662	47.3001	31.506	89.883	3.59883e-218	1.94337e-216	Null_Model_OpenChrom	human
ebna2_ebf1	ebna2_rbpj-ms	1413	5874	0.240552	14.2577	44.3972	31.5052	99.104	3.6857e-218	1.99028e-216	Null_Model_OpenChrom	human
all_rbpj_ms	all_ebna2_hc	5352	8243	0.649278	185.103	164.002	31.505	28.9136	3.70611e-218	2.0013e-216	Null_Model_OpenChrom	human
ebna2_spi1	ebna2_unique-ms-peaks	2307	6311	0.365552	36.2268	72.0766	31.505	63.6822	3.71023e-218	2.00352e-216	Null_Model_OpenChrom	human
ebna2_ebf1	ebna2_rbpj-hc	1243	4211	0.295179	10.7702	39.1126	31.5046	115.411	3.75232e-218	2.02625e-216	Null_Model_OpenChrom	human
final_atac_lcl_all	final_atac_priB-ms	92354	142018	0.650298	31217.2	1940.65	31.5033	2.95843	3.91184e-218	2.11239e-216	Null_Model_OpenChrom	human
all_ebna2	rbpj_no-ebna2-hc	6335	19883	0.318614	241.157	193.435	31.5032	26.2692	3.92235e-218	2.11807e-216	Null_Model_OpenChrom	human
final_atac_priB_all	shared_chromatin	80167	132876	0.603322	25617.5	1731.58	31.5027	3.12939	3.99477e-218	2.15718e-216	Null_Model_OpenChrom	human
ebna2_unique-ms-peaks	ebna2-high_missing	1822	6267	0.290729	23.6713	57.0854	31.5024	76.9708	4.02563e-218	2.17384e-216	Null_Model_OpenChrom	human
ebna2_rbpj-hc	all_rbpj_hc	4105	20825	0.197119	104.06	127.004	31.5024	39.4484	4.02987e-218	2.17613e-216	Null_Model_OpenChrom	human
rbpj_no-ebna2-hc	ebna2_spi1	4054	6350	0.638425	108.521	125.244	31.5023	37.3567	4.04461e-218	2.18409e-216	Null_Model_OpenChrom	human
ebna2_ebf1-hc	ebna2_rbpj-hc	842	4211	0.199953	5.65934	26.5489	31.5019	148.781	4.09346e-218	2.21047e-216	Null_Model_OpenChrom	human
all_tfs_overlap	ebna2_spi1-ms	819	3856	0.212396	4.97203	25.8409	31.5015	164.722	4.14164e-218	2.23648e-216	Null_Model_OpenChrom	human
ebna2_ebf1-hc	all_ebf1_ms	859	5096	0.168564	5.92907	27.0804	31.5015	144.879	4.14775e-218	2.23979e-216	Null_Model_OpenChrom	human
all_rbpj	ebna2_rbpj-hc	4211	4211	1	131.664	129.5	31.5006	31.9828	4.2666e-218	2.30396e-216	Null_Model_OpenChrom	human
all_ebna2_hc	all_rbpj_ms	5300	24611	0.215351	186.969	162.317	31.5002	28.3469	4.31069e-218	2.32777e-216	Null_Model_OpenChrom	human
ebna2_spi1-hc	all_ebna2_ms	2023	10695	0.189154	30.1698	63.2649	31.4998	67.0537	4.37271e-218	2.36126e-216	Null_Model_OpenChrom	human
final_atac_priB_all	final_atac_lcl-hc	84913	154877	0.548261	27966.6	1807.85	31.4995	3.03623	4.41856e-218	2.38602e-216	Null_Model_OpenChrom	human
all_ebna2_ms	all_rbpj	7172	33942	0.211302	337.159	216.983	31.4994	21.2719	4.43025e-218	2.39234e-216	Null_Model_OpenChrom	human
rbpj_no-ebna2-ms	all_ebna2_ms	5510	10695	0.515194	213.101	168.164	31.4985	25.8563	4.55314e-218	2.45869e-216	Null_Model_OpenChrom	human
final_atac_lcl-hc	final_atac_priB_all	85353	150921	0.565548	28475.2	1805.74	31.4984	2.99745	4.56679e-218	2.46606e-216	Null_Model_OpenChrom	human
final_atac_priB-ms	final_atac_lcl-hc	80728	154877	0.521239	26020.6	1736.85	31.498	3.10246	4.61867e-218	2.49408e-216	Null_Model_OpenChrom	human
ebna2_ebf1	ebf1_no-ebna2-ms	1071	4452	0.240566	9.2957	33.7071	31.4979	115.215	4.63816e-218	2.50461e-216	Null_Model_OpenChrom	human
final_atac_lcl-ms	final_atac_priB_all	90855	150921	0.602004	30501.9	1916.11	31.4977	2.97866	4.67584e-218	2.52495e-216	Null_Model_OpenChrom	human
ebna2_spi1	all_rbpj_hc	4588	20825	0.220312	137.287	141.304	31.4974	33.4191	4.72019e-218	2.5489e-216	Null_Model_OpenChrom	human
ebna2_rbpj-hc	all_tfs_overlap	811	1155	0.702165	5.72228	25.5671	31.4967	141.727	4.82212e-218	2.60394e-216	Null_Model_OpenChrom	human
ebna2_spi1	all_rbpj_ms	4774	24611	0.193978	159.114	146.52	31.4966	30.0037	4.82764e-218	2.60693e-216	Null_Model_OpenChrom	human
shared_chromatin	final_atac_priB-ms	80702	142018	0.568252	25922.3	1739.23	31.4966	3.11322	4.83751e-218	2.61225e-216	Null_Model_OpenChrom	human
rbpj_no-ebna2-ms	all_ebna2	6598	14461	0.456262	280.525	200.577	31.4965	23.5201	4.84766e-218	2.61774e-216	Null_Model_OpenChrom	human
final_atac_lcl_all	final_atac_priB_all	95500	150921	0.632781	33757.7	1960.33	31.4959	2.82898	4.94349e-218	2.66949e-216	Null_Model_OpenChrom	human
ebna2_rbpj-ms	rbpj_no-ebna2-hc	4374	19883	0.219987	129.226	134.773	31.4958	33.8477	4.9588e-218	2.67775e-216	Null_Model_OpenChrom	human
ebna2_ebf1-ms	ebna2_rbpj-hc	934	4211	0.2218	7.17483	29.4274	31.4953	130.177	5.03645e-218	2.71969e-216	Null_Model_OpenChrom	human
all_ebna2_ms	rbpj_no-ebna2-hc	5477	19883	0.275461	197.279	167.639	31.4945	27.7628	5.16266e-218	2.78784e-216	Null_Model_OpenChrom	human
all_rbpj_ms	ebna2_spi1-ms	3306	3856	0.857365	81.8861	102.371	31.4943	40.3731	5.19991e-218	2.80795e-216	Null_Model_OpenChrom	human
ebna2_rbpj	ebna2-high_missing	2728	6267	0.435296	55.3377	84.8622	31.4941	49.2973	5.22427e-218	2.82111e-216	Null_Model_OpenChrom	human
ebna2_ebf1-hc	all_ebf1	953	6775	0.140664	7.57542	30.0194	31.4938	125.802	5.27784e-218	2.85004e-216	Null_Model_OpenChrom	human
ebna2_ebf1-ms	ebna2_rbpj-ms	1110	5874	0.188968	9.58941	34.9409	31.4935	115.753	5.33365e-218	2.88017e-216	Null_Model_OpenChrom	human
all_rbpj_hc	ebna2_spi1-ms	3144	3856	0.815353	72.2158	97.5374	31.4934	43.5362	5.34898e-218	2.88845e-216	Null_Model_OpenChrom	human
final_atac_priB-hc	final_atac_lcl-hc	75163	154877	0.485308	21995.1	1688.28	31.4924	3.41726	5.5207e-218	2.98118e-216	Null_Model_OpenChrom	human
all_ebna2_ms	rbpj_no-ebna2-ms	5565	23502	0.236788	227.479	169.492	31.4912	24.4638	5.72961e-218	3.09399e-216	Null_Model_OpenChrom	human
ebna2_rbpj-ms	all_rbpj	5608	33942	0.165223	222.519	171.018	31.4907	25.2023	5.82819e-218	3.14722e-216	Null_Model_OpenChrom	human
final_atac_priB-ms	final_atac_lcl-ms	86325	171833	0.502377	28424.2	1838.67	31.4906	3.03703	5.83329e-218	3.14997e-216	Null_Model_OpenChrom	human
ebna2_rbpj	all_tfs_overlap	1155	1155	1	11.2398	36.3208	31.4905	102.76	5.85488e-218	3.16164e-216	Null_Model_OpenChrom	human
final_atac_priB_all	final_atac_lcl-ms	90890	171833	0.528944	30563.1	1915.72	31.4904	2.97385	5.87003e-218	3.16982e-216	Null_Model_OpenChrom	human
ebna2_unique-ms-peaks	ebna2_spi1-ms	1448	3856	0.375519	16.7363	45.4525	31.4892	86.5187	6.10218e-218	3.29518e-216	Null_Model_OpenChrom	human
shared_chromatin	final_atac_priB_all	82733	150921	0.548187	28013.2	1737.76	31.4887	2.95336	6.20112e-218	3.34861e-216	Null_Model_OpenChrom	human
final_atac_priB-ms	shared_chromatin	76700	132876	0.57723	23927.4	1675.97	31.4878	3.20553	6.38944e-218	3.4503e-216	Null_Model_OpenChrom	human
ebna2_rbpj	ebna2_ebf1-ms	1247	1294	0.963679	13.1658	39.1848	31.4876	94.7148	6.42649e-218	3.4703e-216	Null_Model_OpenChrom	human
all_ebna2_ms	ebna2_ebf1-ms	1294	1294	1	13.5544	40.6663	31.4867	95.4668	6.61458e-218	3.57187e-216	Null_Model_OpenChrom	human
ebna2_unique-ms-peaks	ebna2_rbpj-ms	1826	5874	0.310861	28.1718	57.1017	31.4846	64.8165	7.04658e-218	3.80515e-216	Null_Model_OpenChrom	human
final_atac_priB-hc	final_atac_lcl-ms	78144	171833	0.454767	24067	1717.58	31.4844	3.24694	7.09935e-218	3.83365e-216	Null_Model_OpenChrom	human
ebna2_rbpj-ms	all_tfs_overlap	921	1155	0.797403	7.72927	29.0079	31.4836	119.157	7.29108e-218	3.93718e-216	Null_Model_OpenChrom	human
all_ebna2_hc	ebna2_ebf1-hc	958	958	1	7.91209	30.1777	31.4831	121.081	7.39907e-218	3.9955e-216	Null_Model_OpenChrom	human
rbpj_no-ebna2-ms	all_ebna2_hc	4549	8243	0.551862	165.136	139.249	31.4823	27.547	7.59643e-218	4.10207e-216	Null_Model_OpenChrom	human
ebna2_rbpj-hc	all_rbpj_ms	3971	24611	0.161351	119.66	122.335	31.4819	33.1856	7.68461e-218	4.14969e-216	Null_Model_OpenChrom	human
ebna2_rbpj-ms	rbpj_no-ebna2-ms	4456	23502	0.189601	150.117	136.774	31.4818	29.6835	7.7202e-218	4.16891e-216	Null_Model_OpenChrom	human
rbpj_no-ebna2-ms	ebna2_rbpj-hc	3363	4211	0.798623	90.6344	103.946	31.4815	37.1051	7.77881e-218	4.20056e-216	Null_Model_OpenChrom	human
rbpj_no-ebna2-ms	ebna2_spi1	4027	6350	0.634173	121.587	124.054	31.4815	33.1202	7.78724e-218	4.20511e-216	Null_Model_OpenChrom	human
final_atac_priB_all	final_atac_lcl_all	94215	194492	0.484416	34865.9	1885.33	31.4794	2.70221	8.32144e-218	4.49358e-216	Null_Model_OpenChrom	human
ebna2_rbpj-ms	ebna2_ebf1-hc	838	958	0.874739	6.92707	26.401	31.4789	120.975	8.45467e-218	4.56552e-216	Null_Model_OpenChrom	human
ebna2_ebf1	all_ebna2_ms	1700	10695	0.158953	23.9021	53.2466	31.478	71.1235	8.6818e-218	4.68817e-216	Null_Model_OpenChrom	human
ebna2_ebf1	ebf1_no-ebna2-hc	887	3356	0.264303	7.18182	27.9507	31.4775	123.506	8.82286e-218	4.76434e-216	Null_Model_OpenChrom	human
ebna2-high_unique	ebna2_rbpj	1713	8703	0.196829	25.2338	53.6203	31.4763	67.8852	9.1751e-218	4.95456e-216	Null_Model_OpenChrom	human
all_rbpj	all_ebna2_hc	5653	8243	0.685794	239.971	171.972	31.4762	23.557	9.19631e-218	4.96601e-216	Null_Model_OpenChrom	human
rbpj_no-ebna2-hc	ebna2_rbpj-hc	3108	4211	0.738067	80.2577	96.1916	31.4762	38.7252	9.20641e-218	4.97146e-216	Null_Model_OpenChrom	human
all_ebna2_hc	rbpj_no-ebna2-ms	4591	23502	0.195345	171.733	140.401	31.4761	26.7333	9.23007e-218	4.98424e-216	Null_Model_OpenChrom	human
ebna2_spi1	all_rbpj	5195	33942	0.153055	215.88	158.189	31.4758	24.0643	9.30004e-218	5.02202e-216	Null_Model_OpenChrom	human
ebna2_spi1	rbpj_no-ebna2-hc	3964	19883	0.199366	125.284	121.958	31.4758	31.6402	9.3209e-218	5.03329e-216	Null_Model_OpenChrom	human
ebna2_ebf1	all_ebna2_hc	1492	8243	0.181002	18.5415	46.8137	31.475	80.4683	9.55909e-218	5.16191e-216	Null_Model_OpenChrom	human
final_atac_priB-ms	final_atac_lcl_all	89072	194492	0.457973	32436.7	1799.4	31.4745	2.74602	9.68814e-218	5.2316e-216	Null_Model_OpenChrom	human
ebna2_ebf1	all_ebna2	1896	14461	0.131111	31.4076	59.2455	31.4723	60.3676	1.03977e-217	5.61477e-216	Null_Model_OpenChrom	human
ebna2_ebf1-ms	all_ebna2_ms	1270	10695	0.118747	15.988	39.8464	31.4712	79.4345	1.07767e-217	5.81941e-216	Null_Model_OpenChrom	human
all_tfs_overlap	ebna2_rbpj	1111	8703	0.127657	11.7343	34.93	31.4706	94.68	1.09865e-217	5.93273e-216	Null_Model_OpenChrom	human
all_ebna2_hc	all_tfs_overlap	949	1155	0.821645	8.81618	29.8753	31.4703	107.643	1.10761e-217	5.9811e-216	Null_Model_OpenChrom	human
all_rbpj	ebna2_spi1-ms	3512	3856	0.910788	106.083	108.229	31.4695	33.1062	1.13422e-217	6.12477e-216	Null_Model_OpenChrom	human
ebna2_ebf1-hc	ebna2_rbpj-ms	838	5874	0.142663	7.27473	26.3982	31.469	115.193	1.15209e-217	6.2213e-216	Null_Model_OpenChrom	human
all_ebna2_hc	ebna2_ebf1-ms	1051	1294	0.81221	10.2877	33.071	31.469	102.161	1.15274e-217	6.22478e-216	Null_Model_OpenChrom	human
ebna2_spi1-ms	all_rbpj_hc	3024	20825	0.14521	84.1389	93.4224	31.4685	35.9406	1.17227e-217	6.33024e-216	Null_Model_OpenChrom	human
all_tfs_overlap	ebna2_rbpj-hc	778	4211	0.184754	5.95105	24.5342	31.4683	130.733	1.17813e-217	6.36188e-216	Null_Model_OpenChrom	human
rbpj_no-ebna2-hc	all_ebna2_hc	4160	8243	0.504671	146.507	127.541	31.4683	28.3945	1.17999e-217	6.37193e-216	Null_Model_OpenChrom	human
ebna2_spi1	ebna2_ebf1	1174	1928	0.608921	13.045	36.8932	31.468	89.9965	1.19034e-217	6.42782e-216	Null_Model_OpenChrom	human
final_atac_priB-hc	final_atac_lcl_all	80152	194492	0.412109	27427.1	1675.51	31.4679	2.92237	1.19395e-217	6.44731e-216	Null_Model_OpenChrom	human
all_ebna2_ms	all_tfs_overlap	1065	1155	0.922078	11.5415	33.4778	31.4674	92.276	1.21293e-217	6.54982e-216	Null_Model_OpenChrom	human
ebna2_ebf1-ms	ebna2_rbpj	1221	8703	0.140296	13.981	38.3583	31.467	87.3327	1.22941e-217	6.63879e-216	Null_Model_OpenChrom	human
all_ebna2_hc	rbpj_no-ebna2-hc	4197	19883	0.211085	148.195	128.673	31.4659	28.3208	1.2731e-217	6.87472e-216	Null_Model_OpenChrom	human
rbpj_no-ebna2-hc	ebna2_spi1-ms	2657	3856	0.689056	65.4376	82.3647	31.4645	40.6036	1.32979e-217	7.18084e-216	Null_Model_OpenChrom	human
all_rbpj_hc	ebna2_spi1-hc	2341	2595	0.902119	49.2707	72.8367	31.4639	47.513	1.35288e-217	7.30558e-216	Null_Model_OpenChrom	human
ebna2_ebf1-hc	all_ebna2_hc	943	8243	0.1144	9.65934	29.6652	31.4625	97.6257	1.41595e-217	7.64613e-216	Null_Model_OpenChrom	human
all_ebna2	ebna2_ebf1-ms	1294	1294	1	16.5634	40.604	31.4608	78.1239	1.49181e-217	8.0558e-216	Null_Model_OpenChrom	human
ebna2_spi1	rbpj_no-ebna2-ms	3976	23502	0.169177	144.472	121.788	31.4607	27.521	1.49832e-217	8.09095e-216	Null_Model_OpenChrom	human
ebna2_ebf1	ebna2_spi1	1189	6350	0.187244	13.7872	37.3561	31.4597	86.2393	1.54582e-217	8.34742e-216	Null_Model_OpenChrom	human
ebna2_spi1	ebna2-high_unique	1484	3970	0.373804	22.5095	46.458	31.4583	65.9277	1.61614e-217	8.72714e-216	Null_Model_OpenChrom	human
all_tfs_overlap	ebna2_rbpj-ms	892	5874	0.151856	7.97702	28.1016	31.4581	111.821	1.62888e-217	8.79597e-216	Null_Model_OpenChrom	human
all_rbpj_ms	ebna2_spi1-hc	2353	2595	0.906744	56.2867	73.0094	31.4578	41.8038	1.64219e-217	8.8678e-216	Null_Model_OpenChrom	human
all_ebna2_hc	all_rbpj	5550	33942	0.163514	254.174	168.351	31.457	21.8355	1.68157e-217	9.08047e-216	Null_Model_OpenChrom	human
all_ebna2	all_tfs_overlap	1155	1155	1	13.7812	36.2793	31.4565	83.8097	1.71285e-217	9.24938e-216	Null_Model_OpenChrom	human
ebna2_spi1-ms	ebna2_unique-ms-peaks	1436	6311	0.227539	21.998	44.952	31.4558	65.2787	1.74901e-217	9.44465e-216	Null_Model_OpenChrom	human
ebna2_rbpj-hc	rbpj_no-ebna2-ms	3365	23502	0.143179	110.007	103.48	31.4554	30.589	1.7728e-217	9.57312e-216	Null_Model_OpenChrom	human
ebna2_rbpj-hc	rbpj_no-ebna2-hc	3111	19883	0.156465	94.6933	95.8919	31.4553	32.8534	1.77713e-217	9.59651e-216	Null_Model_OpenChrom	human
all_ebna2_ms	ebna2-high_missing	2405	6267	0.383756	56.017	74.684	31.4523	42.9334	1.95177e-217	1.05396e-215	Null_Model_OpenChrom	human
ebna2_spi1-ms	all_rbpj_ms	3197	24611	0.129901	98.045	98.5293	31.4521	32.6075	1.9635e-217	1.06029e-215	Null_Model_OpenChrom	human
ebna2_unique-hc-peaks	ebna2_rbpj	1353	8703	0.155464	19.8492	42.3876	31.4514	68.1641	2.00808e-217	1.08436e-215	Null_Model_OpenChrom	human
ebna2_rbpj-hc	all_rbpj	4074	33942	0.120028	163.411	124.341	31.4506	24.9311	2.06219e-217	1.11358e-215	Null_Model_OpenChrom	human
ebna2_spi1-ms	ebna2_ebf1	827	1928	0.428942	7.995	26.0419	31.4495	103.44	2.13209e-217	1.15133e-215	Null_Model_OpenChrom	human
ebf1_no-ebna2-hc	ebna2_ebf1-ms	584	1294	0.451314	3.91908	18.4458	31.4479	149.015	2.24157e-217	1.21045e-215	Null_Model_OpenChrom	human
ebna2_rbpj	ebna2_ebf1-hc	946	958	0.987474	10.009	29.768	31.4428	94.515	2.62948e-217	1.41992e-215	Null_Model_OpenChrom	human
ebna2_spi1-hc	ebna2_ebf1	706	1928	0.366183	5.68032	22.273	31.4426	124.289	2.6522e-217	1.43219e-215	Null_Model_OpenChrom	human
ebf1_no-ebna2-ms	ebna2_ebf1-ms	637	1294	0.492272	4.88012	20.1047	31.4414	130.53	2.75365e-217	1.48697e-215	Null_Model_OpenChrom	human
ebna2_ebf1	ebna2_spi1-ms	841	3856	0.218102	8.4016	26.4843	31.4375	100.1	3.11368e-217	1.68139e-215	Null_Model_OpenChrom	human
ebna2_spi1	ebna2_ebf1-ms	819	1294	0.632921	8.63536	25.7772	31.4372	94.8425	3.13816e-217	1.69461e-215	Null_Model_OpenChrom	human
ebna2_spi1-hc	ebna2_ebf1-ms	535	1294	0.413447	3.74825	16.8996	31.4358	142.733	3.28624e-217	1.77457e-215	Null_Model_OpenChrom	human
ebna2_spi1-hc	ebna2_ebf1-hc	482	958	0.503132	2.88511	15.2413	31.4354	167.064	3.32306e-217	1.79445e-215	Null_Model_OpenChrom	human
all_spi1_hc	final_atac_priB-hc	36410	102770	0.354286	9475.26	856.869	31.4339	3.84264	3.48291e-217	1.88077e-215	Null_Model_OpenChrom	human
ebna2_spi1-ms	rbpj_no-ebna2-hc	2608	19883	0.131167	77.2547	80.5101	31.4339	33.7584	3.48579e-217	1.88233e-215	Null_Model_OpenChrom	human
ebna2_ebf1-hc	ebna2_spi1-hc	481	2595	0.185356	3.07592	15.2053	31.4315	156.376	3.75977e-217	2.03028e-215	Null_Model_OpenChrom	human
spi1_no-ebna2-hc	final_atac_priB-hc	36061	102770	0.35089	9379.68	848.896	31.4306	3.84459	3.86422e-217	2.08668e-215	Null_Model_OpenChrom	human
ebna2_ebf1	ebna2_spi1-hc	704	2595	0.271291	5.8961	22.211	31.4306	119.401	3.86608e-217	2.08768e-215	Null_Model_OpenChrom	human
ebna2_ebf1-ms	all_ebna2_hc	1022	8243	0.123984	12.3886	32.1222	31.4303	82.4951	3.89786e-217	2.10484e-215	Null_Model_OpenChrom	human
all_tfs_overlap	all_ebna2_hc	904	8243	0.109669	10.3217	28.4347	31.4292	87.5827	4.04153e-217	2.18243e-215	Null_Model_OpenChrom	human
ebna2_ebf1-ms	ebna2_spi1-hc	530	2595	0.204239	3.94905	16.7383	31.428	134.209	4.19489e-217	2.26524e-215	Null_Model_OpenChrom	human
ebf1_no-ebna2-hc	all_tfs_overlap	489	1155	0.423377	3.12887	15.4599	31.4278	156.286	4.21546e-217	2.27635e-215	Null_Model_OpenChrom	human
ebna2_ebf1-hc	ebna2_rbpj	933	8703	0.107204	10.8611	29.3416	31.4277	85.9026	4.23521e-217	2.28702e-215	Null_Model_OpenChrom	human
ebf1_no-ebna2-ms	all_tfs_overlap	569	1155	0.492641	4.10889	17.9751	31.4263	138.48	4.42915e-217	2.39174e-215	Null_Model_OpenChrom	human
ebna2_spi1	ebna2-high_missing	1746	6267	0.278602	35.4296	54.4334	31.425	49.2809	4.60892e-217	2.48882e-215	Null_Model_OpenChrom	human
all_ebna2_ms	ebna2_ebf1-hc	879	958	0.917537	10.1059	27.6507	31.424	86.9789	4.75729e-217	2.56894e-215	Null_Model_OpenChrom	human
all_tfs_overlap	all_ebna2_ms	1025	10695	0.0958392	13.2468	32.1969	31.4239	77.3775	4.76594e-217	2.57361e-215	Null_Model_OpenChrom	human
all_rbpj	ebna2_spi1-hc	2462	2595	0.948748	71.8941	76.0619	31.4232	34.2448	4.88284e-217	2.63673e-215	Null_Model_OpenChrom	human
ebna2_spi1-ms	all_rbpj	3379	33942	0.0995522	132.397	103.323	31.422	25.5218	5.07297e-217	2.7394e-215	Null_Model_OpenChrom	human
rbpj_no-ebna2-ms	ebna2_spi1-ms	2551	3856	0.661566	72.8072	78.8726	31.4202	35.0377	5.36363e-217	2.89636e-215	Null_Model_OpenChrom	human
all_ebna2	ebna2_ebf1-hc	958	958	1	12.2238	30.101	31.4201	78.3719	5.38358e-217	2.90714e-215	Null_Model_OpenChrom	human
atac_ebna2-high-enriched	ms_enriched_homer	576	1196	0.481605	4.32567	18.195	31.4193	133.158	5.51139e-217	2.97615e-215	Null_Model_OpenChrom	human
ebna2_ebf1-ms	ebna2_spi1-ms	642	3856	0.166494	5.57942	20.2578	31.4161	115.066	6.09919e-217	3.29356e-215	Null_Model_OpenChrom	human
ebna2_ebf1-ms	all_ebna2	1262	14461	0.0872692	21.015	39.5018	31.4159	60.0524	6.13207e-217	3.31132e-215	Null_Model_OpenChrom	human
ebna2_spi1-hc	all_rbpj_hc	2262	20825	0.108619	57.6214	70.1705	31.4146	39.2563	6.39199e-217	3.45168e-215	Null_Model_OpenChrom	human
ebna2_rbpj-ms	ebna2_unique-ms-peaks	1795	6311	0.284424	37.8981	55.9337	31.414	47.3638	6.51524e-217	3.51823e-215	Null_Model_OpenChrom	human
ebf1_unique-ms-peaks	ebna2_ebf1	498	1928	0.258299	3.65135	15.7369	31.4134	136.388	6.64124e-217	3.58627e-215	Null_Model_OpenChrom	human
all_spi1_ms	final_atac_priB-hc	35813	102770	0.348477	9701.44	831.244	31.4126	3.69151	6.79997e-217	3.67199e-215	Null_Model_OpenChrom	human
all_spi1	final_atac_priB-hc	40832	102770	0.397314	12052.1	916.2	31.4122	3.38795	6.88745e-217	3.71922e-215	Null_Model_OpenChrom	human
ebna2-high_unique	ebna2_spi1-ms	854	3856	0.221473	9.79221	26.8758	31.4114	87.2122	7.05981e-217	3.8123e-215	Null_Model_OpenChrom	human
ebf1_no-ebna2-ms	ebna2_ebf1-hc	513	958	0.535491	3.80819	16.2124	31.4076	134.71	7.96766e-217	4.30253e-215	Null_Model_OpenChrom	human
ebna2_ebf1-ms	ebna2_spi1	827	6350	0.130236	9.05694	26.044	31.4062	91.3112	8.32446e-217	4.49521e-215	Null_Model_OpenChrom	human
ebna2_rbpj	ebna2-high_unique	1684	3970	0.424181	34.3207	52.5289	31.4051	49.0666	8.60519e-217	4.6468e-215	Null_Model_OpenChrom	human
ebna2_ebf1-ms	ebf1_no-ebna2-hc	576	3356	0.171633	4.85215	18.1872	31.4038	118.71	8.9659e-217	4.84159e-215	Null_Model_OpenChrom	human
spi1_no-ebna2-ms	final_atac_priB-hc	35322	102770	0.3437	9582.33	819.652	31.4031	3.68616	9.16376e-217	4.94843e-215	Null_Model_OpenChrom	human
rbpj_no-ebna2-hc	ebna2_spi1-hc	1758	2595	0.677457	43.5375	54.6113	31.3939	40.379	1.22383e-216	6.60867e-215	Null_Model_OpenChrom	human
ebna2_spi1-ms	ebna2_ebf1-ms	636	1294	0.491499	5.51548	20.0831	31.3937	115.312	1.2316e-216	6.65064e-215	Null_Model_OpenChrom	human
all_rbpj_hc	ebna2_ebf1	1673	1928	0.867739	37.5674	52.0944	31.3937	44.5333	1.23466e-216	6.66717e-215	Null_Model_OpenChrom	human
ebna2_spi1-hc	all_rbpj_ms	2276	24611	0.092479	66.3257	70.3976	31.3885	34.3155	1.45198e-216	7.8407e-215	Null_Model_OpenChrom	human
ebna2_unique-hc-peaks	ebna2_spi1	918	6350	0.144567	12.4545	28.8517	31.3862	73.708	1.56017e-216	8.42491e-215	Null_Model_OpenChrom	human
ebna2_spi1-ms	rbpj_no-ebna2-ms	2532	23502	0.107736	88.2478	77.8628	31.3854	28.6919	1.60212e-216	8.65147e-215	Null_Model_OpenChrom	human
all_tfs_overlap	ebf1_no-ebna2-ms	556	4452	0.124888	4.87712	17.5601	31.385	114.002	1.62023e-216	8.74924e-215	Null_Model_OpenChrom	human
ebf1_no-ebna2-hc	ebna2_ebf1-hc	424	958	0.442589	2.95405	13.4159	31.3841	143.532	1.66514e-216	8.99178e-215	Null_Model_OpenChrom	human
all_tfs_overlap	all_ebna2	1102	14461	0.076205	17.1469	34.5703	31.3811	64.2684	1.83198e-216	9.89269e-215	Null_Model_OpenChrom	human
all_ebf1	ebna2_rbpj	1796	8703	0.206366	50.7123	55.6204	31.3785	35.4155	1.98608e-216	1.07248e-214	Null_Model_OpenChrom	human
all_rbpj_ms	ebna2_ebf1	1701	1928	0.882261	42.9331	52.8432	31.3771	39.6198	2.0763e-216	1.1212e-214	Null_Model_OpenChrom	human
rbpj_no-ebna2-ms	ebna2_spi1-hc	1844	2595	0.710597	49.1289	57.205	31.3761	37.5339	2.1423e-216	1.15684e-214	Null_Model_OpenChrom	human
ebna2_ebf1-hc	all_ebna2_ms	875	10695	0.0818139	12.3307	27.496	31.3744	70.9613	2.26366e-216	1.22238e-214	Null_Model_OpenChrom	human
all_spi1_hc	final_atac_priB-ms	37616	142018	0.264868	11679.7	826.681	31.3741	3.22064	2.28476e-216	1.23377e-214	Null_Model_OpenChrom	human
ebna2_ebf1-ms	ebf1_no-ebna2-ms	631	4452	0.141734	6.07493	19.921	31.3701	103.87	2.58656e-216	1.39675e-214	Null_Model_OpenChrom	human
ebna2_spi1	ebna2_ebf1-hc	610	958	0.636743	6.43257	19.2414	31.3682	94.8299	2.75112e-216	1.4856e-214	Null_Model_OpenChrom	human
ebna2_spi1-ms	ebna2_ebf1-hc	473	958	0.493737	4.02398	14.9508	31.3679	117.545	2.77471e-216	1.49835e-214	Null_Model_OpenChrom	human
all_spi1	ebna2_spi1	6350	6350	1	583.819	183.833	31.3665	10.8767	2.90221e-216	1.5672e-214	Null_Model_OpenChrom	human
all_spi1_hc	ebna2_spi1	5733	6350	0.902835	460.948	168.084	31.3655	12.4374	2.98942e-216	1.61429e-214	Null_Model_OpenChrom	human
all_ebf1	ebna2_rbpj-hc	1243	4211	0.295179	25.1988	38.8294	31.3629	49.3277	3.24965e-216	1.75481e-214	Null_Model_OpenChrom	human
all_spi1_hc	shared_chromatin	39672	132876	0.298564	12961.4	851.75	31.3597	3.06079	3.58782e-216	1.93742e-214	Null_Model_OpenChrom	human
spi1_no-ebna2-hc	shared_chromatin	39223	132876	0.295185	12837.2	841.407	31.3591	3.05542	3.65108e-216	1.97158e-214	Null_Model_OpenChrom	human
all_tfs_overlap	ebf1_no-ebna2-hc	476	3356	0.141836	3.94106	15.0542	31.3574	120.78	3.85756e-216	2.08308e-214	Null_Model_OpenChrom	human
spi1_no-ebna2-hc	final_atac_priB_all	39020	150921	0.258546	12678.9	840.044	31.3567	3.07754	3.93663e-216	2.12578e-214	Null_Model_OpenChrom	human
all_ebf1_ms	ebna2_rbpj-hc	1125	4211	0.267157	20.5684	35.2218	31.3565	54.6955	3.96707e-216	2.14222e-214	Null_Model_OpenChrom	human
ebna2_spi1-hc	all_rbpj	2370	33942	0.069825	89.8142	72.7188	31.3562	26.3878	4.00317e-216	2.16171e-214	Null_Model_OpenChrom	human
ebna2_ebf1-hc	ebna2_spi1	622	6350	0.0979528	6.85415	19.6185	31.3554	90.748	4.10216e-216	2.21517e-214	Null_Model_OpenChrom	human
all_spi1_hc	final_atac_lcl-hc	40440	154877	0.26111	13759.6	850.956	31.3535	2.93905	4.35866e-216	2.35367e-214	Null_Model_OpenChrom	human
all_ebf1_ms	ebna2_rbpj-ms	1276	5874	0.217228	27.8951	39.808	31.3531	45.7428	4.4154e-216	2.38432e-214	Null_Model_OpenChrom	human
spi1_no-ebna2-hc	final_atac_priB-ms	37231	142018	0.262157	11563.9	818.747	31.3492	3.21959	4.98165e-216	2.69009e-214	Null_Model_OpenChrom	human
all_spi1_hc	final_atac_priB_all	39403	150921	0.261084	12810	848.351	31.3467	3.07595	5.39832e-216	2.91509e-214	Null_Model_OpenChrom	human
all_ebf1_ms	ebna2_rbpj	1607	8703	0.184649	41.3057	49.9513	31.3444	38.905	5.79626e-216	3.12998e-214	Null_Model_OpenChrom	human
ebna2_ebf1-hc	ebna2_spi1-ms	484	3856	0.125519	4.41858	15.3011	31.3429	109.537	6.07073e-216	3.27819e-214	Null_Model_OpenChrom	human
all_spi1_ms	ebna2_spi1	5437	6350	0.85622	470.122	158.472	31.3424	11.5651	6.18288e-216	3.33876e-214	Null_Model_OpenChrom	human
ebna2_spi1-ms	ebna2-high_unique	850	3970	0.214106	13.5435	26.6878	31.3423	62.7609	6.18765e-216	3.34133e-214	Null_Model_OpenChrom	human
ebna2_ebf1	all_rbpj_hc	1650	20825	0.0792317	45.5524	51.1923	31.3416	36.222	6.33541e-216	3.42112e-214	Null_Model_OpenChrom	human
ebna2_ebf1-hc	ebf1_no-ebna2-ms	515	4452	0.115678	4.82717	16.2782	31.3409	106.688	6.47135e-216	3.49453e-214	Null_Model_OpenChrom	human
all_ebf1	ebna2_rbpj-ms	1413	5874	0.240552	33.967	44.0015	31.3406	41.5992	6.54183e-216	3.53259e-214	Null_Model_OpenChrom	human
ebna2_spi1-hc	rbpj_no-ebna2-hc	1732	19883	0.0871096	51.9061	53.6097	31.3394	33.368	6.78603e-216	3.66446e-214	Null_Model_OpenChrom	human
ebna2_ebf1-hc	all_ebna2	941	14461	0.0650716	15.9321	29.5179	31.3392	59.0633	6.81854e-216	3.68201e-214	Null_Model_OpenChrom	human
all_spi1_ms	final_atac_priB_all	38990	150921	0.258347	13127.2	825.287	31.3379	2.97016	7.10861e-216	3.83865e-214	Null_Model_OpenChrom	human
all_spi1	final_atac_priB_all	44797	150921	0.296824	16300.2	909.34	31.3379	2.74824	7.11643e-216	3.84287e-214	Null_Model_OpenChrom	human
spi1_no-ebna2-ms	final_atac_priB-ms	36705	142018	0.258453	11821.9	794.027	31.3378	3.10482	7.12822e-216	3.84924e-214	Null_Model_OpenChrom	human
all_spi1	final_atac_priB-ms	42687	142018	0.300575	14880.1	887.336	31.3375	2.86873	7.20036e-216	3.88819e-214	Null_Model_OpenChrom	human
ebna2_unique-ms-peaks	rbpj_no-ebna2-hc	2150	19883	0.108133	83.987	65.928	31.3374	25.5992	7.22149e-216	3.89961e-214	Null_Model_OpenChrom	human
all_spi1_ms	final_atac_priB-ms	37207	142018	0.261988	11974.6	805.197	31.337	3.10717	7.31844e-216	3.95196e-214	Null_Model_OpenChrom	human
ebna2_unique-ms-peaks	all_rbpj_ms	2592	24611	0.105319	106.443	79.3213	31.3353	24.3512	7.71423e-216	4.16569e-214	Null_Model_OpenChrom	human
spi1_no-ebna2-hc	ebna2_spi1	5099	6350	0.802992	454.109	148.233	31.3351	11.2286	7.75383e-216	4.18707e-214	Null_Model_OpenChrom	human
all_ebf1_hc	ebna2_rbpj-hc	974	4211	0.231299	16.2647	30.5648	31.3346	59.8842	7.89813e-216	4.26499e-214	Null_Model_OpenChrom	human
ebna2_rbpj	all_ebf1_ms	1616	5096	0.317111	47.3866	50.0621	31.3333	34.1025	8.20363e-216	4.42996e-214	Null_Model_OpenChrom	human
all_spi1_ms	shared_chromatin	38442	132876	0.289307	13269.3	803.387	31.3333	2.89707	8.22235e-216	4.44007e-214	Null_Model_OpenChrom	human
ebna2_unique-ms-peaks	all_rbpj	2991	33942	0.0881209	145.171	90.8261	31.3327	20.6033	8.36677e-216	4.51806e-214	Null_Model_OpenChrom	human
spi1_no-ebna2-hc	final_atac_lcl-ms	42379	171833	0.246629	14807.6	880.065	31.3288	2.86197	9.46048e-216	5.10866e-214	Null_Model_OpenChrom	human
ebna2_rbpj-hc	all_ebf1	1252	6775	0.184797	31.1918	38.9686	31.328	40.1387	9.71144e-216	5.24418e-214	Null_Model_OpenChrom	human
all_spi1	shared_chromatin	44801	132876	0.337164	16486.8	903.815	31.3275	2.71739	9.86613e-216	5.32771e-214	Null_Model_OpenChrom	human
all_ebf1_hc	ebna2_rbpj	1330	8703	0.152821	32.4815	41.4182	31.3273	40.9464	9.92554e-216	5.35979e-214	Null_Model_OpenChrom	human
ebna2_spi1-hc	rbpj_no-ebna2-ms	1824	23502	0.0776104	60.2148	56.3038	31.3262	30.2916	1.02551e-215	5.53778e-214	Null_Model_OpenChrom	human
ebna2_ebf1-hc	ebf1_no-ebna2-hc	424	3356	0.126341	3.60839	13.42	31.3257	117.504	1.04106e-215	5.6217e-214	Null_Model_OpenChrom	human
ebna2_rbpj-hc	all_ebf1_hc	979	3887	0.251865	18.5524	30.6608	31.3249	52.7693	1.06834e-215	5.76902e-214	Null_Model_OpenChrom	human
spi1_no-ebna2-hc	final_atac_lcl-hc	39960	154877	0.258011	13622.8	840.826	31.323	2.93332	1.13293e-215	6.11783e-214	Null_Model_OpenChrom	human
all_rbpj_hc	all_tfs_overlap	1079	1155	0.934199	21.2318	33.7707	31.3221	50.8201	1.16824e-215	6.30852e-214	Null_Model_OpenChrom	human
ebna2_rbpj	ebna2_unique-hc-peaks	1345	3862	0.348265	32.7672	41.8951	31.3219	41.0471	1.17611e-215	6.35101e-214	Null_Model_OpenChrom	human
spi1_no-ebna2-ms	shared_chromatin	37871	132876	0.28501	13106.1	790.704	31.32	2.88956	1.24572e-215	6.72691e-214	Null_Model_OpenChrom	human
ebna2_rbpj-hc	all_ebf1_ms	1136	5096	0.22292	23.8571	35.5102	31.319	47.6168	1.28763e-215	6.95322e-214	Null_Model_OpenChrom	human
all_rbpj	ebna2_ebf1	1810	1928	0.938797	55.5514	56.0196	31.3185	32.5824	1.30834e-215	7.06504e-214	Null_Model_OpenChrom	human
all_rbpj_ms	all_tfs_overlap	1082	1155	0.936797	23.8751	33.7866	31.3179	45.3191	1.33144e-215	7.18978e-214	Null_Model_OpenChrom	human
all_rbpj_ms	ebna2_unique-ms-peaks	2579	6311	0.408652	122.808	78.4279	31.3178	21.0002	1.33376e-215	7.2023e-214	Null_Model_OpenChrom	human
all_spi1_hc	final_atac_lcl-ms	42862	171833	0.24944	14953.1	891.198	31.3162	2.86644	1.40451e-215	7.58435e-214	Null_Model_OpenChrom	human
spi1_no-ebna2-ms	final_atac_priB_all	38476	150921	0.254941	12961.6	814.826	31.3127	2.96846	1.56615e-215	8.45722e-214	Null_Model_OpenChrom	human
all_spi1	final_atac_lcl-ms	48831	171833	0.284177	19033.5	951.633	31.312	2.56553	1.60358e-215	8.65934e-214	Null_Model_OpenChrom	human
all_rbpj_hc	ebna2_ebf1-ms	1167	1294	0.901855	24.8591	36.4763	31.3119	46.9445	1.60685e-215	8.677e-214	Null_Model_OpenChrom	human
all_rbpj_ms	ebna2_ebf1-ms	1201	1294	0.92813	28.2827	37.4539	31.311	42.4641	1.65438e-215	8.93366e-214	Null_Model_OpenChrom	human
shared_chromatin	all_rbpj	21291	33942	0.627276	5865.61	492.764	31.3038	3.6298	2.07037e-215	1.118e-213	Null_Model_OpenChrom	human
all_rbpj	shared_chromatin	20227	132876	0.152225	4955.54	487.866	31.3026	4.08169	2.15334e-215	1.1628e-213	Null_Model_OpenChrom	human
spi1_no-ebna2-ms	final_atac_lcl-hc	38583	154877	0.24912	13922.2	787.823	31.3025	2.77133	2.15901e-215	1.16587e-213	Null_Model_OpenChrom	human
all_spi1	final_atac_lcl-hc	45868	154877	0.296158	17518.8	905.663	31.3021	2.61821	2.1853e-215	1.18006e-213	Null_Model_OpenChrom	human
all_ebna2_ms	all_ebf1_ms	1531	5096	0.300432	48.4146	47.3641	31.3019	31.6227	2.19914e-215	1.18753e-213	Null_Model_OpenChrom	human
all_spi1_ms	ebna2_spi1-ms	3856	3856	1	281.924	114.185	31.3006	13.6774	2.28803e-215	1.23554e-213	Null_Model_OpenChrom	human
all_rbpj	ebna2_unique-ms-peaks	2989	6311	0.473617	158.007	90.4472	31.3	18.9169	2.33541e-215	1.26112e-213	Null_Model_OpenChrom	human
all_ebna2_hc	all_ebf1_ms	1364	5096	0.267661	36.953	42.3987	31.2993	36.9117	2.38768e-215	1.28935e-213	Null_Model_OpenChrom	human
all_spi1_ms	final_atac_lcl-ms	41870	171833	0.243667	15312.2	848.515	31.2991	2.73442	2.39847e-215	1.29517e-213	Null_Model_OpenChrom	human
ebna2_rbpj-ms	all_ebf1_ms	1277	5096	0.250589	32.2657	39.769	31.2991	39.5776	2.40066e-215	1.29635e-213	Null_Model_OpenChrom	human
all_ebf1	all_ebna2_ms	1700	10695	0.158953	57.4246	52.4816	31.2981	29.604	2.47479e-215	1.33639e-213	Null_Model_OpenChrom	human
all_spi1_hc	final_atac_lcl_all	44796	194492	0.230323	17125.3	884.148	31.2964	2.61577	2.6102e-215	1.40951e-213	Null_Model_OpenChrom	human
all_ebf1_ms	all_ebna2_hc	1344	8243	0.163047	36.3407	41.7877	31.293	36.9834	2.90965e-215	1.57121e-213	Null_Model_OpenChrom	human
all_ebf1_hc	ebna2_rbpj-ms	1068	5874	0.181818	21.7882	33.4343	31.2916	49.0173	3.03645e-215	1.63968e-213	Null_Model_OpenChrom	human
all_ebna2_hc	all_ebf1_hc	1166	3887	0.299974	28.4505	36.3533	31.2915	40.9834	3.04614e-215	1.64492e-213	Null_Model_OpenChrom	human
ebna2_ebf1	ebf1_unique-ms-peaks	497	2895	0.171675	5.48352	15.708	31.2908	90.6353	3.11322e-215	1.68114e-213	Null_Model_OpenChrom	human
all_spi1_ms	final_atac_lcl-hc	39199	154877	0.253098	14101.5	802.083	31.2904	2.77978	3.1477e-215	1.69976e-213	Null_Model_OpenChrom	human
spi1_no-ebna2-ms	final_atac_lcl-ms	41249	171833	0.240053	15128.1	834.9	31.2863	2.72665	3.5856e-215	1.93622e-213	Null_Model_OpenChrom	human
ebna2_rbpj	all_ebf1	1802	6775	0.265978	61.7922	55.6259	31.2841	29.1623	3.83463e-215	2.0707e-213	Null_Model_OpenChrom	human
ebna2_ebf1	all_rbpj_ms	1687	24611	0.0685466	52.6723	52.2427	31.2834	32.0282	3.92586e-215	2.11996e-213	Null_Model_OpenChrom	human
all_ebf1_ms	all_ebna2_ms	1521	10695	0.142216	46.9001	47.123	31.282	32.4306	4.10404e-215	2.21618e-213	Null_Model_OpenChrom	human
all_ebf1_ms	all_ebna2	1700	14461	0.117558	61.6913	52.3746	31.2806	27.5566	4.28365e-215	2.31317e-213	Null_Model_OpenChrom	human
final_atac_lcl-hc	all_rbpj	21407	33942	0.630694	5920.91	495.078	31.2801	3.61549	4.35422e-215	2.35128e-213	Null_Model_OpenChrom	human
final_atac_lcl-ms	all_rbpj	22115	33942	0.651553	6338.09	504.387	31.2794	3.48922	4.44971e-215	2.40284e-213	Null_Model_OpenChrom	human
all_rbpj_ms	ebna2-high_missing	2422	6267	0.386469	120.132	73.5911	31.2792	20.1612	4.48272e-215	2.42067e-213	Null_Model_OpenChrom	human
all_spi1_hc	ebna2_spi1-ms	3614	3856	0.937241	275.252	106.74	31.2791	13.1298	4.48418e-215	2.42145e-213	Null_Model_OpenChrom	human
ebna2_rbpj	all_ebf1_hc	1335	3887	0.343453	36.4625	41.5178	31.2766	36.6129	4.85308e-215	2.62067e-213	Null_Model_OpenChrom	human
ebna2_unique-ms-peaks	all_rbpj_hc	2175	20825	0.104442	92.3377	66.592	31.275	23.5549	5.10712e-215	2.75784e-213	Null_Model_OpenChrom	human
all_rbpj	final_atac_lcl-hc	20539	154877	0.132615	5250.59	488.842	31.2748	3.91175	5.14401e-215	2.77776e-213	Null_Model_OpenChrom	human
rbpj_no-ebna2-hc	ebna2_unique-ms-peaks	2148	6311	0.340358	95.7473	65.6236	31.2731	22.4341	5.4159e-215	2.92458e-213	Null_Model_OpenChrom	human
all_ebf1	all_ebna2_hc	1492	8243	0.181002	44.5455	46.2854	31.2724	33.4939	5.54399e-215	2.99376e-213	Null_Model_OpenChrom	human
final_atac_lcl-ms	all_rbpj_ms	17542	24611	0.712771	4627.19	412.981	31.2722	3.79107	5.57588e-215	3.01098e-213	Null_Model_OpenChrom	human
all_ebna2	all_ebf1_ms	1719	5096	0.337323	59.1518	53.0824	31.2693	29.0608	6.10666e-215	3.2976e-213	Null_Model_OpenChrom	human
all_rbpj_hc	ebna2_ebf1-hc	927	958	0.967641	19.1199	29.0343	31.2692	48.4836	6.11976e-215	3.30467e-213	Null_Model_OpenChrom	human
all_rbpj	all_tfs_overlap	1155	1155	1	30.8182	35.953	31.2681	37.4779	6.34317e-215	3.42531e-213	Null_Model_OpenChrom	human
spi1_no-ebna2-hc	final_atac_lcl_all	44314	194492	0.227845	16952.8	875.069	31.2675	2.61397	6.45205e-215	3.48411e-213	Null_Model_OpenChrom	human
final_atac_lcl_all	all_rbpj	22525	33942	0.663632	7034.05	495.479	31.2646	3.20228	7.07188e-215	3.81881e-213	Null_Model_OpenChrom	human
spi1_no-ebna2-ms	final_atac_lcl_all	43223	194492	0.222235	17317.2	828.618	31.2639	2.49596	7.23272e-215	3.90567e-213	Null_Model_OpenChrom	human
ebna2_rbpj-ms	all_ebf1_hc	1065	3887	0.27399	24.95	33.2691	31.2617	42.6853	7.73276e-215	4.17569e-213	Null_Model_OpenChrom	human
all_ebf1	all_ebna2	1896	14461	0.131111	75.5524	58.2353	31.2602	25.0951	8.11713e-215	4.38325e-213	Null_Model_OpenChrom	human
all_ebf1_hc	all_ebna2_hc	1149	8243	0.139391	28.7083	35.8385	31.2595	40.0233	8.30208e-215	4.48312e-213	Null_Model_OpenChrom	human
all_rbpj_hc	ebna2-high_missing	2219	6267	0.354077	104.815	67.6343	31.2591	21.1706	8.40156e-215	4.53684e-213	Null_Model_OpenChrom	human
all_ebna2	all_ebf1	1919	6775	0.283247	78.1538	58.8901	31.259	24.5541	8.419e-215	4.54626e-213	Null_Model_OpenChrom	human
all_spi1_ms	final_atac_lcl_all	43838	194492	0.225397	17536.6	841.437	31.2577	2.4998	8.76493e-215	4.73306e-213	Null_Model_OpenChrom	human
all_rbpj	final_atac_lcl-ms	21246	171833	0.123643	5700.55	497.34	31.2572	3.72701	8.90455e-215	4.80846e-213	Null_Model_OpenChrom	human
ebna2_rbpj-ms	all_ebf1	1410	6775	0.208118	41.978	43.7666	31.2572	33.589	8.91243e-215	4.81271e-213	Null_Model_OpenChrom	human
ebna2_unique-hc-peaks	ebna2_spi1-hc	473	2595	0.182274	5.27373	14.9639	31.2569	89.6899	8.98733e-215	4.85316e-213	Null_Model_OpenChrom	human
ebna2_ebf1-ms	all_rbpj_hc	1144	20825	0.054934	30.4505	35.6257	31.2569	37.5691	9.00268e-215	4.86145e-213	Null_Model_OpenChrom	human
ebna2_unique-ms-peaks	rbpj_no-ebna2-ms	2094	23502	0.0890988	96.2368	63.9147	31.2567	21.7588	9.05109e-215	4.88759e-213	Null_Model_OpenChrom	human
all_ebna2_hc	all_ebf1	1514	6775	0.223469	48.0749	46.9027	31.2546	31.4925	9.6756e-215	5.22482e-213	Null_Model_OpenChrom	human
all_rbpj	ebna2-high_missing	2728	6267	0.435296	155.43	82.312	31.2539	17.5514	9.87691e-215	5.33353e-213	Null_Model_OpenChrom	human
ebf1_unique-ms-peaks	ebna2_ebf1-ms	310	1294	0.239567	2.40759	9.84275	31.2507	128.759	1.0934e-214	5.90435e-213	Null_Model_OpenChrom	human
final_atac_lcl-hc	rbpj_no-ebna2-ms	15891	23502	0.676155	4027.26	379.633	31.2505	3.94586	1.09779e-214	5.92807e-213	Null_Model_OpenChrom	human
all_ebf1	ebna2_spi1	1189	6350	0.187244	32.7393	37	31.2503	36.3173	1.10733e-214	5.97959e-213	Null_Model_OpenChrom	human
all_ebf1_hc	all_ebna2_ms	1268	10695	0.11856	36.9111	39.3954	31.2496	34.3528	1.13157e-214	6.11047e-213	Null_Model_OpenChrom	human
all_ebna2_ms	all_ebf1	1711	6775	0.252546	62.8681	52.7447	31.2473	27.2157	1.21273e-214	6.54875e-213	Null_Model_OpenChrom	human
all_spi1	final_atac_lcl_all	51373	194492	0.264139	21790.6	946.751	31.2462	2.35757	1.25757e-214	6.79085e-213	Null_Model_OpenChrom	human
shared_chromatin	all_rbpj_ms	16796	24611	0.682459	4279.1	400.59	31.2462	3.92512	1.25847e-214	6.79573e-213	Null_Model_OpenChrom	human
rbpj_no-ebna2-hc	ebna2_ebf1	1223	1928	0.634336	33.8192	38.0594	31.2454	36.1629	1.2904e-214	6.96815e-213	Null_Model_OpenChrom	human
ebna2_unique-hc-peaks	ebna2_rbpj-hc	636	4211	0.151033	9.71129	20.0445	31.2449	65.4908	1.30801e-214	7.06327e-213	Null_Model_OpenChrom	human
ebna2_ebf1	all_rbpj	1788	33942	0.0526781	71.6633	54.9349	31.2431	24.95	1.38604e-214	7.4846e-213	Null_Model_OpenChrom	human
all_ebna2	all_ebf1_hc	1418	3887	0.364806	46.04	43.9143	31.2417	30.7993	1.44538e-214	7.80503e-213	Null_Model_OpenChrom	human
all_tfs_overlap	all_rbpj_hc	1033	20825	0.0496038	25.1998	32.2619	31.2381	40.9924	1.61987e-214	8.74728e-213	Null_Model_OpenChrom	human
ebna2_ebf1-ms	all_rbpj_ms	1177	24611	0.0478241	35.1928	36.5532	31.2368	33.4443	1.68567e-214	9.10263e-213	Null_Model_OpenChrom	human
rbpj_no-ebna2-ms	shared_chromatin	15065	132876	0.113376	3421.01	372.773	31.2361	4.40367	1.72365e-214	9.30773e-213	Null_Model_OpenChrom	human
final_atac_lcl-ms	rbpj_no-ebna2-ms	16532	23502	0.703429	4311.4	391.259	31.234	3.83449	1.83996e-214	9.93581e-213	Null_Model_OpenChrom	human
final_atac_lcl-hc	all_rbpj_ms	16880	24611	0.685872	4319.8	402.137	31.2336	3.90759	1.86308e-214	1.00606e-212	Null_Model_OpenChrom	human
all_rbpj	ebna2_ebf1-ms	1247	1294	0.963679	36.6773	38.752	31.2325	33.9992	1.93025e-214	1.04233e-212	Null_Model_OpenChrom	human
ebna2_rbpj-hc	ebna2-high_missing	1043	6267	0.166427	26.8841	32.5373	31.2292	38.7961	2.13764e-214	1.15433e-212	Null_Model_OpenChrom	human
all_ebf1_ms	ebna2_spi1	1050	6350	0.165354	26.7183	32.7671	31.2289	39.2989	2.1585e-214	1.16559e-212	Null_Model_OpenChrom	human
rbpj_no-ebna2-ms	ebna2-high_missing	2171	6267	0.346418	106.423	66.1124	31.2283	20.3998	2.19942e-214	1.18768e-212	Null_Model_OpenChrom	human
final_atac_lcl-hc	all_rbpj_hc	14904	20825	0.715678	3686.71	359.211	31.2276	4.04263	2.25142e-214	1.21577e-212	Null_Model_OpenChrom	human
all_rbpj_ms	final_atac_lcl-hc	16331	154877	0.105445	4007.25	394.651	31.227	4.07536	2.29468e-214	1.23913e-212	Null_Model_OpenChrom	human
spi1_no-ebna2-ms	ebna2_spi1	4633	6350	0.729606	463.325	133.53	31.2266	9.99947	2.32007e-214	1.25284e-212	Null_Model_OpenChrom	human
final_atac_lcl-hc	rbpj_no-ebna2-hc	14063	19883	0.707288	3445.05	340.075	31.2224	4.08208	2.64731e-214	1.42955e-212	Null_Model_OpenChrom	human
shared_chromatin	rbpj_no-ebna2-ms	15842	23502	0.67407	3994.17	379.472	31.2219	3.96628	2.69152e-214	1.45342e-212	Null_Model_OpenChrom	human
all_ebna2_ms	all_ebf1_hc	1273	3887	0.327502	37.6933	39.5716	31.217	33.7726	3.12946e-214	1.68991e-212	Null_Model_OpenChrom	human
all_ebf1_hc	all_ebna2	1399	14461	0.096743	48.6523	43.2571	31.2168	28.755	3.15345e-214	1.70286e-212	Null_Model_OpenChrom	human
shared_chromatin	all_rbpj_hc	14752	20825	0.708379	3649.81	355.662	31.2156	4.04186	3.27278e-214	1.7673e-212	Null_Model_OpenChrom	human
all_spi1_hc	all_rbpj	12324	33942	0.36309	2517.1	314.171	31.2152	4.8961	3.31824e-214	1.79185e-212	Null_Model_OpenChrom	human
final_atac_lcl-ms	rbpj_no-ebna2-hc	14398	19883	0.724136	3689.78	343.053	31.2144	3.90213	3.394e-214	1.83276e-212	Null_Model_OpenChrom	human
all_rbpj_ms	ebna2_ebf1-hc	921	958	0.961378	21.3746	28.8208	31.2144	43.0885	3.39617e-214	1.83393e-212	Null_Model_OpenChrom	human
all_ebf1_hc	ebna2_spi1	898	6350	0.141417	21.015	28.0961	31.2138	42.7314	3.46117e-214	1.86903e-212	Null_Model_OpenChrom	human
all_spi1	ebna2_spi1-ms	3856	3856	1	351.589	112.276	31.2125	10.9673	3.60752e-214	1.94806e-212	Null_Model_OpenChrom	human
ebf1_unique-ms-peaks	all_tfs_overlap	264	1155	0.228571	1.99201	8.39476	31.2109	132.53	3.78867e-214	2.04588e-212	Null_Model_OpenChrom	human
final_atac_lcl_all	rbpj_no-ebna2-ms	16796	23502	0.714663	4788.59	384.723	31.2106	3.5075	3.83084e-214	2.06865e-212	Null_Model_OpenChrom	human
all_ebf1_ms	ebna2_spi1-hc	626	2595	0.241233	10.997	19.7054	31.2099	56.9246	3.90487e-214	2.10863e-212	Null_Model_OpenChrom	human
final_atac_lcl_all	all_rbpj_ms	17810	24611	0.72366	5132.54	406.217	31.2086	3.47002	4.07536e-214	2.20069e-212	Null_Model_OpenChrom	human
rbpj_no-ebna2-ms	ebna2_ebf1	1240	1928	0.643154	38.1838	38.5103	31.2077	32.4745	4.19e-214	2.2626e-212	Null_Model_OpenChrom	human
all_rbpj_hc	ebna2_unique-ms-peaks	2172	6311	0.344161	106.102	66.1993	31.2073	20.4709	4.24687e-214	2.29331e-212	Null_Model_OpenChrom	human
all_rbpj_ms	final_atac_lcl-ms	16978	171833	0.0988052	4354.42	404.508	31.2072	3.89903	4.25022e-214	2.29512e-212	Null_Model_OpenChrom	human
rbpj_no-ebna2-ms	ebna2_unique-ms-peaks	2081	6311	0.329742	108.01	63.2244	31.2062	19.2667	4.39378e-214	2.37264e-212	Null_Model_OpenChrom	human
ebna2_spi1	ebna2_unique-hc-peaks	908	3862	0.235111	20.8941	28.429	31.2043	43.4572	4.66003e-214	2.51642e-212	Null_Model_OpenChrom	human
all_ebf1	all_rbpj_hc	2121	20825	0.101849	112.788	64.36	31.2028	18.8052	4.88413e-214	2.63743e-212	Null_Model_OpenChrom	human
final_atac_lcl-ms	all_rbpj_hc	15257	20825	0.732629	3952.8	362.296	31.2015	3.85979	5.07914e-214	2.74273e-212	Null_Model_OpenChrom	human
final_atac_priB-hc	all_spi1_hc	37969	119492	0.317753	15369.2	724.389	31.1984	2.47045	5.60699e-214	3.02777e-212	Null_Model_OpenChrom	human
shared_chromatin	rbpj_no-ebna2-hc	13932	19883	0.700699	3416.06	337.084	31.1968	4.07838	5.89295e-214	3.18219e-212	Null_Model_OpenChrom	human
all_rbpj_ms	shared_chromatin	16092	132876	0.121105	3767.3	395.071	31.1961	4.27149	6.00841e-214	3.24454e-212	Null_Model_OpenChrom	human
all_rbpj_hc	shared_chromatin	14237	132876	0.107145	3345.06	349.147	31.1958	4.25613	6.06682e-214	3.27608e-212	Null_Model_OpenChrom	human
all_spi1_hc	all_rbpj_hc	9136	20825	0.438703	1586.23	242.012	31.1958	5.75956	6.06712e-214	3.27625e-212	Null_Model_OpenChrom	human
ebna2_ebf1-hc	all_rbpj_hc	917	20825	0.0440336	23.3437	28.6467	31.1957	39.2826	6.0849e-214	3.28585e-212	Null_Model_OpenChrom	human
rbpj_no-ebna2-ms	final_atac_lcl-ms	15835	171833	0.0921534	3925.87	381.785	31.1933	4.0335	6.57221e-214	3.54899e-212	Null_Model_OpenChrom	human
rbpj_no-ebna2-ms	final_atac_lcl-hc	15232	154877	0.098349	3618.75	372.314	31.1921	4.20919	6.81617e-214	3.68073e-212	Null_Model_OpenChrom	human
spi1_no-ebna2-hc	all_rbpj_hc	8601	20825	0.413013	1568.83	225.466	31.1895	5.48242	7.38567e-214	3.98826e-212	Null_Model_OpenChrom	human
all_spi1_hc	rbpj_no-ebna2-hc	8553	19883	0.430166	1458.44	227.473	31.1886	5.86449	7.61137e-214	4.11014e-212	Null_Model_OpenChrom	human
all_tfs_overlap	all_rbpj_ms	1046	24611	0.0425013	29.0759	32.6099	31.1845	35.9748	8.64068e-214	4.66597e-212	Null_Model_OpenChrom	human
all_rbpj	final_atac_lcl_all	21532	194492	0.110709	6532.13	481.005	31.1844	3.29632	8.66414e-214	4.67863e-212	Null_Model_OpenChrom	human
final_atac_priB-hc	spi1_no-ebna2-hc	37600	118908	0.316211	15284.3	715.608	31.1842	2.46004	8.7193e-214	4.70842e-212	Null_Model_OpenChrom	human
all_ebf1_ms	all_rbpj_hc	1860	20825	0.0893157	92.0669	56.6942	31.1837	20.2027	8.8687e-214	4.7891e-212	Null_Model_OpenChrom	human
rbpj_no-ebna2-hc	ebna2-high_missing	1874	6267	0.299027	93.8641	57.0872	31.1827	19.965	9.13314e-214	4.93189e-212	Null_Model_OpenChrom	human
rbpj_no-ebna2-hc	shared_chromatin	13360	132876	0.100545	3066.4	330.135	31.18	4.3569	9.96124e-214	5.37907e-212	Null_Model_OpenChrom	human
rbpj_no-ebna2-hc	all_tfs_overlap	810	1155	0.701299	18.6623	25.3822	31.1768	43.4029	1.09811e-213	5.92978e-212	Null_Model_OpenChrom	human
spi1_no-ebna2-hc	rbpj_no-ebna2-hc	8286	19883	0.416738	1442.52	219.523	31.1743	5.74412	1.18755e-213	6.41279e-212	Null_Model_OpenChrom	human
all_ebf1	ebna2_spi1-ms	841	3856	0.218102	19.7343	26.345	31.1734	42.6162	1.22054e-213	6.5909e-212	Null_Model_OpenChrom	human
spi1_no-ebna2-hc	all_rbpj	11793	33942	0.347446	2491.61	298.378	31.1731	4.73309	1.23243e-213	6.6551e-212	Null_Model_OpenChrom	human
final_atac_lcl_all	rbpj_no-ebna2-hc	14621	19883	0.735352	4096.98	337.673	31.1663	3.56873	1.52294e-213	8.22385e-212	Null_Model_OpenChrom	human
all_spi1	all_rbpj	13645	33942	0.402009	3208.06	334.886	31.1657	4.25335	1.55568e-213	8.40069e-212	Null_Model_OpenChrom	human
all_ebf1_hc	ebna2_spi1-hc	557	2595	0.214644	8.73127	17.5921	31.1656	63.7937	1.55972e-213	8.42247e-212	Null_Model_OpenChrom	human
all_rbpj	final_atac_priB-hc	14675	102770	0.142795	3617.45	354.801	31.1655	4.05672	1.56256e-213	8.43781e-212	Null_Model_OpenChrom	human
all_ebf1_ms	ebna2_spi1-ms	740	3856	0.191909	16.0969	23.2282	31.1648	45.9716	1.59694e-213	8.62347e-212	Null_Model_OpenChrom	human
all_spi1	all_rbpj_hc	9943	20825	0.477455	2020.74	254.222	31.1627	4.92048	1.70402e-213	9.20173e-212	Null_Model_OpenChrom	human
all_ebf1	ebna2_spi1-hc	704	2595	0.271291	13.5684	22.156	31.1623	51.8851	1.72755e-213	9.32879e-212	Null_Model_OpenChrom	human
all_rbpj_hc	all_ebf1_ms	1872	5096	0.367347	92.7892	57.0981	31.1606	20.1748	1.82335e-213	9.84609e-212	Null_Model_OpenChrom	human
all_rbpj_hc	all_ebf1	2135	6775	0.315129	121.412	64.6212	31.1599	17.5848	1.86367e-213	1.00638e-211	Null_Model_OpenChrom	human
all_spi1_hc	all_rbpj_ms	9450	24611	0.383975	1842.47	244.158	31.1582	5.12898	1.96245e-213	1.05972e-211	Null_Model_OpenChrom	human
all_ebf1_ms	all_rbpj_ms	1938	24611	0.0787453	106.069	58.7988	31.1559	18.2711	2.1091e-213	1.13891e-211	Null_Model_OpenChrom	human
all_rbpj_ms	all_ebf1_ms	1946	5096	0.381868	105.233	59.0827	31.1558	18.4923	2.11913e-213	1.14433e-211	Null_Model_OpenChrom	human
ebna2_ebf1	rbpj_no-ebna2-hc	1221	19883	0.0614092	41.7952	37.8526	31.1525	29.2139	2.34393e-213	1.26572e-211	Null_Model_OpenChrom	human
all_ebf1	all_rbpj_ms	2198	24611	0.0893097	130.288	66.3752	31.1519	16.8704	2.39264e-213	1.29202e-211	Null_Model_OpenChrom	human
rbpj_no-ebna2-hc	final_atac_lcl-hc	13565	154877	0.0875856	3228.12	331.831	31.1511	4.20214	2.45267e-213	1.32444e-211	Null_Model_OpenChrom	human
all_rbpj	all_ebf1_ms	2203	5096	0.4323	136.882	66.3266	31.1507	16.0941	2.48491e-213	1.34185e-211	Null_Model_OpenChrom	human
all_spi1_hc	ebna2_spi1-hc	2595	2595	1	186.467	77.3204	31.15	13.9167	2.53395e-213	1.36833e-211	Null_Model_OpenChrom	human
all_spi1	all_rbpj_ms	10489	24611	0.426192	2349.72	261.301	31.149	4.46393	2.6163e-213	1.4128e-211	Null_Model_OpenChrom	human
ebna2_spi1	all_spi1_hc	5651	119492	0.0472919	763.968	156.893	31.1489	7.39691	2.62505e-213	1.41753e-211	Null_Model_OpenChrom	human
final_atac_lcl_all	all_rbpj_hc	15492	20825	0.743914	4382.75	356.657	31.1483	3.53477	2.6738e-213	1.44385e-211	Null_Model_OpenChrom	human
all_spi1	rbpj_no-ebna2-hc	9308	19883	0.468139	1857.22	239.214	31.1469	5.01178	2.7977e-213	1.51076e-211	Null_Model_OpenChrom	human
ebna2_spi1	all_ebf1_ms	1033	5096	0.202708	30.6454	32.1824	31.146	33.7082	2.8687e-213	1.5491e-211	Null_Model_OpenChrom	human
rbpj_no-ebna2-hc	ebna2_ebf1-ms	835	1294	0.645286	22.3357	26.0971	31.14	37.3842	3.46259e-213	1.8698e-211	Null_Model_OpenChrom	human
ebna2_spi1-hc	all_ebf1_hc	555	3887	0.142784	9.98202	17.5029	31.1387	55.6	3.60524e-213	1.94683e-211	Null_Model_OpenChrom	human
ebna2_spi1-hc	all_ebf1_ms	629	5096	0.12343	12.7463	19.7907	31.1385	49.3478	3.63152e-213	1.96102e-211	Null_Model_OpenChrom	human
ebna2_rbpj-ms	ebna2-high_missing	1148	6267	0.183182	36.5315	35.6945	31.1384	31.425	3.64429e-213	1.96792e-211	Null_Model_OpenChrom	human
all_spi1_ms	all_rbpj_ms	9184	24611	0.373166	1888.93	234.306	31.1348	4.86202	4.07842e-213	2.20234e-211	Null_Model_OpenChrom	human
all_spi1_ms	all_rbpj	11575	33942	0.341023	2581.69	288.861	31.1337	4.4835	4.21269e-213	2.27485e-211	Null_Model_OpenChrom	human
all_ebf1_hc	ebna2_spi1-ms	640	3856	0.165975	12.8232	20.1452	31.1329	49.9096	4.32581e-213	2.33594e-211	Null_Model_OpenChrom	human
all_rbpj_hc	all_ebf1_hc	1567	3887	0.403139	71.5445	48.0441	31.1267	21.9025	5.24378e-213	2.83164e-211	Null_Model_OpenChrom	human
ebna2-high_unique	ebna2_rbpj-ms	745	5874	0.12683	16.4595	23.4065	31.1256	45.2625	5.43391e-213	2.93431e-211	Null_Model_OpenChrom	human
all_rbpj_hc	final_atac_lcl-hc	14498	154877	0.0936098	3545.54	351.917	31.1223	4.08908	6.02116e-213	3.25143e-211	Null_Model_OpenChrom	human
all_rbpj_ms	all_ebf1	2201	6775	0.324871	138.813	66.2634	31.1211	15.8558	6.24707e-213	3.37342e-211	Null_Model_OpenChrom	human
final_atac_priB-hc	all_rbpj	15206	33942	0.448	4313.78	350.005	31.1202	3.52499	6.41843e-213	3.46595e-211	Null_Model_OpenChrom	human
all_rbpj	all_ebf1	2515	6775	0.371218	180.929	75.0025	31.1199	13.9005	6.47438e-213	3.49616e-211	Null_Model_OpenChrom	human
spi1_no-ebna2-ms	ebna2_spi1-ms	3003	3856	0.778786	278.323	87.5586	31.1183	10.7896	6.8043e-213	3.67432e-211	Null_Model_OpenChrom	human
all_ebf1	all_rbpj	2510	33942	0.0739497	177.057	74.9713	31.1178	14.1762	6.91357e-213	3.73333e-211	Null_Model_OpenChrom	human
all_rbpj_ms	final_atac_lcl_all	17156	194492	0.0882093	4985.28	391.157	31.1147	3.44133	7.62878e-213	4.11954e-211	Null_Model_OpenChrom	human
shared_chromatin	ebna2_rbpj	7707	8703	0.885557	1563	197.465	31.1144	4.9309	7.69159e-213	4.15346e-211	Null_Model_OpenChrom	human
rbpj_no-ebna2-hc	final_atac_lcl-ms	13875	171833	0.080747	3504.31	333.318	31.1135	3.95941	7.91485e-213	4.27402e-211	Null_Model_OpenChrom	human
ebna2_spi1	all_ebf1_hc	879	3887	0.226138	23.984	27.4826	31.1111	36.6494	8.51682e-213	4.59908e-211	Null_Model_OpenChrom	human
final_atac_lcl-ms	ebna2_rbpj	8071	8703	0.927381	1698.32	204.842	31.1102	4.75234	8.77639e-213	4.73925e-211	Null_Model_OpenChrom	human
all_rbpj	ebna2_ebf1-hc	946	958	0.987474	27.6503	29.5214	31.108	34.2129	9.40023e-213	5.07613e-211	Null_Model_OpenChrom	human
all_tfs_overlap	all_rbpj	1107	33942	0.0326145	39.0889	34.3311	31.1062	28.3201	9.93011e-213	5.36226e-211	Null_Model_OpenChrom	human
spi1_no-ebna2-hc	all_rbpj_ms	8931	24611	0.362887	1825.77	228.428	31.1049	4.89164	1.03362e-212	5.58153e-211	Null_Model_OpenChrom	human
final_atac_priB-hc	all_spi1_ms	37135	125329	0.2963	16168.9	674.057	31.1043	2.29669	1.05228e-212	5.6823e-211	Null_Model_OpenChrom	human
spi1_no-ebna2-hc	ebna2_spi1-ms	3203	3856	0.830654	272.565	94.2138	31.1041	11.7513	1.06059e-212	5.72719e-211	Null_Model_OpenChrom	human
all_ebf1_hc	all_rbpj_hc	1559	20825	0.0748619	71.8751	47.8125	31.1032	21.6904	1.08882e-212	5.87964e-211	Null_Model_OpenChrom	human
rbpj_no-ebna2-ms	final_atac_lcl_all	16030	194492	0.0824198	4495.65	370.843	31.1031	3.56567	1.09487e-212	5.91232e-211	Null_Model_OpenChrom	human
final_atac_priB-hc	all_rbpj_hc	10880	20825	0.522449	2687.69	263.42	31.0998	4.04809	1.21234e-212	6.54665e-211	Null_Model_OpenChrom	human
ebna2-high_unique	all_rbpj	1691	33942	0.0498203	85.7532	51.6175	31.0989	19.7194	1.24579e-212	6.72724e-211	Null_Model_OpenChrom	human
final_atac_lcl-hc	ebna2_rbpj	7806	8703	0.896932	1583.43	200.109	31.096	4.92981	1.36463e-212	7.369e-211	Null_Model_OpenChrom	human
ebna2_ebf1	rbpj_no-ebna2-ms	1249	23502	0.0531444	47.8352	38.6292	31.0947	26.1105	1.41986e-212	7.66725e-211	Null_Model_OpenChrom	human
ebna2_ebf1-ms	all_rbpj	1220	33942	0.0359437	47.2148	37.717	31.0944	25.8394	1.43567e-212	7.75259e-211	Null_Model_OpenChrom	human
ebna2_ebf1-hc	all_rbpj_ms	914	24611	0.0371379	27.1129	28.5254	31.0912	33.7109	1.58478e-212	8.5578e-211	Null_Model_OpenChrom	human
final_atac_priB-hc	spi1_no-ebna2-ms	36635	124609	0.294	16053.5	661.99	31.0904	2.28206	1.62385e-212	8.76881e-211	Null_Model_OpenChrom	human
all_spi1_ms	all_rbpj_hc	8323	20825	0.399664	1624.56	215.453	31.09	5.12324	1.64524e-212	8.88429e-211	Null_Model_OpenChrom	human
all_rbpj_hc	final_atac_lcl-ms	14837	171833	0.0863455	3843.39	353.632	31.0877	3.86039	1.76759e-212	9.54498e-211	Null_Model_OpenChrom	human
ebna2_spi1	all_spi1	6207	163058	0.0380662	1041.96	166.163	31.0842	5.95706	1.97061e-212	1.06413e-210	Null_Model_OpenChrom	human
all_ebf1_ms	all_rbpj	2196	33942	0.0646986	143.568	66.0302	31.0832	15.2958	2.03035e-212	1.09639e-210	Null_Model_OpenChrom	human
ebna2_spi1	all_ebf1	1168	6775	0.172399	40.2188	36.2827	31.0832	29.0412	2.03111e-212	1.0968e-210	Null_Model_OpenChrom	human
all_rbpj_ms	final_atac_priB-hc	11336	102770	0.110305	2756.78	276.054	31.078	4.11204	2.38866e-212	1.28988e-210	Null_Model_OpenChrom	human
rbpj_no-ebna2-hc	final_atac_priB-hc	9977	102770	0.0970809	2230.78	249.254	31.0776	4.47242	2.41818e-212	1.30582e-210	Null_Model_OpenChrom	human
all_spi1_hc	rbpj_no-ebna2-ms	8708	23502	0.370522	1686.45	225.94	31.077	5.1635	2.46021e-212	1.32851e-210	Null_Model_OpenChrom	human
all_spi1_hc	ebna2_rbpj	4866	8703	0.559118	694.237	134.251	31.0743	7.00914	2.67634e-212	1.44522e-210	Null_Model_OpenChrom	human
spi1_no-ebna2-ms	all_rbpj	10889	33942	0.320812	2543.94	268.565	31.0728	4.28037	2.81003e-212	1.51741e-210	Null_Model_OpenChrom	human
final_atac_priB-ms	all_spi1_hc	38858	119492	0.325193	17872.6	675.445	31.0689	2.17416	3.16569e-212	1.70947e-210	Null_Model_OpenChrom	human
all_spi1	rbpj_no-ebna2-ms	9681	23502	0.411922	2150.93	242.368	31.0687	4.50085	3.18563e-212	1.72024e-210	Null_Model_OpenChrom	human
all_spi1_ms	rbpj_no-ebna2-hc	7767	19883	0.390635	1494.53	201.892	31.0684	5.19695	3.21571e-212	1.73648e-210	Null_Model_OpenChrom	human
final_atac_priB_all	spi1_no-ebna2-hc	40588	118908	0.34134	19217.3	687.922	31.0656	2.11206	3.50809e-212	1.89437e-210	Null_Model_OpenChrom	human
ebna2_spi1-ms	all_ebf1_ms	730	5096	0.14325	18.5445	22.9031	31.0637	39.3649	3.73108e-212	2.01478e-210	Null_Model_OpenChrom	human
ebna2_ebf1-ms	ebf1_unique-ms-peaks	309	2895	0.106736	3.57542	9.83222	31.0636	86.4233	3.73253e-212	2.01557e-210	Null_Model_OpenChrom	human
ebna2-high_unique	all_rbpj_ms	1387	24611	0.0563569	63.4036	42.6095	31.0634	21.8757	3.76298e-212	2.03201e-210	Null_Model_OpenChrom	human
all_spi1_ms	ebna2_spi1-hc	2395	2595	0.922929	191.073	70.9529	31.0618	12.5345	3.95005e-212	2.13303e-210	Null_Model_OpenChrom	human
final_atac_priB-hc	rbpj_no-ebna2-hc	10274	19883	0.516723	2509.4	249.976	31.0614	4.09421	4.00273e-212	2.16148e-210	Null_Model_OpenChrom	human
spi1_no-ebna2-hc	rbpj_no-ebna2-ms	8355	23502	0.355502	1668.77	215.283	31.0578	5.00669	4.47302e-212	2.41543e-210	Null_Model_OpenChrom	human
all_rbpj	ebna2-high_unique	1684	3970	0.424181	97.2907	51.0934	31.055	17.3089	4.87643e-212	2.63327e-210	Null_Model_OpenChrom	human
ebf1_no-ebna2-ms	ebna2_rbpj	987	8703	0.113409	33.3407	30.7092	31.0546	29.6035	4.95181e-212	2.67398e-210	Null_Model_OpenChrom	human
rbpj_no-ebna2-ms	final_atac_priB-hc	10462	102770	0.1018	2494.34	256.571	31.0544	4.1943	4.97695e-212	2.68755e-210	Null_Model_OpenChrom	human
all_rbpj_hc	final_atac_priB-hc	10655	102770	0.103678	2441.18	264.504	31.0536	4.36469	5.09799e-212	2.75291e-210	Null_Model_OpenChrom	human
ebna2_spi1-hc	all_ebf1	704	6775	0.103911	16.8561	22.1282	31.0528	41.7652	5.22992e-212	2.82416e-210	Null_Model_OpenChrom	human
final_atac_priB-ms	spi1_no-ebna2-hc	38468	118908	0.323511	17765.2	666.716	31.0519	2.16536	5.3722e-212	2.90099e-210	Null_Model_OpenChrom	human
all_spi1_ms	rbpj_no-ebna2-ms	8447	23502	0.359416	1729.98	216.329	31.05	4.88272	5.70154e-212	3.07883e-210	Null_Model_OpenChrom	human
ebna2_spi1-ms	all_ebf1_hc	624	3887	0.160535	14.6154	19.627	31.0482	42.6947	6.03084e-212	3.25666e-210	Null_Model_OpenChrom	human
ebna2_spi1-hc	ebna2-high_missing	660	6267	0.105314	14.6074	20.787	31.0478	45.1826	6.09894e-212	3.29343e-210	Null_Model_OpenChrom	human
final_atac_priB_all	all_spi1_hc	40994	119492	0.343069	19332.3	697.725	31.0462	2.12049	6.42162e-212	3.46767e-210	Null_Model_OpenChrom	human
all_ebf1_hc	all_rbpj_ms	1565	24611	0.0635895	83.5155	47.7246	31.0424	18.739	7.23246e-212	3.90553e-210	Null_Model_OpenChrom	human
all_tfs_overlap	rbpj_no-ebna2-hc	792	19883	0.039833	22.5864	24.7869	31.0412	35.0653	7.50328e-212	4.05177e-210	Null_Model_OpenChrom	human
ebna2-high_unique	rbpj_no-ebna2-hc	1175	19883	0.0590957	49.1009	36.274	31.0387	23.9303	8.09441e-212	4.37098e-210	Null_Model_OpenChrom	human
final_atac_priB_all	all_rbpj	16250	33942	0.478758	5416.61	349.042	31.0375	3.00003	8.4211e-212	4.54739e-210	Null_Model_OpenChrom	human
all_rbpj	final_atac_priB-ms	15280	142018	0.107592	4451.67	348.908	31.0349	3.43242	9.11049e-212	4.91966e-210	Null_Model_OpenChrom	human
final_atac_lcl_all	ebna2_rbpj	8136	8703	0.93485	1878.86	201.617	31.0349	4.33029	9.12812e-212	4.92919e-210	Null_Model_OpenChrom	human
rbpj_no-ebna2-ms	all_tfs_overlap	746	1155	0.645887	20.7622	23.3697	31.0332	35.9306	9.60371e-212	5.186e-210	Null_Model_OpenChrom	human
all_rbpj_ms	all_ebf1_hc	1566	3887	0.402881	81.3157	47.8452	31.031	19.2583	1.02886e-211	5.55586e-210	Null_Model_OpenChrom	human
all_rbpj	all_ebf1_hc	1779	3887	0.457679	106.015	53.9143	31.0304	16.7806	1.04769e-211	5.65752e-210	Null_Model_OpenChrom	human
final_atac_lcl-hc	ebna2_spi1	5835	6350	0.918898	1087.31	153.005	31.0297	5.36644	1.07259e-211	5.79198e-210	Null_Model_OpenChrom	human
ebna2_unique-hc-peaks	all_rbpj_hc	1102	20825	0.0529172	42.9311	34.1324	31.0283	25.6691	1.11979e-211	6.04686e-210	Null_Model_OpenChrom	human
ebf1_unique-hc-peaks	ebna2_ebf1	200	1928	0.103734	1.66134	6.3922	31.0282	120.385	1.12152e-211	6.05623e-210	Null_Model_OpenChrom	human
final_atac_priB-hc	all_spi1	42818	163058	0.262594	20963.4	704.436	31.0243	2.04252	1.26762e-211	6.84516e-210	Null_Model_OpenChrom	human
final_atac_priB-ms	all_rbpj	15678	33942	0.461906	5005.41	344.013	31.0238	3.13221	1.28639e-211	6.9465e-210	Null_Model_OpenChrom	human
final_atac_lcl-ms	all_spi1_hc	44361	119492	0.371247	22591.6	701.758	31.0212	1.96361	1.39462e-211	7.53096e-210	Null_Model_OpenChrom	human
all_rbpj_hc	final_atac_lcl_all	15012	194492	0.0771857	4401.53	342.046	31.0206	3.41063	1.41996e-211	7.66778e-210	Null_Model_OpenChrom	human
ebna2_spi1-hc	ebna2_unique-hc-peaks	472	3862	0.122216	8.6014	14.9389	31.0196	54.8748	1.46463e-211	7.90902e-210	Null_Model_OpenChrom	human
spi1_no-ebna2-ms	rbpj_no-ebna2-ms	8090	23502	0.344226	1705.42	205.849	31.0158	4.7437	1.65174e-211	8.91941e-210	Null_Model_OpenChrom	human
ebna2_unique-hc-peaks	rbpj_no-ebna2-ms	1122	23502	0.0477406	44.6284	34.7376	31.0146	25.141	1.71274e-211	9.24882e-210	Null_Model_OpenChrom	human
all_ebf1	rbpj_no-ebna2-ms	1760	23502	0.0748872	118.229	52.938	31.0131	14.8864	1.79653e-211	9.70124e-210	Null_Model_OpenChrom	human
ebna2_spi1	all_spi1_ms	5362	125329	0.0427834	806.09	146.907	31.0122	6.65186	1.84677e-211	9.97254e-210	Null_Model_OpenChrom	human
shared_chromatin	ebna2_spi1	5768	6350	0.908346	1082.77	151.088	31.01	5.3271	1.97851e-211	1.0684e-209	Null_Model_OpenChrom	human
all_rbpj	final_atac_priB_all	15750	150921	0.104359	4876.81	350.65	31.0086	3.22957	2.06247e-211	1.11373e-209	Null_Model_OpenChrom	human
all_ebf1_hc	all_rbpj	1777	33942	0.052354	113.33	53.6554	31.0066	15.6799	2.19876e-211	1.18733e-209	Null_Model_OpenChrom	human
spi1_no-ebna2-ms	all_rbpj_ms	8518	24611	0.346105	1862.94	214.639	31.0059	4.57235	2.24493e-211	1.21226e-209	Null_Model_OpenChrom	human
final_atac_lcl-ms	spi1_no-ebna2-hc	43829	118908	0.368596	22460.5	689.303	31.0001	1.95138	2.68507e-211	1.44994e-209	Null_Model_OpenChrom	human
ebna2-high_unique	rbpj_no-ebna2-ms	1192	23502	0.0507191	56.5954	36.6263	30.9997	21.0618	2.72106e-211	1.46937e-209	Null_Model_OpenChrom	human
all_spi1	ebna2_spi1-hc	2595	2595	1	237.838	76.0386	30.9995	10.9108	2.73401e-211	1.47636e-209	Null_Model_OpenChrom	human
rbpj_no-ebna2-ms	ebna2_ebf1-ms	801	1294	0.619011	25.01	25.0335	30.9981	32.0272	2.86174e-211	1.54534e-209	Null_Model_OpenChrom	human
ebna2-high_unique	all_rbpj_hc	1190	20825	0.0571429	54.5395	36.6321	30.9964	21.8191	3.01843e-211	1.62995e-209	Null_Model_OpenChrom	human
ebna2_ebf1-ms	rbpj_no-ebna2-hc	832	19883	0.0418448	27.7732	25.9459	30.9963	29.9569	3.01886e-211	1.63019e-209	Null_Model_OpenChrom	human
all_ebf1	rbpj_no-ebna2-hc	1690	19883	0.0849972	102.278	51.2249	30.9951	16.5236	3.13317e-211	1.69191e-209	Null_Model_OpenChrom	human
ebna2_spi1-ms	all_ebf1	826	6775	0.121919	24.6833	25.854	30.9939	33.4639	3.25369e-211	1.75699e-209	Null_Model_OpenChrom	human
rbpj_no-ebna2-hc	final_atac_lcl_all	14059	194492	0.0722857	4015.34	324.067	30.9925	3.50132	3.39808e-211	1.83496e-209	Null_Model_OpenChrom	human
final_atac_priB-hc	all_rbpj_ms	11589	24611	0.470887	3146.57	272.415	30.9911	3.68306	3.55567e-211	1.92006e-209	Null_Model_OpenChrom	human
ebna2_unique-hc-peaks	all_rbpj	1339	33942	0.0394496	67.7852	41.0205	30.9897	19.7536	3.70659e-211	2.00156e-209	Null_Model_OpenChrom	human
all_spi1	ebna2_rbpj	5303	8703	0.60933	884.394	142.586	30.9891	5.9962	3.77729e-211	2.03974e-209	Null_Model_OpenChrom	human
final_atac_lcl-ms	ebna2_spi1	5943	6350	0.935906	1166	154.164	30.9865	5.09691	4.09101e-211	2.20915e-209	Null_Model_OpenChrom	human
ebna2_spi1	spi1_no-ebna2-hc	5038	118908	0.0423689	758.898	138.101	30.9853	6.63857	4.259e-211	2.29986e-209	Null_Model_OpenChrom	human
spi1_no-ebna2-ms	all_rbpj_hc	7641	20825	0.366915	1602.01	194.935	30.9794	4.76964	5.09883e-211	2.75337e-209	Null_Model_OpenChrom	human
final_atac_priB-hc	rbpj_no-ebna2-ms	10823	23502	0.460514	2927.42	254.866	30.9793	3.69711	5.1242e-211	2.76707e-209	Null_Model_OpenChrom	human
all_rbpj	all_spi1_hc	12383	119492	0.10363	3429.23	289.065	30.9749	3.61101	5.86845e-211	3.16896e-209	Null_Model_OpenChrom	human
spi1_no-ebna2-ms	rbpj_no-ebna2-hc	7254	19883	0.364834	1475.17	186.569	30.9742	4.91739	5.99544e-211	3.23754e-209	Null_Model_OpenChrom	human
all_tfs_overlap	ebf1_unique-ms-peaks	263	2895	0.0908463	2.96503	8.39522	30.9742	88.7005	6.00825e-211	3.24446e-209	Null_Model_OpenChrom	human
shared_chromatin	spi1_no-ebna2-hc	41244	118908	0.346856	20750.3	661.688	30.9719	1.98764	6.44595e-211	3.48081e-209	Null_Model_OpenChrom	human
final_atac_lcl-hc	all_spi1_hc	42010	119492	0.351572	21088.8	675.54	30.9696	1.99205	6.92113e-211	3.73741e-209	Null_Model_OpenChrom	human
ebna2_rbpj-hc	ebna2_unique-hc-peaks	631	3862	0.163387	16.0509	19.8567	30.9693	39.3123	6.9901e-211	3.77466e-209	Null_Model_OpenChrom	human
rbpj_no-ebna2-hc	all_ebf1_ms	1452	5096	0.284929	82.2877	44.231	30.9672	17.6454	7.44691e-211	4.02133e-209	Null_Model_OpenChrom	human
ms-lcl-degs-10k	ebna2-high_degs-10k	651	1202	0.541597	19.4126	20.3959	30.9664	33.5349	7.64257e-211	4.12699e-209	Null_Model_OpenChrom	human
final_atac_priB_all	all_rbpj_hc	11526	20825	0.553469	3380.75	263.039	30.9659	3.40931	7.75244e-211	4.18632e-209	Null_Model_OpenChrom	human
ebf1_no-ebna2-ms	ebna2_rbpj-hc	607	4211	0.144146	16.1419	19.0824	30.9635	37.6041	8.35549e-211	4.51197e-209	Null_Model_OpenChrom	human
all_spi1_ms	ebna2_rbpj	4671	8703	0.536711	709.718	127.94	30.962	6.58148	8.76042e-211	4.73062e-209	Null_Model_OpenChrom	human
final_atac_priB-ms	rbpj_no-ebna2-hc	10523	19883	0.529246	2907.95	245.984	30.9575	3.6187	1.00724e-210	5.43909e-209	Null_Model_OpenChrom	human
final_atac_priB_all	rbpj_no-ebna2-hc	10870	19883	0.546698	3148.81	249.421	30.9564	3.45209	1.04107e-210	5.62179e-209	Null_Model_OpenChrom	human
final_atac_priB-ms	all_spi1_ms	38220	125329	0.304957	18824	626.608	30.954	2.03039	1.12192e-210	6.05838e-209	Null_Model_OpenChrom	human
final_atac_priB-ms	all_rbpj_hc	11159	20825	0.535846	3128.23	259.444	30.9537	3.56719	1.13107e-210	6.10778e-209	Null_Model_OpenChrom	human
ebna2_unique-hc-peaks	all_rbpj_ms	1132	24611	0.0459957	49.6394	34.9731	30.9484	22.8045	1.3354e-210	7.21116e-209	Null_Model_OpenChrom	human
all_spi1_hc	all_ebna2_ms	4767	10695	0.445722	802.471	128.104	30.9478	5.94041	1.35915e-210	7.33942e-209	Null_Model_OpenChrom	human
final_atac_lcl-hc	spi1_no-ebna2-hc	41487	118908	0.3489	20966.7	663.18	30.9422	1.97871	1.61581e-210	8.72539e-209	Null_Model_OpenChrom	human
final_atac_priB-ms	spi1_no-ebna2-ms	37699	124609	0.302538	18691.2	614.318	30.9413	2.01694	1.6621e-210	8.97535e-209	Null_Model_OpenChrom	human
rbpj_no-ebna2-hc	all_ebf1	1685	6775	0.248708	109.428	50.9232	30.9401	15.3983	1.72403e-210	9.30977e-209	Null_Model_OpenChrom	human
all_rbpj_ms	ebna2-high_unique	1375	3970	0.346348	74.8891	42.0255	30.9362	18.3605	1.94661e-210	1.05117e-208	Null_Model_OpenChrom	human
ebna2_ebf1-hc	all_rbpj	933	33942	0.0274881	36.6563	28.9751	30.935	25.4526	2.02316e-210	1.0925e-208	Null_Model_OpenChrom	human
rbpj_no-ebna2-hc	ebna2_ebf1-hc	608	958	0.634656	16.8252	19.1104	30.9347	36.1363	2.04208e-210	1.10273e-208	Null_Model_OpenChrom	human
ebna2_rbpj	ebf1_no-ebna2-ms	981	4452	0.22035	39.8901	30.425	30.9321	24.5926	2.20904e-210	1.19288e-208	Null_Model_OpenChrom	human
rbpj_no-ebna2-hc	final_atac_priB-ms	10265	142018	0.0722796	2724.78	243.768	30.9319	3.76727	2.22327e-210	1.20056e-208	Null_Model_OpenChrom	human
all_ebf1_ms	rbpj_no-ebna2-ms	1518	23502	0.0645902	96.2108	45.9653	30.9318	15.7779	2.23343e-210	1.20605e-208	Null_Model_OpenChrom	human
ebna2_spi1-ms	all_spi1_ms	3746	125329	0.0298893	493.966	105.142	30.93	7.58352	2.36172e-210	1.27533e-208	Null_Model_OpenChrom	human
all_ebf1_hc	rbpj_no-ebna2-hc	1210	19883	0.060856	65.98	36.9877	30.9297	18.3389	2.37883e-210	1.28457e-208	Null_Model_OpenChrom	human
shared_chromatin	all_ebna2_ms	7560	10695	0.706872	1857.46	184.386	30.9272	4.07007	2.57669e-210	1.39141e-208	Null_Model_OpenChrom	human
all_rbpj_hc	final_atac_priB-ms	11003	142018	0.0774761	3001.4	258.733	30.9261	3.66596	2.65969e-210	1.43623e-208	Null_Model_OpenChrom	human
shared_chromatin	ebna2_rbpj-ms	5256	5874	0.894791	1048.88	136.038	30.9261	5.01108	2.6613e-210	1.4371e-208	Null_Model_OpenChrom	human
shared_chromatin	all_spi1_hc	41744	119492	0.349346	20854.3	675.503	30.9247	2.0017	2.78285e-210	1.50274e-208	Null_Model_OpenChrom	human
final_atac_priB_all	all_rbpj_ms	12465	24611	0.506481	3951.88	275.309	30.922	3.15419	3.02372e-210	1.63281e-208	Null_Model_OpenChrom	human
final_atac_priB-hc	ebna2_spi1	4839	6350	0.762047	792.818	130.858	30.9205	6.10354	3.17084e-210	1.71225e-208	Null_Model_OpenChrom	human
ebf1_no-ebna2-hc	ebna2_rbpj	812	8703	0.0933012	25.8012	25.4273	30.9195	31.4714	3.26867e-210	1.76508e-208	Null_Model_OpenChrom	human
all_rbpj_ms	final_atac_priB_all	12237	150921	0.0810822	3726.24	275.261	30.9189	3.28401	3.32685e-210	1.7965e-208	Null_Model_OpenChrom	human
rbpj_no-ebna2-hc	ebna2-high_unique	1174	3970	0.295718	58.5834	36.0776	30.9171	20.0398	3.51571e-210	1.89848e-208	Null_Model_OpenChrom	human
ebna2_rbpj-ms	ebna2-high_unique	734	3970	0.184887	22.9121	23.0004	30.9164	32.0355	3.59664e-210	1.94219e-208	Null_Model_OpenChrom	human
final_atac_lcl-hc	ebna2_rbpj-ms	5329	5874	0.907218	1062.61	137.999	30.9161	5.01502	3.62511e-210	1.95756e-208	Null_Model_OpenChrom	human
ebf1_no-ebna2-ms	all_ebna2_hc	801	8243	0.0971734	29.2318	24.9633	30.9161	27.4017	3.63278e-210	1.9617e-208	Null_Model_OpenChrom	human
all_ebf1_ms	rbpj_no-ebna2-hc	1457	19883	0.0732787	83.2727	44.4361	30.9147	17.4967	3.79318e-210	2.04832e-208	Null_Model_OpenChrom	human
all_ebna2	ebf1_no-ebna2-ms	1071	4452	0.240566	50.0839	33.0258	30.9127	21.3841	4.02947e-210	2.17591e-208	Null_Model_OpenChrom	human
ebf1_no-ebna2-ms	ebna2_rbpj-ms	681	5874	0.115935	22.2368	21.3104	30.9127	30.625	4.03194e-210	2.17725e-208	Null_Model_OpenChrom	human
final_atac_priB_all	spi1_no-ebna2-ms	39792	124609	0.319335	20212.4	633.388	30.9124	1.96869	4.06377e-210	2.19444e-208	Null_Model_OpenChrom	human
rbpj_no-ebna2-ms	all_ebf1	1741	6775	0.256974	123.101	52.3422	30.9101	14.1429	4.37482e-210	2.3624e-208	Null_Model_OpenChrom	human
final_atac_priB_all	all_spi1_ms	40326	125329	0.321761	20349.6	646.308	30.9085	1.98166	4.58514e-210	2.47598e-208	Null_Model_OpenChrom	human
final_atac_priB-ms	rbpj_no-ebna2-ms	11220	23502	0.477406	3387.75	253.416	30.9066	3.31193	4.86578e-210	2.62752e-208	Null_Model_OpenChrom	human
final_atac_priB-ms	all_rbpj_ms	12009	24611	0.487953	3657.2	270.235	30.9057	3.28366	5.011e-210	2.70594e-208	Null_Model_OpenChrom	human
ebna2_rbpj	shared_chromatin	7346	132876	0.0552846	1626.97	185.058	30.904	4.51514	5.27897e-210	2.85065e-208	Null_Model_OpenChrom	human
ebf1_no-ebna2-ms	all_rbpj_hc	1276	20825	0.0612725	74.3776	38.8848	30.9021	17.1557	5.59062e-210	3.01893e-208	Null_Model_OpenChrom	human
rbpj_no-ebna2-hc	all_ebf1_hc	1204	3887	0.30975	64.2997	36.8825	30.9009	18.7248	5.81322e-210	3.13914e-208	Null_Model_OpenChrom	human
ebf1_no-ebna2-ms	all_ebna2	1070	14461	0.0739921	49.6983	33.0212	30.8984	21.5299	6.27642e-210	3.38927e-208	Null_Model_OpenChrom	human
all_tfs_overlap	rbpj_no-ebna2-ms	738	23502	0.0314016	26.2128	23.0384	30.8958	28.1542	6.81094e-210	3.67791e-208	Null_Model_OpenChrom	human
all_rbpj	spi1_no-ebna2-hc	11811	118908	0.0993289	3407.26	272.008	30.8952	3.46642	6.92258e-210	3.73819e-208	Null_Model_OpenChrom	human
all_spi1_hc	all_ebna2	5578	14461	0.385727	1063.22	146.135	30.8946	5.24634	7.05093e-210	3.8075e-208	Null_Model_OpenChrom	human
final_atac_lcl-hc	all_ebna2_ms	7652	10695	0.715475	1876.7	186.948	30.8925	4.07738	7.52619e-210	4.06414e-208	Null_Model_OpenChrom	human
rbpj_no-ebna2-ms	all_ebf1_ms	1506	5096	0.295526	93.7113	45.7189	30.8907	16.0706	7.96276e-210	4.29989e-208	Null_Model_OpenChrom	human
all_rbpj_ms	final_atac_priB-ms	11857	142018	0.0834894	3401.82	273.746	30.887	3.48548	8.93173e-210	4.82313e-208	Null_Model_OpenChrom	human
final_atac_lcl_all	spi1_no-ebna2-hc	45935	118908	0.386307	24924	680.276	30.886	1.843	9.2056e-210	4.97103e-208	Null_Model_OpenChrom	human
all_ebna2	shared_chromatin	8656	132876	0.0651434	2111.68	211.895	30.8847	4.09911	9.58166e-210	5.1741e-208	Null_Model_OpenChrom	human
final_atac_lcl_all	ebna2_spi1	5973	6350	0.94063	1295.09	151.478	30.8818	4.61204	1.04749e-209	5.65645e-208	Null_Model_OpenChrom	human
final_atac_priB-ms	ebna2_spi1	4916	6350	0.774173	916.369	129.519	30.8806	5.36465	1.08772e-209	5.8737e-208	Null_Model_OpenChrom	human
final_atac_lcl_all	all_spi1_hc	46471	119492	0.388905	25057	693.462	30.8799	1.85461	1.11179e-209	6.00368e-208	Null_Model_OpenChrom	human
rbpj_no-ebna2-ms	final_atac_priB-ms	10960	142018	0.0771733	3055.28	255.993	30.8787	3.58723	1.15531e-209	6.23865e-208	Null_Model_OpenChrom	human
final_atac_lcl-ms	all_ebna2	9424	14461	0.651684	2686.46	218.195	30.8785	3.50796	1.1621e-209	6.27532e-208	Null_Model_OpenChrom	human
all_ebna2_hc	ebf1_no-ebna2-ms	806	4452	0.181042	30.8452	25.1048	30.8768	26.1305	1.22347e-209	6.60672e-208	Null_Model_OpenChrom	human
rbpj_no-ebna2-hc	spi1_no-ebna2-hc	8319	118908	0.0699617	2069.4	202.409	30.876	4.02001	1.25279e-209	6.76506e-208	Null_Model_OpenChrom	human
ebf1_unique-hc-peaks	all_tfs_overlap	127	1155	0.109957	0.885115	4.08531	30.8703	143.484	1.49572e-209	8.07687e-208	Null_Model_OpenChrom	human
rbpj_no-ebna2-ms	ebna2-high_unique	1181	3970	0.297481	66.2288	36.1138	30.8683	17.8321	1.5931e-209	8.60272e-208	Null_Model_OpenChrom	human
ebf1_no-ebna2-ms	all_ebna2_ms	887	10695	0.082936	37.7542	27.5121	30.8681	23.494	1.60203e-209	8.65098e-208	Null_Model_OpenChrom	human
all_rbpj	ebf1_no-ebna2-ms	1571	4452	0.352875	116.034	47.1385	30.8658	13.5391	1.72035e-209	9.28989e-208	Null_Model_OpenChrom	human
all_rbpj_hc	all_spi1_hc	9238	119492	0.0773106	2307.09	224.587	30.8607	4.00418	2.01433e-209	1.08774e-207	Null_Model_OpenChrom	human
rbpj_no-ebna2-ms	ebna2_ebf1-hc	624	958	0.651357	18.9361	19.6066	30.8603	32.953	2.04064e-209	1.10195e-207	Null_Model_OpenChrom	human
spi1_no-ebna2-hc	ebna2_rbpj	4310	8703	0.495232	686.293	117.426	30.8594	6.28012	2.09237e-209	1.12988e-207	Null_Model_OpenChrom	human
ebna2_rbpj	final_atac_lcl-hc	7506	154877	0.0484643	1739.53	186.867	30.8586	4.31495	2.14692e-209	1.15934e-207	Null_Model_OpenChrom	human
final_atac_priB_all	rbpj_no-ebna2-ms	11663	23502	0.496256	3672.35	258.95	30.858	3.1759	2.19081e-209	1.18304e-207	Null_Model_OpenChrom	human
ebf1_no-ebna2-hc	all_ebna2_ms	769	10695	0.0719028	29.3377	23.9712	30.8563	26.212	2.30893e-209	1.24682e-207	Null_Model_OpenChrom	human
shared_chromatin	all_ebna2	9003	14461	0.622571	2487.94	211.157	30.8541	3.61866	2.46521e-209	1.33121e-207	Null_Model_OpenChrom	human
final_atac_priB-ms	all_spi1	44275	163058	0.271529	24394	644.372	30.8533	1.81499	2.53069e-209	1.36657e-207	Null_Model_OpenChrom	human
ebna2-high_degs-10k	ms-lcl-degs-10k	639	783	0.816092	19.8841	20.0672	30.8521	32.1362	2.62255e-209	1.41618e-207	Null_Model_OpenChrom	human
final_atac_lcl-ms	all_ebna2_ms	7933	10695	0.741748	2010.06	191.993	30.8498	3.94665	2.81424e-209	1.51969e-207	Null_Model_OpenChrom	human
all_spi1	all_ebna2	6109	14461	0.422447	1354.8	154.108	30.8497	4.50914	2.82396e-209	1.52494e-207	Null_Model_OpenChrom	human
final_atac_priB-hc	ebna2_rbpj	5592	8703	0.642537	1155.31	143.819	30.8491	4.84025	2.88354e-209	1.55711e-207	Null_Model_OpenChrom	human
rbpj_no-ebna2-hc	all_spi1_hc	8573	119492	0.0717454	2080.44	210.482	30.8462	4.12076	3.15296e-209	1.7026e-207	Null_Model_OpenChrom	human
final_atac_lcl-hc	all_ebna2	9096	14461	0.629002	2508.97	213.547	30.8457	3.62539	3.19408e-209	1.7248e-207	Null_Model_OpenChrom	human
all_rbpj_hc	final_atac_priB_all	11319	150921	0.0749995	3295	260.21	30.8367	3.43521	4.22641e-209	2.28226e-207	Null_Model_OpenChrom	human
all_ebna2	final_atac_lcl-hc	8827	154877	0.0569936	2242.7	213.53	30.8355	3.93588	4.38615e-209	2.36852e-207	Null_Model_OpenChrom	human
ebna2_spi1	final_atac_priB-hc	4591	102770	0.0446726	820.351	122.301	30.8309	5.59639	5.04804e-209	2.72594e-207	Null_Model_OpenChrom	human
ebna2_rbpj	ebf1_no-ebna2-hc	805	3356	0.239869	30.3407	25.1272	30.8295	26.5321	5.26654e-209	2.84393e-207	Null_Model_OpenChrom	human
ebna2_spi1-ms	all_spi1_hc	3524	119492	0.0294915	467.3	99.1585	30.8264	7.5412	5.80442e-209	3.13439e-207	Null_Model_OpenChrom	human
all_spi1_ms	all_ebna2_ms	4577	10695	0.427957	822.371	121.799	30.8264	5.56562	5.81206e-209	3.13851e-207	Null_Model_OpenChrom	human
final_atac_lcl_all	all_ebna2	9549	14461	0.660328	2978.92	213.148	30.8241	3.20553	6.23927e-209	3.3692e-207	Null_Model_OpenChrom	human
rbpj_no-ebna2-ms	final_atac_priB_all	11319	150921	0.0749995	3359.97	258.208	30.824	3.36878	6.24137e-209	3.37034e-207	Null_Model_OpenChrom	human
final_atac_priB_all	ebna2_spi1	5024	6350	0.791181	993.002	130.781	30.8226	5.05941	6.52722e-209	3.5247e-207	Null_Model_OpenChrom	human
all_rbpj_hc	ebf1_no-ebna2-ms	1274	4452	0.286164	78.0729	38.8022	30.8211	16.3181	6.82912e-209	3.68773e-207	Null_Model_OpenChrom	human
all_ebna2	ebf1_no-ebna2-hc	887	3356	0.264303	38.6054	27.5278	30.8195	22.9761	7.17388e-209	3.8739e-207	Null_Model_OpenChrom	human
ebf1_no-ebna2-hc	ebna2_rbpj-ms	579	5874	0.09857	17.4336	18.2222	30.8176	33.2118	7.60233e-209	4.10526e-207	Null_Model_OpenChrom	human
rbpj_no-ebna2-hc	final_atac_priB_all	10568	150921	0.0700234	2994.18	245.771	30.8166	3.52951	7.85867e-209	4.24368e-207	Null_Model_OpenChrom	human
all_rbpj_hc	ebna2-high_unique	1189	3970	0.299496	65.8292	36.4473	30.8163	18.0619	7.92645e-209	4.28028e-207	Null_Model_OpenChrom	human
final_atac_lcl_all	ebna2_rbpj-ms	5576	5874	0.949268	1263.01	139.968	30.8141	4.41485	8.47626e-209	4.57718e-207	Null_Model_OpenChrom	human
all_spi1	all_ebna2_ms	5210	10695	0.487144	1021.16	135.941	30.8137	5.10203	8.59045e-209	4.63884e-207	Null_Model_OpenChrom	human
final_atac_lcl-ms	ebna2_rbpj-ms	5548	5874	0.944501	1139.28	143.104	30.8077	4.86973	1.03351e-208	5.58094e-207	Null_Model_OpenChrom	human
ebna2_rbpj	final_atac_lcl-ms	7759	171833	0.0451543	1892.43	190.425	30.8077	4.10001	1.03413e-208	5.58431e-207	Null_Model_OpenChrom	human
final_atac_lcl-ms	all_spi1_ms	43142	125329	0.34423	23761.4	629.113	30.8063	1.81563	1.08046e-208	5.83446e-207	Null_Model_OpenChrom	human
ebf1_no-ebna2-ms	all_rbpj_ms	1329	24611	0.0540002	86.3626	40.3436	30.8014	15.3886	1.25653e-208	6.78525e-207	Null_Model_OpenChrom	human
all_rbpj	all_spi1_ms	11670	125329	0.0931149	3614.86	261.523	30.8009	3.22834	1.27342e-208	6.87648e-207	Null_Model_OpenChrom	human
rbpj_no-ebna2-ms	ebna2_unique-hc-peaks	1126	3862	0.291559	62.9201	34.5158	30.7998	17.8957	1.31872e-208	7.12107e-207	Null_Model_OpenChrom	human
ebna2_rbpj-hc	ebf1_no-ebna2-ms	608	4452	0.136568	19.8072	19.0973	30.7997	30.6959	1.32036e-208	7.12995e-207	Null_Model_OpenChrom	human
shared_chromatin	all_spi1_ms	40336	125329	0.321841	21924.6	597.79	30.7991	1.83976	1.3453e-208	7.26464e-207	Null_Model_OpenChrom	human
ebna2_ebf1-ms	rbpj_no-ebna2-ms	798	23502	0.0339546	31.5724	24.8853	30.7984	25.2752	1.375e-208	7.425e-207	Null_Model_OpenChrom	human
final_atac_lcl-hc	all_spi1_ms	40585	125329	0.323828	22184.3	597.576	30.7922	1.82944	1.66626e-208	8.99779e-207	Null_Model_OpenChrom	human
final_atac_lcl_all	all_ebna2_ms	8014	10695	0.749322	2231.81	187.79	30.7908	3.59081	1.74077e-208	9.40014e-207	Null_Model_OpenChrom	human
ebf1_no-ebna2-hc	all_rbpj_hc	1040	20825	0.04994	58.049	31.8958	30.7862	17.9159	2.00429e-208	1.08232e-206	Null_Model_OpenChrom	human
final_atac_lcl-ms	spi1_no-ebna2-ms	42463	124609	0.34077	23605.3	612.578	30.7842	1.79888	2.12939e-208	1.14987e-206	Null_Model_OpenChrom	human
all_ebna2_ms	ebf1_no-ebna2-hc	766	3356	0.228248	31.3447	23.8665	30.7819	24.438	2.29206e-208	1.23771e-206	Null_Model_OpenChrom	human
ebf1_no-ebna2-hc	all_ebna2	883	14461	0.0610608	38.8631	27.4249	30.7799	22.7208	2.43292e-208	1.31378e-206	Null_Model_OpenChrom	human
all_spi1_hc	ebna2_rbpj-ms	3296	5874	0.561117	463.713	92.0203	30.7789	7.10784	2.50903e-208	1.35487e-206	Null_Model_OpenChrom	human
ebna2_spi1	spi1_no-ebna2-ms	4582	124609	0.036771	799.485	122.904	30.7761	5.73119	2.74005e-208	1.47963e-206	Null_Model_OpenChrom	human
final_atac_priB_all	all_spi1	46817	163058	0.287119	26377	664.167	30.7753	1.77491	2.8034e-208	1.51384e-206	Null_Model_OpenChrom	human
all_rbpj_hc	spi1_no-ebna2-hc	8676	118908	0.072964	2289.97	207.514	30.774	3.78869	2.92312e-208	1.57848e-206	Null_Model_OpenChrom	human
all_rbpj	all_spi1	13741	163058	0.0842706	4677.17	294.546	30.7722	2.93789	3.08542e-208	1.66613e-206	Null_Model_OpenChrom	human
final_atac_priB_all	ebna2_rbpj	5936	8703	0.682064	1458.4	145.527	30.768	4.0702	3.50775e-208	1.89419e-206	Null_Model_OpenChrom	human
all_ebna2_ms	shared_chromatin	7279	132876	0.0547804	1712.41	180.929	30.7667	4.25074	3.65385e-208	1.97308e-206	Null_Model_OpenChrom	human
all_spi1_ms	all_ebna2	5312	14461	0.367333	1089.7	137.238	30.7663	4.87473	3.70515e-208	2.00078e-206	Null_Model_OpenChrom	human
final_atac_priB-ms	ebna2_rbpj	5766	8703	0.66253	1351.29	143.492	30.7662	4.26702	3.71118e-208	2.00404e-206	Null_Model_OpenChrom	human
rbpj_no-ebna2-ms	all_ebf1_hc	1203	3887	0.309493	72.3866	36.7539	30.7617	16.6191	4.25855e-208	2.29962e-206	Null_Model_OpenChrom	human
all_spi1_ms	ebna2_rbpj-ms	3225	5874	0.54903	474.673	89.413	30.7598	6.79415	4.52091e-208	2.44129e-206	Null_Model_OpenChrom	human
all_rbpj_ms	ebf1_no-ebna2-ms	1323	4452	0.29717	89.7532	40.0937	30.7591	14.7404	4.61684e-208	2.49309e-206	Null_Model_OpenChrom	human
ebf1_no-ebna2-hc	all_ebna2_hc	631	8243	0.0765498	22.9211	19.7694	30.7586	27.5292	4.69045e-208	2.53284e-206	Null_Model_OpenChrom	human
all_rbpj_ms	ebna2_unique-hc-peaks	1136	3862	0.294148	71.7772	34.5992	30.7586	15.8267	4.69372e-208	2.53461e-206	Null_Model_OpenChrom	human
spi1_no-ebna2-ms	ebna2_rbpj	3946	8703	0.453407	700.747	105.509	30.7582	5.63113	4.75011e-208	2.56506e-206	Null_Model_OpenChrom	human
ebna2_unique-hc-peaks	rbpj_no-ebna2-hc	874	19883	0.0439571	38.6424	27.1594	30.7576	22.6177	4.84315e-208	2.6153e-206	Null_Model_OpenChrom	human
rbpj_no-ebna2-ms	all_spi1_hc	8632	119492	0.0722391	2348.31	204.299	30.7574	3.67583	4.87338e-208	2.63162e-206	Null_Model_OpenChrom	human
all_ebf1_hc	rbpj_no-ebna2-ms	1218	23502	0.0518254	75.5724	37.1442	30.7565	16.117	4.99929e-208	2.69962e-206	Null_Model_OpenChrom	human
ebf1_no-ebna2-hc	ebna2_rbpj-hc	479	4211	0.11375	12.6454	15.1641	30.7539	37.8795	5.41926e-208	2.9264e-206	Null_Model_OpenChrom	human
spi1_no-ebna2-ms	ebna2_spi1-hc	1950	2595	0.751445	188.134	57.2904	30.7533	10.365	5.52832e-208	2.98529e-206	Null_Model_OpenChrom	human
all_rbpj_ms	all_spi1_hc	9484	119492	0.0793693	2630.05	222.883	30.7514	3.60602	5.85807e-208	3.16336e-206	Null_Model_OpenChrom	human
all_ebna2_ms	final_atac_lcl-ms	7703	171833	0.0448284	1975.95	186.246	30.75	3.89838	6.12219e-208	3.30598e-206	Null_Model_OpenChrom	human
shared_chromatin	spi1_no-ebna2-ms	39698	124609	0.318581	21781.2	582.701	30.7478	1.82258	6.54818e-208	3.53602e-206	Null_Model_OpenChrom	human
all_rbpj	ebna2_unique-hc-peaks	1345	3862	0.348265	92.2358	40.7498	30.7428	14.5822	7.62795e-208	4.11909e-206	Null_Model_OpenChrom	human
ebna2_ebf1-hc	rbpj_no-ebna2-hc	611	19883	0.0307298	21.1558	19.1877	30.7407	28.8809	8.14871e-208	4.4003e-206	Null_Model_OpenChrom	human
all_ebna2	final_atac_lcl-ms	9150	171833	0.0532494	2435.19	218.44	30.7398	3.75741	8.36345e-208	4.51626e-206	Null_Model_OpenChrom	human
ebf1_no-ebna2-ms	all_rbpj	1581	33942	0.0465795	117.257	47.6217	30.7369	13.4832	9.14453e-208	4.93805e-206	Null_Model_OpenChrom	human
final_atac_priB-hc	ebna2_spi1-ms	3120	3856	0.809129	478.977	85.9315	30.7341	6.51388	9.98451e-208	5.39164e-206	Null_Model_OpenChrom	human
ebf1_no-ebna2-ms	ebna2_spi1	608	6350	0.095748	21.3187	19.0892	30.7337	28.5196	1.01006e-207	5.45433e-206	Null_Model_OpenChrom	human
all_spi1	ebna2_rbpj-ms	3586	5874	0.610487	591.741	97.4264	30.7336	6.06008	1.01427e-207	5.47707e-206	Null_Model_OpenChrom	human
final_atac_lcl_all	all_spi1_ms	45300	125329	0.361449	26369.2	615.975	30.7331	1.71792	1.02836e-207	5.55317e-206	Null_Model_OpenChrom	human
ebna2_rbpj-ms	ebf1_no-ebna2-ms	673	4452	0.151168	26.8162	21.0259	30.7327	25.0968	1.04136e-207	5.62334e-206	Null_Model_OpenChrom	human
ebna2_unique-ms-peaks	ebna2_ebf1	398	1928	0.206432	8.48252	12.6748	30.7317	46.92	1.07354e-207	5.79709e-206	Null_Model_OpenChrom	human
all_rbpj_hc	ebna2_unique-hc-peaks	1104	3862	0.285862	62.7463	33.8844	30.7296	17.5947	1.14711e-207	6.1944e-206	Null_Model_OpenChrom	human
ebna2_spi1	final_atac_lcl-hc	5467	154877	0.035299	1185.37	139.357	30.7243	4.61207	1.3486e-207	7.28246e-206	Null_Model_OpenChrom	human
final_atac_lcl-hc	spi1_no-ebna2-ms	39916	124609	0.32033	22035.3	582.007	30.7224	1.81145	1.42861e-207	7.7145e-206	Null_Model_OpenChrom	human
final_atac_lcl-hc	ebna2_spi1-ms	3660	3856	0.94917	656.737	97.7742	30.7163	5.573	1.72362e-207	9.30757e-206	Null_Model_OpenChrom	human
all_rbpj_hc	ebf1_no-ebna2-hc	1038	3356	0.309297	60.1718	31.8342	30.7163	17.2506	1.72386e-207	9.30884e-206	Null_Model_OpenChrom	human
spi1_no-ebna2-hc	ebna2_spi1-hc	1934	2595	0.745279	184.347	56.9636	30.7153	10.4911	1.7785e-207	9.6039e-206	Null_Model_OpenChrom	human
ebf1_no-ebna2-ms	rbpj_no-ebna2-ms	1180	23502	0.0502085	78.1179	35.875	30.7145	15.1054	1.82489e-207	9.85442e-206	Null_Model_OpenChrom	human
rbpj_no-ebna2-hc	all_spi1	9335	163058	0.0572496	2841.37	211.483	30.7052	3.28538	2.42546e-207	1.30975e-205	Null_Model_OpenChrom	human
rbpj_unique-ms-peaks	final_atac_lcl-ms	6875	171833	0.0400098	1724.49	167.76	30.7016	3.98668	2.70711e-207	1.46184e-205	Null_Model_OpenChrom	human
all_ebna2_ms	final_atac_lcl-hc	7429	154877	0.0479671	1819.28	182.748	30.6965	4.08349	3.16423e-207	1.70868e-205	Null_Model_OpenChrom	human
ebna2_ebf1-hc	rbpj_no-ebna2-ms	632	23502	0.0268913	24.2298	19.8053	30.6872	26.0836	4.21669e-207	2.27701e-205	Null_Model_OpenChrom	human
rbpj_unique-ms-peaks	ebna2_rbpj	1214	8703	0.139492	78.5974	37.0013	30.6854	15.4458	4.45002e-207	2.40301e-205	Null_Model_OpenChrom	human
all_rbpj_hc	all_spi1	10069	163058	0.061751	3151.86	225.45	30.6814	3.19462	5.03259e-207	2.7176e-205	Null_Model_OpenChrom	human
rbpj_unique-ms-peaks	shared_chromatin	6517	132876	0.0490457	1536.21	162.372	30.6753	4.24225	6.08577e-207	3.28632e-205	Null_Model_OpenChrom	human
all_ebna2_ms	ebf1_no-ebna2-ms	883	4452	0.198338	40.9091	27.4531	30.6738	21.5844	6.36433e-207	3.43674e-205	Null_Model_OpenChrom	human
rbpj_no-ebna2-ms	ebf1_no-ebna2-ms	1170	4452	0.262803	79.2687	35.5606	30.6724	14.7599	6.63657e-207	3.58375e-205	Null_Model_OpenChrom	human
all_rbpj	ebf1_no-ebna2-hc	1249	3356	0.372169	88.6683	37.8316	30.671	14.0862	6.94302e-207	3.74923e-205	Null_Model_OpenChrom	human
all_rbpj_ms	spi1_no-ebna2-hc	8935	118908	0.0751421	2616.96	205.997	30.6706	3.41427	7.01655e-207	3.78894e-205	Null_Model_OpenChrom	human
ebna2_spi1	shared_chromatin	5373	132876	0.0404362	1127.62	138.431	30.6679	4.76491	7.62984e-207	4.12011e-205	Null_Model_OpenChrom	human
ebna2_rbpj	final_atac_priB-hc	5480	102770	0.053323	1194.26	139.748	30.6676	4.58861	7.69011e-207	4.15266e-205	Null_Model_OpenChrom	human
final_atac_priB-ms	ebna2_spi1-ms	3161	3856	0.819761	553.668	85.023	30.6662	5.70919	8.04265e-207	4.34303e-205	Null_Model_OpenChrom	human
spi1_no-ebna2-hc	all_ebna2_ms	4270	10695	0.399252	794.107	113.36	30.6625	5.37711	8.99906e-207	4.85949e-205	Null_Model_OpenChrom	human
all_rbpj	spi1_no-ebna2-ms	10946	124609	0.0878428	3587.45	240.003	30.6603	3.0512	9.6463e-207	5.209e-205	Null_Model_OpenChrom	human
ebf1_no-ebna2-hc	all_rbpj	1261	33942	0.0371516	91.4346	38.1501	30.657	13.7913	1.06705e-206	5.76207e-205	Null_Model_OpenChrom	human
all_ebna2_hc	ebf1_no-ebna2-hc	635	3356	0.189213	23.5554	19.9449	30.6567	26.9577	1.07639e-206	5.81251e-205	Null_Model_OpenChrom	human
ebf1_no-ebna2-ms	rbpj_no-ebna2-hc	1038	19883	0.0522054	68.003	31.6428	30.6546	15.264	1.14792e-206	6.19877e-205	Null_Model_OpenChrom	human
final_atac_lcl_all	spi1_no-ebna2-ms	44619	124609	0.358072	26188.7	601.251	30.6533	1.70375	1.1959e-206	6.45784e-205	Null_Model_OpenChrom	human
spi1_no-ebna2-hc	all_ebna2	4995	14461	0.345412	1051.79	128.643	30.6523	4.74903	1.23277e-206	6.65696e-205	Null_Model_OpenChrom	human
all_rbpj_ms	all_spi1_ms	9209	125329	0.0734786	2775.72	209.891	30.6506	3.3177	1.29597e-206	6.99823e-205	Null_Model_OpenChrom	human
all_ebna2	final_atac_priB-hc	6444	102770	0.0627031	1543.99	159.879	30.6483	4.1736	1.39193e-206	7.51644e-205	Null_Model_OpenChrom	human
rbpj_no-ebna2-ms	spi1_no-ebna2-hc	8285	118908	0.0696757	2335.46	194.127	30.6476	3.54749	1.42137e-206	7.67542e-205	Null_Model_OpenChrom	human
ebf1_no-ebna2-hc	ebna2_spi1	520	6350	0.0818898	16.7672	16.4229	30.6422	31.0129	1.67919e-206	9.06763e-205	Null_Model_OpenChrom	human
rbpj_unique-ms-peaks	final_atac_lcl-hc	6487	154877	0.0418849	1595.52	159.634	30.6418	4.06575	1.70009e-206	9.18051e-205	Null_Model_OpenChrom	human
final_atac_lcl-ms	all_spi1	50847	163058	0.311834	30802	654.209	30.64	1.65077	1.79502e-206	9.69311e-205	Null_Model_OpenChrom	human
shared_chromatin	ebna2_spi1-ms	3583	3856	0.929201	652.431	95.6487	30.6389	5.49177	1.85767e-206	1.00314e-204	Null_Model_OpenChrom	human
ebna2_ebf1	ebna2-high_missing	409	6267	0.0652625	11.5634	12.9718	30.6384	35.3701	1.88328e-206	1.01697e-204	Null_Model_OpenChrom	human
final_atac_lcl-hc	all_ebna2_hc	5605	8243	0.679971	1451.33	135.598	30.6323	3.86197	2.27501e-206	1.2285e-204	Null_Model_OpenChrom	human
ebna2_spi1-ms	ebna2-high_missing	583	6267	0.093027	21.3956	18.3338	30.6321	27.2486	2.28551e-206	1.23418e-204	Null_Model_OpenChrom	human
ebna2_spi1-hc	all_spi1_hc	2529	119492	0.0211646	315.299	72.2767	30.6282	8.02097	2.58262e-206	1.39461e-204	Null_Model_OpenChrom	human
all_ebna2	final_atac_lcl_all	9234	194492	0.0474775	2790.26	210.391	30.6275	3.30936	2.63508e-206	1.42294e-204	Null_Model_OpenChrom	human
final_atac_lcl-hc	ebna2_rbpj-hc	3891	4211	0.924009	771.576	101.852	30.6271	5.04292	2.66649e-206	1.43991e-204	Null_Model_OpenChrom	human
all_rbpj_hc	all_spi1_ms	8445	125329	0.0673826	2431.62	196.342	30.6271	3.47299	2.67012e-206	1.44187e-204	Null_Model_OpenChrom	human
shared_chromatin	ebna2_rbpj-hc	3813	4211	0.905486	759.188	99.713	30.626	5.02247	2.75816e-206	1.48941e-204	Null_Model_OpenChrom	human
ebna2_rbpj-ms	ebf1_no-ebna2-hc	572	3356	0.170441	20.6853	18.0028	30.6239	27.6525	2.94443e-206	1.58999e-204	Null_Model_OpenChrom	human
final_atac_lcl-ms	ebna2_spi1-ms	3715	3856	0.963434	701.904	98.3979	30.6215	5.29275	3.16248e-206	1.70774e-204	Null_Model_OpenChrom	human
ebna2_spi1-ms	spi1_no-ebna2-hc	3145	118908	0.026449	464.227	87.5532	30.6188	6.77471	3.43966e-206	1.85742e-204	Null_Model_OpenChrom	human
rbpj_no-ebna2-ms	all_spi1_ms	8370	125329	0.0667842	2478.65	192.417	30.6176	3.37683	3.56881e-206	1.92716e-204	Null_Model_OpenChrom	human
shared_chromatin	all_spi1	47628	163058	0.292092	28447.2	626.492	30.6162	1.67426	3.72613e-206	2.01211e-204	Null_Model_OpenChrom	human
final_atac_lcl-hc	all_spi1	47996	163058	0.294349	28761.7	628.268	30.6148	1.66875	3.89169e-206	2.10151e-204	Null_Model_OpenChrom	human
ebna2_spi1-ms	all_spi1	3733	163058	0.0228937	635.9	101.18	30.6099	5.87042	4.51292e-206	2.43698e-204	Null_Model_OpenChrom	human
ebna2_spi1	final_atac_lcl-ms	5554	171833	0.0323221	1284.79	139.473	30.6096	4.3229	4.56483e-206	2.46501e-204	Null_Model_OpenChrom	human
all_ebna2_ms	final_atac_priB-hc	5497	102770	0.0534884	1254.34	138.613	30.6079	4.38239	4.80558e-206	2.59501e-204	Null_Model_OpenChrom	human
final_atac_lcl-ms	ebna2_rbpj-hc	3985	4211	0.946331	826.072	103.237	30.5988	4.82404	6.34174e-206	3.42454e-204	Null_Model_OpenChrom	human
final_atac_priB-hc	all_ebna2_ms	5572	10695	0.520991	1366.52	137.487	30.5881	4.07751	8.80585e-206	4.75516e-204	Null_Model_OpenChrom	human
shared_chromatin	all_ebna2_hc	5520	8243	0.669659	1438.95	133.448	30.5815	3.83613	1.07823e-205	5.82242e-204	Null_Model_OpenChrom	human
ebna2_rbpj	final_atac_lcl_all	7791	194492	0.0400582	2165.06	183.992	30.5771	3.59851	1.23475e-205	6.66763e-204	Null_Model_OpenChrom	human
ebf1_no-ebna2-hc	rbpj_no-ebna2-hc	879	19883	0.0442086	52.4755	27.0331	30.5746	16.7507	1.33392e-205	7.20315e-204	Null_Model_OpenChrom	human
ebna2_rbpj-hc	ebf1_no-ebna2-hc	479	3356	0.142729	15.1129	15.1745	30.5703	31.6948	1.52147e-205	8.21595e-204	Null_Model_OpenChrom	human
ebna2_rbpj-ms	final_atac_lcl-hc	5124	154877	0.0330843	1174.75	129.19	30.5692	4.3618	1.56903e-205	8.47274e-204	Null_Model_OpenChrom	human
all_spi1_hc	ebna2_rbpj-hc	2416	4211	0.573735	338.412	67.9648	30.5686	7.13924	1.60018e-205	8.64096e-204	Null_Model_OpenChrom	human
final_atac_lcl-ms	all_ebna2_hc	5753	8243	0.697926	1554.01	137.365	30.5681	3.70203	1.62404e-205	8.76984e-204	Null_Model_OpenChrom	human
rbpj_no-ebna2-hc	all_spi1_ms	7809	125329	0.062308	2194.88	183.68	30.5646	3.55782	1.81039e-205	9.7761e-204	Null_Model_OpenChrom	human
final_atac_lcl_all	ebna2_spi1-ms	3724	3856	0.965768	780.761	96.3151	30.5584	4.7697	2.18471e-205	1.17974e-203	Null_Model_OpenChrom	human
rbpj_no-ebna2-hc	ebf1_no-ebna2-ms	1031	4452	0.231581	70.2258	31.4415	30.5575	14.6812	2.24757e-205	1.21369e-203	Null_Model_OpenChrom	human
all_spi1_hc	all_ebna2_hc	3491	8243	0.423511	621.137	93.9326	30.5524	5.62034	2.62926e-205	1.4198e-203	Null_Model_OpenChrom	human
ebf1_no-ebna2-hc	all_rbpj_ms	1049	24611	0.0426232	66.6044	32.1617	30.5455	15.7497	3.24669e-205	1.75321e-203	Null_Model_OpenChrom	human
final_atac_priB-hc	all_ebna2	6532	14461	0.451698	1827.6	154.041	30.5399	3.57409	3.85425e-205	2.08129e-203	Null_Model_OpenChrom	human
ebna2_rbpj-ms	shared_chromatin	5009	132876	0.0376968	1099.84	128.009	30.5381	4.55429	4.06775e-205	2.19659e-203	Null_Model_OpenChrom	human
ebna2_spi1	final_atac_priB-ms	4717	142018	0.0332141	998.6	121.791	30.5311	4.72361	5.04175e-205	2.72254e-203	Null_Model_OpenChrom	human
all_rbpj_ms	all_spi1	10544	163058	0.0646641	3590.03	227.876	30.5165	2.93702	7.86989e-205	4.24974e-203	Null_Model_OpenChrom	human
all_ebna2_ms	final_atac_lcl_all	7753	194492	0.0398628	2264.91	179.879	30.5098	3.4231	9.64514e-205	5.20838e-203	Null_Model_OpenChrom	human
rbpj_unique-ms-peaks	final_atac_lcl_all	7028	194492	0.0361352	1980.17	165.454	30.5089	3.54918	9.93639e-205	5.36565e-203	Null_Model_OpenChrom	human
rbpj_no-ebna2-ms	spi1_no-ebna2-ms	8038	124609	0.0645058	2457.78	182.923	30.5059	3.27043	1.08916e-204	5.88148e-203	Null_Model_OpenChrom	human
ebna2_spi1	ebf1_no-ebna2-ms	594	4452	0.133423	25.7902	18.6317	30.497	23.032	1.43007e-204	7.72235e-203	Null_Model_OpenChrom	human
final_atac_priB-ms	all_ebna2_ms	5739	10695	0.536606	1587.56	136.168	30.4877	3.61499	1.89379e-204	1.02265e-202	Null_Model_OpenChrom	human
rbpj_no-ebna2-hc	spi1_no-ebna2-ms	7301	124609	0.0585913	2178.9	168.074	30.4753	3.35078	2.76844e-204	1.49496e-202	Null_Model_OpenChrom	human
final_atac_priB_all	ebna2_spi1-ms	3219	3856	0.834803	599.524	85.9651	30.4714	5.36926	3.11983e-204	1.68471e-202	Null_Model_OpenChrom	human
all_rbpj_ms	ebf1_no-ebna2-hc	1042	3356	0.310489	68.6913	31.9473	30.4661	15.1693	3.66539e-204	1.97931e-202	Null_Model_OpenChrom	human
ebna2_ebf1	ebna2_unique-ms-peaks	397	6311	0.062906	11.6913	12.6474	30.4656	33.9568	3.72773e-204	2.01297e-202	Null_Model_OpenChrom	human
rbpj_no-ebna2-hc	ebna2_unique-hc-peaks	871	3862	0.225531	55.6464	26.7655	30.4628	15.6524	4.04907e-204	2.1865e-202	Null_Model_OpenChrom	human
all_spi1_hc	all_tfs_overlap	1058	1155	0.916017	79.6593	32.1174	30.4614	13.2816	4.23121e-204	2.28485e-202	Null_Model_OpenChrom	human
all_spi1	all_ebna2_hc	3794	8243	0.460269	792.836	98.5278	30.4601	4.78535	4.40798e-204	2.38031e-202	Null_Model_OpenChrom	human
rbpj_no-ebna2-ms	all_spi1	9600	163058	0.0588748	3208.31	209.869	30.4556	2.99223	5.05066e-204	2.72736e-202	Null_Model_OpenChrom	human
all_ebna2_hc	shared_chromatin	5367	132876	0.040391	1284.15	134.068	30.4536	4.17943	5.36783e-204	2.89863e-202	Null_Model_OpenChrom	human
ebna2_ebf1	ebf1_unique-hc-peaks	199	1687	0.117961	3.08492	6.43364	30.4516	64.5074	5.69589e-204	3.07578e-202	Null_Model_OpenChrom	human
final_atac_lcl_all	ebna2_rbpj-hc	4009	4211	0.95203	914.759	101.614	30.4509	4.38257	5.83526e-204	3.15104e-202	Null_Model_OpenChrom	human
ebna2_rbpj-ms	final_atac_lcl-ms	5327	171833	0.031001	1277.68	132.994	30.4473	4.16926	6.49868e-204	3.50929e-202	Null_Model_OpenChrom	human
final_atac_lcl_all	all_spi1	53666	163058	0.329122	34186.8	639.771	30.4471	1.56979	6.54306e-204	3.53325e-202	Null_Model_OpenChrom	human
all_rbpj_ms	spi1_no-ebna2-ms	8516	124609	0.0683418	2754.39	189.244	30.4454	3.09179	6.89613e-204	3.72391e-202	Null_Model_OpenChrom	human
ebna2_rbpj	all_spi1_hc	4884	119492	0.040873	1152.45	122.576	30.4427	4.23794	7.48175e-204	4.04015e-202	Null_Model_OpenChrom	human
ebna2_unique-ms-peaks	rbpj_unique-ms-peaks	795	13352	0.0595416	46.8242	24.5794	30.4391	16.9784	8.3401e-204	4.50366e-202	Null_Model_OpenChrom	human
final_atac_priB-hc	ebna2_rbpj-ms	3770	5874	0.641811	775.6	98.3947	30.4325	4.86075	1.01988e-203	5.50737e-202	Null_Model_OpenChrom	human
ebna2_spi1-ms	final_atac_priB-hc	3004	102770	0.0292303	503.739	82.1772	30.4252	5.9634	1.27348e-203	6.87681e-202	Null_Model_OpenChrom	human
all_rbpj_hc	spi1_no-ebna2-ms	7738	124609	0.0620982	2413.62	174.999	30.4252	3.20597	1.27574e-203	6.889e-202	Null_Model_OpenChrom	human
all_ebna2	all_spi1_hc	5651	119492	0.0472919	1466.81	137.531	30.4235	3.85258	1.34125e-203	7.24276e-202	Null_Model_OpenChrom	human
all_spi1	ebna2_rbpj-hc	2607	4211	0.619093	431.302	71.5153	30.4229	6.04449	1.3697e-203	7.39636e-202	Null_Model_OpenChrom	human
all_spi1_ms	ebna2_rbpj-hc	2330	4211	0.553313	346.508	65.1977	30.4227	6.72422	1.37606e-203	7.43071e-202	Null_Model_OpenChrom	human
ebna2_spi1	final_atac_priB_all	4774	150921	0.0316324	1100.1	120.772	30.42	4.33961	1.49232e-203	8.05854e-202	Null_Model_OpenChrom	human
all_ebna2_hc	final_atac_lcl-ms	5641	171833	0.0328284	1483.39	136.699	30.4143	3.80278	1.77675e-203	9.59443e-202	Null_Model_OpenChrom	human
ebna2_rbpj	final_atac_priB-ms	5711	142018	0.0402132	1483.9	139.004	30.41	3.84865	2.02538e-203	1.09371e-201	Null_Model_OpenChrom	human
rbpj_no-ebna2-hc	ebf1_no-ebna2-hc	875	3356	0.260727	53.8012	27.005	30.4092	16.2636	2.07612e-203	1.12111e-201	Null_Model_OpenChrom	human
all_ebna2	final_atac_priB-ms	6755	142018	0.0475644	1901.52	159.609	30.4085	3.55241	2.12346e-203	1.14667e-201	Null_Model_OpenChrom	human
ebna2_spi1	ebf1_no-ebna2-hc	509	3356	0.151669	19.6244	16.0939	30.4075	25.9371	2.18892e-203	1.18202e-201	Null_Model_OpenChrom	human
spi1_no-ebna2-ms	all_ebna2	4561	14461	0.3154	1074.33	114.67	30.4061	4.24544	2.27796e-203	1.2301e-201	Null_Model_OpenChrom	human
final_atac_priB-ms	all_ebna2	6764	14461	0.467741	2117.01	152.88	30.3963	3.19506	3.07522e-203	1.66062e-201	Null_Model_OpenChrom	human
ebf1_unique-hc-peaks	ebna2_ebf1-hc	99	958	0.10334	0.862138	3.22908	30.3919	114.831	3.51729e-203	1.89934e-201	Null_Model_OpenChrom	human
all_spi1_ms	all_ebna2_hc	3341	8243	0.405314	637.51	88.959	30.3903	5.2407	3.6923e-203	1.99384e-201	Null_Model_OpenChrom	human
all_ebna2_ms	all_spi1_hc	4835	119492	0.040463	1192.89	119.849	30.3892	4.0532	3.8191e-203	2.06231e-201	Null_Model_OpenChrom	human
spi1_no-ebna2-hc	ebna2_rbpj-ms	2814	5874	0.47906	457.886	77.5344	30.388	6.14563	3.96084e-203	2.13886e-201	Null_Model_OpenChrom	human
rbpj_unique-ms-peaks	ebna2_unique-ms-peaks	786	6311	0.124544	44.0549	24.422	30.3802	17.8414	5.00928e-203	2.70501e-201	Null_Model_OpenChrom	human
all_ebna2_hc	final_atac_lcl-hc	5488	154877	0.0354346	1365.68	135.705	30.3772	4.01852	5.50015e-203	2.97008e-201	Null_Model_OpenChrom	human
ebna2_spi1-ms	spi1_no-ebna2-ms	2944	124609	0.0236259	489.625	80.7979	30.3767	6.01276	5.5766e-203	3.01136e-201	Null_Model_OpenChrom	human
final_atac_lcl_all	all_ebna2_hc	5813	8243	0.705204	1724.11	134.635	30.3701	3.3716	6.81578e-203	3.68052e-201	Null_Model_OpenChrom	human
spi1_no-ebna2-ms	all_ebna2_ms	3814	10695	0.356615	811.13	98.8977	30.3634	4.70208	8.35785e-203	4.51324e-201	Null_Model_OpenChrom	human
final_atac_priB-hc	ebna2_spi1-hc	2087	2595	0.804239	322.296	58.1321	30.3568	6.47542	1.02122e-202	5.51456e-201	Null_Model_OpenChrom	human
final_atac_priB_all	all_ebna2_ms	5907	10695	0.552314	1718.79	137.982	30.3532	3.43672	1.13973e-202	6.15454e-201	Null_Model_OpenChrom	human
all_spi1	all_tfs_overlap	1155	1155	1	101.741	34.7036	30.3501	11.3523	1.25138e-202	6.75746e-201	Null_Model_OpenChrom	human
ebf1_unique-ms-peaks	ebna2_rbpj	455	8703	0.0522808	16.4565	14.4519	30.345	27.6486	1.46368e-202	7.90386e-201	Null_Model_OpenChrom	human
ebna2_spi1-hc	all_spi1	2521	163058	0.0154608	431.574	68.864	30.3413	5.8414	1.6356e-202	8.83222e-201	Null_Model_OpenChrom	human
ebf1_no-ebna2-hc	rbpj_no-ebna2-ms	883	23502	0.0375713	60.8322	27.1063	30.3313	14.5153	2.21822e-202	1.19784e-200	Null_Model_OpenChrom	human
final_atac_lcl-ms	rbpj_unique-ms-peaks	7027	13352	0.526288	2295.7	155.991	30.3305	3.06094	2.26837e-202	1.22492e-200	Null_Model_OpenChrom	human
final_atac_priB-ms	ebna2_rbpj-ms	3865	5874	0.657984	904.061	97.6437	30.3239	4.27515	2.77333e-202	1.4976e-200	Null_Model_OpenChrom	human
ebna2_spi1-hc	all_spi1_ms	2336	125329	0.0186389	333.245	66.0752	30.3103	7.00986	4.19877e-202	2.26734e-200	Null_Model_OpenChrom	human
final_atac_lcl-hc	rbpj_unique-ms-peaks	6657	13352	0.498577	2145.88	148.856	30.3052	3.10222	4.89013e-202	2.64067e-200	Null_Model_OpenChrom	human
final_atac_priB_all	all_ebna2	6981	14461	0.482747	2292.36	154.716	30.3049	3.04533	4.94753e-202	2.67167e-200	Null_Model_OpenChrom	human
ebna2_spi1	final_atac_lcl_all	5574	194492	0.0286593	1475.07	135.272	30.3015	3.77881	5.47934e-202	2.95884e-200	Null_Model_OpenChrom	human
final_atac_lcl-hc	ebna2_spi1-hc	2451	2595	0.944509	442.413	66.3038	30.2937	5.54008	6.94056e-202	3.7479e-200	Null_Model_OpenChrom	human
shared_chromatin	rbpj_unique-ms-peaks	6700	13352	0.501797	2144.11	150.417	30.2883	3.12484	8.1732e-202	4.41353e-200	Null_Model_OpenChrom	human
all_ebna2_ms	final_atac_priB-ms	5737	142018	0.0403963	1543.88	138.443	30.2877	3.71597	8.32314e-202	4.4945e-200	Null_Model_OpenChrom	human
all_spi1_ms	all_tfs_overlap	998	1155	0.864069	81.6583	30.2649	30.2773	12.2217	1.13999e-201	6.15595e-200	Null_Model_OpenChrom	human
rbpj_no-ebna2-ms	ebf1_no-ebna2-hc	874	3356	0.260429	60.2228	26.8857	30.268	14.5128	1.51119e-201	8.16044e-200	Null_Model_OpenChrom	human
ebna2_rbpj	rbpj_unique-ms-peaks	1203	13352	0.0900989	111.591	36.0666	30.2609	10.7804	1.87403e-201	1.01197e-199	Null_Model_OpenChrom	human
final_atac_lcl-ms	ebna2_spi1-hc	2483	2595	0.95684	474.777	66.3685	30.2587	5.22982	2.00462e-201	1.0825e-199	Null_Model_OpenChrom	human
final_atac_lcl_all	rbpj_unique-ms-peaks	7206	13352	0.539694	2555.77	153.686	30.258	2.8195	2.04769e-201	1.10575e-199	Null_Model_OpenChrom	human
ebna2_unique-hc-peaks	ebna2_ebf1	204	1928	0.105809	3.96703	6.61528	30.238	51.4238	3.74857e-201	2.02423e-199	Null_Model_OpenChrom	human
ebna2_spi1-ms	shared_chromatin	3410	132876	0.025663	691.826	89.8941	30.2375	4.92898	3.80713e-201	2.05585e-199	Null_Model_OpenChrom	human
final_atac_priB_all	ebna2_rbpj-ms	3989	5874	0.679094	976.618	99.6362	30.2338	4.0845	4.25798e-201	2.29931e-199	Null_Model_OpenChrom	human
ebf1_no-ebna2-hc	ebna2_spi1-ms	331	3856	0.0858402	9.86913	10.6225	30.2311	33.5389	4.61606e-201	2.49267e-199	Null_Model_OpenChrom	human
ebna2_spi1-ms	final_atac_lcl-hc	3493	154877	0.0225534	726.912	91.4987	30.2309	4.80526	4.65111e-201	2.5116e-199	Null_Model_OpenChrom	human
all_ebna2	final_atac_priB_all	6913	150921	0.0458054	2086.69	159.718	30.2178	3.3129	6.92313e-201	3.73849e-199	Null_Model_OpenChrom	human
ebna2_rbpj	final_atac_priB_all	5839	150921	0.0386891	1624.44	139.569	30.1968	3.59446	1.30283e-200	7.03529e-199	Null_Model_OpenChrom	human
shared_chromatin	ebna2_spi1-hc	2404	2595	0.926397	440.847	65.0148	30.1955	5.45314	1.35805e-200	7.33349e-199	Null_Model_OpenChrom	human
ebf1_unique-ms-peaks	ebna2_rbpj-ms	338	5874	0.0575417	11.0999	10.8272	30.1925	30.4507	1.48479e-200	8.01785e-199	Null_Model_OpenChrom	human
rbpj_unique-ms-peaks	all_ebna2	1195	14461	0.0826361	117.038	35.7223	30.1762	10.2104	2.43365e-200	1.31417e-198	Null_Model_OpenChrom	human
ebna2_rbpj-hc	final_atac_lcl-hc	3793	154877	0.0244904	860.985	97.2104	30.1615	4.40542	3.78499e-200	2.04389e-198	Null_Model_OpenChrom	human
ebf1_no-ebna2-ms	ebna2_spi1-hc	310	2595	0.119461	8.89111	9.98334	30.1611	34.8663	3.83268e-200	2.06965e-198	Null_Model_OpenChrom	human
spi1_no-ebna2-ms	ebna2_rbpj-ms	2542	5874	0.432755	468.946	68.7406	30.1576	5.42067	4.25953e-200	2.30014e-198	Null_Model_OpenChrom	human
all_ebna2_hc	final_atac_priB-hc	3970	102770	0.03863	938.121	100.579	30.1442	4.23186	6.39357e-200	3.45253e-198	Null_Model_OpenChrom	human
rbpj_unique-hc-peaks	final_atac_priB-hc	3584	102770	0.034874	806.155	92.1578	30.1423	4.4458	6.77143e-200	3.65657e-198	Null_Model_OpenChrom	human
ebna2_rbpj-hc	shared_chromatin	3689	132876	0.0277627	806.416	95.6332	30.1421	4.57456	6.80671e-200	3.67563e-198	Null_Model_OpenChrom	human
rbpj_unique-hc-peaks	shared_chromatin	4522	132876	0.0340317	1121.66	112.824	30.1385	4.03154	7.58579e-200	4.09632e-198	Null_Model_OpenChrom	human
rbpj_unique-hc-peaks	final_atac_lcl-hc	4556	154877	0.0294169	1154.23	112.877	30.1369	3.94723	7.97047e-200	4.30406e-198	Null_Model_OpenChrom	human
ebna2_unique-ms-peaks	ebna2_ebf1-ms	236	1294	0.18238	5.59341	7.64706	30.1301	42.1925	9.77928e-200	5.28081e-198	Null_Model_OpenChrom	human
all_tfs_overlap	ebf1_unique-hc-peaks	124	1687	0.0735033	1.62837	4.06199	30.126	76.1497	1.10513e-199	5.96769e-198	Null_Model_OpenChrom	human
ebna2_rbpj-ms	final_atac_priB-hc	3699	102770	0.035993	806.007	96.0619	30.1159	4.58929	1.49927e-199	8.09604e-198	Null_Model_OpenChrom	human
all_ebna2	all_spi1_ms	5362	125329	0.0427834	1543.68	126.818	30.1086	3.47353	1.87065e-199	1.01015e-197	Null_Model_OpenChrom	human
ebf1_unique-ms-peaks	all_ebna2	492	14461	0.0340225	24.2617	15.5357	30.1074	20.2788	1.94117e-199	1.04823e-197	Null_Model_OpenChrom	human
spi1_no-ebna2-hc	all_ebna2_hc	2891	8243	0.350722	615.296	75.5963	30.1034	4.69855	2.18825e-199	1.18166e-197	Null_Model_OpenChrom	human
final_atac_priB-hc	ebna2_rbpj-hc	2707	4211	0.64284	561.142	71.2988	30.0967	4.82409	2.67478e-199	1.44438e-197	Null_Model_OpenChrom	human
final_atac_lcl_all	ebna2_spi1-hc	2490	2595	0.959538	527.184	65.236	30.0879	4.72321	3.48756e-199	1.88328e-197	Null_Model_OpenChrom	human
ebf1_no-ebna2-ms	ebna2_spi1-ms	365	3856	0.0946577	12.8062	11.7063	30.0857	28.5018	3.72374e-199	2.01082e-197	Null_Model_OpenChrom	human
ebna2_rbpj-hc	final_atac_lcl-ms	3883	171833	0.0225975	937.708	97.8979	30.0853	4.14095	3.76919e-199	2.03536e-197	Null_Model_OpenChrom	human
rbpj_unique-hc-peaks	final_atac_lcl-ms	4612	171833	0.02684	1244.42	111.973	30.075	3.70615	5.1469e-199	2.77933e-197	Null_Model_OpenChrom	human
ebna2_rbpj	all_spi1_ms	4684	125329	0.0373736	1213.26	115.408	30.0737	3.86068	5.35186e-199	2.89e-197	Null_Model_OpenChrom	human
ebna2_spi1-ms	final_atac_priB-ms	3066	142018	0.0215888	610.299	81.6562	30.0737	5.02377	5.35532e-199	2.89187e-197	Null_Model_OpenChrom	human
final_atac_priB-ms	ebna2_spi1-hc	2112	2595	0.813873	372.088	57.8578	30.0722	5.67608	5.59246e-199	3.01993e-197	Null_Model_OpenChrom	human
ebna2_rbpj-ms	final_atac_lcl_all	5331	194492	0.0274099	1460.27	128.77	30.0592	3.6507	8.28448e-199	4.47362e-197	Null_Model_OpenChrom	human
all_ebna2_ms	final_atac_priB_all	5856	150921	0.0388018	1695.08	138.49	30.0449	3.4547	1.27194e-198	6.86848e-197	Null_Model_OpenChrom	human
rbpj_unique-ms-peaks	final_atac_priB-hc	4292	102770	0.0417632	1107.81	105.988	30.0429	3.8743	1.35335e-198	7.30807e-197	Null_Model_OpenChrom	human
ebna2-high_unique	ebna2_ebf1	219	1928	0.113589	4.97003	7.1244	30.0418	44.0641	1.39633e-198	7.54021e-197	Null_Model_OpenChrom	human
spi1_no-ebna2-hc	rbpj_unique-hc-peaks	2855	9543	0.299172	611.898	74.6719	30.0394	4.66581	1.49999e-198	8.09995e-197	Null_Model_OpenChrom	human
all_ebna2	all_spi1	6207	163058	0.0380662	2003.16	139.955	30.0372	3.09861	1.60602e-198	8.67253e-197	Null_Model_OpenChrom	human
all_ebna2_hc	final_atac_lcl_all	5680	194492	0.0292043	1700.38	132.497	30.0356	3.34043	1.68119e-198	9.07844e-197	Null_Model_OpenChrom	human
ebf1_no-ebna2-hc	ebna2_spi1-hc	258	2595	0.099422	6.74725	8.36523	30.0354	38.2378	1.69503e-198	9.15314e-197	Null_Model_OpenChrom	human
ebna2_spi1-ms	final_atac_priB_all	3105	150921	0.0205737	675.152	80.9066	30.0328	4.59897	1.83302e-198	9.89829e-197	Null_Model_OpenChrom	human
rbpj_unique-ms-peaks	all_ebna2_ms	979	10695	0.0915381	88.9201	29.6406	30.0291	11.0099	2.04842e-198	1.10615e-196	Null_Model_OpenChrom	human
final_atac_priB_all	ebna2_spi1-hc	2160	2595	0.83237	403.808	58.5119	30.0143	5.34907	3.19413e-198	1.72483e-196	Null_Model_OpenChrom	human
ebna2_unique-ms-peaks	final_atac_lcl-ms	3687	171833	0.0214569	890.52	93.2107	30.0017	4.14028	4.66462e-198	2.51889e-196	Null_Model_OpenChrom	human
ebf1_unique-ms-peaks	all_ebna2_ms	427	10695	0.0399252	18.6044	13.6136	29.9992	22.9516	5.03338e-198	2.71803e-196	Null_Model_OpenChrom	human
ebna2_rbpj	spi1_no-ebna2-hc	4303	118908	0.0361876	1144.99	105.28	29.9962	3.75812	5.49915e-198	2.96954e-196	Null_Model_OpenChrom	human
ebna2_rbpj	all_spi1	5337	163058	0.0327307	1573.29	125.5	29.9897	3.39225	6.69493e-198	3.61526e-196	Null_Model_OpenChrom	human
all_ebna2_ms	all_spi1_ms	4626	125329	0.0369109	1255.33	112.434	29.9791	3.68509	9.18043e-198	4.95743e-196	Null_Model_OpenChrom	human
ebna2_spi1-ms	final_atac_lcl-ms	3541	171833	0.0206072	789.602	91.8031	29.9706	4.48454	1.18474e-197	6.39759e-196	Null_Model_OpenChrom	human
ebna2_unique-ms-peaks	final_atac_lcl-hc	3496	154877	0.0225728	822.705	89.2061	29.9676	4.2494	1.2965e-197	7.0011e-196	Null_Model_OpenChrom	human
ebna2_spi1-hc	final_atac_priB-hc	2019	102770	0.0196458	339.028	56.0786	29.9575	5.95526	1.7593e-197	9.50021e-196	Null_Model_OpenChrom	human
all_ebna2	rbpj_unique-ms-peaks	1203	13352	0.0900989	140.391	35.4957	29.9363	8.56895	3.31813e-197	1.79179e-195	Null_Model_OpenChrom	human
ebna2_rbpj-ms	final_atac_priB-ms	3832	142018	0.0269825	1002.98	94.513	29.9325	3.8206	3.71226e-197	2.00462e-195	Null_Model_OpenChrom	human
ebna2_unique-ms-peaks	shared_chromatin	3486	132876	0.026235	791.424	90.0509	29.9228	4.40472	4.97031e-197	2.68397e-195	Null_Model_OpenChrom	human
all_spi1_hc	rbpj_unique-hc-peaks	2883	9543	0.302106	619.526	75.6467	29.9216	4.65355	5.14563e-197	2.77864e-195	Null_Model_OpenChrom	human
final_atac_priB-hc	all_ebna2_hc	3987	8243	0.483683	1056.89	97.9548	29.9128	3.77237	6.70075e-197	3.6184e-195	Null_Model_OpenChrom	human
ebna2_rbpj-ms	all_spi1_hc	3322	119492	0.027801	779.301	85.02	29.9071	4.2628	7.96258e-197	4.29979e-195	Null_Model_OpenChrom	human
ebf1_unique-ms-peaks	ebna2_rbpj-hc	270	4211	0.0641178	7.93806	8.76277	29.9063	34.0133	8.15137e-197	4.40174e-195	Null_Model_OpenChrom	human
ebna2_spi1-hc	ebf1_no-ebna2-ms	310	4452	0.0696316	10.8082	10.0067	29.8993	28.6819	1.00537e-196	5.42902e-195	Null_Model_OpenChrom	human
ebf1_unique-ms-peaks	all_rbpj	721	33942	0.0212421	57.5425	22.199	29.8869	12.5299	1.45808e-196	7.87362e-195	Null_Model_OpenChrom	human
all_ebna2_ms	spi1_no-ebna2-hc	4317	118908	0.0363054	1185.77	104.82	29.8724	3.64067	2.24538e-196	1.21251e-194	Null_Model_OpenChrom	human
all_ebf1	final_atac_priB-hc	3130	102770	0.0304564	692.2	81.6396	29.8605	4.52182	3.20678e-196	1.73166e-194	Null_Model_OpenChrom	human
ebna2_unique-ms-peaks	all_tfs_overlap	196	1155	0.169697	4.50549	6.41375	29.8569	43.5024	3.57573e-196	1.9309e-194	Null_Model_OpenChrom	human
ebna2_spi1-hc	spi1_no-ebna2-ms	1916	124609	0.0153761	330.019	53.1284	29.8518	5.80573	4.15577e-196	2.24412e-194	Null_Model_OpenChrom	human
final_atac_lcl-hc	all_ebf1_ms	3309	5096	0.649333	860.686	82.0196	29.8503	3.84461	4.34461e-196	2.34609e-194	Null_Model_OpenChrom	human
final_atac_priB-ms	all_ebna2_hc	4125	8243	0.500425	1229.27	97.0264	29.8447	3.35564	5.13809e-196	2.77457e-194	Null_Model_OpenChrom	human
rbpj_unique-hc-peaks	final_atac_priB-ms	3643	142018	0.0256517	951.023	90.2131	29.8402	3.83061	5.88148e-196	3.176e-194	Null_Model_OpenChrom	human
shared_chromatin	all_ebf1_ms	3290	5096	0.645604	855.016	81.6147	29.8351	3.84788	6.84671e-196	3.69722e-194	Null_Model_OpenChrom	human
ebna2_spi1-ms	ebf1_no-ebna2-hc	324	3356	0.0965435	11.9101	10.4607	29.8346	27.2038	6.96184e-196	3.75939e-194	Null_Model_OpenChrom	human
final_atac_priB_all	ebna2_rbpj-hc	2904	4211	0.689622	708.955	73.5746	29.8343	4.09617	7.02538e-196	3.79371e-194	Null_Model_OpenChrom	human
final_atac_priB-ms	ebna2_rbpj-hc	2803	4211	0.665638	658.342	71.9056	29.826	4.25767	8.98416e-196	4.85145e-194	Null_Model_OpenChrom	human
ebf1_unique-ms-peaks	all_rbpj_ms	624	24611	0.0253545	42.2507	19.5077	29.8215	14.769	1.02732e-195	5.54751e-194	Null_Model_OpenChrom	human
ebna2_spi1-ms	final_atac_lcl_all	3548	194492	0.0182424	905.201	88.6593	29.8085	3.91957	1.51645e-195	8.18885e-194	Null_Model_OpenChrom	human
rbpj_unique-ms-peaks	final_atac_priB-ms	4480	142018	0.0315453	1325.27	105.838	29.8071	3.38045	1.58258e-195	8.54593e-194	Null_Model_OpenChrom	human
all_ebf1	shared_chromatin	3770	132876	0.0283723	956.296	94.4205	29.7997	3.9423	1.96976e-195	1.06367e-193	Null_Model_OpenChrom	human
all_ebf1_ms	final_atac_priB-hc	2693	102770	0.0262041	563.776	71.4572	29.7972	4.77672	2.12381e-195	1.14686e-193	Null_Model_OpenChrom	human
all_ebna2	spi1_no-ebna2-hc	5038	118908	0.0423689	1457.24	120.177	29.7957	3.45723	2.22328e-195	1.20057e-193	Null_Model_OpenChrom	human
all_ebna2_hc	all_spi1_hc	3546	119492	0.0296756	897.965	88.8745	29.7952	3.94893	2.25202e-195	1.21609e-193	Null_Model_OpenChrom	human
all_ebna2_ms	all_spi1	5309	163058	0.032559	1628.65	123.527	29.7938	3.25975	2.35091e-195	1.26949e-193	Null_Model_OpenChrom	human
all_ebf1_ms	shared_chromatin	3238	132876	0.0243686	778.506	82.5602	29.7903	4.15925	2.60727e-195	1.40793e-193	Null_Model_OpenChrom	human
ebna2_spi1-hc	spi1_no-ebna2-hc	1895	118908	0.0159367	313.908	53.0747	29.7899	6.0368	2.63711e-195	1.42404e-193	Null_Model_OpenChrom	human
shared_chromatin	all_ebf1	3833	6775	0.565756	1132.56	90.6512	29.7894	3.38438	2.67954e-195	1.44695e-193	Null_Model_OpenChrom	human
final_atac_lcl-ms	all_ebf1	3938	6775	0.581255	1218.67	91.2866	29.7889	3.23139	2.71592e-195	1.4666e-193	Null_Model_OpenChrom	human
ebna2_rbpj	ebf1_unique-ms-peaks	460	2895	0.158895	24.2617	14.628	29.7879	18.9599	2.80342e-195	1.51385e-193	Null_Model_OpenChrom	human
all_ebf1	final_atac_lcl-hc	3804	154877	0.0245614	998.355	94.1877	29.7878	3.81027	2.81094e-195	1.51791e-193	Null_Model_OpenChrom	human
final_atac_lcl-hc	ebna2_ebf1	1809	1928	0.938278	336.806	49.4322	29.7821	5.37104	3.33079e-195	1.79863e-193	Null_Model_OpenChrom	human
ebna2_spi1-ms	ebf1_no-ebna2-ms	359	4452	0.0806379	15.6723	11.5305	29.7756	22.9066	4.04375e-195	2.18363e-193	Null_Model_OpenChrom	human
final_atac_priB-hc	all_ebf1_ms	2718	5096	0.533359	625.966	70.2738	29.7698	4.34209	4.81378e-195	2.59944e-193	Null_Model_OpenChrom	human
all_spi1	rbpj_unique-hc-peaks	3160	9543	0.331133	789.788	79.6216	29.7685	4.00107	5.00313e-195	2.70169e-193	Null_Model_OpenChrom	human
final_atac_lcl-hc	all_ebf1	3858	6775	0.569446	1139.1	91.339	29.7671	3.38688	5.20792e-195	2.81227e-193	Null_Model_OpenChrom	human
final_atac_lcl-ms	ebna2_unique-ms-peaks	3761	6311	0.595944	1094.49	89.6064	29.758	3.43631	6.82231e-195	3.68405e-193	Null_Model_OpenChrom	human
rbpj_unique-ms-peaks	ebna2-high_unique	470	3970	0.118388	26.5375	14.9028	29.757	17.7108	7.03151e-195	3.79701e-193	Null_Model_OpenChrom	human
ebf1_unique-ms-peaks	all_ebna2_hc	344	8243	0.0417324	14.3117	11.0818	29.7504	24.0363	8.57472e-195	4.63035e-193	Null_Model_OpenChrom	human
rbpj_unique-hc-peaks	final_atac_lcl_all	4752	194492	0.0244329	1431.92	111.693	29.725	3.31862	1.82727e-194	9.86727e-193	Null_Model_OpenChrom	human
ebna2_rbpj-hc	final_atac_lcl_all	3893	194492	0.0200162	1071.44	94.9288	29.7229	3.63344	1.94035e-194	1.04779e-192	Null_Model_OpenChrom	human
ebna2_spi1-hc	ebf1_no-ebna2-hc	255	3356	0.0759833	8.15485	8.30608	29.7186	31.2698	2.20778e-194	1.1922e-192	Null_Model_OpenChrom	human
spi1_no-ebna2-hc	ebna2_rbpj-hc	1852	4211	0.439801	334.633	51.0627	29.7158	5.53442	2.4027e-194	1.29746e-192	Null_Model_OpenChrom	human
final_atac_lcl-ms	all_ebf1_ms	3384	5096	0.66405	922.626	82.8607	29.705	3.66779	3.31315e-194	1.7891e-192	Null_Model_OpenChrom	human
final_atac_lcl-hc	ebna2_unique-ms-peaks	3574	6311	0.566313	1022.85	85.8891	29.7029	3.49416	3.52668e-194	1.90441e-192	Null_Model_OpenChrom	human
spi1_no-ebna2-ms	all_ebna2_hc	2739	8243	0.332282	628.305	71.0661	29.7005	4.35935	3.7872e-194	2.04509e-192	Null_Model_OpenChrom	human
all_ebna2	ebf1_unique-ms-peaks	497	2895	0.171675	30.3516	15.7152	29.694	16.3747	4.58443e-194	2.47559e-192	Null_Model_OpenChrom	human
shared_chromatin	ebna2_unique-ms-peaks	3571	6311	0.565837	1025.14	85.7445	29.6912	3.48343	4.98291e-194	2.69077e-192	Null_Model_OpenChrom	human
final_atac_lcl-ms	atac_ebna2-high-enriched	2279	2279	1	507.348	59.6725	29.6896	4.49199	5.22965e-194	2.82401e-192	Null_Model_OpenChrom	human
rbpj_unique-ms-peaks	final_atac_priB_all	4689	150921	0.0310692	1465.99	108.596	29.6788	3.19852	7.20282e-194	3.88952e-192	Null_Model_OpenChrom	human
shared_chromatin	rbpj_unique-hc-peaks	4676	9543	0.489993	1541.17	105.628	29.678	3.03406	7.37212e-194	3.98094e-192	Null_Model_OpenChrom	human
ebna2_spi1-hc	shared_chromatin	2299	132876	0.0173018	466.778	61.7384	29.6772	4.92525	7.56518e-194	4.0852e-192	Null_Model_OpenChrom	human
shared_chromatin	ebna2_ebf1	1785	1928	0.92583	334.02	48.893	29.6767	5.34399	7.68177e-194	4.14815e-192	Null_Model_OpenChrom	human
all_ebf1_ms	final_atac_lcl-hc	3264	154877	0.0210748	811.748	82.6326	29.6766	4.02095	7.7006e-194	4.15832e-192	Null_Model_OpenChrom	human
ebna2_unique-ms-peaks	final_atac_lcl_all	3749	194492	0.0192759	1021.48	91.918	29.6734	3.67016	8.46691e-194	4.57213e-192	Null_Model_OpenChrom	human
final_atac_lcl-hc	rbpj_unique-hc-peaks	4699	9543	0.492403	1542.76	106.389	29.667	3.04583	1.02409e-193	5.53008e-192	Null_Model_OpenChrom	human
final_atac_lcl-ms	ebna2_ebf1	1840	1928	0.954357	359.151	49.9193	29.6649	5.1232	1.09069e-193	5.88975e-192	Null_Model_OpenChrom	human
all_ebna2_hc	final_atac_priB_all	4278	150921	0.028346	1272.45	101.321	29.6637	3.36201	1.12754e-193	6.0887e-192	Null_Model_OpenChrom	human
final_atac_priB_all	all_ebna2_hc	4282	8243	0.519471	1331.64	99.4754	29.6592	3.21558	1.29149e-193	6.97407e-192	Null_Model_OpenChrom	human
final_atac_priB-hc	ebna2_ebf1	1451	1928	0.752593	245.235	40.6908	29.6324	5.91678	2.86256e-193	1.54578e-191	Null_Model_OpenChrom	human
spi1_no-ebna2-hc	all_tfs_overlap	795	1155	0.688312	78.2517	24.1927	29.6266	10.1595	3.39684e-193	1.83429e-191	Null_Model_OpenChrom	human
final_atac_priB_all	all_ebf1_ms	2859	5096	0.561028	782.878	70.0832	29.6237	3.65191	3.70409e-193	2.00021e-191	Null_Model_OpenChrom	human
ebna2-high_unique	ebna2_ebf1-ms	155	1294	0.119784	3.23976	5.12313	29.6226	47.843	3.82724e-193	2.06671e-191	Null_Model_OpenChrom	human
ebna2_spi1-hc	final_atac_lcl-hc	2354	154877	0.0151992	490.532	62.9184	29.6172	4.79887	4.48876e-193	2.42393e-191	Null_Model_OpenChrom	human
ebna2-high_unique	rbpj_unique-ms-peaks	480	13352	0.0359497	27.6543	15.2736	29.6162	17.3571	4.62131e-193	2.49551e-191	Null_Model_OpenChrom	human
rbpj_unique-hc-peaks	ebna2_rbpj	673	8703	0.0773297	55.8272	20.8466	29.6054	12.0551	6.36068e-193	3.43477e-191	Null_Model_OpenChrom	human
all_ebf1_hc	final_atac_priB-hc	2174	102770	0.021154	441.61	58.5185	29.6041	4.92289	6.60884e-193	3.56877e-191	Null_Model_OpenChrom	human
ebf1_unique-ms-peaks	all_rbpj_hc	553	20825	0.0265546	36.7892	17.4436	29.5932	15.0316	9.14833e-193	4.9401e-191	Null_Model_OpenChrom	human
all_ebna2_hc	final_atac_priB-ms	4164	142018	0.0293202	1162.37	101.433	29.5923	3.58232	9.39369e-193	5.07259e-191	Null_Model_OpenChrom	human
final_atac_lcl_all	all_ebf1_ms	3436	5096	0.674254	1024.48	81.5004	29.5891	3.3539	1.03283e-192	5.5773e-191	Null_Model_OpenChrom	human
all_ebna2_ms	rbpj_unique-ms-peaks	991	13352	0.0742211	113.642	29.6546	29.5858	8.72034	1.13648e-192	6.137e-191	Null_Model_OpenChrom	human
all_ebna2_ms	ebf1_unique-ms-peaks	433	2895	0.149568	24.5704	13.8049	29.5858	17.6228	1.13659e-192	6.13758e-191	Null_Model_OpenChrom	human
ebna2_unique-ms-peaks	final_atac_priB-hc	2539	102770	0.0247057	572.08	66.4853	29.5843	4.43819	1.1897e-192	6.42439e-191	Null_Model_OpenChrom	human
ebna2_rbpj-hc	final_atac_priB-hc	2683	102770	0.0261068	591.948	70.6851	29.5826	4.53249	1.24949e-192	6.74726e-191	Null_Model_OpenChrom	human
ebf1_unique-ms-peaks	rbpj_no-ebna2-ms	527	23502	0.0224236	37.955	16.5368	29.5732	13.8848	1.65385e-192	8.93079e-191	Null_Model_OpenChrom	human
final_atac_lcl_all	ebna2_unique-ms-peaks	3826	6311	0.606243	1218.43	88.1737	29.5732	3.14012	1.65472e-192	8.93547e-191	Null_Model_OpenChrom	human
final_atac_priB-ms	all_ebf1_ms	2793	5096	0.548077	720.211	70.0912	29.5727	3.87803	1.67496e-192	9.04479e-191	Null_Model_OpenChrom	human
final_atac_lcl-hc	all_ebf1_hc	2614	3887	0.672498	661.764	66.0293	29.5662	3.95005	2.03196e-192	1.09726e-190	Null_Model_OpenChrom	human
rbpj_unique-hc-peaks	all_spi1_hc	2884	119492	0.0241355	705.406	73.6996	29.5605	4.08843	2.40925e-192	1.30099e-190	Null_Model_OpenChrom	human
ebf1_unique-ms-peaks	ebna2_spi1	275	6350	0.0433071	10.2338	8.9582	29.5557	26.8718	2.76992e-192	1.49576e-190	Null_Model_OpenChrom	human
all_spi1_hc	ebna2_ebf1	1086	1928	0.563278	142.969	31.9076	29.555	7.59605	2.83094e-192	1.52871e-190	Null_Model_OpenChrom	human
all_ebf1	final_atac_lcl-ms	3901	171833	0.0227023	1080	95.4591	29.5519	3.61204	3.10196e-192	1.67506e-190	Null_Model_OpenChrom	human
shared_chromatin	all_ebf1_hc	2596	3887	0.667867	657.206	65.6083	29.5511	3.95006	3.18129e-192	1.7179e-190	Null_Model_OpenChrom	human
final_atac_lcl-ms	rbpj_unique-hc-peaks	4759	9543	0.49869	1651.75	105.154	29.5495	2.88119	3.32893e-192	1.79762e-190	Null_Model_OpenChrom	human
ebna2_rbpj-ms	ebf1_unique-ms-peaks	342	2895	0.118135	16.4466	11.0199	29.5424	20.7946	4.1087e-192	2.2187e-190	Null_Model_OpenChrom	human
all_spi1	ebna2_unique-ms-peaks	2307	6311	0.365552	524.367	60.3544	29.5361	4.39959	4.95073e-192	2.67339e-190	Null_Model_OpenChrom	human
ebna2_ebf1-hc	ebf1_unique-hc-peaks	99	1687	0.0586841	1.57043	3.29868	29.5359	63.0401	4.97769e-192	2.68795e-190	Null_Model_OpenChrom	human
final_atac_lcl_all	atac_ebna2-high-enriched	2279	2279	1	561.593	58.1466	29.5358	4.0581	4.99832e-192	2.69909e-190	Null_Model_OpenChrom	human
ebf1_no-ebna2-ms	final_atac_priB-hc	2219	102770	0.0215919	462.941	59.4558	29.5355	4.79327	5.03734e-192	2.72016e-190	Null_Model_OpenChrom	human
spi1_no-ebna2-hc	ebna2_unique-ms-peaks	2061	6311	0.326573	405.695	56.0513	29.532	5.08017	5.59672e-192	3.02223e-190	Null_Model_OpenChrom	human
all_spi1_hc	ebna2_unique-ms-peaks	2065	6311	0.327206	410.682	56.0246	29.5284	5.02822	6.22114e-192	3.35941e-190	Null_Model_OpenChrom	human
ebna2_rbpj-ms	final_atac_priB_all	3929	150921	0.0260335	1096.78	95.9196	29.5271	3.58232	6.47219e-192	3.49498e-190	Null_Model_OpenChrom	human
shared_chromatin	ebf1_no-ebna2-ms	2698	4452	0.60602	737.988	66.3847	29.5251	3.65589	6.86541e-192	3.70732e-190	Null_Model_OpenChrom	human
rbpj_unique-hc-peaks	spi1_no-ebna2-hc	2857	118908	0.024027	699.5	73.0862	29.52	4.08435	7.98286e-192	4.31075e-190	Null_Model_OpenChrom	human
hc-lcl-degs-10k	ebna2-low_degs-10k	222	1094	0.202925	7.19381	7.28124	29.5013	30.8599	1.3838e-191	7.47254e-190	Null_Model_OpenChrom	human
ebna2_spi1-hc	final_atac_priB-ms	2051	142018	0.0144418	412.734	55.5355	29.4994	4.9693	1.4633e-191	7.90181e-190	Null_Model_OpenChrom	human
all_ebf1	final_atac_priB-ms	3222	142018	0.0226873	835.366	80.9058	29.4989	3.85699	1.48615e-191	8.02518e-190	Null_Model_OpenChrom	human
ebna2_rbpj-ms	all_spi1_ms	3245	125329	0.0258919	819.43	82.237	29.4949	3.96007	1.67435e-191	9.04151e-190	Null_Model_OpenChrom	human
all_spi1_hc	rbpj_unique-ms-peaks	3129	13352	0.234347	857.275	77.0248	29.4934	3.64994	1.74757e-191	9.43686e-190	Null_Model_OpenChrom	human
atac_ebna2-high-enriched	final_atac_lcl-ms	2295	171833	0.013356	500.923	60.8312	29.4927	4.58154	1.78613e-191	9.64513e-190	Null_Model_OpenChrom	human
final_atac_lcl-ms	ebf1_no-ebna2-ms	2762	4452	0.620395	792.128	66.8056	29.4867	3.48681	2.13478e-191	1.15278e-189	Null_Model_OpenChrom	human
spi1_no-ebna2-ms	rbpj_unique-ms-peaks	3146	13352	0.23562	865.891	77.3329	29.4843	3.63325	2.28649e-191	1.23471e-189	Null_Model_OpenChrom	human
spi1_unique-hc-peaks	final_atac_priB-hc	5775	102770	0.0561934	2175.32	122.112	29.4786	2.65479	2.707e-191	1.46178e-189	Null_Model_OpenChrom	human
final_atac_priB-hc	all_ebf1	3158	6775	0.466125	827.658	79.0642	29.4741	3.81558	3.09592e-191	1.67179e-189	Null_Model_OpenChrom	human
rbpj_unique-hc-peaks	final_atac_priB_all	3755	150921	0.0248806	1058.07	91.5103	29.4713	3.54891	3.35572e-191	1.81209e-189	Null_Model_OpenChrom	human
all_spi1	rbpj_unique-ms-peaks	3644	13352	0.272918	1092.65	86.572	29.4708	3.335	3.40655e-191	1.83954e-189	Null_Model_OpenChrom	human
ebna2_rbpj-ms	all_spi1	3630	163058	0.022262	1063.86	87.1388	29.4488	3.4121	6.51338e-191	3.51723e-189	Null_Model_OpenChrom	human
ebna2_spi1-hc	final_atac_lcl-ms	2378	171833	0.013839	531.907	62.6914	29.4473	4.47071	6.81396e-191	3.67954e-189	Null_Model_OpenChrom	human
all_ebna2_hc	ebf1_unique-ms-peaks	349	2895	0.120553	18.6344	11.2208	29.4423	18.7288	7.90499e-191	4.2687e-189	Null_Model_OpenChrom	human
ebf1_no-ebna2-ms	shared_chromatin	2668	132876	0.0200789	642.806	68.7864	29.4418	4.15055	8.0214e-191	4.33155e-189	Null_Model_OpenChrom	human
final_atac_priB-hc	all_ebf1_hc	2188	3887	0.562902	481.686	57.9636	29.4377	4.54238	9.0528e-191	4.88851e-189	Null_Model_OpenChrom	human
final_atac_priB-ms	all_ebf1	3245	6775	0.478967	954.16	77.8245	29.436	3.4009	9.51818e-191	5.13982e-189	Null_Model_OpenChrom	human
final_atac_priB-hc	rbpj_unique-hc-peaks	3711	9543	0.388871	1118.63	88.0685	29.4358	3.31744	9.57324e-191	5.16955e-189	Null_Model_OpenChrom	human
ebna2_ebf1-ms	ebna2_unique-ms-peaks	236	6311	0.037395	7.67233	7.75864	29.4288	30.7599	1.17514e-190	6.34577e-189	Null_Model_OpenChrom	human
spi1_no-ebna2-ms	ebna2_rbpj-hc	1757	4211	0.417241	340.784	48.1512	29.4118	5.15576	1.93774e-190	1.04638e-188	Null_Model_OpenChrom	human
all_rbpj	ebf1_unique-ms-peaks	726	2895	0.250777	70.1479	22.3001	29.4103	10.3496	2.0283e-190	1.09528e-188	Null_Model_OpenChrom	human
final_atac_priB_all	all_ebf1	3331	6775	0.491661	1037.21	78.0273	29.3972	3.21149	2.98203e-190	1.6103e-188	Null_Model_OpenChrom	human
ebna2_ebf1	ebna2-high_unique	219	3970	0.0551637	7.05894	7.20996	29.3956	31.0245	3.12596e-190	1.68802e-188	Null_Model_OpenChrom	human
spi1_unique-hc-peaks	shared_chromatin	7267	132876	0.0546901	3033.83	144.029	29.3912	2.39532	3.56244e-190	1.92372e-188	Null_Model_OpenChrom	human
final_atac_lcl_all	rbpj_unique-hc-peaks	4900	9543	0.513465	1835.62	104.284	29.3848	2.6694	4.29148e-190	2.3174e-188	Null_Model_OpenChrom	human
all_ebf1_hc	shared_chromatin	2559	132876	0.0192586	609.893	66.3356	29.3825	4.19582	4.59103e-190	2.47915e-188	Null_Model_OpenChrom	human
final_atac_lcl_all	ebna2_ebf1	1852	1928	0.960581	400.208	49.4228	29.375	4.6276	5.73367e-190	3.09618e-188	Null_Model_OpenChrom	human
all_ebf1_ms	final_atac_lcl-ms	3347	171833	0.0194782	879.888	83.9986	29.3709	3.80389	6.46893e-190	3.49322e-188	Null_Model_OpenChrom	human
all_ebf1_ms	final_atac_priB-ms	2768	142018	0.0194905	679.8	71.0982	29.3706	4.07178	6.51387e-190	3.51749e-188	Null_Model_OpenChrom	human
final_atac_lcl-hc	ebf1_no-ebna2-ms	2703	4452	0.607143	739.913	66.8442	29.3681	3.65313	7.01653e-190	3.78892e-188	Null_Model_OpenChrom	human
ebna2_rbpj	spi1_no-ebna2-ms	3932	124609	0.0315547	1205.97	92.8634	29.3552	3.26044	1.02513e-189	5.53571e-188	Null_Model_OpenChrom	human
ebna2-low_degs-10k	hc-lcl-degs-10k	206	270	0.762963	6.53546	6.79492	29.3549	31.5203	1.03353e-189	5.58108e-188	Null_Model_OpenChrom	human
all_spi1_ms	rbpj_unique-ms-peaks	3172	13352	0.237567	877.057	78.2107	29.3431	3.61664	1.46381e-189	7.90456e-188	Null_Model_OpenChrom	human
spi1_no-ebna2-hc	rbpj_unique-ms-peaks	3113	13352	0.233149	846.685	77.2364	29.3426	3.67669	1.48593e-189	8.02404e-188	Null_Model_OpenChrom	human
all_rbpj_ms	ebf1_unique-ms-peaks	627	2895	0.21658	54.6194	19.5111	29.3362	11.4794	1.79238e-189	9.67886e-188	Null_Model_OpenChrom	human
all_spi1	ebna2_ebf1	1174	1928	0.608921	181.834	33.8206	29.3362	6.45643	1.79353e-189	9.68504e-188	Null_Model_OpenChrom	human
spi1_unique-hc-peaks	final_atac_lcl-hc	7364	154877	0.0475474	3115.37	144.838	29.3336	2.36376	1.93409e-189	1.04441e-187	Null_Model_OpenChrom	human
ebna2_spi1-hc	final_atac_priB_all	2091	150921	0.0138549	455.364	55.7607	29.3332	4.59193	1.9595e-189	1.05813e-187	Null_Model_OpenChrom	human
final_atac_lcl_all	all_ebf1	4010	6775	0.591882	1356.14	90.5207	29.3177	2.95691	3.08753e-189	1.66727e-187	Null_Model_OpenChrom	human
ebna2_rbpj-hc	all_spi1_hc	2438	119492	0.020403	571.304	63.691	29.3086	4.26743	4.02687e-189	2.17451e-187	Null_Model_OpenChrom	human
all_ebf1	final_atac_lcl_all	3959	194492	0.0203556	1240.23	92.7708	29.3064	3.19216	4.30324e-189	2.32375e-187	Null_Model_OpenChrom	human
ebna2-high_unique	shared_chromatin	2151	132876	0.016188	477.271	57.141	29.2912	4.50688	6.70612e-189	3.62131e-187	Null_Model_OpenChrom	human
final_atac_lcl-ms	all_ebf1_hc	2649	3887	0.681502	709.855	66.2156	29.2853	3.73175	7.97667e-189	4.3074e-187	Null_Model_OpenChrom	human
ebf1_no-ebna2-ms	final_atac_lcl-hc	2679	154877	0.0172976	666.29	68.7284	29.285	4.02077	8.05776e-189	4.35119e-187	Null_Model_OpenChrom	human
all_ebna2	spi1_no-ebna2-ms	4582	124609	0.036771	1534.06	104.108	29.2768	2.98685	1.02497e-188	5.53482e-187	Null_Model_OpenChrom	human
all_ebf1_hc	final_atac_lcl-hc	2583	154877	0.0166778	636.655	66.5009	29.2679	4.05714	1.32782e-188	7.17023e-187	Null_Model_OpenChrom	human
final_atac_priB-hc	all_tfs_overlap	991	1155	0.858009	140.636	29.0746	29.2477	7.04654	2.40196e-188	1.29706e-186	Null_Model_OpenChrom	human
ebna2_rbpj-hc	ebf1_unique-ms-peaks	274	2895	0.0946459	11.97	8.96053	29.2427	22.8905	2.78131e-188	1.50191e-186	Null_Model_OpenChrom	human
ebna2_ebf1	ebna2_unique-hc-peaks	202	3862	0.0523045	6.7023	6.67857	29.2424	30.1389	2.80083e-188	1.51245e-186	Null_Model_OpenChrom	human
all_ebna2_hc	all_spi1_ms	3383	125329	0.026993	945.885	83.3445	29.2414	3.57654	2.88437e-188	1.55756e-186	Null_Model_OpenChrom	human
ebna2_rbpj-hc	final_atac_priB-ms	2805	142018	0.019751	734.659	70.8107	29.2377	3.8181	3.21952e-188	1.73854e-186	Null_Model_OpenChrom	human
all_tfs_overlap	all_spi1_hc	1036	119492	0.00867004	137.913	30.7201	29.2345	7.51198	3.53534e-188	1.90909e-186	Null_Model_OpenChrom	human
final_atac_priB_all	all_ebf1_hc	2293	3887	0.589915	603.609	57.8181	29.219	3.79881	5.55532e-188	2.99987e-186	Null_Model_OpenChrom	human
all_spi1_ms	ebna2_unique-ms-peaks	1960	6311	0.310569	421.124	52.6794	29.2121	4.65421	6.80533e-188	3.67488e-186	Null_Model_OpenChrom	human
rbpj_unique-ms-peaks	ebna2_spi1	596	6350	0.0938583	50.2238	18.6929	29.197	11.8669	1.05828e-187	5.71472e-186	Null_Model_OpenChrom	human
all_ebf1_ms	final_atac_priB_all	2832	150921	0.0187648	750.581	71.2953	29.1943	3.77308	1.14454e-187	6.18051e-186	Null_Model_OpenChrom	human
all_ebna2_hc	all_spi1	3864	163058	0.0236971	1224.76	90.4133	29.1908	3.1549	1.26754e-187	6.84474e-186	Null_Model_OpenChrom	human
all_spi1_ms	ebna2_ebf1	1024	1928	0.53112	146.942	30.0476	29.1889	6.96873	1.33943e-187	7.23291e-186	Null_Model_OpenChrom	human
final_atac_priB-hc	ebf1_no-ebna2-ms	2235	4452	0.502022	538.073	58.143	29.1854	4.15371	1.48485e-187	8.01822e-186	Null_Model_OpenChrom	human
final_atac_priB-ms	ebna2_ebf1	1490	1928	0.772822	284.268	41.3137	29.1848	5.24154	1.51188e-187	8.16413e-186	Null_Model_OpenChrom	human
final_atac_priB_all	ebna2_ebf1	1519	1928	0.787863	307.192	41.5433	29.1697	4.94479	2.34782e-187	1.26782e-185	Null_Model_OpenChrom	human
ebf1_no-ebna2-ms	final_atac_lcl-ms	2746	171833	0.0159806	722.675	69.3723	29.1662	3.79977	2.6034e-187	1.40584e-185	Null_Model_OpenChrom	human
all_ebf1	final_atac_priB_all	3303	150921	0.0218856	922.075	81.6425	29.1628	3.58214	2.87343e-187	1.55165e-185	Null_Model_OpenChrom	human
ebna2_rbpj-hc	final_atac_priB_all	2885	150921	0.019116	803.243	71.3994	29.1565	3.59169	3.45305e-187	1.86465e-185	Null_Model_OpenChrom	human
spi1_unique-hc-peaks	final_atac_lcl-ms	7652	171833	0.0445316	3359.49	147.225	29.1562	2.27772	3.48691e-187	1.88293e-185	Null_Model_OpenChrom	human
final_atac_lcl_all	all_ebf1_hc	2684	3887	0.690507	788.295	65.0476	29.1434	3.40482	5.06767e-187	2.73654e-185	Null_Model_OpenChrom	human
final_atac_priB-ms	all_ebf1_hc	2235	3887	0.574994	556.316	57.6128	29.1373	4.0175	6.0445e-187	3.26403e-185	Null_Model_OpenChrom	human
all_rbpj_hc	ebf1_unique-ms-peaks	560	2895	0.193437	47.1399	17.6036	29.1338	11.8795	6.69387e-187	3.61469e-185	Null_Model_OpenChrom	human
all_ebna2_ms	spi1_no-ebna2-ms	3835	124609	0.0307763	1248.56	88.8407	29.1132	3.07153	1.22109e-186	6.59387e-185	Null_Model_OpenChrom	human
ebna2-high_unique	final_atac_lcl-hc	2138	154877	0.0138045	494.169	56.4688	29.1105	4.32646	1.32357e-186	7.14729e-185	Null_Model_OpenChrom	human
final_atac_priB-ms	ebf1_no-ebna2-ms	2292	4452	0.514825	619.479	57.4581	29.1085	3.69989	1.40028e-186	7.56152e-185	Null_Model_OpenChrom	human
ebna2_unique-ms-peaks	final_atac_priB-ms	2634	142018	0.0185469	684.927	66.9692	29.104	3.84566	1.59655e-186	8.62135e-185	Null_Model_OpenChrom	human
all_spi1_hc	all_ebf1_ms	1679	5096	0.329474	356.713	45.4534	29.091	4.70686	2.32979e-186	1.25809e-184	Null_Model_OpenChrom	human
ebna2_unique-ms-peaks	all_ebf1_ms	348	5096	0.0682889	20.1548	11.2724	29.0839	17.2663	2.87029e-186	1.54995e-184	Null_Model_OpenChrom	human
ebf1_no-ebna2-hc	shared_chromatin	2077	132876	0.0156311	495.915	54.3728	29.0786	4.18822	3.34864e-186	1.80827e-184	Null_Model_OpenChrom	human
all_tfs_overlap	ebna2_unique-ms-peaks	193	6311	0.0305815	6.25175	6.42266	29.0765	30.8714	3.56205e-186	1.92351e-184	Null_Model_OpenChrom	human
ebna2-high_unique	final_atac_lcl-ms	2276	171833	0.0132454	532.757	59.9542	29.0762	4.27211	3.588e-186	1.93752e-184	Null_Model_OpenChrom	human
ebf1_no-ebna2-ms	ebna2-high_missing	347	6267	0.0553694	18.3546	11.3033	29.0751	18.9053	3.70542e-186	2.00093e-184	Null_Model_OpenChrom	human
shared-lcl-genes-10k	final_atac_priB-hc	24291	102770	0.236363	15727.1	294.552	29.0745	1.54454	3.76945e-186	2.0355e-184	Null_Model_OpenChrom	human
ebf1_unique-ms-peaks	ebna2_spi1-ms	186	3856	0.0482365	6.14685	6.18736	29.0678	30.2594	4.57907e-186	2.4727e-184	Null_Model_OpenChrom	human
ebna2_rbpj-ms	spi1_no-ebna2-hc	2823	118908	0.023741	773.157	70.5374	29.0604	3.65126	5.69163e-186	3.07348e-184	Null_Model_OpenChrom	human
final_atac_priB-hc	ebf1_no-ebna2-hc	1797	3356	0.535459	410.202	47.7217	29.0601	4.38077	5.72875e-186	3.09353e-184	Null_Model_OpenChrom	human
rbpj_unique-ms-peaks	ebna2_rbpj-ms	581	5874	0.0989105	51.8172	18.2152	29.0517	11.2125	7.31971e-186	3.95265e-184	Null_Model_OpenChrom	human
ebf1_unique-ms-peaks	rbpj_no-ebna2-hc	464	19883	0.0233365	32.8042	14.8432	29.05	14.1445	7.69654e-186	4.15613e-184	Null_Model_OpenChrom	human
spi1_unique-hc-peaks	final_atac_lcl_all	8304	194492	0.0426958	3863.79	152.879	29.044	2.14919	9.15753e-186	4.94507e-184	Null_Model_OpenChrom	human
final_atac_lcl-hc	ebna2_ebf1-ms	1236	1294	0.955178	223.503	34.8653	29.0402	5.53011	1.02173e-185	5.51737e-184	Null_Model_OpenChrom	human
ebf1_no-ebna2-hc	final_atac_priB-hc	1789	102770	0.0174078	359.486	49.234	29.0351	4.97656	1.18579e-185	6.40325e-184	Null_Model_OpenChrom	human
atac_ebna2-low-enriched	hc_enriched_homer	46	287	0.160279	0.433566	1.56966	29.0295	106.097	1.39658e-185	7.54152e-184	Null_Model_OpenChrom	human
final_atac_priB-hc	ebna2_unique-ms-peaks	2588	6311	0.410078	743.686	63.5388	29.0266	3.47996	1.51941e-185	8.20481e-184	Null_Model_OpenChrom	human
all_ebf1_ms	final_atac_lcl_all	3391	194492	0.0174352	1009.39	82.0589	29.0232	3.35947	1.67501e-185	9.04504e-184	Null_Model_OpenChrom	human
final_atac_priB-ms	all_tfs_overlap	1006	1155	0.870996	161.268	29.1079	29.0207	6.23807	1.80069e-185	9.72372e-184	Null_Model_OpenChrom	human
all_ebf1_hc	final_atac_priB-ms	2226	142018	0.0156741	534.306	58.2959	29.0191	4.16615	1.89035e-185	1.02079e-183	Null_Model_OpenChrom	human
final_atac_priB-hc	ebna2_ebf1-ms	1020	1294	0.788253	162.819	29.5609	28.9971	6.26462	3.57972e-185	1.93305e-183	Null_Model_OpenChrom	human
all_spi1_hc	all_ebf1	1962	6775	0.289594	470.614	51.4344	28.9959	4.16902	3.70774e-185	2.00218e-183	Null_Model_OpenChrom	human
ebf1_no-ebna2-ms	final_atac_priB-ms	2279	142018	0.0160473	556.577	59.4059	28.9941	4.09467	3.90033e-185	2.10618e-183	Null_Model_OpenChrom	human
ebna2_spi1-hc	final_atac_lcl_all	2383	194492	0.0122524	610.563	61.1452	28.9873	3.90295	4.75153e-185	2.56583e-183	Null_Model_OpenChrom	human
all_spi1_hc	ebna2_ebf1-ms	759	1294	0.586553	94.2987	22.9425	28.9725	8.04889	7.30643e-185	3.94547e-183	Null_Model_OpenChrom	human
final_atac_priB-ms	rbpj_unique-hc-peaks	3763	9543	0.39432	1280.46	85.7027	28.9669	2.93879	8.59724e-185	4.64251e-183	Null_Model_OpenChrom	human
final_atac_priB-ms	rbpj_unique-ms-peaks	4555	13352	0.341147	1779.02	95.8355	28.9661	2.56039	8.80419e-185	4.75426e-183	Null_Model_OpenChrom	human
shared_chromatin	ebna2_ebf1-ms	1214	1294	0.938176	222.229	34.2421	28.9635	5.46284	9.47607e-185	5.11708e-183	Null_Model_OpenChrom	human
final_atac_priB-hc	rbpj_unique-ms-peaks	4385	13352	0.328415	1558.8	97.5991	28.9572	2.81305	1.13948e-184	6.15318e-183	Null_Model_OpenChrom	human
all_ebf1	ebna2-high_missing	409	6267	0.0652625	27.5724	13.1755	28.9498	14.8337	1.41017e-184	7.6149e-183	Null_Model_OpenChrom	human
all_ebf1_hc	final_atac_lcl-ms	2631	171833	0.0153114	690.339	67.044	28.9461	3.81117	1.57087e-184	8.48272e-183	Null_Model_OpenChrom	human
final_atac_priB_all	rbpj_unique-ms-peaks	4782	13352	0.358149	1937.01	98.2947	28.9435	2.46875	1.69502e-184	9.15311e-183	Null_Model_OpenChrom	human
ebna2_unique-ms-peaks	all_ebf1	398	6775	0.0587454	26.7912	12.8344	28.923	14.8556	3.06797e-184	1.65671e-182	Null_Model_OpenChrom	human
spi1_no-ebna2-ms	all_tfs_overlap	697	1155	0.603463	79.6563	21.3463	28.9204	8.75009	3.31084e-184	1.78785e-182	Null_Model_OpenChrom	human
final_atac_lcl-hc	all_tfs_overlap	1117	1155	0.9671	192.786	31.9603	28.9176	5.79398	3.5906e-184	1.93893e-182	Null_Model_OpenChrom	human
final_atac_priB_all	rbpj_unique-hc-peaks	3883	9543	0.406895	1391.7	86.1556	28.9163	2.79011	3.72517e-184	2.01159e-182	Null_Model_OpenChrom	human
final_atac_priB_all	all_tfs_overlap	1018	1155	0.881385	175.157	29.1479	28.9161	5.81193	3.74455e-184	2.02206e-182	Null_Model_OpenChrom	human
ebna2_unique-ms-peaks	spi1_no-ebna2-hc	2054	118908	0.0172739	512.297	53.3503	28.8978	4.0094	6.3708e-184	3.44023e-182	Null_Model_OpenChrom	human
ebna2_rbpj-hc	all_spi1_ms	2356	125329	0.0187985	600.945	60.7397	28.8947	3.92049	6.96425e-184	3.76069e-182	Null_Model_OpenChrom	human
final_atac_lcl_all	ebf1_no-ebna2-ms	2811	4452	0.631402	882.018	66.7596	28.8945	3.18701	7.00748e-184	3.78404e-182	Null_Model_OpenChrom	human
shared_chromatin	all_tfs_overlap	1101	1155	0.953247	191.928	31.4649	28.8916	5.73652	7.60386e-184	4.10609e-182	Null_Model_OpenChrom	human
ebna2_unique-ms-peaks	final_atac_priB_all	2701	150921	0.0178968	758.805	67.2382	28.8853	3.55954	9.1307e-184	4.93058e-182	Null_Model_OpenChrom	human
shared_chromatin	ebf1_no-ebna2-hc	2096	3356	0.624553	559.481	53.1981	28.883	3.74633	9.76217e-184	5.27157e-182	Null_Model_OpenChrom	human
final_atac_lcl-ms	ebna2_ebf1-ms	1257	1294	0.971406	240.18	35.2121	28.877	5.23358	1.16056e-183	6.26705e-182	Null_Model_OpenChrom	human
all_ebf1_hc	final_atac_priB_all	2279	150921	0.0151006	589.812	58.4972	28.8764	3.86394	1.18126e-183	6.37882e-182	Null_Model_OpenChrom	human
spi1_unique-hc-peaks	ebna2_spi1	782	6350	0.12315	94.4406	23.8125	28.8739	8.28034	1.26997e-183	6.85782e-182	Null_Model_OpenChrom	human
ebna2_ebf1	final_atac_priB-hc	1433	102770	0.0139438	271.873	40.2492	28.8484	5.27084	2.65027e-183	1.43115e-181	Null_Model_OpenChrom	human
rbpj_unique-hc-peaks	ebna2_spi1	444	6350	0.0699213	34.9031	14.1838	28.8426	12.7209	3.1382e-183	1.69463e-181	Null_Model_OpenChrom	human
spi1_no-ebna2-ms	ebna2_unique-ms-peaks	1795	6311	0.284424	414.604	47.8607	28.8419	4.32943	3.19872e-183	1.72731e-181	Null_Model_OpenChrom	human
ebna2-high_unique	final_atac_priB-hc	1656	102770	0.0161137	344.563	45.4777	28.8369	4.80608	3.69452e-183	1.99504e-181	Null_Model_OpenChrom	human
all_spi1_ms	rbpj_unique-hc-peaks	2354	9543	0.246673	635.032	59.6224	28.8309	3.7069	4.3967e-183	2.37422e-181	Null_Model_OpenChrom	human
all_spi1_hc	all_ebf1_hc	1360	3887	0.349884	276.158	37.5979	28.8272	4.92472	4.89777e-183	2.64479e-181	Null_Model_OpenChrom	human
ebna2_ebf1	shared_chromatin	1742	132876	0.01311	374.089	47.4617	28.8213	4.65665	5.79485e-183	3.12922e-181	Null_Model_OpenChrom	human
final_atac_priB_all	ebf1_no-ebna2-ms	2351	4452	0.528077	672.882	58.2271	28.8202	3.49393	5.98881e-183	3.23396e-181	Null_Model_OpenChrom	human
spi1_unique-hc-peaks	final_atac_priB-ms	6054	142018	0.0426284	2565.81	121.084	28.8081	2.35949	8.50163e-183	4.59088e-181	Null_Model_OpenChrom	human
ebna2-high_unique	final_atac_lcl_all	2314	194492	0.0118977	613.231	59.0397	28.8072	3.77346	8.71007e-183	4.70344e-181	Null_Model_OpenChrom	human
final_atac_lcl-ms	ebf1_no-ebna2-hc	2136	3356	0.636472	602.78	53.2265	28.8056	3.54358	9.13461e-183	4.93269e-181	Null_Model_OpenChrom	human
rbpj_unique-hc-peaks	all_spi1	3163	163058	0.019398	963.337	76.3724	28.8018	3.28338	1.01824e-182	5.49849e-181	Null_Model_OpenChrom	human
all_spi1	ebna2-high_unique	1484	3970	0.373804	322.934	40.3197	28.7965	4.59537	1.18645e-182	6.40681e-181	Null_Model_OpenChrom	human
spi1_unique-hc-peaks	final_atac_priB_all	6517	150921	0.0431815	2850.78	127.326	28.794	2.28604	1.27377e-182	6.87834e-181	Null_Model_OpenChrom	human
ebf1_no-ebna2-hc	final_atac_lcl-hc	2093	154877	0.0135139	515.946	54.7795	28.7891	4.05663	1.46642e-182	7.91866e-181	Null_Model_OpenChrom	human
final_atac_lcl-ms	ebna2-high_unique	2304	3970	0.580353	680.809	56.3858	28.7872	3.38421	1.55035e-182	8.37187e-181	Null_Model_OpenChrom	human
spi1_no-ebna2-hc	ebna2-high_unique	1323	3970	0.333249	250.066	37.2758	28.7836	5.2906	1.71879e-182	9.28146e-181	Null_Model_OpenChrom	human
rbpj_no-ebna2-ms	ebf1_unique-ms-peaks	526	2895	0.181693	47.7692	16.6147	28.7836	11.0113	1.71956e-182	9.28562e-181	Null_Model_OpenChrom	human
final_atac_priB-hc	shared-lcl-genes-10k	12744	15690	0.812237	8406.64	150.722	28.7772	1.51595	2.07075e-182	1.11821e-180	Null_Model_OpenChrom	human
ebna2_ebf1-ms	ebna2-high_unique	155	3970	0.0390428	4.67333	5.22534	28.7688	33.167	2.63691e-182	1.42393e-180	Null_Model_OpenChrom	human
atac_ebna2-high-enriched	final_atac_lcl_all	2279	194492	0.0117177	571.556	59.3594	28.7645	3.98736	2.98393e-182	1.61132e-180	Null_Model_OpenChrom	human
final_atac_lcl-hc	ebf1_no-ebna2-hc	2107	3356	0.627831	562.385	53.7254	28.7502	3.74655	4.50318e-182	2.43172e-180	Null_Model_OpenChrom	human
ebna2_ebf1	final_atac_lcl-hc	1768	154877	0.0114155	392.504	47.8456	28.7487	4.50441	4.70806e-182	2.54235e-180	Null_Model_OpenChrom	human
all_tfs_overlap	all_spi1	1128	163058	0.00691778	188.376	32.6863	28.7468	5.98804	4.97238e-182	2.68508e-180	Null_Model_OpenChrom	human
all_tfs_overlap	all_spi1_ms	977	125329	0.00779548	145.702	28.9242	28.7406	6.70545	5.93651e-182	3.20572e-180	Null_Model_OpenChrom	human
final_atac_lcl-ms	all_tfs_overlap	1123	1155	0.972294	206.034	31.9079	28.7379	5.45056	6.41205e-182	3.46251e-180	Null_Model_OpenChrom	human
all_spi1_hc	ebna2-high_unique	1327	3970	0.334257	252.672	37.4012	28.7244	5.25186	9.45133e-182	5.10372e-180	Null_Model_OpenChrom	human
rbpj_no-ebna2-hc	ebf1_unique-ms-peaks	468	2895	0.161658	42.046	14.8314	28.7197	11.1307	1.08437e-181	5.85558e-180	Null_Model_OpenChrom	human
ebna2_unique-ms-peaks	all_spi1_hc	2058	119492	0.0172229	514.578	53.7655	28.7066	3.99939	1.57957e-181	8.5297e-180	Null_Model_OpenChrom	human
final_atac_priB-ms	ebf1_no-ebna2-hc	1822	3356	0.542908	472.291	47.0276	28.7004	3.85779	1.88815e-181	1.0196e-179	Null_Model_OpenChrom	human
all_ebf1_ms	ebna2_unique-ms-peaks	348	6311	0.0551418	23.1139	11.3229	28.693	15.0559	2.33571e-181	1.26128e-179	Null_Model_OpenChrom	human
final_atac_lcl-hc	ebna2-high_missing	2988	6267	0.476783	1011.45	68.911	28.6827	2.95418	3.13794e-181	1.69449e-179	Null_Model_OpenChrom	human
all_ebna2_hc	spi1_no-ebna2-hc	2920	118908	0.0245568	891.789	70.7142	28.6818	3.27432	3.21854e-181	1.73801e-179	Null_Model_OpenChrom	human
ebf1_unique-hc-peaks	ebna2_rbpj	189	8703	0.0217166	7.76823	6.31983	28.6767	24.3299	3.72602e-181	2.01205e-179	Null_Model_OpenChrom	human
shared_chromatin	ebna2-high_missing	2979	6267	0.475347	1010.76	68.6436	28.6733	2.94729	4.10379e-181	2.21605e-179	Null_Model_OpenChrom	human
ebna2_ebf1	final_atac_lcl-ms	1801	171833	0.0104811	425.796	47.9708	28.6675	4.22972	4.84574e-181	2.6167e-179	Null_Model_OpenChrom	human
ebf1_no-ebna2-ms	final_atac_priB_all	2334	150921	0.015465	614.236	60.0093	28.6583	3.79984	6.31362e-181	3.40936e-179	Null_Model_OpenChrom	human
all_ebf1_ms	ebna2-high_missing	352	6267	0.0561672	22.5874	11.4962	28.654	15.5839	7.13761e-181	3.85431e-179	Null_Model_OpenChrom	human
all_ebf1	ebna2_unique-ms-peaks	397	6311	0.062906	28.2388	12.8701	28.6525	14.0587	7.45749e-181	4.02705e-179	Null_Model_OpenChrom	human
spi1_no-ebna2-ms	rbpj_unique-hc-peaks	2316	9543	0.242691	625.361	59.0217	28.6444	3.70346	9.41985e-181	5.08672e-179	Null_Model_OpenChrom	human
ebna2_spi1	ebf1_unique-ms-peaks	279	2895	0.0963731	15.3766	9.2044	28.641	18.1444	1.03724e-180	5.60107e-179	Null_Model_OpenChrom	human
final_atac_lcl_all	all_tfs_overlap	1127	1155	0.975758	228.661	31.3749	28.6324	4.92869	1.32655e-180	7.16338e-179	Null_Model_OpenChrom	human
final_atac_lcl_all	ebna2_ebf1-ms	1262	1294	0.97527	265.69	34.7972	28.6319	4.74989	1.34757e-180	7.27686e-179	Null_Model_OpenChrom	human
ebf1_no-ebna2-ms	final_atac_lcl_all	2788	194492	0.0143348	830.178	68.3955	28.625	3.35832	1.64045e-180	8.85844e-179	Null_Model_OpenChrom	human
rbpj_unique-ms-peaks	all_spi1_hc	3092	119492	0.0258762	998.036	73.1626	28.6207	3.09808	1.85822e-180	1.00344e-178	Null_Model_OpenChrom	human
final_atac_priB-ms	ebna2_ebf1-ms	1038	1294	0.802164	188.641	29.6783	28.6188	5.5025	1.95879e-180	1.05775e-178	Null_Model_OpenChrom	human
final_atac_lcl-hc	atac_ebna2-low-enriched	1113	1113	1	230.624	30.8408	28.6107	4.82603	2.47323e-180	1.33555e-178	Null_Model_OpenChrom	human
spi1_unique-hc-peaks	all_rbpj_hc	1556	20825	0.0747179	335.824	42.6762	28.5915	4.63338	4.28616e-180	2.31453e-178	Null_Model_OpenChrom	human
ebf1_unique-ms-peaks	ebna2_spi1-hc	139	2595	0.0535645	4.1958	4.71547	28.5877	33.1283	4.78141e-180	2.58196e-178	Null_Model_OpenChrom	human
final_atac_lcl-hc	ebna2-high_unique	2167	3970	0.545844	635.669	53.581	28.5797	3.40901	6.00079e-180	3.24043e-178	Null_Model_OpenChrom	human
all_spi1	all_ebf1_ms	1850	5096	0.36303	455.4	48.8005	28.5776	4.06237	6.385e-180	3.4479e-178	Null_Model_OpenChrom	human
atac_ebna2-high-enriched	final_atac_lcl-hc	1841	154877	0.0118869	456.563	48.445	28.5775	4.0323	6.40077e-180	3.45641e-178	Null_Model_OpenChrom	human
final_atac_priB_all	ebf1_no-ebna2-hc	1873	3356	0.558105	512.042	47.6408	28.5671	3.6579	8.6214e-180	4.65556e-178	Null_Model_OpenChrom	human
shared_chromatin	ebna2-high_unique	2182	3970	0.549622	634.781	54.1634	28.5657	3.4374	8.95327e-180	4.83476e-178	Null_Model_OpenChrom	human
ebna2_rbpj-hc	all_spi1	2647	163058	0.0162335	779.759	65.3846	28.5578	3.39464	1.12365e-179	6.06772e-178	Null_Model_OpenChrom	human
final_atac_lcl-ms	ebna2-high_missing	3079	6267	0.491304	1082.63	69.9289	28.5486	2.844	1.46321e-179	7.90131e-178	Null_Model_OpenChrom	human
final_atac_priB_all	ebna2_unique-ms-peaks	2744	6311	0.434796	926.04	63.741	28.5211	2.96316	3.21107e-179	1.73398e-177	Null_Model_OpenChrom	human
rbpj_unique-ms-peaks	all_spi1_ms	3148	125329	0.0251179	1055.1	73.3821	28.5206	2.9836	3.25531e-179	1.75787e-177	Null_Model_OpenChrom	human
all_ebf1_hc	ebna2-high_missing	290	6267	0.0462741	17.8821	9.54265	28.516	16.2173	3.71208e-179	2.00453e-177	Null_Model_OpenChrom	human
atac_ebna2-high-enriched	ebna2_rbpj-ms	284	5874	0.0483487	16.2587	9.39202	28.5073	17.4675	4.75262e-179	2.56641e-177	Null_Model_OpenChrom	human
atac_ebna2-high-enriched	ebna2_rbpj	348	8703	0.0399862	23.982	11.3667	28.5059	14.5109	4.9469e-179	2.67132e-177	Null_Model_OpenChrom	human
final_atac_priB_all	ebna2_ebf1-ms	1056	1294	0.816074	204.541	29.8713	28.5042	5.16277	5.19037e-179	2.8028e-177	Null_Model_OpenChrom	human
all_tfs_overlap	final_atac_priB-hc	946	102770	0.00920502	151.674	27.8772	28.4937	6.23705	7.00098e-179	3.78053e-177	Null_Model_OpenChrom	human
ebna2-high_unique	all_tfs_overlap	110	1155	0.0952381	2.7003	3.76591	28.4924	40.7362	7.28413e-179	3.93343e-177	Null_Model_OpenChrom	human
atac_ebna2-high-enriched	shared_chromatin	1703	132876	0.0128165	414.167	45.2355	28.4917	4.11187	7.4319e-179	4.01322e-177	Null_Model_OpenChrom	human
ebna2_rbpj	rbpj_unique-hc-peaks	663	9543	0.069475	80.0969	20.4601	28.4897	8.27747	7.86165e-179	4.24529e-177	Null_Model_OpenChrom	human
ebf1_no-ebna2-hc	final_atac_lcl-ms	2133	171833	0.0124132	559.088	55.2494	28.4874	3.81514	8.38487e-179	4.52783e-177	Null_Model_OpenChrom	human
atac_ebna2-low-enriched	shared_chromatin	1067	132876	0.00803004	184.932	30.9739	28.4778	5.76969	1.10433e-178	5.96338e-177	Null_Model_OpenChrom	human
final_atac_priB-ms	ebna2_unique-ms-peaks	2669	6311	0.422912	849.837	63.8895	28.4736	3.1406	1.24362e-178	6.71557e-177	Null_Model_OpenChrom	human
ebna2-low_degs-10k	shared-lcl-genes-10k	1570	15690	0.100064	371.053	42.1235	28.4626	4.2312	1.69964e-178	9.17807e-177	Null_Model_OpenChrom	human
final_atac_lcl-hc	ebna2_ebf1-hc	924	958	0.964509	167.729	26.573	28.4601	5.50888	1.82768e-178	9.86949e-177	Null_Model_OpenChrom	human
all_ebf1_hc	final_atac_lcl_all	2656	194492	0.0136561	792.278	65.4892	28.4585	3.35236	1.91346e-178	1.03327e-176	Null_Model_OpenChrom	human
all_spi1	all_ebf1	2174	6775	0.320886	601.332	55.2761	28.4511	3.61531	2.35981e-178	1.2743e-176	Null_Model_OpenChrom	human
spi1_unique-hc-peaks	rbpj_no-ebna2-hc	1457	19883	0.0732787	302.718	40.5718	28.4503	4.81306	2.41483e-178	1.30401e-176	Null_Model_OpenChrom	human
all_spi1_ms	ebna2_ebf1-ms	723	1294	0.558733	96.4935	22.0219	28.4492	7.49273	2.48956e-178	1.34436e-176	Null_Model_OpenChrom	human
atac_ebna2-low-enriched	final_atac_lcl-hc	1122	154877	0.00724446	203.393	32.2954	28.4439	5.51642	2.90026e-178	1.56614e-176	Null_Model_OpenChrom	human
shared_chromatin	atac_ebna2-high-enriched	1703	2279	0.747258	463.026	43.6665	28.3964	3.67798	1.11862e-177	6.04053e-176	Null_Model_OpenChrom	human
spi1_unique-hc-peaks	all_rbpj	1983	33942	0.0584232	527.248	51.2913	28.3821	3.76104	1.68286e-177	9.08743e-176	Null_Model_OpenChrom	human
final_atac_lcl_all	ebna2-high_unique	2343	3970	0.590176	757.102	55.8772	28.3818	3.0947	1.69393e-177	9.14723e-176	Null_Model_OpenChrom	human
rbpj_unique-hc-peaks	ebna2-high_unique	287	3970	0.0722922	18.4665	9.46378	28.3749	15.5416	2.06561e-177	1.11543e-175	Null_Model_OpenChrom	human
ebf1_no-ebna2-hc	final_atac_priB_all	1866	150921	0.0123641	478.01	48.9222	28.3714	3.90368	2.28103e-177	1.23176e-175	Null_Model_OpenChrom	human
ebna2-high_unique	final_atac_priB-ms	1703	142018	0.0119914	408.387	45.6468	28.3615	4.17007	3.01556e-177	1.6284e-175	Null_Model_OpenChrom	human
all_spi1	ebna2_ebf1-ms	819	1294	0.632921	120.068	24.6468	28.358	6.82114	3.33895e-177	1.80304e-175	Null_Model_OpenChrom	human
rbpj_unique-ms-peaks	ebna2-high_missing	462	6267	0.0737195	43.1309	14.7716	28.3564	10.7116	3.48951e-177	1.88434e-175	Null_Model_OpenChrom	human
ebf1_no-ebna2-hc	final_atac_priB-ms	1819	142018	0.0128082	432.184	48.9079	28.3557	4.20886	3.56268e-177	1.92385e-175	Null_Model_OpenChrom	human
shared_chromatin	ebna2_ebf1-hc	915	958	0.955115	167.033	26.379	28.3547	5.47796	3.66491e-177	1.97905e-175	Null_Model_OpenChrom	human
final_atac_lcl-ms	ms_enriched_homer	1196	1196	1	266.831	32.7722	28.3523	4.48223	3.91713e-177	2.11525e-175	Null_Model_OpenChrom	human
rbpj_unique-ms-peaks	spi1_no-ebna2-hc	3076	118908	0.0258687	991.22	73.5361	28.3504	3.10325	4.13447e-177	2.23261e-175	Null_Model_OpenChrom	human
final_atac_lcl-hc	atac_ebna2-high-enriched	1703	2279	0.747258	475	43.3309	28.34	3.58526	5.55373e-177	2.99902e-175	Null_Model_OpenChrom	human
final_atac_priB-hc	ebna2_ebf1-hc	750	958	0.782881	121.7	22.1708	28.339	6.16268	5.71615e-177	3.08672e-175	Null_Model_OpenChrom	human
rbpj_unique-hc-peaks	all_ebna2	668	14461	0.0461932	82.8242	20.6582	28.3265	8.06528	8.15138e-177	4.40174e-175	Null_Model_OpenChrom	human
all_spi1_ms	all_ebf1_ms	1546	5096	0.303375	366.314	41.654	28.3211	4.22043	9.50583e-177	5.13315e-175	Null_Model_OpenChrom	human
ebna2_unique-ms-peaks	ebf1_no-ebna2-hc	253	3356	0.0753874	13.3197	8.46391	28.3179	18.9944	1.03939e-176	5.61269e-175	Null_Model_OpenChrom	human
all_spi1	all_ebf1_hc	1488	3887	0.382815	352.156	40.1125	28.3165	4.2254	1.08334e-176	5.85003e-175	Null_Model_OpenChrom	human
rbpj_unique-hc-peaks	ebna2_unique-ms-peaks	387	6311	0.0613215	30.4735	12.594	28.3092	12.6995	1.33254e-176	7.19572e-175	Null_Model_OpenChrom	human
rbpj_unique-ms-peaks	spi1_no-ebna2-ms	3124	124609	0.0250704	1044.97	73.4837	28.2924	2.98956	2.14441e-176	1.15798e-174	Null_Model_OpenChrom	human
final_atac_lcl-ms	ebna2_ebf1-hc	929	958	0.969729	178.493	26.5276	28.2915	5.2047	2.19727e-176	1.18653e-174	Null_Model_OpenChrom	human
final_atac_lcl_all	ebf1_no-ebna2-hc	2169	3356	0.646305	670.325	52.9893	28.2826	3.23575	2.8291e-176	1.52771e-174	Null_Model_OpenChrom	human
all_spi1_hc	ebna2_ebf1-hc	573	958	0.598121	71.4615	17.7357	28.2784	8.0183	3.18655e-176	1.72074e-174	Null_Model_OpenChrom	human
final_atac_lcl_all	ms_enriched_homer	1196	1196	1	293.378	31.9293	28.2694	4.07666	4.1113e-176	2.2201e-174	Null_Model_OpenChrom	human
ebf1_no-ebna2-hc	ebna2_unique-ms-peaks	252	6311	0.0399303	14.5295	8.40591	28.2504	17.3441	7.03397e-176	3.79835e-174	Null_Model_OpenChrom	human
all_rbpj_ms	atac_ebna2-high-enriched	569	2279	0.249671	65.4016	17.832	28.2413	8.70009	9.08956e-176	4.90836e-174	Null_Model_OpenChrom	human
ebna2_unique-hc-peaks	ebf1_no-ebna2-ms	182	4452	0.0408805	7.84715	6.16844	28.2329	23.1931	1.15427e-175	6.23306e-174	Null_Model_OpenChrom	human
shared_chromatin	atac_ebna2-low-enriched	1067	1113	0.95867	224.283	29.8527	28.2292	4.75739	1.28056e-175	6.915e-174	Null_Model_OpenChrom	human
all_spi1_ms	all_ebf1	1819	6775	0.268487	483.962	47.2993	28.2253	3.75856	1.42905e-175	7.71689e-174	Null_Model_OpenChrom	human
ebna2_ebf1	final_atac_priB-ms	1471	142018	0.0103578	330.622	40.4422	28.1977	4.44918	3.12146e-175	1.68559e-173	Null_Model_OpenChrom	human
atac_ebna2-high-enriched	all_rbpj_ms	580	24611	0.0235667	66.5135	18.2284	28.1696	8.72004	6.89309e-175	3.72227e-173	Null_Model_OpenChrom	human
ebf1_no-ebna2-hc	ebna2-high_missing	244	6267	0.0389341	14.2517	8.15638	28.1679	17.1207	7.23064e-175	3.90455e-173	Null_Model_OpenChrom	human
all_spi1_ms	ebna2-high_unique	1240	3970	0.312343	260.802	34.7719	28.1606	4.75456	8.88462e-175	4.79769e-173	Null_Model_OpenChrom	human
final_atac_priB-hc	ebna2-high_unique	1686	3970	0.424685	461.985	43.4678	28.1591	3.64947	9.26006e-175	5.00043e-173	Null_Model_OpenChrom	human
spi1_no-ebna2-hc	ebna2_ebf1	828	1928	0.429461	140.959	24.4022	28.1549	5.87405	1.04424e-174	5.63889e-173	Null_Model_OpenChrom	human
ebna2-high_unique	final_atac_priB_all	1740	150921	0.0115292	453.008	45.7185	28.1504	3.84099	1.18551e-174	6.40178e-173	Null_Model_OpenChrom	human
ebna2_unique-ms-peaks	all_spi1_ms	1957	125329	0.0156149	544.455	50.2088	28.1334	3.59442	1.91046e-174	1.03165e-172	Null_Model_OpenChrom	human
final_atac_lcl_all	ebna2-high_missing	3152	6267	0.502952	1205.23	69.2027	28.1314	2.61526	2.02594e-174	1.09401e-172	Null_Model_OpenChrom	human
ebna2_unique-ms-peaks	all_spi1	2309	163058	0.0141606	703.623	57.0705	28.1297	3.28159	2.12202e-174	1.14589e-172	Null_Model_OpenChrom	human
atac_ebna2-high-enriched	all_ebna2_ms	349	10695	0.0326321	28.9191	11.3825	28.1205	12.0682	2.74802e-174	1.48393e-172	Null_Model_OpenChrom	human
spi1_no-ebna2-ms	ebna2-high_unique	1152	3970	0.290176	255.419	31.9131	28.0944	4.51024	5.72729e-174	3.09273e-172	Null_Model_OpenChrom	human
ebna2_ebf1-ms	shared_chromatin	1183	132876	0.00890304	247.704	33.2966	28.0898	4.77586	6.51847e-174	3.51997e-172	Null_Model_OpenChrom	human
ebna2_unique-ms-peaks	all_ebf1_hc	253	3887	0.0650888	15.4006	8.46312	28.0747	16.4279	9.98051e-174	5.38947e-172	Null_Model_OpenChrom	human
ebna2_unique-ms-peaks	rbpj_unique-hc-peaks	385	9543	0.0403437	34.1019	12.5067	28.0568	11.2897	1.6498e-173	8.90892e-172	Null_Model_OpenChrom	human
ebna2_spi1	rbpj_unique-ms-peaks	590	13352	0.0441881	71.4565	18.4904	28.0439	8.25677	2.37256e-173	1.28118e-171	Null_Model_OpenChrom	human
ebna2_spi1-ms	ebf1_unique-ms-peaks	190	2895	0.0656304	9.39361	6.44197	28.0359	20.2265	2.96618e-173	1.60174e-171	Null_Model_OpenChrom	human
ebna2-high_unique	rbpj_unique-hc-peaks	284	9543	0.02976	19.8531	9.43013	28.0109	14.305	5.97847e-173	3.22837e-171	Null_Model_OpenChrom	human
ebna2_ebf1	final_atac_priB_all	1500	150921	0.00993897	363.752	40.6101	27.9795	4.12369	1.4443e-172	7.79921e-171	Null_Model_OpenChrom	human
ebna2_unique-hc-peaks	final_atac_lcl-hc	1510	154877	0.00974967	388.85	40.0707	27.9793	3.88324	1.45232e-172	7.84252e-171	Null_Model_OpenChrom	human
spi1_no-ebna2-hc	all_ebf1_ms	1448	5096	0.284144	352.532	39.1572	27.9761	4.10742	1.58636e-172	8.56636e-171	Null_Model_OpenChrom	human
ebna2-high_unique	spi1_no-ebna2-hc	1328	118908	0.0111683	302.198	36.6717	27.9726	4.39447	1.75215e-172	9.46162e-171	Null_Model_OpenChrom	human
ebna2_ebf1-ms	final_atac_lcl-hc	1205	154877	0.00778037	260.703	33.7731	27.96	4.62211	2.49021e-172	1.34471e-170	Null_Model_OpenChrom	human
ebf1_unique-hc-peaks	ebna2_rbpj-hc	119	4211	0.0282593	3.95005	4.11673	27.9469	30.1262	3.59525e-172	1.94143e-170	Null_Model_OpenChrom	human
ebna2_unique-hc-peaks	shared_chromatin	1509	132876	0.0113565	376.379	40.5277	27.9468	4.00926	3.60293e-172	1.94558e-170	Null_Model_OpenChrom	human
ebna2-high_unique	all_spi1_hc	1332	119492	0.0111472	304.839	36.7575	27.9443	4.36952	3.87056e-172	2.0901e-170	Null_Model_OpenChrom	human
atac_ebna2-high-enriched	rbpj_no-ebna2-ms	540	23502	0.0229768	61.953	17.1146	27.9321	8.71628	5.43124e-172	2.93287e-170	Null_Model_OpenChrom	human
spi1_no-ebna2-hc	all_ebf1	1706	6775	0.251808	466.331	44.3923	27.9253	3.65835	6.57251e-172	3.54915e-170	Null_Model_OpenChrom	human
all_spi1_ms	all_ebf1_hc	1246	3887	0.320556	284.431	34.4341	27.9249	4.38068	6.64874e-172	3.59032e-170	Null_Model_OpenChrom	human
ebna2_ebf1-ms	final_atac_priB-hc	1004	102770	0.00976939	180.141	29.5068	27.921	5.57342	7.42593e-172	4.01e-170	Null_Model_OpenChrom	human
final_atac_lcl_all	ebna2_ebf1-hc	933	958	0.973904	198.853	26.3023	27.9118	4.6919	9.58296e-172	5.1748e-170	Null_Model_OpenChrom	human
rbpj_unique-hc-peaks	all_spi1_ms	2370	125329	0.0189102	744.358	58.2454	27.9102	3.18395	1.00237e-171	5.4128e-170	Null_Model_OpenChrom	human
ebf1_unique-hc-peaks	ebna2_rbpj-ms	134	5874	0.0228124	5.18981	4.61519	27.9101	25.8198	1.0066e-171	5.43566e-170	Null_Model_OpenChrom	human
atac_ebna2-low-enriched	final_atac_lcl-ms	1083	171833	0.00630263	223.048	30.8123	27.9093	4.85546	1.02739e-171	5.54789e-170	Null_Model_OpenChrom	human
rbpj_unique-ms-peaks	all_spi1	3617	163058	0.0221823	1364.4	80.7664	27.8903	2.65098	1.74701e-171	9.43386e-170	Null_Model_OpenChrom	human
rbpj_no-ebna2-ms	atac_ebna2-high-enriched	519	2279	0.227731	59.9231	16.4634	27.8847	8.6611	2.04402e-171	1.10377e-169	Null_Model_OpenChrom	human
ebna2_unique-ms-peaks	ebf1_no-ebna2-ms	262	4452	0.05885	16.7922	8.79573	27.8781	15.6025	2.46143e-171	1.32917e-169	Null_Model_OpenChrom	human
ebna2_rbpj-ms	rbpj_unique-ms-peaks	579	13352	0.0433643	75.8881	18.0581	27.8607	7.62965	3.99482e-171	2.1572e-169	Null_Model_OpenChrom	human
ebf1_unique-hc-peaks	all_rbpj_hc	257	20825	0.0123409	17.3237	8.60634	27.8488	14.8352	5.56865e-171	3.00707e-169	Null_Model_OpenChrom	human
all_spi1_hc	ebna2-high_missing	1567	6267	0.25004	405.584	41.7145	27.842	3.86356	6.72878e-171	3.63354e-169	Null_Model_OpenChrom	human
ebna2_rbpj	atac_ebna2-high-enriched	341	2279	0.149627	28.8012	11.2151	27.8373	11.8398	7.68348e-171	4.14908e-169	Null_Model_OpenChrom	human
all_tfs_overlap	final_atac_lcl-hc	1059	154877	0.00683768	218.781	30.1864	27.8343	4.84045	8.34006e-171	4.50363e-169	Null_Model_OpenChrom	human
rbpj_unique-hc-peaks	spi1_no-ebna2-ms	2332	124609	0.0187145	739.868	57.2009	27.834	3.15191	8.40845e-171	4.54056e-169	Null_Model_OpenChrom	human
all_spi1_hc	ebf1_no-ebna2-ms	1277	4452	0.286837	303.439	34.9816	27.8306	4.20843	9.23692e-171	4.98794e-169	Null_Model_OpenChrom	human
ebf1_no-ebna2-ms	ebna2_unique-ms-peaks	262	6311	0.0415148	18.3826	8.75537	27.8249	14.2526	1.08357e-170	5.8513e-169	Null_Model_OpenChrom	human
all_ebna2_hc	spi1_no-ebna2-ms	2756	124609	0.0221172	939.795	65.2799	27.8218	2.93255	1.18122e-170	6.37858e-169	Null_Model_OpenChrom	human
final_atac_lcl_all	atac_ebna2-low-enriched	1113	1113	1	272.396	30.2168	27.8191	4.08597	1.27418e-170	6.88055e-169	Null_Model_OpenChrom	human
final_atac_priB-ms	ebna2-high_unique	1729	3970	0.435516	527.599	43.2024	27.8087	3.27711	1.70414e-170	9.20235e-169	Null_Model_OpenChrom	human
atac_ebna2-high-enriched	all_ebna2	391	14461	0.0270382	38.6793	12.6821	27.7809	10.1088	3.68951e-170	1.99233e-168	Null_Model_OpenChrom	human
ebna2_rbpj-ms	spi1_no-ebna2-ms	2542	124609	0.0203998	814.373	62.1913	27.7792	3.12142	3.86567e-170	2.08746e-168	Null_Model_OpenChrom	human
ebf1_no-ebna2-hc	final_atac_lcl_all	2158	194492	0.0110956	641.204	54.6047	27.7778	3.36554	4.02772e-170	2.17497e-168	Null_Model_OpenChrom	human
ebf1_unique-hc-peaks	ebna2_spi1	129	6350	0.020315	4.72827	4.47639	27.7616	27.2827	6.31496e-170	3.41008e-168	Null_Model_OpenChrom	human
ebna2_rbpj-ms	atac_ebna2-high-enriched	272	2279	0.119351	19.3447	9.1156	27.7168	14.0607	2.18919e-169	1.18216e-167	Null_Model_OpenChrom	human
rbpj_unique-ms-peaks	ebna2_spi1-ms	334	3856	0.0866183	29.5365	10.9911	27.7008	11.3081	3.41044e-169	1.84164e-167	Null_Model_OpenChrom	human
ebf1_unique-hc-peaks	all_ebna2_hc	155	8243	0.0188038	6.61838	5.35689	27.6992	23.4196	3.56614e-169	1.92572e-167	Null_Model_OpenChrom	human
spi1_unique-hc-peaks	rbpj_unique-hc-peaks	735	9543	0.0770198	120.991	22.1759	27.6882	6.07483	4.84702e-169	2.61739e-167	Null_Model_OpenChrom	human
all_tfs_overlap	ebna2-high_unique	108	3970	0.027204	3.67433	3.76853	27.6834	29.3931	5.53544e-169	2.98914e-167	Null_Model_OpenChrom	human
all_tfs_overlap	ebna2-high_missing	153	6267	0.0244136	6.18382	5.30567	27.6715	24.742	7.68384e-169	4.14927e-167	Null_Model_OpenChrom	human
final_atac_priB_all	ebna2_ebf1-hc	786	958	0.820459	152.897	22.8804	27.6701	5.14071	7.99583e-169	4.31775e-167	Null_Model_OpenChrom	human
all_ebna2	atac_ebna2-high-enriched	378	2279	0.165862	37.1568	12.3215	27.6624	10.1731	9.90385e-169	5.34808e-167	Null_Model_OpenChrom	human
all_tfs_overlap	shared_chromatin	1043	132876	0.00784942	210.557	30.0941	27.6614	4.95352	1.01905e-168	5.50289e-167	Null_Model_OpenChrom	human
ebf1_unique-hc-peaks	all_ebna2	199	14461	0.0137612	11.4056	6.78199	27.6607	17.4476	1.03784e-168	5.60432e-167	Null_Model_OpenChrom	human
ebna2_unique-hc-peaks	all_ebf1	204	6775	0.0301107	12.0519	6.94675	27.6314	16.9267	2.33771e-168	1.26236e-166	Null_Model_OpenChrom	human
all_tfs_overlap	spi1_no-ebna2-hc	784	118908	0.00659333	137.783	23.3971	27.6195	5.6901	3.24663e-168	1.75318e-166	Null_Model_OpenChrom	human
ebna2_unique-hc-peaks	all_ebf1_ms	182	5096	0.0357143	9.2048	6.25708	27.616	19.7723	3.57871e-168	1.9325e-166	Null_Model_OpenChrom	human
ebna2_ebf1	final_atac_lcl_all	1809	194492	0.00930115	488.648	47.8309	27.6046	3.70205	4.90376e-168	2.64803e-166	Null_Model_OpenChrom	human
all_spi1	ebf1_no-ebna2-ms	1412	4452	0.317161	387.671	37.1087	27.6035	3.64226	5.05172e-168	2.72793e-166	Null_Model_OpenChrom	human
ebf1_unique-hc-peaks	all_ebna2_ms	177	10695	0.0165498	8.68332	6.09956	27.5949	20.3839	6.40606e-168	3.45927e-166	Null_Model_OpenChrom	human
final_atac_priB-ms	ebna2_ebf1-hc	775	958	0.808977	141.529	22.9601	27.59	5.47589	7.32838e-168	3.95733e-166	Null_Model_OpenChrom	human
all_spi1_ms	ebna2-high_missing	1470	6267	0.234562	414.81	38.251	27.5859	3.54379	8.21079e-168	4.43382e-166	Null_Model_OpenChrom	human
all_tfs_overlap	final_atac_priB-ms	961	142018	0.00676675	182.714	28.2379	27.5617	5.25958	1.60133e-167	8.64719e-166	Null_Model_OpenChrom	human
all_ebna2_ms	atac_ebna2-high-enriched	338	2279	0.148311	29.8012	11.1838	27.5576	11.3418	1.79393e-167	9.68724e-166	Null_Model_OpenChrom	human
final_atac_lcl-ms	atac_ebna2-low-enriched	1021	1113	0.917341	246.734	28.0966	27.5573	4.13806	1.81063e-167	9.77739e-166	Null_Model_OpenChrom	human
spi1_no-ebna2-hc	all_ebf1_hc	1153	3887	0.29663	272.905	31.9403	27.5544	4.22491	1.95924e-167	1.05799e-165	Null_Model_OpenChrom	human
all_spi1	ebna2_ebf1-hc	610	958	0.636743	91.0589	18.8389	27.5463	6.69896	2.45213e-167	1.32415e-165	Null_Model_OpenChrom	human
all_rbpj	atac_ebna2-high-enriched	609	2279	0.267222	86.6563	18.97	27.5352	7.02776	3.32669e-167	1.79641e-165	Null_Model_OpenChrom	human
all_ebna2	rbpj_unique-hc-peaks	663	9543	0.069475	100.647	20.4251	27.5324	6.58736	3.59797e-167	1.9429e-165	Null_Model_OpenChrom	human
ebna2_unique-hc-peaks	all_tfs_overlap	81	1155	0.0701299	2.07493	2.8673	27.526	39.0376	4.29232e-167	2.31785e-165	Null_Model_OpenChrom	human
all_tfs_overlap	final_atac_priB_all	973	150921	0.00644708	201.895	28.0141	27.5256	4.81933	4.34091e-167	2.34409e-165	Null_Model_OpenChrom	human
final_atac_lcl-hc	shared-lcl-genes-10k	13808	15690	0.880051	10518.6	119.554	27.5144	1.31273	5.90562e-167	3.18903e-165	Null_Model_OpenChrom	human
all_spi1_ms	atac_ebna2-high-enriched	1049	2279	0.46029	231.711	29.705	27.5135	4.52719	6.0578e-167	3.27121e-165	Null_Model_OpenChrom	human
ebna2_ebf1-ms	final_atac_lcl-ms	1226	171833	0.00713483	282.387	34.3013	27.5096	4.34157	6.7438e-167	3.64165e-165	Null_Model_OpenChrom	human
ebna2-high_unique	all_spi1	1492	163058	0.00915012	417.335	39.0754	27.5023	3.57507	8.23214e-167	4.44536e-165	Null_Model_OpenChrom	human
all_spi1	ebna2-high_missing	1746	6267	0.278602	518.145	44.6483	27.5006	3.36971	8.63918e-167	4.66516e-165	Null_Model_OpenChrom	human
all_ebf1_hc	ebna2_unique-ms-peaks	252	6311	0.0399303	18.1179	8.50577	27.4969	13.9089	9.56455e-167	5.16486e-165	Null_Model_OpenChrom	human
shared-lcl-genes-10k	final_atac_lcl-hc	31545	154877	0.203678	23647.8	287.331	27.4846	1.33395	1.34172e-166	7.24528e-165	Null_Model_OpenChrom	human
ebna2_spi1-hc	ebf1_unique-ms-peaks	144	2895	0.0497409	6.34665	5.00886	27.482	22.6891	1.44262e-166	7.79013e-165	Null_Model_OpenChrom	human
ebna2_spi1	rbpj_unique-hc-peaks	436	9543	0.0456879	51.6444	13.988	27.4774	8.44236	1.63341e-166	8.8204e-165	Null_Model_OpenChrom	human
ebf1_unique-hc-peaks	all_rbpj	307	33942	0.00904484	26.9491	10.1955	27.4681	11.3919	2.11365e-166	1.14137e-164	Null_Model_OpenChrom	human
ebna2_ebf1-ms	final_atac_priB-ms	1017	142018	0.00716106	219.181	29.064	27.4505	4.64	3.43056e-166	1.8525e-164	Null_Model_OpenChrom	human
atac_ebna2-high-enriched	final_atac_priB-hc	1277	102770	0.0124258	310.294	35.2255	27.4434	4.11546	4.16829e-166	2.25088e-164	Null_Model_OpenChrom	human
all_spi1_hc	ebf1_no-ebna2-hc	1015	3356	0.302443	232.226	28.5263	27.4404	4.37075	4.52003e-166	2.44081e-164	Null_Model_OpenChrom	human
ebna2_unique-hc-peaks	final_atac_lcl-ms	1557	171833	0.00906112	418.742	41.4949	27.4313	3.71828	5.8105e-166	3.13767e-164	Null_Model_OpenChrom	human
spi1_no-ebna2-ms	atac_ebna2-high-enriched	1012	2279	0.444054	229.042	28.5483	27.4257	4.4184	6.77522e-166	3.65862e-164	Null_Model_OpenChrom	human
atac_ebna2-high-enriched	all_rbpj	622	33942	0.0183254	90.9441	19.3649	27.4237	6.83937	7.16422e-166	3.86868e-164	Null_Model_OpenChrom	human
final_atac_priB_all	ebna2-high_unique	1768	3970	0.44534	575.602	43.5003	27.4112	3.07156	1.00736e-165	5.43975e-164	Null_Model_OpenChrom	human
ebna2_rbpj	ms_enriched_homer	218	1196	0.182274	14.8571	7.41502	27.3961	14.6731	1.52535e-165	8.23689e-164	Null_Model_OpenChrom	human
rbpj_unique-hc-peaks	all_ebna2_ms	480	10695	0.0448808	62.5684	15.2521	27.3687	7.6716	3.23192e-165	1.74524e-163	Null_Model_OpenChrom	human
all_spi1_ms	ebna2_ebf1-hc	528	958	0.551148	73.4406	16.6133	27.3612	7.18949	3.96995e-165	2.14377e-163	Null_Model_OpenChrom	human
spi1_unique-ms-peaks	final_atac_priB-hc	4955	102770	0.0482145	2368.62	94.5879	27.3437	2.09194	6.42226e-165	3.46802e-163	Null_Model_OpenChrom	human
ebna2_unique-hc-peaks	ebna2_ebf1-hc	76	958	0.0793319	1.94505	2.70924	27.3342	39.0734	8.31731e-165	4.49135e-163	Null_Model_OpenChrom	human
ebna2_unique-ms-peaks	spi1_no-ebna2-ms	1792	124609	0.014381	539.792	45.8847	27.2903	3.3198	2.76424e-164	1.49269e-162	Null_Model_OpenChrom	human
all_ebna2_ms	ms_enriched_homer	224	1196	0.187291	15.5664	7.63818	27.2884	14.3899	2.91419e-164	1.57366e-162	Null_Model_OpenChrom	human
all_ebf1	all_spi1_hc	1991	119492	0.0166622	632.551	49.7835	27.2871	3.14757	3.0165e-164	1.62891e-162	Null_Model_OpenChrom	human
all_spi1	atac_ebna2-high-enriched	1126	2279	0.494076	287.199	30.7487	27.2792	3.92063	3.7412e-164	2.02025e-162	Null_Model_OpenChrom	human
all_spi1_hc	atac_ebna2-high-enriched	986	2279	0.432646	226.109	27.8803	27.2555	4.36073	7.16091e-164	3.86689e-162	Null_Model_OpenChrom	human
spi1_no-ebna2-hc	ebna2-high_missing	1422	6267	0.226903	399.645	37.5547	27.2231	3.55815	1.73216e-163	9.35369e-162	Null_Model_OpenChrom	human
ebna2_rbpj-ms	ms_enriched_homer	184	1196	0.153846	10.2498	6.38291	27.2212	17.9517	1.82461e-163	9.85292e-162	Null_Model_OpenChrom	human
all_tfs_overlap	final_atac_lcl-ms	1065	171833	0.00619788	236.929	30.4416	27.2019	4.49502	3.08297e-163	1.6648e-161	Null_Model_OpenChrom	human
shared_chromatin	shared-lcl-genes-10k	13339	15690	0.850159	10169.4	116.53	27.1996	1.31168	3.28508e-163	1.77394e-161	Null_Model_OpenChrom	human
all_rbpj_ms	ms_enriched_homer	346	1196	0.289298	34.5325	11.4541	27.1926	10.0196	3.97402e-163	2.14597e-161	Null_Model_OpenChrom	human
ebna2-high_unique	all_ebf1_ms	198	5096	0.038854	11.7552	6.85106	27.1848	16.8435	4.91164e-163	2.65228e-161	Null_Model_OpenChrom	human
shared-lcl-genes-10k	shared_chromatin	27448	132876	0.206569	20378.5	260.066	27.1836	1.34691	5.08139e-163	2.74395e-161	Null_Model_OpenChrom	human
ebna2_ebf1-hc	final_atac_priB-hc	748	102770	0.00727839	138.304	22.4466	27.1621	5.40839	9.11467e-163	4.92192e-161	Null_Model_OpenChrom	human
ebf1_unique-hc-peaks	rbpj_no-ebna2-hc	221	19883	0.011115	15.4226	7.57577	27.1362	14.3296	1.84293e-162	9.95181e-161	Null_Model_OpenChrom	human
ebna2_ebf1	all_spi1_hc	1084	119492	0.00907174	252.397	30.6466	27.1352	4.29483	1.89102e-162	1.02115e-160	Null_Model_OpenChrom	human
ebna2_rbpj-hc	spi1_no-ebna2-hc	1868	118908	0.0157096	565.684	48.0622	27.0964	3.3022	5.42167e-162	2.9277e-160	Null_Model_OpenChrom	human
ebna2-high_unique	all_ebf1	219	6775	0.0323247	15.7373	7.50453	27.0854	13.916	7.32467e-162	3.95532e-160	Null_Model_OpenChrom	human
ebf1_unique-hc-peaks	all_rbpj_ms	253	24611	0.01028	20.1129	8.60164	27.0747	12.579	9.77127e-162	5.27648e-160	Null_Model_OpenChrom	human
spi1_no-ebna2-hc	ebf1_no-ebna2-ms	1187	4452	0.266622	299.841	32.7715	27.0711	3.95876	1.07909e-161	5.82711e-160	Null_Model_OpenChrom	human
ebf1_no-ebna2-ms	ebna2_unique-hc-peaks	180	3862	0.046608	10.7912	6.25311	27.0599	16.6802	1.45852e-161	7.87599e-160	Null_Model_OpenChrom	human
spi1_no-ebna2-hc	atac_ebna2-high-enriched	956	2279	0.419482	223.158	27.0947	27.0474	4.28396	2.04738e-161	1.10559e-159	Null_Model_OpenChrom	human
atac_ebna2-high-enriched	all_rbpj_hc	433	20825	0.0207923	56.3696	13.9294	27.0384	7.68144	2.61123e-161	1.41006e-159	Null_Model_OpenChrom	human
ebf1_unique-hc-peaks	ebna2_spi1-ms	90	3856	0.0233402	2.86114	3.22393	27.0288	31.456	3.39015e-161	1.83068e-159	Null_Model_OpenChrom	human
atac_ebna2-low-enriched	final_atac_lcl_all	1113	194492	0.0057226	253.813	31.7895	27.0274	4.38511	3.52074e-161	1.9012e-159	Null_Model_OpenChrom	human
atac_ebna2-high-enriched	ebna2_rbpj-hc	192	4211	0.0455949	11.6254	6.67492	27.0228	16.5156	3.99342e-161	2.15645e-159	Null_Model_OpenChrom	human
all_ebna2	ms_enriched_homer	240	1196	0.200669	19.01	8.18779	26.9902	12.6249	9.63312e-161	5.20189e-159	Null_Model_OpenChrom	human
ebna2-high_unique	all_spi1_ms	1242	125329	0.00990992	323.059	34.0479	26.9897	3.8445	9.77397e-161	5.27794e-159	Null_Model_OpenChrom	human
ebna2_ebf1-hc	shared_chromatin	899	132876	0.00676571	189.988	26.3207	26.9374	4.73188	4.00508e-160	2.16274e-158	Null_Model_OpenChrom	human
ebna2_ebf1-hc	ebna2-high_missing	128	6267	0.0204244	5.81119	4.53777	26.9271	22.0265	5.29157e-160	2.85745e-158	Null_Model_OpenChrom	human
ebna2_unique-hc-peaks	all_ebf1_hc	142	3887	0.036532	7.12787	5.01394	26.8994	19.9218	1.11571e-159	6.02483e-158	Null_Model_OpenChrom	human
spi1_no-ebna2-ms	ebna2_ebf1	735	1928	0.381224	144.516	21.9693	26.8777	5.08593	2.00334e-159	1.08181e-157	Null_Model_OpenChrom	human
rbpj_no-ebna2-ms	ms_enriched_homer	311	1196	0.260033	31.3297	10.4106	26.8639	9.92669	2.90027e-159	1.56615e-157	Null_Model_OpenChrom	human
atac_ebna2-high-enriched	ebna2_spi1	216	6350	0.0340157	16.8252	7.41609	26.8571	12.8379	3.48269e-159	1.88065e-157	Null_Model_OpenChrom	human
ebna2_unique-hc-peaks	final_atac_lcl_all	1605	194492	0.00825227	481.895	41.8286	26.8502	3.3306	4.20031e-159	2.26817e-157	Null_Model_OpenChrom	human
spi1_unique-ms-peaks	final_atac_priB-ms	5436	142018	0.0382768	2791.93	98.4817	26.8484	1.94704	4.40522e-159	2.37882e-157	Null_Model_OpenChrom	human
ebna2_ebf1-ms	final_atac_priB_all	1037	150921	0.00687114	241.941	29.6167	26.845	4.28617	4.82729e-159	2.60674e-157	Null_Model_OpenChrom	human
final_atac_priB-hc	atac_ebna2-high-enriched	1215	2279	0.533129	347.723	32.3309	26.825	3.49416	8.25259e-159	4.4564e-157	Null_Model_OpenChrom	human
all_ebf1_ms	all_spi1_hc	1702	119492	0.0142436	514.665	44.3109	26.7956	3.307	1.81985e-158	9.82718e-157	Null_Model_OpenChrom	human
rbpj_no-ebna2-hc	shared-lcl-genes-10k	5230	15690	0.333333	2892.08	87.2651	26.791	1.80838	2.05882e-158	1.11176e-156	Null_Model_OpenChrom	human
spi1_no-ebna2-ms	all_ebf1	1530	6775	0.22583	476.593	39.362	26.762	3.21028	4.47249e-158	2.41515e-156	Null_Model_OpenChrom	human
all_ebf1	ebna2-high_unique	219	3970	0.0551637	17.1738	7.54386	26.7537	12.752	5.58871e-158	3.0179e-156	Null_Model_OpenChrom	human
all_ebf1_ms	ebna2-high_unique	198	3970	0.0498741	14.1109	6.87362	26.7529	14.0317	5.71763e-158	3.08752e-156	Null_Model_OpenChrom	human
ebf1_unique-hc-peaks	ebna2_spi1-hc	72	2595	0.0277457	2.01499	2.61663	26.7462	35.7323	6.8361e-158	3.69149e-156	Null_Model_OpenChrom	human
ebna2_ebf1-hc	final_atac_lcl-hc	909	154877	0.00586917	199.706	26.5319	26.7336	4.55168	9.57316e-158	5.1695e-156	Null_Model_OpenChrom	human
all_rbpj	ms_enriched_homer	369	1196	0.308528	45.4346	12.1078	26.7238	8.12157	1.24524e-157	6.7243e-156	Null_Model_OpenChrom	human
shared-lcl-genes-10k	ebna2-low_degs-10k	968	1094	0.884826	258.682	26.577	26.6892	3.74204	3.1449e-157	1.69825e-155	Null_Model_OpenChrom	human
all_tfs_overlap	final_atac_lcl_all	1069	194492	0.00549637	272.171	29.8869	26.6615	3.92768	6.58816e-157	3.55761e-155	Null_Model_OpenChrom	human
all_spi1	ebf1_no-ebna2-hc	1115	3356	0.332241	296.675	30.6999	26.6556	3.75832	7.70219e-157	4.15918e-155	Null_Model_OpenChrom	human
ebf1_unique-ms-peaks	final_atac_lcl-ms	1277	171833	0.00743163	361.94	34.3533	26.6367	3.52821	1.2751e-156	6.88552e-155	Null_Model_OpenChrom	human
ebf1_unique-ms-peaks	final_atac_lcl-hc	1229	154877	0.00793533	334.493	33.5867	26.6328	3.67422	1.41533e-156	7.6428e-155	Null_Model_OpenChrom	human
ebf1_unique-ms-peaks	shared_chromatin	1223	132876	0.00920407	325.781	33.6892	26.6323	3.75405	1.4368e-156	7.75873e-155	Null_Model_OpenChrom	human
spi1_unique-ms-peaks	final_atac_priB_all	5861	150921	0.0388349	3102.52	103.589	26.6289	1.88911	1.56971e-156	8.47643e-155	Null_Model_OpenChrom	human
final_atac_lcl_all	shared-lcl-genes-10k	14185	15690	0.904079	11509.6	100.615	26.59	1.23244	4.42546e-156	2.38975e-154	Null_Model_OpenChrom	human
spi1_no-ebna2-ms	ebna2-high_missing	1391	6267	0.221956	409.409	36.9261	26.5826	3.39758	5.39993e-156	2.91596e-154	Null_Model_OpenChrom	human
all_ebf1_hc	all_spi1_hc	1391	119492	0.0116409	403.991	37.1703	26.5537	3.44315	1.1643e-155	6.28721e-154	Null_Model_OpenChrom	human
spi1_no-ebna2-hc	ebna2_ebf1-ms	551	1294	0.425811	93.5215	17.2319	26.5484	5.89169	1.34073e-155	7.23992e-154	Null_Model_OpenChrom	human
spi1_no-ebna2-ms	all_ebf1_ms	1277	5096	0.250589	361.059	34.5522	26.5089	3.53682	3.8247e-155	2.06534e-153	Null_Model_OpenChrom	human
spi1_no-ebna2-hc	ebf1_no-ebna2-hc	949	3356	0.282777	229.484	27.1449	26.5065	4.13537	4.07824e-155	2.20225e-153	Null_Model_OpenChrom	human
final_atac_lcl-ms	shared-lcl-genes-10k	13953	15690	0.889293	11097.2	107.85	26.479	1.25734	8.4655e-155	4.57137e-153	Null_Model_OpenChrom	human
ebna2_rbpj-hc	atac_ebna2-high-enriched	187	2279	0.0820535	14.1029	6.5367	26.4502	13.2597	1.81347e-154	9.79272e-153	Null_Model_OpenChrom	human
ebna2-high_unique	spi1_no-ebna2-ms	1153	124609	0.00925294	319.689	31.5219	26.436	3.60663	2.64647e-154	1.42909e-152	Null_Model_OpenChrom	human
all_rbpj_hc	shared-lcl-genes-10k	5349	15690	0.340918	2993.51	89.1686	26.4162	1.78687	4.46532e-154	2.41127e-152	Null_Model_OpenChrom	human
rbpj_unique-hc-peaks	ebna2-high_missing	277	6267	0.0441998	29.6853	9.36236	26.4158	9.33121	4.50685e-154	2.4337e-152	Null_Model_OpenChrom	human
rbpj_unique-hc-peaks	ebf1_no-ebna2-ms	239	4452	0.0536837	22.4825	8.20573	26.3861	10.6305	9.88063e-154	5.33554e-152	Null_Model_OpenChrom	human
spi1_unique-ms-peaks	final_atac_lcl-ms	6484	171833	0.0377343	3657.79	107.161	26.3735	1.77265	1.37883e-153	7.44566e-152	Null_Model_OpenChrom	human
ebna2_rbpj	ebf1_unique-hc-peaks	188	1687	0.11144	13.7213	6.60978	26.3668	13.7013	1.64779e-153	8.89806e-152	Null_Model_OpenChrom	human
atac_ebna2-high-enriched	final_atac_priB_all	1401	150921	0.009283	433.615	36.6898	26.3665	3.23097	1.65804e-153	8.95341e-152	Null_Model_OpenChrom	human
ebna2_ebf1-ms	final_atac_lcl_all	1230	194492	0.00632417	324.251	34.3581	26.362	3.79336	1.86756e-153	1.00848e-151	Null_Model_OpenChrom	human
ebf1_unique-ms-peaks	final_atac_priB-hc	957	102770	0.00931206	234.353	27.4176	26.3571	4.08359	2.12767e-153	1.14894e-151	Null_Model_OpenChrom	human
atac_ebna2-high-enriched	final_atac_priB-ms	1334	142018	0.00939318	402.458	35.3564	26.3472	3.31464	2.76035e-153	1.49059e-151	Null_Model_OpenChrom	human
all_spi1_ms	ebf1_no-ebna2-ms	1142	4452	0.256514	310.969	31.5516	26.3388	3.67239	3.44999e-153	1.863e-151	Null_Model_OpenChrom	human
ebf1_unique-hc-peaks	rbpj_no-ebna2-ms	224	23502	0.0095311	17.6314	7.83703	26.3325	12.7046	4.06969e-153	2.19763e-151	Null_Model_OpenChrom	human
ebna2_rbpj-hc	spi1_no-ebna2-ms	1761	124609	0.0141322	597.346	44.2186	26.3159	2.94804	6.30126e-153	3.40268e-151	Null_Model_OpenChrom	human
rbpj_unique-hc-peaks	shared-lcl-genes-10k	3098	15690	0.197451	1430.58	63.4052	26.2979	2.16556	1.01453e-152	5.47847e-151	Null_Model_OpenChrom	human
ebna2_ebf1-hc	final_atac_lcl-ms	914	171833	0.00531912	216.444	26.567	26.2565	4.22281	3.00881e-152	1.62476e-150	Null_Model_OpenChrom	human
atac_ebna2-high-enriched	rbpj_no-ebna2-hc	389	19883	0.0195645	53.04	12.8267	26.1922	7.33409	1.62915e-151	8.7974e-150	Null_Model_OpenChrom	human
final_atac_priB-hc	ebna2-high_missing	1907	6267	0.304292	735.051	44.7773	26.1729	2.59438	2.70682e-151	1.46168e-149	Null_Model_OpenChrom	human
all_ebf1_ms	all_spi1	1881	163058	0.0115358	704.186	44.9766	26.165	2.67117	3.32307e-151	1.79446e-149	Null_Model_OpenChrom	human
atac_ebna2-high-enriched	all_ebna2_hc	238	8243	0.028873	22.3387	8.2444	26.1585	10.6542	3.94281e-151	2.12912e-149	Null_Model_OpenChrom	human
atac_ebna2-high-enriched	ebna2_spi1-ms	157	3856	0.0407158	10.2268	5.61868	26.1224	15.3519	1.01517e-150	5.48193e-149	Null_Model_OpenChrom	human
ebna2_ebf1-hc	final_atac_priB-ms	770	142018	0.00542185	167.958	23.0496	26.1195	4.58448	1.09606e-150	5.91871e-149	Null_Model_OpenChrom	human
shared-lcl-genes-10k	final_atac_lcl-ms	33086	171833	0.192547	26200.3	263.809	26.1011	1.26281	1.77063e-150	9.56141e-149	Null_Model_OpenChrom	human
all_ebf1	all_spi1	2212	163058	0.0135657	863.816	51.6786	26.0879	2.56073	2.50267e-150	1.35144e-148	Null_Model_OpenChrom	human
ebna2_ebf1	all_spi1_ms	1022	125329	0.00815454	265.822	28.9893	26.0847	3.84468	2.71827e-150	1.46787e-148	Null_Model_OpenChrom	human
spi1_no-ebna2-ms	ebf1_no-ebna2-ms	1081	4452	0.242812	306.455	29.747	26.0378	3.52744	9.24841e-150	4.99414e-148	Null_Model_OpenChrom	human
spi1_unique-ms-peaks	final_atac_lcl_all	7144	194492	0.0367316	4203.58	113.065	26.0064	1.6995	2.09818e-149	1.13302e-147	Null_Model_OpenChrom	human
rbpj_no-ebna2-hc	atac_ebna2-high-enriched	374	2279	0.164107	53.2408	12.3394	25.9947	7.02469	2.84216e-149	1.53477e-147	Null_Model_OpenChrom	human
ebna2_ebf1	all_spi1	1183	163058	0.00725509	344.075	32.2809	25.9883	3.4382	3.36036e-149	1.8146e-147	Null_Model_OpenChrom	human
spi1_no-ebna2-ms	all_ebf1_hc	1017	3887	0.261641	278.722	28.4098	25.9867	3.64879	3.50099e-149	1.89053e-147	Null_Model_OpenChrom	human
all_ebf1_ms	ebna2_unique-hc-peaks	180	3862	0.046608	13.5724	6.4057	25.9812	13.2622	4.04258e-149	2.18299e-147	Null_Model_OpenChrom	human
all_rbpj_hc	ms_enriched_homer	270	1196	0.225753	30.7113	9.21041	25.9803	8.79156	4.13917e-149	2.23515e-147	Null_Model_OpenChrom	human
final_atac_priB-ms	atac_ebna2-high-enriched	1247	2279	0.54717	415.622	32.0041	25.9773	3.00032	4.4748e-149	2.41639e-147	Null_Model_OpenChrom	human
final_atac_priB_all	atac_ebna2-high-enriched	1324	2279	0.580957	444.57	33.8724	25.963	2.97816	6.47801e-149	3.49813e-147	Null_Model_OpenChrom	human
ebna2_unique-hc-peaks	ebf1_no-ebna2-hc	117	3356	0.0348629	6.00599	4.27738	25.9491	19.4805	9.31275e-149	5.02888e-147	Null_Model_OpenChrom	human
all_rbpj_hc	atac_ebna2-high-enriched	415	2279	0.182097	58.6494	13.7343	25.9461	7.07595	1.00585e-148	5.43158e-147	Null_Model_OpenChrom	human
all_rbpj_hc	ebf1_unique-hc-peaks	258	1687	0.152934	26.5954	8.91903	25.945	9.70092	1.03439e-148	5.5857e-147	Null_Model_OpenChrom	human
ebna2_ebf1-ms	all_spi1_hc	756	119492	0.00632678	167.364	22.6893	25.9433	4.51711	1.08167e-148	5.84103e-147	Null_Model_OpenChrom	human
all_ebna2	ebf1_unique-hc-peaks	199	1687	0.117961	17.1249	7.01594	25.9231	11.6205	1.82676e-148	9.86448e-147	Null_Model_OpenChrom	human
rbpj_unique-hc-peaks	ebf1_no-ebna2-hc	201	3356	0.0598927	17.6124	7.07966	25.9034	11.4124	3.04529e-148	1.64446e-146	Null_Model_OpenChrom	human
all_ebf1	ebna2_unique-hc-peaks	202	3862	0.0523045	16.3347	7.17572	25.8741	12.3663	6.51303e-148	3.51703e-146	Null_Model_OpenChrom	human
all_ebna2_hc	atac_ebna2-high-enriched	235	2279	0.103115	22.7133	8.20529	25.8719	10.3464	6.89087e-148	3.72107e-146	Null_Model_OpenChrom	human
ebf1_unique-ms-peaks	final_atac_lcl_all	1314	194492	0.00675606	416.836	34.7051	25.8511	3.15232	1.18381e-147	6.39259e-146	Null_Model_OpenChrom	human
ebna2_unique-hc-peaks	final_atac_priB-hc	1005	102770	0.00977912	270.422	28.4292	25.8388	3.71642	1.62448e-147	8.7722e-146	Null_Model_OpenChrom	human
rbpj_unique-hc-peaks	all_ebf1	304	6775	0.0448708	35.5225	10.3954	25.8266	8.55796	2.2266e-147	1.20237e-145	Null_Model_OpenChrom	human
ebna2-high_unique	ebf1_no-ebna2-hc	134	3356	0.0399285	7.56344	4.89614	25.8237	17.7168	2.40231e-147	1.29725e-145	Null_Model_OpenChrom	human
all_tfs_overlap	spi1_no-ebna2-ms	685	124609	0.0054972	144.762	20.9237	25.8195	4.7319	2.68019e-147	1.4473e-145	Null_Model_OpenChrom	human
ebna2_spi1-ms	rbpj_unique-ms-peaks	337	13352	0.0252397	43.7972	11.3563	25.8185	7.69456	2.74936e-147	1.48465e-145	Null_Model_OpenChrom	human
rbpj_unique-ms-peaks	all_ebf1_ms	316	5096	0.0620094	38.6733	10.7441	25.8119	8.17101	3.25624e-147	1.75837e-145	Null_Model_OpenChrom	human
all_ebna2_hc	ebf1_unique-hc-peaks	155	1687	0.0918791	10.7762	5.5898	25.8012	14.3835	4.29411e-147	2.31882e-145	Null_Model_OpenChrom	human
rbpj_unique-hc-peaks	all_ebf1_ms	247	5096	0.0484694	26.8681	8.54064	25.7746	9.19305	8.53853e-147	4.6108e-145	Null_Model_OpenChrom	human
all_spi1_ms	ebf1_no-ebna2-hc	915	3356	0.272646	238.096	26.2763	25.761	3.84299	1.2125e-146	6.54749e-145	Null_Model_OpenChrom	human
all_rbpj	shared-lcl-genes-10k	6818	15690	0.434544	4289.65	98.1868	25.7504	1.58941	1.59326e-146	8.60362e-145	Null_Model_OpenChrom	human
spi1_unique-ms-peaks	shared_chromatin	5905	132876	0.0444399	3304.7	101.098	25.7206	1.78685	3.4389e-146	1.857e-144	Null_Model_OpenChrom	human
rbpj_unique-ms-peaks	all_ebf1	365	6775	0.0538745	50.7453	12.2364	25.6819	7.19279	9.30782e-146	5.02622e-144	Null_Model_OpenChrom	human
ebf1_no-ebna2-ms	all_spi1_hc	1306	119492	0.0109296	420.796	34.4842	25.6699	3.10364	1.26916e-145	6.85345e-144	Null_Model_OpenChrom	human
spi1_unique-ms-peaks	final_atac_lcl-hc	5963	154877	0.0385015	3387.36	100.342	25.6687	1.76037	1.30899e-145	7.06853e-144	Null_Model_OpenChrom	human
all_ebna2_ms	rbpj_unique-hc-peaks	478	9543	0.0500891	82.3457	15.4183	25.6613	5.8048	1.58033e-145	8.53377e-144	Null_Model_OpenChrom	human
ebna2_unique-hc-peaks	rbpj_unique-hc-peaks	188	9543	0.0197003	15.6024	6.72412	25.6387	12.0494	2.82613e-145	1.52611e-143	Null_Model_OpenChrom	human
rbpj_unique-ms-peaks	ebf1_no-ebna2-ms	283	4452	0.0635669	32.7363	9.7625	25.6352	8.64485	3.09044e-145	1.66884e-143	Null_Model_OpenChrom	human
final_atac_priB_all	ebna2-high_missing	2110	6267	0.336684	915.332	46.605	25.6339	2.30518	3.19471e-145	1.72514e-143	Null_Model_OpenChrom	human
all_ebf1	spi1_no-ebna2-hc	1733	118908	0.0145743	628.542	43.1274	25.6092	2.75717	6.02903e-145	3.25567e-143	Null_Model_OpenChrom	human
ebf1_unique-ms-peaks	ebna2_unique-ms-peaks	138	6311	0.0218666	8.90809	5.04257	25.6004	15.4915	7.54922e-145	4.07658e-143	Null_Model_OpenChrom	human
shared-lcl-genes-10k	final_atac_lcl_all	36833	194492	0.189381	29671	279.814	25.5956	1.24138	8.53364e-145	4.60817e-143	Null_Model_OpenChrom	human
ebna2_unique-hc-peaks	final_atac_priB-ms	1071	142018	0.0075413	321.05	29.3173	25.5805	3.33593	1.25733e-144	6.78957e-143	Null_Model_OpenChrom	human
all_ebf1	all_spi1_ms	1832	125329	0.0146175	666.565	45.6384	25.5363	2.74842	3.902e-144	2.10708e-142	Null_Model_OpenChrom	human
ebna2_rbpj-hc	ebf1_unique-hc-peaks	119	1687	0.0705394	6.83117	4.40073	25.4887	17.4202	1.31665e-143	7.10992e-142	Null_Model_OpenChrom	human
all_spi1_ms	ms_enriched_homer	575	1196	0.480769	121.103	17.8117	25.483	4.74803	1.5206e-143	8.21124e-142	Null_Model_OpenChrom	human
all_ebf1_ms	all_spi1_ms	1557	125329	0.0124233	542.886	39.8202	25.4673	2.868	2.27069e-143	1.22617e-141	Null_Model_OpenChrom	human
final_atac_priB-ms	ebna2-high_missing	2010	6267	0.320728	839.115	46.0273	25.4389	2.39538	4.6787e-143	2.5265e-141	Null_Model_OpenChrom	human
all_ebna2_ms	ebf1_unique-hc-peaks	177	1687	0.10492	14.1159	6.40317	25.4381	12.5391	4.786e-143	2.58444e-141	Null_Model_OpenChrom	human
ebf1_unique-ms-peaks	final_atac_priB-ms	993	142018	0.00699207	276.555	28.1805	25.4234	3.5906	6.95563e-143	3.75604e-141	Null_Model_OpenChrom	human
ebf1_no-ebna2-hc	ebna2-high_unique	134	3970	0.0337531	9.06194	4.91998	25.394	14.7871	1.4673e-142	7.92344e-141	Null_Model_OpenChrom	human
final_atac_priB_all	shared-lcl-genes-10k	13456	15690	0.857616	10989.3	97.1595	25.3877	1.22446	1.72244e-142	9.30119e-141	Null_Model_OpenChrom	human
spi1_unique-hc-peaks	all_rbpj_ms	1227	24611	0.0498558	388.65	33.0538	25.3632	3.15708	3.21647e-142	1.73689e-140	Null_Model_OpenChrom	human
spi1_unique-ms-peaks	ebna2_spi1	521	6350	0.0820472	102.373	16.5196	25.3413	5.08925	5.60248e-142	3.02534e-140	Null_Model_OpenChrom	human
all_rbpj	ebf1_unique-hc-peaks	306	1687	0.181387	39.6913	10.5267	25.2984	7.7095	1.66407e-141	8.98597e-140	Null_Model_OpenChrom	human
spi1_unique-hc-peaks	rbpj_no-ebna2-ms	1121	23502	0.0476981	346.852	30.6045	25.2952	3.23192	1.80274e-141	9.73479e-140	Null_Model_OpenChrom	human
ebna2_ebf1-hc	final_atac_priB_all	782	150921	0.00518152	184.874	23.6078	25.2936	4.22991	1.87678e-141	1.01346e-139	Null_Model_OpenChrom	human
all_ebf1_ms	spi1_no-ebna2-hc	1473	118908	0.0123877	512.451	38.0016	25.2766	2.87442	2.89117e-141	1.56123e-139	Null_Model_OpenChrom	human
ebna2-high_unique	ebf1_no-ebna2-ms	138	4452	0.0309973	9.73027	5.07555	25.2721	14.1825	3.23727e-141	1.74812e-139	Null_Model_OpenChrom	human
ebna2_spi1	atac_ebna2-high-enriched	210	2279	0.0921457	19.8501	7.53283	25.2428	10.5793	6.79044e-141	3.66684e-139	Null_Model_OpenChrom	human
rbpj_no-ebna2-hc	ms_enriched_homer	245	1196	0.204849	27.9141	8.60585	25.2254	8.77693	1.05469e-140	5.69533e-139	Null_Model_OpenChrom	human
final_atac_priB-ms	shared-lcl-genes-10k	13277	15690	0.846208	10765.5	99.5891	25.2181	1.23329	1.26766e-140	6.84537e-139	Null_Model_OpenChrom	human
shared_chromatin	ebna2_unique-hc-peaks	1521	3862	0.393837	612.564	36.0252	25.2166	2.483	1.3158e-140	7.10529e-139	Null_Model_OpenChrom	human
ebf1_unique-ms-peaks	final_atac_priB_all	1026	150921	0.00679826	307.046	28.5383	25.1926	3.34152	2.41138e-140	1.30215e-138	Null_Model_OpenChrom	human
ebna2_ebf1-ms	all_spi1_ms	719	125329	0.0057369	176.218	21.5495	25.1877	4.08018	2.73132e-140	1.47491e-138	Null_Model_OpenChrom	human
ebna2_rbpj-ms	ebf1_unique-hc-peaks	134	1687	0.0794309	9.37163	4.94972	25.1789	14.2985	3.4141e-140	1.84361e-138	Null_Model_OpenChrom	human
ebna2_unique-ms-peaks	ebf1_unique-ms-peaks	138	2895	0.0476684	10.1878	5.07767	25.1714	13.5456	4.11597e-140	2.22262e-138	Null_Model_OpenChrom	human
atac_ebna2-high-enriched	all_spi1_ms	1089	125329	0.00868913	338.41	29.8224	25.1687	3.21799	4.41089e-140	2.38188e-138	Null_Model_OpenChrom	human
ebf1_no-ebna2-ms	rbpj_unique-hc-peaks	243	9543	0.0254637	27.4785	8.56737	25.1561	8.84327	6.06083e-140	3.27285e-138	Null_Model_OpenChrom	human
ebna2_spi1-ms	atac_ebna2-high-enriched	153	2279	0.0671347	12.1379	5.60366	25.1375	12.6052	9.6714e-140	5.22256e-138	Null_Model_OpenChrom	human
ebna2_unique-hc-peaks	final_atac_priB_all	1120	150921	0.0074211	356.824	30.3797	25.1212	3.1388	1.45787e-139	7.87249e-138	Null_Model_OpenChrom	human
all_ebf1	rbpj_unique-hc-peaks	306	9543	0.0320654	41.7612	10.5294	25.0954	7.32737	2.79383e-139	1.50867e-137	Null_Model_OpenChrom	human
ebna2-high_unique	all_ebf1_hc	134	3887	0.0344739	9.26873	4.97038	25.0949	14.4572	2.82687e-139	1.52651e-137	Null_Model_OpenChrom	human
spi1_no-ebna2-ms	ebf1_no-ebna2-hc	843	3356	0.251192	235.429	24.2198	25.0858	3.5807	3.55613e-139	1.92031e-137	Null_Model_OpenChrom	human
spi1_no-ebna2-ms	ms_enriched_homer	547	1196	0.457358	118.858	17.08	25.0669	4.60212	5.71502e-139	3.08611e-137	Null_Model_OpenChrom	human
all_rbpj_ms	ebf1_unique-hc-peaks	253	1687	0.14997	30.4775	8.8776	25.0656	8.3012	5.89853e-139	3.18521e-137	Null_Model_OpenChrom	human
rbpj_unique-hc-peaks	spi1_unique-hc-peaks	738	38849	0.0189966	179.034	22.3075	25.0574	4.12212	7.25769e-139	3.91915e-137	Null_Model_OpenChrom	human
rbpj_unique-hc-peaks	ebna2_unique-hc-peaks	187	3862	0.0484205	17.3916	6.77469	25.0356	10.7523	1.25341e-138	6.76839e-137	Null_Model_OpenChrom	human
ebna2_rbpj-hc	ms_enriched_homer	123	1196	0.102843	7.48651	4.6152	25.0289	16.4295	1.48088e-138	7.99676e-137	Null_Model_OpenChrom	human
all_spi1_hc	ms_enriched_homer	535	1196	0.447324	118.223	16.6665	25.0068	4.52535	2.57587e-138	1.39097e-136	Null_Model_OpenChrom	human
all_ebf1_hc	all_spi1	1519	163058	0.0093157	552.937	38.6331	25.0061	2.74715	2.62549e-138	1.41777e-136	Null_Model_OpenChrom	human
ebna2_unique-hc-peaks	rbpj_unique-ms-peaks	210	13352	0.015728	21.3337	7.54974	24.9898	9.8436	3.94763e-138	2.13172e-136	Null_Model_OpenChrom	human
all_spi1	ms_enriched_homer	609	1196	0.509197	150.002	18.3799	24.9729	4.05995	6.03023e-138	3.25632e-136	Null_Model_OpenChrom	human
rbpj_no-ebna2-hc	ebf1_unique-hc-peaks	220	1687	0.130409	23.7892	7.85853	24.9679	9.24789	6.83047e-138	3.68845e-136	Null_Model_OpenChrom	human
all_ebf1	rbpj_unique-ms-peaks	368	13352	0.0275614	57.7463	12.4476	24.9247	6.37271	2.00757e-137	1.08409e-135	Null_Model_OpenChrom	human
ebna2_ebf1-ms	all_spi1	825	163058	0.00505955	227.162	24.002	24.9079	3.63177	3.05834e-137	1.6515e-135	Null_Model_OpenChrom	human
final_atac_lcl-hc	ebf1_unique-ms-peaks	1243	2895	0.429361	461.722	31.3773	24.8995	2.69209	3.77064e-137	2.03614e-135	Null_Model_OpenChrom	human
rbpj_unique-hc-peaks	all_ebf1_hc	207	3887	0.0532544	21.002	7.47623	24.8786	9.85621	6.3444e-137	3.42598e-135	Null_Model_OpenChrom	human
all_ebf1_hc	ebna2_unique-hc-peaks	141	3862	0.0365096	10.5814	5.24248	24.8773	13.3252	6.55756e-137	3.54108e-135	Null_Model_OpenChrom	human
all_ebna2_hc	ms_enriched_homer	149	1196	0.124582	11.6883	5.52438	24.8556	12.7478	1.12492e-136	6.07456e-135	Null_Model_OpenChrom	human
shared-lcl-genes-10k	final_atac_priB-ms	27022	142018	0.190272	21611.4	217.703	24.853	1.25036	1.20034e-136	6.48185e-135	Null_Model_OpenChrom	human
final_atac_lcl-ms	ebf1_unique-ms-peaks	1290	2895	0.445596	494.932	31.9927	24.8516	2.60642	1.24369e-136	6.71593e-135	Null_Model_OpenChrom	human
ebf1_no-ebna2-ms	rbpj_unique-ms-peaks	285	13352	0.0213451	38.2448	9.93897	24.8271	7.452	2.28816e-136	1.23561e-134	Null_Model_OpenChrom	human
spi1_no-ebna2-ms	ebna2_ebf1-ms	473	1294	0.365533	95.2977	15.2235	24.8105	4.96339	3.45667e-136	1.8666e-134	Null_Model_OpenChrom	human
ebna2_spi1-ms	ms_enriched_homer	105	1196	0.0877926	6.43257	3.97363	24.8054	16.3232	3.91808e-136	2.11576e-134	Null_Model_OpenChrom	human
shared-lcl-genes-10k	rbpj_no-ebna2-hc	5030	19883	0.25298	3014.27	81.3031	24.7927	1.66873	5.37221e-136	2.90099e-134	Null_Model_OpenChrom	human
rbpj_unique-ms-peaks	all_ebna2_hc	393	8243	0.0476768	68.5684	13.0862	24.7918	5.7315	5.49251e-136	2.96596e-134	Null_Model_OpenChrom	human
all_ebf1_ms	rbpj_unique-ms-peaks	318	13352	0.0238167	47.2947	10.924	24.7808	6.7238	7.22848e-136	3.90338e-134	Null_Model_OpenChrom	human
all_ebf1_hc	all_spi1_ms	1257	125329	0.0100296	427.915	33.4631	24.7761	2.9375	8.12105e-136	4.38537e-134	Null_Model_OpenChrom	human
ebna2_spi1	spi1_unique-hc-peaks	773	38849	0.0198976	204.607	22.9672	24.748	3.77797	1.62874e-135	8.7952e-134	Null_Model_OpenChrom	human
ebna2_ebf1-hc	ebna2_unique-hc-peaks	76	3862	0.0196789	3.34965	2.94068	24.7053	22.6889	4.69536e-135	2.5355e-133	Null_Model_OpenChrom	human
final_atac_lcl-hc	ebna2_unique-hc-peaks	1522	3862	0.394096	611.881	36.8502	24.6978	2.48741	5.64853e-135	3.0502e-133	Null_Model_OpenChrom	human
ebna2-high_degs-10k	shared-lcl-genes-10k	1120	15690	0.071383	383.466	29.8443	24.6792	2.92073	8.94522e-135	4.83042e-133	Null_Model_OpenChrom	human
ebna2_spi1	ebf1_unique-hc-peaks	128	1687	0.0758743	8.82517	4.83098	24.6689	14.504	1.15508e-134	6.23742e-133	Null_Model_OpenChrom	human
atac_ebna2-high-enriched	spi1_no-ebna2-ms	1052	124609	0.00844241	335.528	29.0442	24.6683	3.13535	1.17039e-134	6.32011e-133	Null_Model_OpenChrom	human
all_tfs_overlap	ebna2_unique-hc-peaks	77	3862	0.0199379	3.56643	2.98728	24.5821	21.5902	9.81642e-134	5.30087e-132	Null_Model_OpenChrom	human
final_atac_lcl-ms	ebna2_unique-hc-peaks	1568	3862	0.406007	654.542	37.1677	24.5766	2.39557	1.12265e-133	6.06231e-132	Null_Model_OpenChrom	human
ebf1_no-ebna2-hc	all_spi1_hc	1042	119492	0.00872025	325.215	29.176	24.5676	3.20404	1.40142e-133	7.56767e-132	Null_Model_OpenChrom	human
atac_ebna2-high-enriched	all_spi1_hc	1018	119492	0.0085194	322.119	28.3252	24.5675	3.16032	1.40489e-133	7.58638e-132	Null_Model_OpenChrom	human
shared-lcl-genes-10k	all_rbpj_hc	5237	20825	0.251477	3158.61	84.6711	24.5466	1.65801	2.34966e-133	1.26882e-131	Null_Model_OpenChrom	human
spi1_no-ebna2-hc	ms_enriched_homer	517	1196	0.432274	117.337	16.3023	24.5158	4.40612	5.00749e-133	2.70405e-131	Null_Model_OpenChrom	human
ebf1_no-ebna2-hc	rbpj_unique-hc-peaks	202	9543	0.0211673	21.5634	7.36357	24.5039	9.36771	6.70523e-133	3.62082e-131	Null_Model_OpenChrom	human
ebf1_no-ebna2-ms	spi1_no-ebna2-hc	1215	118908	0.010218	417.108	32.5819	24.4888	2.91292	9.72391e-133	5.25091e-131	Null_Model_OpenChrom	human
spi1_no-ebna2-hc	ebna2_ebf1-hc	381	958	0.397704	70.4745	12.6853	24.4791	5.40621	1.23322e-132	6.65936e-131	Null_Model_OpenChrom	human
all_spi1_hc	ebna2_unique-hc-peaks	816	3862	0.211289	242.384	23.4537	24.4574	3.36656	2.09782e-132	1.13282e-130	Null_Model_OpenChrom	human
shared_chromatin	ebf1_unique-ms-peaks	1238	2895	0.427634	462.416	31.7188	24.4519	2.67725	2.40191e-132	1.29703e-130	Null_Model_OpenChrom	human
spi1_unique-hc-peaks	ebna2_rbpj	605	8703	0.0695163	149.517	18.6294	24.4496	4.04635	2.54023e-132	1.37172e-130	Null_Model_OpenChrom	human
ebna2_spi1-ms	ebf1_unique-hc-peaks	90	1687	0.0533491	5.30769	3.47034	24.4046	16.9565	7.63348e-132	4.12208e-130	Null_Model_OpenChrom	human
rbpj_no-ebna2-ms	ebf1_unique-hc-peaks	222	1687	0.131595	26.8531	8.01358	24.352	8.26719	2.7587e-131	1.4897e-129	Null_Model_OpenChrom	human
ebf1_no-ebna2-ms	ebna2-high_unique	138	3970	0.0347607	11.2937	5.20842	24.3272	12.2192	5.05379e-131	2.72905e-129	Null_Model_OpenChrom	human
shared-lcl-genes-10k	final_atac_priB_all	28536	150921	0.189079	22991.9	228.099	24.3054	1.24113	8.58446e-131	4.63561e-129	Null_Model_OpenChrom	human
atac_ebna2-high-enriched	spi1_no-ebna2-hc	984	118908	0.00827531	318.796	27.4046	24.2734	3.08661	1.87222e-130	1.011e-128	Null_Model_OpenChrom	human
all_ebf1_hc	spi1_no-ebna2-hc	1175	118908	0.00988159	401.498	31.8796	24.2633	2.92654	2.39597e-130	1.29382e-128	Null_Model_OpenChrom	human
ebf1_no-ebna2-hc	ebna2_unique-hc-peaks	116	3862	0.0300363	8.25275	4.44377	24.2468	14.0559	3.57036e-130	1.92799e-128	Null_Model_OpenChrom	human
all_rbpj_hc	spi1_unique-hc-peaks	1571	38849	0.0404386	631.611	38.8285	24.1933	2.48729	1.30911e-129	7.06922e-128	Null_Model_OpenChrom	human
ebna2_unique-ms-peaks	atac_ebna2-high-enriched	151	2279	0.0662571	13.7802	5.67712	24.1707	10.9577	2.26306e-129	1.22205e-127	Null_Model_OpenChrom	human
ebna2-high_unique	atac_ebna2-high-enriched	119	2279	0.0522159	8.52248	4.57119	24.1682	13.9631	2.40106e-129	1.29657e-127	Null_Model_OpenChrom	human
rbpj_no-ebna2-hc	spi1_unique-hc-peaks	1461	38849	0.0376071	562.18	37.247	24.1313	2.59881	5.86241e-129	3.1657e-127	Null_Model_OpenChrom	human
ebna2_unique-hc-peaks	all_spi1_hc	817	119492	0.00683728	239.239	23.9724	24.1011	3.415	1.21705e-128	6.57206e-127	Null_Model_OpenChrom	human
all_ebf1_ms	rbpj_unique-hc-peaks	250	9543	0.0261972	33.996	8.96961	24.0817	7.35381	1.94155e-128	1.04844e-126	Null_Model_OpenChrom	human
all_ebf1_hc	ebna2-high_unique	134	3970	0.0337531	10.9331	5.12821	23.998	12.2564	1.4575e-127	7.87049e-126	Null_Model_OpenChrom	human
ebna2_spi1	ms_enriched_homer	126	1196	0.105351	10.3237	4.82236	23.9875	12.205	1.87737e-127	1.01378e-125	Null_Model_OpenChrom	human
ebna2_ebf1	spi1_no-ebna2-hc	828	118908	0.00696337	250.395	24.1168	23.9503	3.30678	4.58577e-127	2.47632e-125	Null_Model_OpenChrom	human
atac_ebna2-high-enriched	ebna2-high_unique	121	3970	0.0304786	10.008	4.63939	23.9238	12.0903	8.65147e-127	4.67179e-125	Null_Model_OpenChrom	human
ebf1_unique-ms-peaks	ebna2-high_missing	115	6267	0.0183501	8.76923	4.44114	23.9197	13.114	9.54729e-127	5.15554e-125	Null_Model_OpenChrom	human
final_atac_priB-hc	ebf1_unique-ms-peaks	968	2895	0.33437	336.027	26.4733	23.8721	2.88072	2.98445e-126	1.6116e-124	Null_Model_OpenChrom	human
spi1_unique-hc-peaks	all_ebna2	763	14461	0.0527626	221.923	22.695	23.8412	3.43813	6.2489e-126	3.37441e-124	Null_Model_OpenChrom	human
rbpj_unique-ms-peaks	ebf1_no-ebna2-hc	208	3356	0.0619785	25.1009	7.6743	23.8327	8.28656	7.65546e-126	4.13395e-124	Null_Model_OpenChrom	human
rbpj_unique-hc-peaks	ebna2_spi1-ms	184	3856	0.0477178	21.049	6.84811	23.795	8.74153	1.8794e-125	1.01487e-123	Null_Model_OpenChrom	human
final_atac_lcl_all	ebna2_unique-hc-peaks	1616	3862	0.418436	730.924	37.258	23.7553	2.2109	4.83752e-125	2.61226e-123	Null_Model_OpenChrom	human
shared-lcl-genes-10k	all_rbpj	7564	33942	0.222851	5144.14	102.098	23.7013	1.47041	1.74695e-124	9.43353e-123	Null_Model_OpenChrom	human
ebna2_spi1-hc	ebf1_unique-hc-peaks	72	1687	0.0426793	3.67832	2.89248	23.6205	19.5741	1.18721e-123	6.41095e-122	Null_Model_OpenChrom	human
atac_ebna2-high-enriched	all_spi1	1171	163058	0.00718149	438.549	31.0269	23.6069	2.67017	1.63554e-123	8.8319e-122	Null_Model_OpenChrom	human
spi1_unique-hc-peaks	all_ebna2_ms	611	10695	0.0571295	168.304	18.7831	23.5688	3.63034	4.02418e-123	2.17306e-121	Null_Model_OpenChrom	human
rbpj_unique-ms-peaks	ebna2_unique-hc-peaks	210	3862	0.054376	25.0909	7.84645	23.566	8.36957	4.30629e-123	2.3254e-121	Null_Model_OpenChrom	human
ebf1_no-ebna2-ms	all_spi1	1443	163058	0.00884961	573.743	36.929	23.5386	2.51506	8.21765e-123	4.43753e-121	Null_Model_OpenChrom	human
atac_ebna2-high-enriched	ebna2_spi1-hc	100	2595	0.0385356	6.85614	3.96072	23.5169	14.5855	1.36931e-122	7.39429e-121	Null_Model_OpenChrom	human
all_spi1	ebna2_unique-hc-peaks	908	3862	0.235111	307.838	25.549	23.4906	2.9496	2.54364e-122	1.37357e-120	Null_Model_OpenChrom	human
ebf1_no-ebna2-ms	all_spi1_ms	1156	125329	0.00922372	443.864	30.3362	23.4748	2.6044	3.68924e-122	1.99219e-120	Null_Model_OpenChrom	human
ebf1_no-ebna2-hc	spi1_no-ebna2-hc	971	118908	0.00816598	323.698	27.6308	23.4268	2.99971	1.13906e-121	6.15092e-120	Null_Model_OpenChrom	human
all_ebf1_hc	rbpj_unique-hc-peaks	208	9543	0.0217961	26.7712	7.74136	23.4105	7.76954	1.67184e-121	9.02793e-120	Null_Model_OpenChrom	human
final_atac_lcl_all	ebf1_unique-ms-peaks	1327	2895	0.458377	551.849	33.1652	23.3724	2.40464	4.07959e-121	2.20298e-119	Null_Model_OpenChrom	human
atac_ebna2-high-enriched	ebna2_unique-ms-peaks	153	6311	0.0242434	15.8781	5.87513	23.3394	9.6359	8.83253e-121	4.76957e-119	Null_Model_OpenChrom	human
rbpj_unique-ms-peaks	all_ebf1_hc	210	3887	0.0540262	29.8601	7.7301	23.3037	7.03279	2.03339e-120	1.09803e-118	Null_Model_OpenChrom	human
final_atac_lcl-hc	hc_enriched_homer	287	287	1	58.996	9.81407	23.2324	4.86474	1.0726e-119	5.79205e-118	Null_Model_OpenChrom	human
final_atac_priB-ms	ebf1_unique-ms-peaks	1003	2895	0.346459	383.358	26.7021	23.2057	2.61636	1.99296e-119	1.0762e-117	Null_Model_OpenChrom	human
final_atac_lcl-hc	ms_enriched_homer	731	1196	0.611204	247.79	20.8278	23.2002	2.95008	2.26534e-119	1.22328e-117	Null_Model_OpenChrom	human
all_ebf1	spi1_no-ebna2-ms	1538	124609	0.0123426	661.476	37.9571	23.0925	2.3251	2.7546e-118	1.48748e-116	Null_Model_OpenChrom	human
all_spi1_ms	ebna2_unique-hc-peaks	740	3862	0.191611	247.621	21.3433	23.0695	2.98843	4.68769e-118	2.53135e-116	Null_Model_OpenChrom	human
ebna2_unique-hc-peaks	all_spi1	912	163058	0.0055931	325.683	25.4178	23.0672	2.80027	4.94663e-118	2.67118e-116	Null_Model_OpenChrom	human
ebf1_no-ebna2-hc	all_spi1	1138	163058	0.00697911	444.127	30.0988	23.0532	2.56233	6.83562e-118	3.69123e-116	Null_Model_OpenChrom	human
all_ebf1_ms	spi1_no-ebna2-ms	1285	124609	0.0103123	538.755	32.404	23.0294	2.38513	1.1837e-117	6.39196e-116	Null_Model_OpenChrom	human
all_rbpj	spi1_unique-hc-peaks	1993	38849	0.0513012	935.867	46.0194	22.9715	2.12958	4.49462e-117	2.42709e-115	Null_Model_OpenChrom	human
rbpj_unique-hc-peaks	all_ebna2_hc	278	8243	0.0337256	48.7403	9.98221	22.9668	5.7037	5.00163e-117	2.70088e-115	Null_Model_OpenChrom	human
rbpj_unique-ms-peaks	atac_ebna2-high-enriched	196	2279	0.0860026	26.8831	7.41238	22.8155	7.29082	1.60973e-115	8.69254e-114	Null_Model_OpenChrom	human
spi1_no-ebna2-ms	ebna2_unique-hc-peaks	734	3862	0.190057	244.116	21.4749	22.8119	3.00677	1.7464e-115	9.43056e-114	Null_Model_OpenChrom	human
final_atac_priB_all	ebf1_unique-ms-peaks	1036	2895	0.357858	417.095	27.2768	22.6898	2.48385	2.82692e-114	1.52654e-112	Null_Model_OpenChrom	human
all_ebna2_hc	rbpj_unique-ms-peaks	397	13352	0.0297334	86.2028	13.7117	22.6665	4.60542	4.79595e-114	2.58981e-112	Null_Model_OpenChrom	human
spi1_no-ebna2-hc	ebna2_unique-hc-peaks	718	3862	0.185914	237.649	21.1992	22.6589	3.02126	5.6985e-114	3.07719e-112	Null_Model_OpenChrom	human
ebf1_no-ebna2-hc	rbpj_unique-ms-peaks	209	13352	0.0156531	29.7612	7.92035	22.6302	7.02256	1.09409e-113	5.90808e-112	Null_Model_OpenChrom	human
ebna2_unique-hc-peaks	spi1_no-ebna2-hc	720	118908	0.0060551	237.876	21.3417	22.5907	3.02679	2.67258e-113	1.44319e-111	Null_Model_OpenChrom	human
ebf1_no-ebna2-ms	spi1_no-ebna2-ms	1091	124609	0.00875539	438.732	28.9362	22.5415	2.48671	8.12687e-113	4.38851e-111	Null_Model_OpenChrom	human
shared-lcl-genes-10k	rbpj_unique-hc-peaks	2624	9543	0.274966	1441.79	52.4685	22.5318	1.81996	1.01299e-112	5.47015e-111	Null_Model_OpenChrom	human
ebf1_unique-ms-peaks	rbpj_unique-ms-peaks	151	13352	0.0113092	18.014	5.90337	22.5271	8.38238	1.12547e-112	6.07751e-111	Null_Model_OpenChrom	human
spi1_no-ebna2-ms	ebna2_ebf1-hc	328	958	0.34238	72.0929	11.3717	22.5038	4.54968	1.90552e-112	1.02898e-110	Null_Model_OpenChrom	human
ebf1_unique-ms-peaks	ebna2-high_unique	80	3970	0.0201511	5.29071	3.32	22.5028	15.1208	1.94858e-112	1.05223e-110	Null_Model_OpenChrom	human
all_spi1_hc	shared-lcl-genes-10k	11976	15690	0.763289	10158.5	81.2701	22.3636	1.17891	4.45178e-111	2.40396e-109	Null_Model_OpenChrom	human
ebna2_spi1-hc	atac_ebna2-high-enriched	95	2279	0.0416849	8.05395	3.8891	22.3564	11.7955	5.23659e-111	2.82776e-109	Null_Model_OpenChrom	human
shared-lcl-genes-10k	ebna2-high_degs-10k	747	1202	0.621464	282.656	20.8376	22.284	2.64279	2.64248e-110	1.42694e-108	Null_Model_OpenChrom	human
ebna2_unique-ms-peaks	ms_enriched_homer	94	1196	0.0785953	7.28272	3.89731	22.2506	12.9073	5.56806e-110	3.00675e-108	Null_Model_OpenChrom	human
final_atac_lcl_all	hc_enriched_homer	287	287	1	69.8102	9.76801	22.2348	4.11115	7.9108e-110	4.27183e-108	Null_Model_OpenChrom	human
ebna2-high_unique	ebf1_unique-ms-peaks	80	2895	0.0276339	5.88112	3.34168	22.1801	13.6029	2.67314e-109	1.4435e-107	Null_Model_OpenChrom	human
all_spi1_hc	ebf1_unique-ms-peaks	578	2895	0.199655	182.961	17.8686	22.108	3.15914	1.32239e-108	7.14091e-107	Null_Model_OpenChrom	human
all_ebf1_hc	spi1_no-ebna2-ms	1025	124609	0.00822573	421.834	27.3025	22.092	2.42986	1.88808e-108	1.01956e-106	Null_Model_OpenChrom	human
ebna2_unique-hc-peaks	all_spi1_ms	741	125329	0.00591244	252.824	22.154	22.0355	2.93089	6.5747e-108	3.55034e-106	Null_Model_OpenChrom	human
ebna2_unique-hc-peaks	spi1_no-ebna2-ms	735	124609	0.00589845	250.363	22.0556	21.9734	2.93574	2.58497e-107	1.39589e-105	Null_Model_OpenChrom	human
ebf1_no-ebna2-hc	all_spi1_ms	924	125329	0.0073726	343.378	26.4625	21.9413	2.69092	5.24234e-107	2.83087e-105	Null_Model_OpenChrom	human
final_atac_priB-hc	ms_enriched_homer	545	1196	0.455686	180.309	16.8174	21.6854	3.02259	1.40877e-104	7.60735e-103	Null_Model_OpenChrom	human
rbpj_unique-ms-peaks	ebf1_unique-ms-peaks	149	2895	0.051468	19.2208	5.98801	21.6732	7.75203	1.83671e-104	9.91824e-103	Null_Model_OpenChrom	human
all_spi1	ebf1_unique-ms-peaks	659	2895	0.227634	233.744	19.6293	21.6643	2.81932	2.22795e-104	1.20309e-102	Null_Model_OpenChrom	human
spi1_no-ebna2-hc	shared-lcl-genes-10k	11959	15690	0.762205	10145.5	83.8639	21.624	1.17875	5.34235e-104	2.88487e-102	Null_Model_OpenChrom	human
final_atac_priB-hc	ebna2_unique-hc-peaks	1008	3862	0.261005	443.83	26.4465	21.3325	2.27114	2.83485e-101	1.53082e-99	Null_Model_OpenChrom	human
ebna2_ebf1	spi1_no-ebna2-ms	729	124609	0.0058503	263.715	21.8378	21.3064	2.76434	4.95286e-101	2.67454e-99	Null_Model_OpenChrom	human
ebna2_spi1-hc	ms_enriched_homer	62	1196	0.0518395	4.17582	2.71681	21.2839	14.8474	8.01113e-101	4.32601e-99	Null_Model_OpenChrom	human
spi1_unique-ms-peaks	all_rbpj	1247	33942	0.0367391	572.364	31.7025	21.2803	2.17868	8.6497e-101	4.67084e-99	Null_Model_OpenChrom	human
spi1_unique-ms-peaks	all_rbpj_ms	981	24611	0.0398602	421.259	26.4489	21.1631	2.32874	1.0452e-99	5.64407e-98	Null_Model_OpenChrom	human
atac_ebna2-high-enriched	rbpj_unique-ms-peaks	198	13352	0.0148292	33.4635	7.78325	21.1398	5.91689	1.71171e-99	9.24321e-98	Null_Model_OpenChrom	human
all_ebf1_hc	rbpj_unique-ms-peaks	211	13352	0.0158029	37.2498	8.26556	21.021	5.66447	2.10832e-98	1.13849e-96	Null_Model_OpenChrom	human
ebna2-high_degs-10k	final_atac_priB-hc	2462	102770	0.0239564	1472.15	47.201	20.9709	1.67238	6.04614e-98	3.26491e-96	Null_Model_OpenChrom	human
final_atac_priB_all	ms_enriched_homer	610	1196	0.510033	231.845	18.0428	20.9588	2.63107	7.79525e-98	4.20943e-96	Null_Model_OpenChrom	human
spi1_unique-hc-peaks	all_ebna2_hc	445	8243	0.0539852	131.102	15.0031	20.9223	3.39431	1.67833e-97	9.06298e-96	Null_Model_OpenChrom	human
rbpj_unique-ms-peaks	ebna2_ebf1	128	1928	0.06639	15.7792	5.37608	20.8741	8.11193	4.60429e-97	2.48632e-95	Null_Model_OpenChrom	human
final_atac_priB-ms	ebna2_unique-hc-peaks	1065	3862	0.275764	505.568	26.869	20.8207	2.10654	1.40522e-96	7.5882e-95	Null_Model_OpenChrom	human
ebf1_no-ebna2-hc	spi1_no-ebna2-ms	850	124609	0.00682134	340.324	24.4847	20.8161	2.49762	1.54556e-96	8.346e-95	Null_Model_OpenChrom	human
ebna2-low_degs-10k	final_atac_priB-hc	2424	102770	0.0235866	1431.99	47.6615	20.8136	1.69275	1.62998e-96	8.80189e-95	Null_Model_OpenChrom	human
rbpj_unique-hc-peaks	ebna2_ebf1	102	1928	0.0529046	10.8252	4.38069	20.8129	9.42248	1.65317e-96	8.92711e-95	Null_Model_OpenChrom	human
spi1_unique-hc-peaks	all_tfs_overlap	127	1155	0.109957	16.0799	5.35589	20.7099	7.89805	1.40999e-95	7.61395e-94	Null_Model_OpenChrom	human
all_ebna2_hc	rbpj_unique-hc-peaks	278	9543	0.0291313	61.7223	10.4836	20.63	4.50405	7.3804e-95	3.98541e-93	Null_Model_OpenChrom	human
all_spi1_ms	ebf1_unique-ms-peaks	548	2895	0.189292	187.791	17.5241	20.555	2.91813	3.47084e-94	1.87426e-92	Null_Model_OpenChrom	human
ebna2-high_degs-10k	ebna2_rbpj	419	8703	0.0481443	123.829	14.3607	20.5541	3.38369	3.53899e-94	1.91106e-92	Null_Model_OpenChrom	human
shared-lcl-genes-10k	ebna2_spi1	1725	6350	0.271654	961.568	37.1828	20.5318	1.79394	5.59288e-94	3.02016e-92	Null_Model_OpenChrom	human
final_atac_priB_all	ebna2_unique-hc-peaks	1119	3862	0.289746	550.642	27.7062	20.5138	2.03217	8.11339e-94	4.38123e-92	Null_Model_OpenChrom	human
spi1_unique-ms-peaks	rbpj_no-ebna2-ms	878	23502	0.0373585	377.574	24.5783	20.3604	2.32537	1.87631e-92	1.01321e-90	Null_Model_OpenChrom	human
final_atac_priB-ms	ms_enriched_homer	574	1196	0.479933	217.163	17.6725	20.1917	2.64318	5.79183e-91	3.12759e-89	Null_Model_OpenChrom	human
all_rbpj_ms	shared-lcl-genes-10k	4639	15690	0.295666	3304.39	66.1124	20.1869	1.40389	6.37805e-91	3.44415e-89	Null_Model_OpenChrom	human
ebna2_spi1-ms	rbpj_unique-hc-peaks	181	9543	0.0189668	31.2468	7.44164	20.1237	5.7926	2.289e-90	1.23606e-88	Null_Model_OpenChrom	human
spi1_no-ebna2-hc	ebf1_unique-ms-peaks	527	2895	0.182038	181.596	17.2782	19.9908	2.90204	3.31405e-89	1.78959e-87	Null_Model_OpenChrom	human
spi1_unique-hc-peaks	ebna2_rbpj-ms	357	5874	0.0607763	99.1538	12.9589	19.8973	3.60047	2.14845e-88	1.16016e-86	Null_Model_OpenChrom	human
ebna2-high_unique	ms_enriched_homer	56	1196	0.0468227	4.32967	2.59754	19.892	12.934	2.3851e-88	1.28796e-86	Null_Model_OpenChrom	human
all_spi1_ms	shared-lcl-genes-10k	11928	15690	0.760229	10424.2	75.6794	19.87	1.14426	3.69725e-88	1.99652e-86	Null_Model_OpenChrom	human
spi1_no-ebna2-ms	shared-lcl-genes-10k	11897	15690	0.758254	10409.4	75.7624	19.6346	1.14291	3.91482e-86	2.114e-84	Null_Model_OpenChrom	human
ebna2_unique-hc-peaks	ebf1_unique-ms-peaks	59	2895	0.02038	4.54745	2.78101	19.5802	12.9743	1.14152e-85	6.16419e-84	Null_Model_OpenChrom	human
ebna2_spi1	shared-lcl-genes-10k	1861	15690	0.118611	1094.76	39.4725	19.412	1.69991	3.0571e-84	1.65083e-82	Null_Model_OpenChrom	human
rbpj_no-ebna2-ms	shared-lcl-genes-10k	4420	15690	0.281708	3191.46	63.6122	19.3129	1.38495	2.09096e-83	1.12912e-81	Null_Model_OpenChrom	human
rbpj_unique-ms-peaks	ms_enriched_homer	102	1196	0.0852843	13.956	4.56641	19.2808	7.30866	3.8933e-83	2.10238e-81	Null_Model_OpenChrom	human
ebf1_unique-hc-peaks	ebna2-high_missing	54	6267	0.00861656	4.03397	2.59901	19.225	13.3863	1.14238e-82	6.16888e-81	Null_Model_OpenChrom	human
spi1_unique-hc-peaks	ebna2_rbpj-hc	275	4211	0.0653052	73.5544	10.5778	19.0442	3.73873	3.66776e-81	1.98059e-79	Null_Model_OpenChrom	human
ms-lcl-degs-10k	ebna2_rbpj	294	8703	0.0337815	79.3906	11.3045	18.9844	3.70321	1.14815e-80	6.19999e-79	Null_Model_OpenChrom	human
ebf1_unique-ms-peaks	ebna2_unique-hc-peaks	59	3862	0.0152771	5.10789	2.84646	18.933	11.5508	3.04865e-80	1.64627e-78	Null_Model_OpenChrom	human
spi1_unique-hc-peaks	ebna2_unique-ms-peaks	289	6311	0.0457931	80.5305	11.0353	18.8912	3.5887	6.7383e-80	3.63868e-78	Null_Model_OpenChrom	human
ebna2-high_degs-10k	ebna2_rbpj-ms	299	5874	0.0509023	82.8801	11.4552	18.8665	3.60762	1.07479e-79	5.80388e-78	Null_Model_OpenChrom	human
rbpj_unique-hc-peaks	all_tfs_overlap	62	1155	0.0536797	5.95704	3.00419	18.6549	10.4078	5.75702e-78	3.10879e-76	Null_Model_OpenChrom	human
shared-lcl-genes-10k	ebna2_rbpj	2079	8703	0.238883	1321.4	40.7414	18.5954	1.57333	1.7516e-77	9.45865e-76	Null_Model_OpenChrom	human
spi1_unique-hc-peaks	all_ebf1_ms	272	5096	0.0533752	73.001	10.725	18.5547	3.72598	3.73367e-77	2.01618e-75	Null_Model_OpenChrom	human
final_atac_priB-hc	spi1_unique-hc-peaks	5978	38849	0.153878	4507.89	79.5292	18.4852	1.32612	1.3582e-76	7.33427e-75	Null_Model_OpenChrom	human
spi1_unique-hc-peaks	all_ebf1	315	6775	0.0464945	95.2957	11.9029	18.4581	3.3055	2.24494e-76	1.21227e-74	Null_Model_OpenChrom	human
ebna2-high_degs-10k	ebna2_rbpj-hc	231	4211	0.0548563	60.043	9.26354	18.4548	3.84725	2.38428e-76	1.28751e-74	Null_Model_OpenChrom	human
ebna2-high_degs-10k	ebna2_spi1	301	6350	0.0474016	89.7223	11.4592	18.4374	3.3548	3.29027e-76	1.77674e-74	Null_Model_OpenChrom	human
final_atac_priB-hc	ebna2-low_degs-10k	956	1094	0.873857	585.806	20.132	18.3884	1.63194	8.14299e-76	4.39721e-74	Null_Model_OpenChrom	human
spi1_unique-hc-peaks	ebf1_no-ebna2-ms	236	4452	0.0530099	61.1698	9.54888	18.309	3.85811	3.50928e-75	1.89501e-73	Null_Model_OpenChrom	human
spi1_unique-ms-peaks	all_rbpj_hc	781	20825	0.037503	364.121	22.7749	18.3043	2.14489	3.8222e-75	2.06399e-73	Null_Model_OpenChrom	human
ebna2_ebf1	rbpj_unique-ms-peaks	128	13352	0.00958658	23.5774	5.70563	18.3017	5.42892	4.01303e-75	2.16704e-73	Null_Model_OpenChrom	human
all_spi1	shared-lcl-genes-10k	13035	15690	0.830784	11801.8	67.398	18.2974	1.10449	4.34201e-75	2.34469e-73	Null_Model_OpenChrom	human
spi1_unique-hc-peaks	ebna2_spi1-hc	176	2595	0.0678227	37.7493	7.56532	18.2743	4.66234	6.63178e-75	3.58116e-73	Null_Model_OpenChrom	human
spi1_no-ebna2-ms	ebf1_unique-ms-peaks	486	2895	0.167876	185.72	16.51	18.1878	2.61684	3.22607e-74	1.74208e-72	Null_Model_OpenChrom	human
shared-lcl-genes-10k	all_rbpj_ms	5003	24611	0.203283	3731.31	70.2725	18.0966	1.34082	1.69529e-73	9.15455e-72	Null_Model_OpenChrom	human
final_atac_lcl-ms	hc_enriched_homer	213	287	0.74216	62.7433	8.37944	17.9316	3.39479	3.34161e-72	1.80447e-70	Null_Model_OpenChrom	human
ebna2-low_degs-10k	final_atac_lcl-hc	3148	154877	0.0203258	2154.16	55.4379	17.9271	1.46136	3.62545e-72	1.95774e-70	Null_Model_OpenChrom	human
ms-lcl-degs-10k	final_atac_priB-hc	1587	102770	0.0154422	943.619	35.8992	17.9219	1.68182	3.98139e-72	2.14995e-70	Null_Model_OpenChrom	human
ms-lcl-degs-10k	ebna2_rbpj-ms	208	5874	0.0354103	53.6723	8.6272	17.8885	3.87537	7.24695e-72	3.91335e-70	Null_Model_OpenChrom	human
rbpj_unique-hc-peaks	ebf1_unique-ms-peaks	92	2895	0.0317789	13.1958	4.42602	17.8048	6.97191	3.24505e-71	1.75233e-69	Null_Model_OpenChrom	human
spi1_unique-hc-peaks	all_ebf1_hc	217	3887	0.0558271	56.7882	8.99851	17.8043	3.82122	3.27424e-71	1.76809e-69	Null_Model_OpenChrom	human
ebna2-high_degs-10k	all_rbpj_ms	743	24611	0.0301898	348.426	22.2074	17.7677	2.13245	6.28724e-71	3.39511e-69	Null_Model_OpenChrom	human
shared-lcl-genes-10k	rbpj_no-ebna2-ms	4714	23502	0.200579	3556	65.4307	17.6981	1.32565	2.16957e-70	1.17157e-68	Null_Model_OpenChrom	human
ebna2-high_degs-10k	all_ebna2_hc	338	8243	0.0410045	117.477	12.5049	17.635	2.87717	6.63343e-70	3.58205e-68	Null_Model_OpenChrom	human
rbpj_unique-hc-peaks	ebna2_spi1-hc	93	2595	0.0358382	13.98	4.48103	17.6343	6.65235	6.7119e-70	3.62443e-68	Null_Model_OpenChrom	human
ebna2-high_degs-10k	all_ebna2_ms	423	10695	0.0395512	151.653	15.3886	17.633	2.78926	6.8766e-70	3.71336e-68	Null_Model_OpenChrom	human
ebf1_unique-ms-peaks	rbpj_unique-hc-peaks	91	9543	0.00953579	13.2378	4.41015	17.6326	6.87427	6.92679e-70	3.74047e-68	Null_Model_OpenChrom	human
all_ebf1	shared-lcl-genes-10k	1823	15690	0.116189	1139.59	38.8665	17.5834	1.59969	1.64998e-69	8.90987e-68	Null_Model_OpenChrom	human
spi1_unique-hc-peaks	ebna2-high_unique	198	3970	0.0498741	49.2128	8.46579	17.5751	4.02334	1.91097e-69	1.03192e-67	Null_Model_OpenChrom	human
ebna2_ebf1	ms_enriched_homer	40	1196	0.0334448	3.40659	2.09321	17.482	11.7419	9.82771e-69	5.30696e-67	Null_Model_OpenChrom	human
ebna2_ebf1	rbpj_unique-hc-peaks	103	9543	0.0107933	16.9051	4.92707	17.4739	6.09284	1.13301e-68	6.11824e-67	Null_Model_OpenChrom	human
ebna2-high_degs-10k	ebna2_spi1-ms	205	3856	0.0531639	54.6154	8.66492	17.3556	3.75352	8.95245e-68	4.83432e-66	Null_Model_OpenChrom	human
ms-lcl-degs-10k	ebna2_spi1	205	6350	0.0322835	57.5514	8.53262	17.2806	3.56203	3.29456e-67	1.77906e-65	Null_Model_OpenChrom	human
ebf1_no-ebna2-ms	shared-lcl-genes-10k	1368	15690	0.0871893	797.09	33.066	17.2658	1.71624	4.25628e-67	2.29839e-65	Null_Model_OpenChrom	human
ebna2-low_degs-10k	shared_chromatin	2742	132876	0.0206358	1859.2	51.1314	17.2653	1.47483	4.292e-67	2.31768e-65	Null_Model_OpenChrom	human
atac_ebna2-high-enriched	ebna2_ebf1-ms	42	1294	0.0324575	3.37662	2.23719	17.2642	12.4385	4.37186e-67	2.36081e-65	Null_Model_OpenChrom	human
ebna2_ebf1-ms	ms_enriched_homer	32	1196	0.0267559	2.24975	1.72614	17.2351	14.2238	7.23734e-67	3.90816e-65	Null_Model_OpenChrom	human
spi1_unique-ms-peaks	rbpj_no-ebna2-hc	700	19883	0.035206	329.214	21.535	17.2178	2.12628	9.75665e-67	5.26859e-65	Null_Model_OpenChrom	human
rbpj_unique-ms-peaks	ebna2_spi1-hc	109	2595	0.0420039	19.8801	5.19438	17.157	5.48286	2.78729e-66	1.50514e-64	Null_Model_OpenChrom	human
ebna2_ebf1-ms	ebna2-high_missing	63	6267	0.0100527	7.42857	3.23931	17.1553	8.48077	2.86777e-66	1.5486e-64	Null_Model_OpenChrom	human
ms-lcl-degs-10k	all_rbpj_ms	524	24611	0.0212913	224.413	17.4783	17.1405	2.33498	3.69769e-66	1.99675e-64	Null_Model_OpenChrom	human
ebna2-high_degs-10k	all_rbpj_hc	637	20825	0.0305882	295.085	19.9883	17.1058	2.1587	6.72083e-66	3.62925e-64	Null_Model_OpenChrom	human
ebna2-high_degs-10k	all_rbpj	931	33942	0.0274291	481.202	26.3709	17.0566	1.93474	1.561e-65	8.42941e-64	Null_Model_OpenChrom	human
atac_ebna2-high-enriched	ebna2_ebf1	51	1928	0.0264523	5.1998	2.69407	17.0003	9.80807	4.08201e-65	2.20429e-63	Null_Model_OpenChrom	human
spi1_unique-ms-peaks	ebna2_rbpj	413	8703	0.0474549	162.938	14.7397	16.9651	2.53471	7.43676e-65	4.01585e-63	Null_Model_OpenChrom	human
shared-lcl-genes-10k	ebf1_no-ebna2-ms	1132	4452	0.254268	671.491	27.3167	16.8582	1.6858	4.56902e-64	2.46727e-62	Null_Model_OpenChrom	human
ms-lcl-degs-10k	ebna2_rbpj-hc	163	4211	0.0387081	38.5365	7.39371	16.8337	4.22976	6.90836e-64	3.73051e-62	Null_Model_OpenChrom	human
all_ebf1_hc	shared-lcl-genes-10k	1221	15690	0.0778203	712.601	30.2623	16.7997	1.71344	1.22592e-63	6.61995e-62	Null_Model_OpenChrom	human
ebna2-high_degs-10k	final_atac_lcl-ms	3412	171833	0.0198565	2456.47	56.9116	16.7898	1.38899	1.44874e-63	7.82318e-62	Null_Model_OpenChrom	human
ebf1_no-ebna2-hc	shared-lcl-genes-10k	1094	15690	0.0697259	609.298	28.8709	16.7886	1.79551	1.47803e-63	7.98139e-62	Null_Model_OpenChrom	human
spi1_unique-hc-peaks	ebf1_no-ebna2-hc	180	3356	0.0536353	46.991	7.93983	16.7521	3.83052	2.73227e-63	1.47542e-61	Null_Model_OpenChrom	human
final_atac_lcl-hc	spi1_unique-hc-peaks	7605	38849	0.195758	6204.3	83.7115	16.7325	1.22576	3.79791e-63	2.05087e-61	Null_Model_OpenChrom	human
rbpj_unique-hc-peaks	ebna2_rbpj-hc	128	4211	0.0303966	26.8701	6.05104	16.7128	4.76365	5.28749e-63	2.85524e-61	Null_Model_OpenChrom	human
ms-lcl-degs-10k	all_ebna2_ms	291	10695	0.027209	96.8971	11.6394	16.6763	3.00319	9.74313e-63	5.26129e-61	Null_Model_OpenChrom	human
rbpj_unique-ms-peaks	ebna2_ebf1-ms	74	1294	0.057187	10.3427	3.81726	16.6762	7.15483	9.76411e-63	5.27262e-61	Null_Model_OpenChrom	human
all_ebf1_ms	shared-lcl-genes-10k	1511	15690	0.0963034	915.653	35.911	16.5784	1.65019	4.99365e-62	2.69657e-60	Null_Model_OpenChrom	human
ms-lcl-degs-10k	all_ebna2_hc	234	8243	0.0283877	75.4565	9.57426	16.5594	3.10112	6.85315e-62	3.7007e-60	Null_Model_OpenChrom	human
ebna2-high_degs-10k	all_ebna2	492	14461	0.0340225	205.471	17.3166	16.5465	2.3945	8.48431e-62	4.58153e-60	Null_Model_OpenChrom	human
shared_chromatin	spi1_unique-hc-peaks	7528	38849	0.193776	6200.57	80.2954	16.5319	1.21408	1.08159e-61	5.8406e-60	Null_Model_OpenChrom	human
ebna2_rbpj	ebna2-high_degs-10k	295	1202	0.245424	106.04	11.4357	16.5237	2.78197	1.2376e-61	6.68305e-60	Null_Model_OpenChrom	human
all_rbpj_ms	spi1_unique-hc-peaks	1239	38849	0.0318927	721.478	31.343	16.5116	1.71731	1.51467e-61	8.17921e-60	Null_Model_OpenChrom	human
final_atac_lcl-hc	ebf1_unique-hc-peaks	554	1687	0.328394	265.583	17.4777	16.502	2.08597	1.77484e-61	9.58414e-60	Null_Model_OpenChrom	human
shared-lcl-genes-10k	all_ebf1_ms	1263	5096	0.247841	769.327	29.9514	16.4825	1.6417	2.45155e-61	1.32383e-59	Null_Model_OpenChrom	human
shared_chromatin	ebf1_unique-hc-peaks	549	1687	0.32543	265.117	17.2314	16.4748	2.07078	2.78586e-61	1.50436e-59	Null_Model_OpenChrom	human
rbpj_no-ebna2-ms	spi1_unique-hc-peaks	1122	38849	0.0288811	636.281	29.4969	16.4668	1.76337	3.17719e-61	1.71568e-59	Null_Model_OpenChrom	human
ebna2_rbpj	shared-lcl-genes-10k	2073	15690	0.132122	1378.09	42.3303	16.4163	1.50425	7.31466e-61	3.94991e-59	Null_Model_OpenChrom	human
ebna2-high_degs-10k	ebna2_ebf1	127	1928	0.0658714	27.3856	6.08992	16.3573	4.63747	1.93086e-60	1.04266e-58	Null_Model_OpenChrom	human
ebf1_unique-hc-peaks	ebna2_unique-ms-peaks	43	6311	0.0068135	4.05894	2.38527	16.3256	10.5939	3.24358e-60	1.75153e-58	Null_Model_OpenChrom	human
rbpj_unique-ms-peaks	all_tfs_overlap	64	1155	0.0554113	8.40659	3.40962	16.3049	7.61307	4.55714e-60	2.46086e-58	Null_Model_OpenChrom	human
all_ebna2	spi1_unique-hc-peaks	773	38849	0.0198976	402.327	22.9907	16.1228	1.92132	8.82834e-59	4.7673e-57	Null_Model_OpenChrom	human
ebna2_unique-ms-peaks	shared-lcl-genes-10k	1550	15690	0.098789	991.094	34.7032	16.1053	1.56393	1.17033e-58	6.31978e-57	Null_Model_OpenChrom	human
spi1_unique-ms-peaks	rbpj_unique-ms-peaks	425	13352	0.0318304	180.478	15.2045	16.0822	2.35486	1.7001e-58	9.18053e-57	Null_Model_OpenChrom	human
shared-lcl-genes-10k	all_ebna2_ms	2276	10695	0.21281	1619.5	40.9024	16.0504	1.40537	2.83937e-58	1.53326e-56	Null_Model_OpenChrom	human
all_ebna2_ms	shared-lcl-genes-10k	2291	15690	0.146017	1605.81	42.7006	16.0464	1.4267	3.02725e-58	1.63471e-56	Null_Model_OpenChrom	human
spi1_unique-hc-peaks	ebna2_ebf1	133	1928	0.0689834	29.7552	6.45299	15.9995	4.4698	6.4371e-58	3.47604e-56	Null_Model_OpenChrom	human
final_atac_priB-hc	ebf1_unique-hc-peaks	437	1687	0.25904	192.806	15.2754	15.9861	2.26652	7.98201e-58	4.31029e-56	Null_Model_OpenChrom	human
final_atac_lcl-hc	ebna2-low_degs-10k	1018	1094	0.93053	733.112	17.8218	15.9854	1.3886	8.07636e-58	4.36123e-56	Null_Model_OpenChrom	human
shared-lcl-genes-10k	ebf1_no-ebna2-hc	882	3356	0.262813	507.365	23.4415	15.9817	1.73839	8.56829e-58	4.62688e-56	Null_Model_OpenChrom	human
ebna2-high_degs-10k	ebna2_spi1-hc	146	2595	0.056262	36.6763	6.84099	15.9807	3.98077	8.71129e-58	4.7041e-56	Null_Model_OpenChrom	human
all_ebna2	shared-lcl-genes-10k	2814	15690	0.17935	2032.51	48.9401	15.9683	1.3845	1.06185e-57	5.73399e-56	Null_Model_OpenChrom	human
ebna2-high_degs-10k	rbpj_no-ebna2-hc	585	19883	0.0294221	281.749	19.0126	15.95	2.07631	1.4243e-57	7.69121e-56	Null_Model_OpenChrom	human
ebna2-high_degs-10k	final_atac_lcl-hc	3085	154877	0.019919	2216.2	54.5381	15.93	1.39202	1.9603e-57	1.05856e-55	Null_Model_OpenChrom	human
ebna2-high_degs-10k	rbpj_no-ebna2-ms	667	23502	0.0283806	333.518	20.9579	15.912	1.99989	2.61718e-57	1.41328e-55	Null_Model_OpenChrom	human
ebna2-high_degs-10k	shared_chromatin	2724	132876	0.0205003	1913.36	51.0097	15.8919	1.42368	3.60333e-57	1.9458e-55	Null_Model_OpenChrom	human
ms-lcl-degs-10k	all_rbpj	628	33942	0.0185022	309.6	20.1523	15.7996	2.02842	1.56432e-56	8.44734e-55	Null_Model_OpenChrom	human
shared-lcl-genes-10k	all_ebf1	1547	6775	0.228339	1026.03	32.9946	15.7894	1.50775	1.83984e-56	9.93515e-55	Null_Model_OpenChrom	human
ebna2_rbpj-ms	ebna2-high_degs-10k	226	1202	0.18802	74.009	9.64774	15.7541	3.05368	3.22098e-56	1.73933e-54	Null_Model_OpenChrom	human
ms-lcl-degs-10k	all_ebna2	344	14461	0.0237881	131.756	13.4862	15.7379	2.61088	4.15833e-56	2.2455e-54	Null_Model_OpenChrom	human
shared_chromatin	ebna2-low_degs-10k	984	1094	0.899452	709.329	17.471	15.7216	1.38723	5.38011e-56	2.90526e-54	Null_Model_OpenChrom	human
shared-lcl-genes-10k	all_ebf1_hc	996	3887	0.256239	587.846	26.0548	15.6652	1.69432	1.30733e-55	7.05958e-54	Null_Model_OpenChrom	human
ebna2_spi1	spi1_unique-ms-peaks	519	44721	0.0116053	235.428	18.1026	15.6648	2.2045	1.31708e-55	7.11221e-54	Null_Model_OpenChrom	human
ebna2-high_unique	shared-lcl-genes-10k	1069	15690	0.0681326	626.579	28.2612	15.6547	1.70609	1.54297e-55	8.33204e-54	Null_Model_OpenChrom	human
ms-lcl-degs-10k	all_rbpj_hc	434	20825	0.0208403	188.593	15.751	15.5804	2.30125	4.94692e-55	2.67134e-53	Null_Model_OpenChrom	human
ebna2-high_degs-10k	ebna2_ebf1-ms	93	1294	0.0718702	18.3656	4.79084	15.5785	5.06381	5.09232e-55	2.74986e-53	Null_Model_OpenChrom	human
final_atac_lcl-ms	ebf1_unique-hc-peaks	559	1687	0.331357	284.664	17.6239	15.5661	1.96372	6.18319e-55	3.33892e-53	Null_Model_OpenChrom	human
shared-lcl-genes-10k	ebna2_spi1-ms	980	3856	0.254149	583.197	25.5048	15.558	1.68039	7.02484e-55	3.79342e-53	Null_Model_OpenChrom	human
spi1_unique-hc-peaks	ebna2-high_missing	234	6267	0.0373384	79.011	10.0029	15.4943	2.96161	1.89415e-54	1.02284e-52	Null_Model_OpenChrom	human
ms-lcl-degs-10k	rbpj_no-ebna2-ms	471	23502	0.0200408	212.786	16.6971	15.4646	2.21349	3.00923e-54	1.62499e-52	Null_Model_OpenChrom	human
spi1_unique-ms-peaks	ebna2_spi1-ms	196	3856	0.0508299	61.1229	8.73647	15.4384	3.20666	4.51546e-54	2.43835e-52	Null_Model_OpenChrom	human
ebna2_ebf1	atac_ebna2-high-enriched	51	2279	0.0223782	6.42058	2.89619	15.3924	7.94321	9.20117e-54	4.96863e-52	Null_Model_OpenChrom	human
spi1_unique-ms-peaks	all_ebna2	514	14461	0.0355439	240.49	17.7708	15.391	2.13731	9.40712e-54	5.07984e-52	Null_Model_OpenChrom	human
ebna2_ebf1-ms	atac_ebna2-high-enriched	41	2279	0.0179903	4.34366	2.38868	15.3459	9.43905	1.88729e-53	1.01914e-51	Null_Model_OpenChrom	human
final_atac_priB-ms	ebf1_unique-hc-peaks	453	1687	0.268524	218.584	15.2998	15.3214	2.07243	2.74929e-53	1.48462e-51	Null_Model_OpenChrom	human
spi1_unique-ms-peaks	all_ebna2_ms	427	10695	0.0399252	183.322	15.9624	15.2658	2.32924	6.46527e-53	3.49125e-51	Null_Model_OpenChrom	human
ebna2-high_degs-10k	final_atac_lcl_all	3701	194492	0.0190291	2778.56	60.4797	15.2521	1.33199	7.97056e-53	4.3041e-51	Null_Model_OpenChrom	human
final_atac_priB-hc	ebna2-high_degs-10k	951	1202	0.791181	643.282	20.216	15.2215	1.47836	1.27339e-52	6.87633e-51	Null_Model_OpenChrom	human
final_atac_lcl-ms	spi1_unique-hc-peaks	7887	38849	0.203017	6645.96	81.8766	15.1575	1.18674	3.3794e-52	1.82488e-50	Null_Model_OpenChrom	human
ebf1_unique-hc-peaks	rbpj_unique-hc-peaks	51	9543	0.00534423	6.21279	2.96474	15.1066	8.20888	7.32198e-52	3.95387e-50	Null_Model_OpenChrom	human
ebna2-high_degs-10k	final_atac_priB-ms	2768	142018	0.0194905	2023.78	49.3863	15.0694	1.36774	1.28666e-51	6.94797e-50	Null_Model_OpenChrom	human
ebna2-low_degs-10k	final_atac_priB-ms	2717	142018	0.0191314	1967.57	49.7378	15.0676	1.38089	1.32333e-51	7.14597e-50	Null_Model_OpenChrom	human
spi1_unique-hc-peaks	rbpj_unique-ms-peaks	390	13352	0.0292091	166.634	14.8586	15.0327	2.34045	2.24025e-51	1.20973e-49	Null_Model_OpenChrom	human
all_tfs_overlap	rbpj_unique-hc-peaks	61	9543	0.00639212	9.28871	3.48677	14.8307	6.56711	4.63695e-50	2.50395e-48	Null_Model_OpenChrom	human
ebna2-low_degs-10k	final_atac_lcl-ms	3195	171833	0.0185936	2387.77	54.4382	14.8284	1.33807	4.79653e-50	2.59013e-48	Null_Model_OpenChrom	human
ms-lcl-degs-10k	ebna2_ebf1	88	1928	0.0456432	17.5145	4.75605	14.8202	5.02441	5.42546e-50	2.92975e-48	Null_Model_OpenChrom	human
atac_ebna2-high-enriched	all_ebf1_ms	72	5096	0.0141287	13.0619	3.99301	14.7603	5.5122	1.32062e-49	7.13134e-48	Null_Model_OpenChrom	human
ms-lcl-degs-10k	ebna2_spi1-ms	133	3856	0.0344917	35.3916	6.6197	14.7451	3.75795	1.65346e-49	8.9287e-48	Null_Model_OpenChrom	human
ebna2-low_degs-10k	final_atac_lcl_all	3554	194492	0.0182732	2702.38	57.7651	14.7428	1.31514	1.71263e-49	9.24823e-48	Null_Model_OpenChrom	human
final_atac_lcl_all	ebf1_unique-hc-peaks	580	1687	0.343806	316.853	18.0136	14.6082	1.8305	1.24431e-48	6.71927e-47	Null_Model_OpenChrom	human
all_ebna2_ms	spi1_unique-hc-peaks	622	38849	0.0160107	327.378	20.2656	14.538	1.89995	3.47775e-48	1.87798e-46	Null_Model_OpenChrom	human
final_atac_lcl_all	ebna2-low_degs-10k	1042	1094	0.952468	802.344	16.5039	14.5212	1.2987	4.44571e-48	2.40068e-46	Null_Model_OpenChrom	human
final_atac_lcl-ms	ebna2-low_degs-10k	1025	1094	0.936929	773.164	17.3437	14.5203	1.32572	4.50283e-48	2.43153e-46	Null_Model_OpenChrom	human
ms-lcl-degs-10k	ebna2_ebf1-ms	66	1294	0.0510046	11.6144	3.75169	14.4963	5.68261	6.39196e-48	3.45166e-46	Null_Model_OpenChrom	human
ebna2_ebf1	ebna2-high_degs-10k	120	1202	0.0998336	31.2697	6.12709	14.4816	3.83758	7.91324e-48	4.27315e-46	Null_Model_OpenChrom	human
all_ebna2_ms	ebna2-high_degs-10k	297	1202	0.247088	123.158	12.0298	14.4509	2.41154	1.23695e-47	6.67955e-46	Null_Model_OpenChrom	human
rbpj_no-ebna2-hc	ebna2-high_degs-10k	435	1202	0.361897	221.325	14.7949	14.4425	1.96544	1.39789e-47	7.54858e-46	Null_Model_OpenChrom	human
all_ebna2	ebna2-high_degs-10k	344	1202	0.28619	155.655	13.0455	14.4376	2.21001	1.50142e-47	8.10765e-46	Null_Model_OpenChrom	human
final_atac_priB_all	ebf1_unique-hc-peaks	469	1687	0.278008	238.838	15.9744	14.4082	1.96367	2.29903e-47	1.24148e-45	Null_Model_OpenChrom	human
ebna2_rbpj-hc	ebna2-high_degs-10k	181	1202	0.150582	56.2108	8.67009	14.3931	3.22002	2.86023e-47	1.54452e-45	Null_Model_OpenChrom	human
all_ebf1_ms	ms_enriched_homer	49	1196	0.0409699	7.08691	2.91607	14.3732	6.91415	3.81333e-47	2.0592e-45	Null_Model_OpenChrom	human
ms-lcl-degs-10k	ebna2_spi1-hc	101	2595	0.038921	23.5514	5.39552	14.3542	4.28848	5.01077e-47	2.70582e-45	Null_Model_OpenChrom	human
rbpj_unique-hc-peaks	ebf1_unique-hc-peaks	51	1687	0.0302312	7.56743	3.03112	14.3289	6.73941	7.22192e-47	3.89984e-45	Null_Model_OpenChrom	human
all_rbpj_hc	ebna2-high_degs-10k	454	1202	0.377704	228.648	15.7295	14.3267	1.98558	7.45007e-47	4.02304e-45	Null_Model_OpenChrom	human
ebna2_spi1	ebna2-high_degs-10k	226	1202	0.18802	83.4545	9.96595	14.3032	2.70806	1.04418e-46	5.63857e-45	Null_Model_OpenChrom	human
all_ebf1_ms	atac_ebna2-high-enriched	72	2279	0.0315928	13.5275	4.08993	14.2967	5.3225	1.14684e-46	6.19291e-45	Null_Model_OpenChrom	human
ebna2_rbpj	spi1_unique-hc-peaks	610	38849	0.0157018	320.485	20.2507	14.2966	1.90337	1.14913e-46	6.20528e-45	Null_Model_OpenChrom	human
ebna2-high_degs-10k	final_atac_priB_all	2902	150921	0.0192286	2154.37	52.3097	14.2924	1.34703	1.22089e-46	6.59282e-45	Null_Model_OpenChrom	human
spi1_unique-ms-peaks	ebna2_rbpj-ms	278	5874	0.0473272	107.766	11.9131	14.2897	2.57966	1.26921e-46	6.85376e-45	Null_Model_OpenChrom	human
ms-lcl-degs-10k	rbpj_no-ebna2-hc	394	19883	0.0198159	181.347	14.9197	14.2532	2.17263	2.1425e-46	1.15695e-44	Null_Model_OpenChrom	human
all_spi1_hc	ebf1_unique-hc-peaks	262	1687	0.155305	103.9	11.1032	14.2391	2.52165	2.62086e-46	1.41526e-44	Null_Model_OpenChrom	human
all_rbpj_ms	ebna2-high_degs-10k	475	1202	0.395175	253.446	15.5615	14.2374	1.87417	2.68536e-46	1.4501e-44	Null_Model_OpenChrom	human
final_atac_priB_all	spi1_unique-hc-peaks	6727	38849	0.173158	5603.06	79.2857	14.1759	1.20059	6.46216e-46	3.48956e-44	Null_Model_OpenChrom	human
ebna2-low_degs-10k	final_atac_priB_all	2820	150921	0.0186853	2092.22	51.473	14.139	1.34785	1.0915e-45	5.8941e-44	Null_Model_OpenChrom	human
ebna2_rbpj	ms-lcl-degs-10k	201	783	0.256705	68.6723	9.36464	14.1306	2.92694	1.23083e-45	6.64649e-44	Null_Model_OpenChrom	human
ebna2_unique-ms-peaks	ebf1_unique-hc-peaks	43	1687	0.025489	5.6024	2.64797	14.1231	7.67529	1.36817e-45	7.38811e-44	Null_Model_OpenChrom	human
all_rbpj	ebna2-high_degs-10k	575	1202	0.478369	329.454	17.4676	14.0573	1.74531	3.47563e-45	1.87684e-43	Null_Model_OpenChrom	human
spi1_unique-hc-peaks	ebna2_ebf1-ms	87	1294	0.0672334	19.3137	4.81659	14.0528	4.50458	3.70464e-45	2.0005e-43	Null_Model_OpenChrom	human
ebna2_rbpj-ms	ms-lcl-degs-10k	154	783	0.196679	48.4416	7.54273	13.9947	3.17909	8.39454e-45	4.53305e-43	Null_Model_OpenChrom	human
ebna2_rbpj-hc	ms-lcl-degs-10k	127	783	0.162197	36.4146	6.48004	13.9791	3.48761	1.045e-44	5.64298e-43	Null_Model_OpenChrom	human
ebna2_spi1-ms	shared-lcl-genes-10k	1111	15690	0.0708094	714.827	28.3759	13.9616	1.55422	1.33714e-44	7.22054e-43	Null_Model_OpenChrom	human
final_atac_priB-ms	spi1_unique-hc-peaks	6244	38849	0.160725	5142.88	79.0253	13.9338	1.21411	1.97431e-44	1.06613e-42	Null_Model_OpenChrom	human
all_ebna2_hc	ebna2-high_degs-10k	251	1202	0.208819	97.2308	11.0903	13.8651	2.58149	5.15071e-44	2.78138e-42	Null_Model_OpenChrom	human
ebna2-high_degs-10k	all_ebf1_ms	201	5096	0.0394427	72.3067	9.29994	13.8381	2.77983	7.50796e-44	4.0543e-42	Null_Model_OpenChrom	human
ms-lcl-degs-10k	final_atac_lcl-ms	2196	171833	0.0127799	1571.86	45.2036	13.8072	1.39707	1.15255e-43	6.22376e-42	Null_Model_OpenChrom	human
final_atac_priB_all	ebna2-low_degs-10k	1001	1094	0.914991	766.421	17.0504	13.758	1.30607	2.27965e-43	1.23101e-41	Null_Model_OpenChrom	human
ms-lcl-degs-10k	final_atac_lcl-hc	1983	154877	0.0128037	1417.73	41.0921	13.7562	1.39871	2.33795e-43	1.26249e-41	Null_Model_OpenChrom	human
final_atac_priB-hc	ms-lcl-degs-10k	624	783	0.796935	419.341	14.9884	13.6546	1.48805	9.48221e-43	5.12039e-41	Null_Model_OpenChrom	human
ebna2_spi1-hc	rbpj_unique-hc-peaks	92	9543	0.00964057	21.1618	5.19921	13.6248	4.34745	1.42607e-42	7.70078e-41	Null_Model_OpenChrom	human
final_atac_lcl_all	spi1_unique-hc-peaks	8553	38849	0.22016	7397.73	84.7933	13.6245	1.15616	1.4318e-42	7.73174e-41	Null_Model_OpenChrom	human
shared-lcl-genes-10k	all_ebna2	2829	14461	0.19563	2189	47.0353	13.6068	1.29237	1.82345e-42	9.84664e-41	Null_Model_OpenChrom	human
final_atac_priB-ms	ebna2-low_degs-10k	988	1094	0.903108	750.636	17.5234	13.5455	1.31622	4.21065e-42	2.27375e-40	Null_Model_OpenChrom	human
ebna2-high_degs-10k	ebna2_ebf1-hc	70	958	0.0730689	13.7343	4.16237	13.5177	5.09674	6.1464e-42	3.31906e-40	Null_Model_OpenChrom	human
all_spi1	ebf1_unique-hc-peaks	300	1687	0.17783	132.768	12.455	13.4268	2.25958	2.10538e-41	1.1369e-39	Null_Model_OpenChrom	human
ebna2_ebf1-ms	rbpj_unique-ms-peaks	74	13352	0.00554224	15.7063	4.3623	13.3631	4.71149	4.96892e-41	2.68322e-39	Null_Model_OpenChrom	human
ebna2_spi1-hc	rbpj_unique-ms-peaks	109	13352	0.00816357	29.003	6.00458	13.3227	3.75823	8.54513e-41	4.61437e-39	Null_Model_OpenChrom	human
spi1_unique-hc-peaks	ebna2_ebf1-hc	72	958	0.0751566	14.996	4.27948	13.3203	4.80128	8.8203e-41	4.76296e-39	Null_Model_OpenChrom	human
ebna2-high_degs-10k	all_ebf1_hc	165	3887	0.0424492	55.035	8.33053	13.2002	2.99809	4.37278e-40	2.3613e-38	Null_Model_OpenChrom	human
all_ebf1	ms_enriched_homer	50	1196	0.041806	8.65335	3.13922	13.171	5.77811	6.44484e-40	3.48021e-38	Null_Model_OpenChrom	human
all_ebf1	atac_ebna2-high-enriched	76	2279	0.033348	16.5994	4.51202	13.165	4.57848	6.98088e-40	3.76967e-38	Null_Model_OpenChrom	human
atac_ebna2-high-enriched	all_ebf1	77	6775	0.0113653	17.4655	4.54192	13.1078	4.40868	1.4861e-39	8.02492e-38	Null_Model_OpenChrom	human
ms-lcl-degs-10k	final_atac_lcl_all	2369	194492	0.0121804	1780.93	44.873	13.1053	1.33021	1.53495e-39	8.28874e-38	Null_Model_OpenChrom	human
all_ebna2_ms	ms-lcl-degs-10k	202	783	0.257982	80.3776	9.2808	13.1047	2.51314	1.54682e-39	8.35284e-38	Null_Model_OpenChrom	human
all_rbpj_ms	ms-lcl-degs-10k	327	783	0.417625	165.009	12.3628	13.1031	1.98171	1.58047e-39	8.53455e-38	Null_Model_OpenChrom	human
ebna2_ebf1-ms	ebna2-high_degs-10k	86	1202	0.0715474	21.3217	4.95625	13.0498	4.03345	3.18367e-39	1.71918e-37	Null_Model_OpenChrom	human
shared-lcl-genes-10k	ebna2_unique-ms-peaks	1353	6311	0.214388	953.451	30.6215	13.048	1.41906	3.26217e-39	1.76157e-37	Null_Model_OpenChrom	human
final_atac_lcl-hc	ebna2-high_degs-10k	1035	1202	0.861065	805.995	17.6213	12.9959	1.28413	6.45372e-39	3.48501e-37	Null_Model_OpenChrom	human
rbpj_no-ebna2-hc	ebna2-low_degs-10k	378	1094	0.345521	201.294	13.623	12.9712	1.87785	8.91207e-39	4.81252e-37	Null_Model_OpenChrom	human
all_ebna2_hc	ms-lcl-degs-10k	168	783	0.214559	62.8092	8.11459	12.9632	2.67477	9.89467e-39	5.34312e-37	Null_Model_OpenChrom	human
ms-lcl-degs-10k	final_atac_priB_all	1879	150921	0.0124502	1377.35	38.7229	12.9548	1.36421	1.1029e-38	5.95564e-37	Null_Model_OpenChrom	human
all_spi1_ms	ebf1_unique-hc-peaks	247	1687	0.146414	106.234	10.8704	12.9495	2.32506	1.18221e-38	6.38394e-37	Null_Model_OpenChrom	human
rbpj_no-ebna2-ms	ebna2-high_degs-10k	445	1202	0.370216	244.939	15.4953	12.9111	1.81678	1.94846e-38	1.05217e-36	Null_Model_OpenChrom	human
ebna2-high_degs-10k	all_ebf1	236	6775	0.0348339	95.965	10.9666	12.7693	2.45923	1.21742e-37	6.57404e-36	Null_Model_OpenChrom	human
ms-lcl-degs-10k	shared_chromatin	1707	132876	0.0128466	1221.94	38.112	12.7272	1.39696	2.08815e-37	1.1276e-35	Null_Model_OpenChrom	human
spi1_unique-hc-peaks	ebna2_unique-hc-peaks	141	3862	0.0365096	45.9251	7.4806	12.7095	3.07022	2.61736e-37	1.41337e-35	Null_Model_OpenChrom	human
atac_ebna2-high-enriched	ebna2-high_missing	71	6267	0.0113292	15.6633	4.36939	12.6646	4.53288	4.64298e-37	2.50721e-35	Null_Model_OpenChrom	human
ebna2_ebf1	ms-lcl-degs-10k	82	783	0.104725	20.0949	4.89877	12.6369	4.08064	6.61189e-37	3.57042e-35	Null_Model_OpenChrom	human
rbpj_no-ebna2-ms	ms-lcl-degs-10k	311	783	0.39719	159.041	12.0416	12.6195	1.95547	8.23894e-37	4.44903e-35	Null_Model_OpenChrom	human
ms-lcl-degs-10k	final_atac_priB-ms	1779	142018	0.0125266	1294.2	38.591	12.5626	1.3746	1.69536e-36	9.15492e-35	Null_Model_OpenChrom	human
ebna2_spi1-ms	ebna2-high_degs-10k	159	1202	0.13228	54.3337	8.3524	12.5313	2.92636	2.51682e-36	1.35908e-34	Null_Model_OpenChrom	human
all_rbpj_hc	ebna2-low_degs-10k	387	1094	0.353748	207.726	14.3614	12.483	1.86303	4.62244e-36	2.49612e-34	Null_Model_OpenChrom	human
all_ebna2_hc	spi1_unique-hc-peaks	456	38849	0.0117378	247.571	16.7388	12.4518	1.84189	6.83383e-36	3.69027e-34	Null_Model_OpenChrom	human
all_ebna2	ms-lcl-degs-10k	231	783	0.295019	101.615	10.3928	12.4494	2.27328	7.04406e-36	3.80379e-34	Null_Model_OpenChrom	human
all_ebf1_hc	ebna2-high_degs-10k	150	1202	0.124792	54.6723	7.68391	12.4061	2.74362	1.21028e-35	6.5355e-34	Null_Model_OpenChrom	human
ebf1_unique-ms-peaks	atac_ebna2-high-enriched	38	2279	0.016674	5.67433	2.60842	12.3928	6.69683	1.4287e-35	7.71498e-34	Null_Model_OpenChrom	human
ebna2_unique-ms-peaks	spi1_unique-hc-peaks	289	38849	0.00743906	133.839	12.5556	12.3579	2.15931	2.20774e-35	1.19218e-33	Null_Model_OpenChrom	human
spi1_unique-ms-peaks	ebna2_unique-ms-peaks	206	6311	0.0326414	87.3776	9.6086	12.3454	2.35758	2.57778e-35	1.392e-33	Null_Model_OpenChrom	human
ebna2-high_unique	spi1_unique-hc-peaks	201	38849	0.00517388	78.3926	9.93452	12.3416	2.56402	2.70519e-35	1.4608e-33	Null_Model_OpenChrom	human
spi1_unique-ms-peaks	all_ebna2_hc	296	8243	0.0359093	142.46	12.4669	12.3159	2.07778	3.71958e-35	2.00858e-33	Null_Model_OpenChrom	human
ms-lcl-degs-10k	ebna2_ebf1-hc	47	958	0.0490605	8.75425	3.10541	12.3159	5.36882	3.72069e-35	2.00917e-33	Null_Model_OpenChrom	human
ebna2_rbpj-hc	rbpj_unique-hc-peaks	128	9543	0.013413	40.5015	7.11324	12.3008	3.16038	4.48483e-35	2.42181e-33	Null_Model_OpenChrom	human
ebna2_unique-hc-peaks	atac_ebna2-high-enriched	42	2279	0.0184291	6.61938	2.89136	12.2367	6.345	9.90137e-35	5.34674e-33	Null_Model_OpenChrom	human
all_rbpj_hc	ms-lcl-degs-10k	296	783	0.378033	149.182	12.0048	12.23	1.98416	1.07509e-34	5.8055e-33	Null_Model_OpenChrom	human
ebna2_spi1	ms-lcl-degs-10k	152	783	0.194125	54.5385	7.97852	12.2155	2.78702	1.28471e-34	6.93744e-33	Null_Model_OpenChrom	human
ebf1_no-ebna2-ms	spi1_unique-hc-peaks	243	38849	0.00625499	109.601	10.9943	12.1335	2.21712	3.51064e-34	1.89575e-32	Null_Model_OpenChrom	human
spi1_no-ebna2-hc	ebf1_unique-hc-peaks	235	1687	0.139301	102.59	10.9581	12.0833	2.29066	6.47442e-34	3.49619e-32	Null_Model_OpenChrom	human
rbpj_unique-hc-peaks	ebna2_ebf1-ms	43	1294	0.0332303	7.24975	2.95966	12.0792	5.93124	6.80253e-34	3.67336e-32	Null_Model_OpenChrom	human
shared_chromatin	ebna2-high_degs-10k	1001	1202	0.832779	778.978	18.4213	12.0525	1.28502	9.41077e-34	5.08182e-32	Null_Model_OpenChrom	human
all_rbpj	ebna2-low_degs-10k	501	1094	0.457952	299.185	16.7545	12.0454	1.67455	1.02541e-33	5.53723e-32	Null_Model_OpenChrom	human
final_atac_lcl-ms	ebna2-high_degs-10k	1054	1202	0.876872	850.228	16.9227	12.0413	1.23967	1.07703e-33	5.81597e-32	Null_Model_OpenChrom	human
all_ebf1	ebna2-high_degs-10k	205	1202	0.170549	86.7682	9.82294	12.0363	2.36262	1.14518e-33	6.18396e-32	Null_Model_OpenChrom	human
all_rbpj	ms-lcl-degs-10k	375	783	0.478927	213.489	13.4271	12.0288	1.75653	1.25391e-33	6.7711e-32	Null_Model_OpenChrom	human
ebna2-high_degs-10k	ebf1_no-ebna2-ms	162	4452	0.0363881	63.028	8.23694	12.0156	2.57029	1.47064e-33	7.94148e-32	Null_Model_OpenChrom	human
rbpj_no-ebna2-hc	ms-lcl-degs-10k	281	783	0.358876	144.195	11.3982	12.0023	1.94875	1.72678e-33	9.3246e-32	Null_Model_OpenChrom	human
spi1_unique-ms-peaks	all_tfs_overlap	70	1155	0.0606061	17.4036	4.38577	11.9925	4.02216	1.94439e-33	1.04997e-31	Null_Model_OpenChrom	human
ebna2_spi1-hc	ebna2-high_degs-10k	117	1202	0.0973378	37.8062	6.61955	11.9636	3.09473	2.755e-33	1.4877e-31	Null_Model_OpenChrom	human
all_ebf1_ms	ebna2-high_degs-10k	177	1202	0.147255	70.4376	8.9463	11.9113	2.51286	5.16536e-33	2.7893e-31	Null_Model_OpenChrom	human
rbpj_unique-hc-peaks	ebna2-low_degs-10k	221	1094	0.202011	100.1	10.2651	11.7778	2.20779	2.54021e-32	1.37171e-30	Null_Model_OpenChrom	human
rbpj_unique-ms-peaks	shared-lcl-genes-10k	2505	15690	0.159656	1959.01	46.4235	11.7611	1.27871	3.0964e-32	1.67205e-30	Null_Model_OpenChrom	human
shared-lcl-genes-10k	ebna2-high_unique	894	3970	0.225189	598.802	25.158	11.7337	1.49298	4.2797e-32	2.31104e-30	Null_Model_OpenChrom	human
ebf1_unique-hc-peaks	ebna2_unique-hc-peaks	22	3862	0.00569653	2.34166	1.67844	11.7123	9.39505	5.51329e-32	2.97718e-30	Null_Model_OpenChrom	human
ebna2-high_degs-10k	all_tfs_overlap	68	1155	0.0588745	16.4605	4.40053	11.7121	4.13109	5.52575e-32	2.9839e-30	Null_Model_OpenChrom	human
ebna2_ebf1-ms	ms-lcl-degs-10k	61	783	0.0779055	13.972	4.03054	11.6679	4.36587	9.2955e-32	5.01957e-30	Null_Model_OpenChrom	human
spi1_unique-ms-peaks	ebna2_rbpj-hc	190	4211	0.0451199	79.3107	9.49181	11.6616	2.39564	1.00163e-31	5.40879e-30	Null_Model_OpenChrom	human
ms-lcl-degs-10k	all_ebf1_ms	131	5096	0.0257064	46.2797	7.26661	11.6588	2.83061	1.03422e-31	5.5848e-30	Null_Model_OpenChrom	human
final_atac_lcl_all	ebna2-high_degs-10k	1070	1202	0.890183	882.255	16.1487	11.626	1.2128	1.52015e-31	8.20882e-30	Null_Model_OpenChrom	human
ms-lcl-degs-10k	atac_ebna2-high-enriched	80	2279	0.0351031	21.2118	5.08125	11.5696	3.77149	2.93657e-31	1.58575e-29	Null_Model_OpenChrom	human
ebf1_unique-ms-peaks	ms_enriched_homer	24	1196	0.0200669	2.93207	1.82137	11.5671	8.18535	3.02486e-31	1.63343e-29	Null_Model_OpenChrom	human
hc-lcl-degs-10k	final_atac_priB-hc	636	102770	0.00618858	388.293	21.4728	11.5358	1.63794	4.3518e-31	2.34997e-29	Null_Model_OpenChrom	human
ms-lcl-degs-10k	all_ebf1	156	6775	0.0230258	61.2947	8.23663	11.4981	2.54508	6.74533e-31	3.64248e-29	Null_Model_OpenChrom	human
shared-lcl-genes-10k	ebna2_ebf1	490	1928	0.254149	292.349	17.204	11.4887	1.67608	7.522e-31	4.06188e-29	Null_Model_OpenChrom	human
shared-lcl-genes-10k	all_tfs_overlap	327	1155	0.283117	175.093	13.2305	11.4816	1.86758	8.16383e-31	4.40847e-29	Null_Model_OpenChrom	human
ebna2_ebf1-hc	ebna2-high_degs-10k	65	1202	0.0540765	16.3756	4.25591	11.4251	3.96931	1.56569e-30	8.45474e-29	Null_Model_OpenChrom	human
shared-lcl-genes-10k	ebna2_rbpj-ms	1228	5874	0.209057	893.055	29.545	11.3368	1.37506	4.31414e-30	2.32964e-28	Null_Model_OpenChrom	human
ebna2_spi1-ms	ms-lcl-degs-10k	103	783	0.131545	35.3816	6.01866	11.2348	2.91112	1.37562e-29	7.42837e-28	Null_Model_OpenChrom	human
all_ebf1	spi1_unique-hc-peaks	323	38849	0.00831424	166.37	13.9459	11.2313	1.94146	1.43101e-29	7.72748e-28	Null_Model_OpenChrom	human
all_ebf1_ms	spi1_unique-hc-peaks	279	38849	0.00718165	135.209	12.8186	11.2174	2.06348	1.67565e-29	9.04853e-28	Null_Model_OpenChrom	human
ebna2_unique-hc-peaks	ebf1_unique-hc-peaks	22	1687	0.0130409	2.53746	1.74265	11.1683	8.67008	2.91339e-29	1.57323e-27	Null_Model_OpenChrom	human
spi1_no-ebna2-ms	ebf1_unique-hc-peaks	225	1687	0.133373	105.343	10.7883	11.0914	2.13589	6.90571e-29	3.72908e-27	Null_Model_OpenChrom	human
ms-lcl-degs-10k	all_ebf1_hc	104	3887	0.0267559	35.3177	6.21603	11.0492	2.9447	1.10548e-28	5.96958e-27	Null_Model_OpenChrom	human
ebna2_spi1-hc	ms-lcl-degs-10k	81	783	0.103448	24.7622	5.09975	11.0276	3.27111	1.40697e-28	7.59764e-27	Null_Model_OpenChrom	human
spi1_unique-hc-peaks	shared-lcl-genes-10k	5062	15690	0.322626	4385.34	61.3662	11.0266	1.1543	1.42257e-28	7.68185e-27	Null_Model_OpenChrom	human
final_atac_priB-hc	hc-lcl-degs-10k	238	270	0.881481	144.602	8.50504	10.9814	1.64589	2.34695e-28	1.26736e-26	Null_Model_OpenChrom	human
final_atac_priB_all	ebna2-high_degs-10k	1025	1202	0.852745	841.758	16.7513	10.939	1.21769	3.75245e-28	2.02632e-26	Null_Model_OpenChrom	human
all_tfs_overlap	ms_enriched_homer	18	1196	0.0150502	1.87812	1.47687	10.9163	9.58404	4.81797e-28	2.6017e-26	Null_Model_OpenChrom	human
atac_ebna2-high-enriched	ebf1_unique-ms-peaks	38	2895	0.0131261	7.0969	2.84633	10.8572	5.35445	9.21884e-28	4.97818e-26	Null_Model_OpenChrom	human
final_atac_lcl-hc	ms-lcl-degs-10k	675	783	0.862069	524.276	13.8888	10.8522	1.28749	9.72967e-28	5.25402e-26	Null_Model_OpenChrom	human
ebf1_no-ebna2-ms	ebna2-high_degs-10k	149	1202	0.12396	61.2837	8.097	10.8332	2.43131	1.1984e-27	6.47134e-26	Null_Model_OpenChrom	human
final_atac_priB-ms	ebna2-high_degs-10k	1009	1202	0.839434	823.964	17.102	10.8196	1.22457	1.3902e-27	7.5071e-26	Null_Model_OpenChrom	human
ebna2-high_degs-10k	ebf1_no-ebna2-hc	127	3356	0.0378427	47.4775	7.41969	10.7178	2.67495	4.20029e-27	2.26816e-25	Null_Model_OpenChrom	human
all_tfs_overlap	shared-lcl-genes-10k	409	15690	0.0260676	240.998	15.6815	10.7134	1.69711	4.40447e-27	2.37842e-25	Null_Model_OpenChrom	human
spi1_unique-ms-peaks	atac_ebna2-high-enriched	146	2279	0.0640632	57.987	8.23267	10.6907	2.51781	5.62594e-27	3.03801e-25	Null_Model_OpenChrom	human
atac_ebna2-high-enriched	all_tfs_overlap	22	1155	0.0190476	3.003	1.79137	10.6048	7.32601	1.41595e-26	7.64614e-25	Null_Model_OpenChrom	human
ms-lcl-degs-10k	all_tfs_overlap	47	1155	0.0406926	10.3117	3.46421	10.5907	4.55793	1.64612e-26	8.88904e-25	Null_Model_OpenChrom	human
all_ebf1_hc	spi1_unique-hc-peaks	225	38849	0.00579165	106.9	11.3419	10.4127	2.10477	1.08448e-25	5.85619e-24	Null_Model_OpenChrom	human
shared_chromatin	ms-lcl-degs-10k	650	783	0.83014	507.266	13.7132	10.4085	1.28138	1.13329e-25	6.11975e-24	Null_Model_OpenChrom	human
ebna2-low_degs-10k	rbpj_no-ebna2-hc	453	19883	0.0227833	272.885	17.3875	10.3589	1.66004	1.90739e-25	1.02999e-23	Null_Model_OpenChrom	human
all_tfs_overlap	ebna2-high_degs-10k	65	1202	0.0540765	18.5624	4.49292	10.3357	3.5017	2.42887e-25	1.31159e-23	Null_Model_OpenChrom	human
all_ebf1	ms-lcl-degs-10k	136	783	0.173691	56.975	7.6479	10.3329	2.38701	2.50128e-25	1.35069e-23	Null_Model_OpenChrom	human
spi1_unique-ms-peaks	ebna2-high_unique	130	3970	0.0327456	53.026	7.51141	10.2476	2.45163	6.06533e-25	3.27528e-23	Null_Model_OpenChrom	human
atac_ebna2-high-enriched	ebna2_unique-hc-peaks	42	3862	0.0108752	9.37662	3.19359	10.2153	4.47922	8.47037e-25	4.574e-23	Null_Model_OpenChrom	human
ebna2-low_degs-10k	all_rbpj_hc	472	20825	0.0226651	287.168	18.124	10.1982	1.64364	1.00966e-24	5.45215e-23	Null_Model_OpenChrom	human
all_rbpj	atac_ebna2-low-enriched	109	1113	0.0979335	41.7323	6.62663	10.1511	2.61189	1.63791e-24	8.84474e-23	Null_Model_OpenChrom	human
ebf1_no-ebna2-hc	ebna2-high_degs-10k	118	1202	0.0981697	46.9331	7.05468	10.0737	2.51422	3.60943e-24	1.94909e-22	Null_Model_OpenChrom	human
shared-lcl-genes-10k	ebna2_spi1-hc	584	2595	0.225048	392.412	19.0191	10.0735	1.48823	3.61788e-24	1.95366e-22	Null_Model_OpenChrom	human
all_ebf1_ms	ms-lcl-degs-10k	116	783	0.148148	45.7073	7.0192	10.0143	2.53789	6.59191e-24	3.55963e-22	Null_Model_OpenChrom	human
rbpj_unique-ms-peaks	ebf1_unique-hc-peaks	45	1687	0.0266746	10.7842	3.43124	9.97185	4.17277	1.01212e-23	5.46543e-22	Null_Model_OpenChrom	human
final_atac_lcl-ms	ms-lcl-degs-10k	689	783	0.879949	554.055	13.7025	9.84822	1.24356	3.4884e-23	1.88374e-21	Null_Model_OpenChrom	human
ebna2-high_degs-10k	atac_ebna2-high-enriched	93	2279	0.0408074	32.4835	6.15662	9.8295	2.86299	4.20188e-23	2.26901e-21	Null_Model_OpenChrom	human
rbpj_no-ebna2-ms	atac_ebna2-low-enriched	81	1113	0.0727763	28.6633	5.33625	9.80776	2.82591	5.21264e-23	2.81483e-21	Null_Model_OpenChrom	human
all_ebf1_hc	ms-lcl-degs-10k	97	783	0.123883	36.01	6.23938	9.77501	2.6937	7.2074e-23	3.89199e-21	Null_Model_OpenChrom	human
final_atac_priB-ms	ms-lcl-degs-10k	668	783	0.853129	537.191	13.4663	9.71378	1.24351	1.31688e-22	7.11117e-21	Null_Model_OpenChrom	human
hc-lcl-degs-10k	shared_chromatin	730	132876	0.00549384	503.186	23.3913	9.69653	1.45076	1.5596e-22	8.42185e-21	Null_Model_OpenChrom	human
ebna2_ebf1-hc	ms-lcl-degs-10k	43	783	0.054917	10.3956	3.37096	9.67215	4.13636	1.9798e-22	1.06909e-20	Null_Model_OpenChrom	human
ebna2_ebf1	shared-lcl-genes-10k	606	15690	0.0386233	404.153	20.9476	9.63579	1.49943	2.82268e-22	1.52425e-20	Null_Model_OpenChrom	human
ebna2-low_degs-10k	all_rbpj	681	33942	0.0200636	467.637	22.2032	9.60953	1.45626	3.64397e-22	1.96774e-20	Null_Model_OpenChrom	human
rbpj_no-ebna2-ms	ebna2-low_degs-10k	352	1094	0.321755	222.861	13.503	9.56375	1.57946	5.67824e-22	3.06625e-20	Null_Model_OpenChrom	human
ms-lcl-degs-10k	ebf1_no-ebna2-ms	103	4452	0.0231357	39.9061	6.59948	9.56043	2.58106	5.86331e-22	3.16619e-20	Null_Model_OpenChrom	human
hc-lcl-degs-10k	final_atac_lcl-hc	832	154877	0.005372	584.167	25.9956	9.53367	1.42425	7.59074e-22	4.099e-20	Null_Model_OpenChrom	human
ebf1_unique-ms-peaks	shared-lcl-genes-10k	683	15690	0.0435309	469.366	22.4406	9.51998	1.45516	8.6608e-22	4.67683e-20	Null_Model_OpenChrom	human
shared-lcl-genes-10k	ebna2_ebf1-ms	329	1294	0.25425	196.09	13.9641	9.51799	1.6778	8.82812e-22	4.76719e-20	Null_Model_OpenChrom	human
final_atac_lcl_all	ms-lcl-degs-10k	696	783	0.888889	573.901	12.8593	9.495	1.21275	1.10106e-21	5.94575e-20	Null_Model_OpenChrom	human
all_rbpj_ms	ebna2-low_degs-10k	365	1094	0.333638	229.933	14.2303	9.49152	1.58742	1.1384e-21	6.14736e-20	Null_Model_OpenChrom	human
ebna2_rbpj-hc	spi1_unique-hc-peaks	281	38849	0.00723313	159.492	12.8445	9.45999	1.76185	1.53984e-21	8.31514e-20	Null_Model_OpenChrom	human
final_atac_priB_all	ms-lcl-degs-10k	678	783	0.8659	548.919	13.6629	9.44756	1.23515	1.73412e-21	9.36425e-20	Null_Model_OpenChrom	human
ms-lcl-degs-10k	ms_enriched_homer	44	1196	0.0367893	11.033	3.50627	9.40232	3.98805	2.66877e-21	1.44114e-19	Null_Model_OpenChrom	human
all_tfs_overlap	atac_ebna2-high-enriched	22	2279	0.00965336	3.68731	1.96345	9.3268	5.9664	5.45581e-21	2.94614e-19	Null_Model_OpenChrom	human
atac_ebna2-high-enriched	ms-lcl-degs-10k	59	783	0.0753512	17.3736	4.47284	9.30648	3.39595	6.60677e-21	3.56766e-19	Null_Model_OpenChrom	human
final_atac_lcl-hc	hc-lcl-degs-10k	254	270	0.940741	180.934	7.87399	9.27941	1.40383	8.52104e-21	4.60136e-19	Null_Model_OpenChrom	human
spi1_no-ebna2-hc	atac_ebna2-low-enriched	199	1113	0.178796	107.543	9.91223	9.22663	1.85041	1.39635e-20	7.54029e-19	Null_Model_OpenChrom	human
ebf1_no-ebna2-ms	atac_ebna2-high-enriched	44	2279	0.0193067	11.3067	3.54554	9.22097	3.8915	1.47212e-20	7.94946e-19	Null_Model_OpenChrom	human
atac_ebna2-high-enriched	ebf1_no-ebna2-ms	44	4452	0.0098832	11.2507	3.56259	9.19253	3.91085	1.91846e-20	1.03597e-18	Null_Model_OpenChrom	human
shared-lcl-genes-10k	ebna2_ebf1-hc	249	958	0.259916	145.762	11.4389	9.02511	1.70826	8.97542e-20	4.84673e-18	Null_Model_OpenChrom	human
ebna2_rbpj-ms	spi1_unique-hc-peaks	362	38849	0.00931813	217.405	16.0326	9.01882	1.6651	9.50617e-20	5.13333e-18	Null_Model_OpenChrom	human
shared-lcl-genes-10k	ebna2_rbpj-hc	863	4211	0.204939	641.407	24.5859	9.01302	1.34548	1.00229e-19	5.41237e-18	Null_Model_OpenChrom	human
spi1_unique-ms-peaks	rbpj_unique-hc-peaks	238	9543	0.0249397	131.474	11.8326	9.00282	1.81025	1.09993e-19	5.93963e-18	Null_Model_OpenChrom	human
all_tfs_overlap	ms-lcl-degs-10k	45	783	0.0574713	11.966	3.69091	8.95008	3.76064	1.77616e-19	9.59127e-18	Null_Model_OpenChrom	human
ebna2-low_degs-10k	rbpj_unique-hc-peaks	237	9543	0.024835	130.834	11.8864	8.93171	1.81145	2.09742e-19	1.13261e-17	Null_Model_OpenChrom	human
all_spi1_hc	atac_ebna2-low-enriched	200	1113	0.179695	109.096	10.2658	8.85504	1.83325	4.18282e-19	2.25872e-17	Null_Model_OpenChrom	human
spi1_no-ebna2-hc	ebna2-low_degs-10k	857	1094	0.783364	707.118	16.9311	8.85247	1.21196	4.27999e-19	2.31119e-17	Null_Model_OpenChrom	human
ebna2_rbpj-ms	shared-lcl-genes-10k	1245	15690	0.0793499	972.89	30.951	8.79164	1.27969	7.36981e-19	3.9797e-17	Null_Model_OpenChrom	human
all_spi1_hc	ebna2-low_degs-10k	857	1094	0.783364	708.203	17.0552	8.72445	1.21011	1.33741e-18	7.22201e-17	Null_Model_OpenChrom	human
all_rbpj_ms	atac_ebna2-low-enriched	82	1113	0.0736748	31.7742	5.76741	8.70855	2.58071	1.53887e-18	8.30988e-17	Null_Model_OpenChrom	human
atac_ebna2-high-enriched	ebna2-high_degs-10k	73	1202	0.0607321	26.5864	5.36924	8.64434	2.74576	2.70577e-18	1.46112e-16	Null_Model_OpenChrom	human
ebna2-high_unique	ebf1_unique-hc-peaks	19	1687	0.0112626	3.20979	1.82755	8.64009	5.91939	2.80842e-18	1.51655e-16	Null_Model_OpenChrom	human
ebf1_no-ebna2-ms	ms_enriched_homer	27	1196	0.0225753	5.8022	2.45578	8.63181	4.65341	3.01931e-18	1.63043e-16	Null_Model_OpenChrom	human
atac_ebna2-high-enriched	all_ebf1_hc	39	3887	0.0100334	10.1978	3.34228	8.61753	3.82435	3.42069e-18	1.84717e-16	Null_Model_OpenChrom	human
all_spi1	atac_ebna2-low-enriched	239	1113	0.214735	138.769	11.6385	8.61203	1.72228	3.58884e-18	1.93797e-16	Null_Model_OpenChrom	human
shared_chromatin	hc-lcl-degs-10k	245	270	0.907407	174.554	8.22285	8.56705	1.40357	5.30862e-18	2.86666e-16	Null_Model_OpenChrom	human
all_ebna2_hc	shared-lcl-genes-10k	1563	15690	0.0996176	1259.06	35.6338	8.52967	1.24141	7.33857e-18	3.96283e-16	Null_Model_OpenChrom	human
ebf1_no-ebna2-ms	ms-lcl-degs-10k	93	783	0.118774	39.4715	6.31502	8.47638	2.35613	1.16156e-17	6.27244e-16	Null_Model_OpenChrom	human
all_ebf1_hc	ms_enriched_homer	26	1196	0.0217391	5.45155	2.44743	8.39594	4.76929	2.31091e-17	1.24789e-15	Null_Model_OpenChrom	human
rbpj_no-ebna2-hc	atac_ebna2-low-enriched	69	1113	0.0619946	25.7433	5.1816	8.34814	2.68031	3.46737e-17	1.87238e-15	Null_Model_OpenChrom	human
rbpj_unique-ms-peaks	atac_ebna2-low-enriched	43	1113	0.0386343	13.016	3.63039	8.25917	3.30363	7.33456e-17	3.96066e-15	Null_Model_OpenChrom	human
all_ebf1_hc	atac_ebna2-high-enriched	39	2279	0.0171128	10.4945	3.46558	8.22533	3.71623	9.73306e-17	5.25585e-15	Null_Model_OpenChrom	human
ebna2_spi1-hc	shared-lcl-genes-10k	675	15690	0.043021	490.153	22.5847	8.18461	1.37712	1.36592e-16	7.37599e-15	Null_Model_OpenChrom	human
ebna2-high_degs-10k	rbpj_unique-ms-peaks	304	13352	0.0227681	188.373	14.2012	8.14209	1.61382	1.94262e-16	1.04902e-14	Null_Model_OpenChrom	human
shared-lcl-genes-10k	rbpj_unique-ms-peaks	2360	13352	0.176753	2013.2	42.6635	8.12878	1.17226	2.16819e-16	1.17082e-14	Null_Model_OpenChrom	human
rbpj_unique-ms-peaks	ebna2-high_degs-10k	249	1202	0.207155	149.628	12.3321	8.05799	1.66412	3.87797e-16	2.0941e-14	Null_Model_OpenChrom	human
final_atac_lcl-ms	hc-lcl-degs-10k	254	270	0.940741	191.187	7.7959	8.05721	1.32854	3.90286e-16	2.10755e-14	Null_Model_OpenChrom	human
spi1_unique-hc-peaks	ebf1_unique-ms-peaks	84	2895	0.0290155	35.4565	6.09166	7.96883	2.3691	8.00888e-16	4.32479e-14	Null_Model_OpenChrom	human
all_rbpj_hc	atac_ebna2-low-enriched	70	1113	0.0628931	27.8921	5.31059	7.92904	2.50967	1.10419e-15	5.96262e-14	Null_Model_OpenChrom	human
spi1_no-ebna2-ms	atac_ebna2-low-enriched	187	1113	0.168014	109.793	9.73828	7.92817	1.7032	1.11198e-15	6.00469e-14	Null_Model_OpenChrom	human
rbpj_unique-ms-peaks	spi1_unique-hc-peaks	389	38849	0.0100131	258.435	16.4814	7.92197	1.50522	1.16892e-15	6.31216e-14	Null_Model_OpenChrom	human
all_spi1_hc	ebna2-high_degs-10k	909	1202	0.75624	778.432	16.4826	7.92157	1.16773	1.17264e-15	6.33228e-14	Null_Model_OpenChrom	human
final_atac_lcl_all	hc-lcl-degs-10k	258	270	0.955556	198.115	7.60932	7.86997	1.30227	1.77368e-15	9.57786e-14	Null_Model_OpenChrom	human
ebna2_ebf1-ms	shared-lcl-genes-10k	411	15690	0.026195	278.831	16.8045	7.8651	1.47401	1.84407e-15	9.95798e-14	Null_Model_OpenChrom	human
all_spi1_ms	ebna2-low_degs-10k	854	1094	0.780622	726.623	16.4392	7.74835	1.1753	4.65468e-15	2.51353e-13	Null_Model_OpenChrom	human
rbpj_unique-hc-peaks	ebna2-high_degs-10k	185	1202	0.15391	109.487	9.80204	7.70385	1.68971	6.60129e-15	3.5647e-13	Null_Model_OpenChrom	human
all_spi1	ebna2-low_degs-10k	933	1094	0.852834	822.726	14.3497	7.68472	1.13403	7.66659e-15	4.13996e-13	Null_Model_OpenChrom	human
ms-lcl-degs-10k	ebf1_no-ebna2-hc	74	3356	0.0220501	30.5994	5.65795	7.67073	2.41835	8.55079e-15	4.61743e-13	Null_Model_OpenChrom	human
ebna2_ebf1-hc	ms_enriched_homer	12	1196	0.0100334	1.72727	1.34035	7.6642	6.94737	8.99768e-15	4.85875e-13	Null_Model_OpenChrom	human
ebna2_unique-ms-peaks	ebna2-high_degs-10k	142	1202	0.118136	76.0909	8.61549	7.65007	1.86619	1.00438e-14	5.42367e-13	Null_Model_OpenChrom	human
spi1_no-ebna2-ms	ebna2-low_degs-10k	851	1094	0.777879	726.377	16.4917	7.55672	1.17157	2.06678e-14	1.11606e-12	Null_Model_OpenChrom	human
ebf1_unique-hc-peaks	shared-lcl-genes-10k	371	15690	0.0236456	251.805	15.799	7.54447	1.47336	2.27059e-14	1.22612e-12	Null_Model_OpenChrom	human
ebf1_no-ebna2-hc	ms-lcl-degs-10k	72	783	0.091954	30.2757	5.53696	7.5356	2.37814	2.43055e-14	1.3125e-12	Null_Model_OpenChrom	human
final_atac_priB_all	hc-lcl-degs-10k	249	270	0.922222	189.156	7.95561	7.52226	1.31637	2.69185e-14	1.4536e-12	Null_Model_OpenChrom	human
ebna2-high_degs-10k	ebna2_unique-ms-peaks	160	6311	0.0253526	88.9281	9.45742	7.51494	1.79921	2.84691e-14	1.53733e-12	Null_Model_OpenChrom	human
spi1_unique-ms-peaks	all_ebf1	181	6775	0.0267159	103.462	10.3284	7.50727	1.74944	3.01857e-14	1.63003e-12	Null_Model_OpenChrom	human
all_spi1_ms	atac_ebna2-low-enriched	187	1113	0.168014	111.702	10.0454	7.49577	1.67409	3.29555e-14	1.7796e-12	Null_Model_OpenChrom	human
rbpj_unique-ms-peaks	spi1_unique-ms-peaks	431	44721	0.00963753	298.06	17.7693	7.48144	1.44602	3.67559e-14	1.98482e-12	Null_Model_OpenChrom	human
spi1_no-ebna2-hc	ebna2-high_degs-10k	904	1202	0.75208	776.773	17.0163	7.47677	1.16379	3.80855e-14	2.05661e-12	Null_Model_OpenChrom	human
ebna2-high_unique	ebna2-high_degs-10k	101	1202	0.0840266	48.4036	7.05499	7.4552	2.08662	4.48654e-14	2.42273e-12	Null_Model_OpenChrom	human
shared-lcl-genes-10k	all_spi1_hc	19066	119492	0.159559	18111.5	128.295	7.43966	1.0527	5.0473e-14	2.72554e-12	Null_Model_OpenChrom	human
spi1_no-ebna2-ms	ebna2-high_degs-10k	919	1202	0.764559	797.189	16.4413	7.40887	1.1528	6.3691e-14	3.43931e-12	Null_Model_OpenChrom	human
spi1_unique-ms-peaks	ebna2-high_missing	155	6267	0.0247327	85.7443	9.35353	7.40424	1.8077	6.59539e-14	3.56151e-12	Null_Model_OpenChrom	human
spi1_unique-ms-peaks	ebna2_ebf1	75	1928	0.0389004	32.2577	5.77508	7.40116	2.32502	6.75003e-14	3.64502e-12	Null_Model_OpenChrom	human
ebna2_unique-ms-peaks	ms-lcl-degs-10k	100	783	0.127714	49.3007	6.86822	7.38172	2.02837	7.81287e-14	4.21895e-12	Null_Model_OpenChrom	human
all_spi1_ms	ebna2-high_degs-10k	922	1202	0.767055	798.373	16.7478	7.38169	1.15485	7.8145e-14	4.21983e-12	Null_Model_OpenChrom	human
spi1_unique-ms-peaks	ebna2_ebf1-ms	56	1294	0.0432767	21.2647	4.70817	7.37766	2.63347	8.05475e-14	4.34957e-12	Null_Model_OpenChrom	human
spi1_unique-ms-peaks	ms_enriched_homer	70	1196	0.0585284	30.0749	5.44476	7.33276	2.32752	1.12734e-13	6.08762e-12	Null_Model_OpenChrom	human
shared-lcl-genes-10k	all_ebna2_hc	1494	8243	0.181245	1249.1	33.4659	7.31779	1.19606	1.26043e-13	6.80632e-12	Null_Model_OpenChrom	human
final_atac_priB-ms	hc-lcl-degs-10k	244	270	0.903704	185.076	8.0619	7.30896	1.31838	1.34612e-13	7.26907e-12	Null_Model_OpenChrom	human
ms-lcl-degs-10k	rbpj_unique-ms-peaks	200	13352	0.014979	121.036	10.8883	7.2522	1.6524	2.05024e-13	1.10713e-11	Null_Model_OpenChrom	human
spi1_unique-ms-peaks	all_ebf1_ms	145	5096	0.0284537	78.7962	9.15011	7.2353	1.84019	2.32243e-13	1.25411e-11	Null_Model_OpenChrom	human
shared-lcl-genes-10k	spi1_no-ebna2-hc	18959	118908	0.159443	18021.4	130.051	7.20979	1.05203	2.8019e-13	1.51303e-11	Null_Model_OpenChrom	human
ebna2-high_unique	ms-lcl-degs-10k	72	783	0.091954	31.3297	5.6428	7.20747	2.29814	2.85002e-13	1.53901e-11	Null_Model_OpenChrom	human
ms-lcl-degs-10k	ebna2_unique-ms-peaks	112	6311	0.0177468	56.8551	7.69168	7.16941	1.96992	3.766e-13	2.03364e-11	Null_Model_OpenChrom	human
ebf1_no-ebna2-ms	ebna2-low_degs-10k	107	1094	0.0978062	55.4655	7.23015	7.12772	1.92913	5.10233e-13	2.75526e-11	Null_Model_OpenChrom	human
hc-lcl-degs-10k	shared-lcl-genes-10k	171	15690	0.0108987	101.31	9.84591	7.0781	1.68789	7.30745e-13	3.94602e-11	Null_Model_OpenChrom	human
rbpj_unique-hc-peaks	ebna2_ebf1-hc	22	958	0.0229645	5.44056	2.37376	6.97605	4.0437	1.51795e-12	8.1969e-11	Null_Model_OpenChrom	human
rbpj_unique-ms-peaks	ms-lcl-degs-10k	166	783	0.212005	97.8222	9.89486	6.89022	1.69696	2.78525e-12	1.50404e-10	Null_Model_OpenChrom	human
atac_ebna2-high-enriched	ebna2_ebf1-hc	14	958	0.0146138	2.58741	1.66571	6.85147	5.41081	3.65472e-12	1.97355e-10	Null_Model_OpenChrom	human
rbpj_unique-hc-peaks	atac_ebna2-low-enriched	30	1113	0.0269542	9.34965	3.07207	6.72196	3.20868	8.96463e-12	4.8409e-10	Null_Model_OpenChrom	human
all_ebf1	ebna2-low_degs-10k	136	1094	0.124314	79.7942	8.46898	6.63667	1.70438	1.60428e-11	8.66309e-10	Null_Model_OpenChrom	human
all_rbpj	hc-lcl-degs-10k	122	270	0.451852	73.8741	7.30247	6.59035	1.65146	2.19394e-11	1.18473e-09	Null_Model_OpenChrom	human
rbpj_unique-hc-peaks	hc-lcl-degs-10k	54	270	0.2	24.4406	4.54519	6.50346	2.20944	3.92462e-11	2.1193e-09	Null_Model_OpenChrom	human
ebna2-low_degs-10k	ebf1_no-ebna2-ms	113	4452	0.0253819	61.4036	8.08115	6.38479	1.84028	8.58183e-11	4.63419e-09	Null_Model_OpenChrom	human
ebna2-high_degs-10k	ebna2-high_unique	106	3970	0.0267003	55.8791	7.90281	6.34216	1.89695	1.13282e-10	6.11724e-09	Null_Model_OpenChrom	human
spi1_unique-ms-peaks	all_ebf1_hc	111	3887	0.0285567	61.5984	7.81285	6.32312	1.80199	1.28163e-10	6.9208e-09	Null_Model_OpenChrom	human
ebna2-high_degs-10k	ms_enriched_homer	44	1196	0.0367893	17.0979	4.27603	6.29138	2.57342	1.57331e-10	8.49586e-09	Null_Model_OpenChrom	human
spi1_unique-hc-peaks	atac_ebna2-low-enriched	58	1113	0.0521114	25.7982	5.12008	6.28931	2.24822	1.59437e-10	8.60958e-09	Null_Model_OpenChrom	human
ebf1_no-ebna2-hc	ebna2-low_degs-10k	82	1094	0.0749543	42.4515	6.32486	6.25285	1.93161	2.01509e-10	1.08815e-08	Null_Model_OpenChrom	human
ms-lcl-degs-10k	ebna2-high_unique	74	3970	0.0186398	35.9001	6.09426	6.25177	2.06128	2.02916e-10	1.09575e-08	Null_Model_OpenChrom	human
shared-lcl-genes-10k	ebf1_unique-ms-peaks	555	2895	0.19171	434.73	19.2743	6.2399	1.27665	2.1893e-10	1.18222e-08	Null_Model_OpenChrom	human
ebf1_unique-ms-peaks	ms-lcl-degs-10k	52	783	0.0664112	23.3586	4.63511	6.17922	2.22616	3.22099e-10	1.73933e-08	Null_Model_OpenChrom	human
ebf1_unique-ms-peaks	ebna2-high_degs-10k	73	1202	0.0607321	35.9371	6.04062	6.13562	2.03133	4.24131e-10	2.29031e-08	Null_Model_OpenChrom	human
rbpj_unique-ms-peaks	ebna2-low_degs-10k	204	1094	0.186472	136.375	11.0719	6.10785	1.49588	5.04912e-10	2.72653e-08	Null_Model_OpenChrom	human
rbpj_no-ebna2-hc	hc-lcl-degs-10k	90	270	0.333333	49.7692	6.62448	6.07305	1.80835	6.27522e-10	3.38862e-08	Null_Model_OpenChrom	human
all_ebf1_ms	ebna2-low_degs-10k	111	1094	0.101463	63.6314	7.81697	6.05972	1.74442	6.81794e-10	3.68169e-08	Null_Model_OpenChrom	human
all_spi1	ebna2-high_degs-10k	997	1202	0.829451	904.462	15.2725	6.05914	1.10231	6.84271e-10	3.69507e-08	Null_Model_OpenChrom	human
all_rbpj_hc	hc-lcl-degs-10k	91	270	0.337037	51.5205	6.55956	6.01862	1.76629	8.79535e-10	4.74949e-08	Null_Model_OpenChrom	human
all_ebf1_hc	ebna2-low_degs-10k	92	1094	0.0840951	49.964	7.05937	5.95463	1.84132	1.30327e-09	7.03768e-08	Null_Model_OpenChrom	human
ebna2_ebf1-hc	shared-lcl-genes-10k	302	15690	0.0192479	212.446	15.0486	5.951	1.42154	1.33252e-09	7.19561e-08	Null_Model_OpenChrom	human
ebna2-low_degs-10k	all_rbpj_ms	450	24611	0.0182845	339.029	18.8591	5.88421	1.32732	1.99977e-09	1.07988e-07	Null_Model_OpenChrom	human
ebna2-low_degs-10k	rbpj_no-ebna2-ms	430	23502	0.0182963	322.775	18.2661	5.87015	1.3322	2.17699e-09	1.17557e-07	Null_Model_OpenChrom	human
ebna2_rbpj-hc	shared-lcl-genes-10k	891	15690	0.0567878	730.125	27.4668	5.85707	1.22034	2.35546e-09	1.27195e-07	Null_Model_OpenChrom	human
ebna2_unique-hc-peaks	ms_enriched_homer	14	1196	0.0117057	3.4036	1.81134	5.85004	4.1133	2.45727e-09	1.32692e-07	Null_Model_OpenChrom	human
ebna2_ebf1-hc	atac_ebna2-high-enriched	14	2279	0.00614305	3.32567	1.84278	5.79252	4.20967	3.46692e-09	1.87214e-07	Null_Model_OpenChrom	human
ms-lcl-degs-10k	shared-lcl-genes-10k	333	15690	0.0212237	245.317	15.2671	5.74328	1.35743	4.64293e-09	2.50718e-07	Null_Model_OpenChrom	human
ebf1_no-ebna2-hc	atac_ebna2-high-enriched	26	2279	0.0114085	8.78022	2.99927	5.74131	2.9612	4.69721e-09	2.53649e-07	Null_Model_OpenChrom	human
rbpj_unique-hc-peaks	atac_ebna2-high-enriched	44	2279	0.0193067	19.5085	4.28884	5.71052	2.25543	5.63171e-09	3.04112e-07	Null_Model_OpenChrom	human
all_rbpj_ms	spi1_unique-ms-peaks	994	44721	0.0222267	833.926	28.3386	5.64861	1.19195	8.08752e-09	4.36726e-07	Null_Model_OpenChrom	human
rbpj_no-ebna2-ms	spi1_unique-ms-peaks	890	44721	0.0199012	735.315	27.4612	5.63287	1.21037	8.86154e-09	4.78523e-07	Null_Model_OpenChrom	human
ebna2-low_degs-10k	all_ebf1_ms	117	5096	0.0229592	70.2028	8.36587	5.59382	1.6666	1.11062e-08	5.99737e-07	Null_Model_OpenChrom	human
all_rbpj	spi1_unique-ms-peaks	1268	44721	0.0283536	1077.57	34.1935	5.56905	1.17672	1.28066e-08	6.91557e-07	Null_Model_OpenChrom	human
atac_ebna2-high-enriched	ebf1_no-ebna2-hc	26	3356	0.00774732	8.73127	3.11428	5.54502	2.9778	1.46957e-08	7.93568e-07	Null_Model_OpenChrom	human
ebf1_no-ebna2-hc	ms_enriched_homer	16	1196	0.0133779	4.50849	2.09384	5.48824	3.54886	2.02981e-08	1.0961e-06	Null_Model_OpenChrom	human
all_spi1_hc	ms-lcl-degs-10k	579	783	0.739464	506.102	13.5172	5.39297	1.14404	3.46503e-08	1.87112e-06	Null_Model_OpenChrom	human
spi1_unique-ms-peaks	ebna2_ebf1-hc	38	958	0.039666	15.9061	4.10282	5.38505	2.38902	3.62128e-08	1.95549e-06	Null_Model_OpenChrom	human
ebna2_unique-ms-peaks	ebna2-low_degs-10k	113	1094	0.103291	69.1788	8.15788	5.37164	1.63345	3.90122e-08	2.10666e-06	Null_Model_OpenChrom	human
spi1_unique-ms-peaks	ebf1_no-ebna2-ms	107	4452	0.0240341	65.8721	7.70244	5.33959	1.62436	4.65791e-08	2.51527e-06	Null_Model_OpenChrom	human
all_spi1_hc	hc-lcl-degs-10k	217	270	0.803704	175.291	7.86666	5.30203	1.23794	5.72609e-08	3.09209e-06	Null_Model_OpenChrom	human
ebna2-high_degs-10k	rbpj_unique-hc-peaks	196	9543	0.0205386	134.331	11.6368	5.2995	1.45909	5.80598e-08	3.13523e-06	Null_Model_OpenChrom	human
hc-lcl-degs-10k	rbpj_no-ebna2-hc	118	19883	0.00593472	74.4476	8.26169	5.27162	1.58501	6.7614e-08	3.65115e-06	Null_Model_OpenChrom	human
spi1_no-ebna2-hc	hc-lcl-degs-10k	217	270	0.803704	174.761	8.08282	5.22575	1.24169	8.67265e-08	4.68323e-06	Null_Model_OpenChrom	human
ebna2-low_degs-10k	ebna2_spi1	136	6350	0.0214173	87.044	9.38989	5.2137	1.56243	9.25572e-08	4.99809e-06	Null_Model_OpenChrom	human
spi1_no-ebna2-hc	ms-lcl-degs-10k	576	783	0.735632	506.207	13.4163	5.2021	1.13787	9.85221e-08	5.3202e-06	Null_Model_OpenChrom	human
all_spi1_ms	ms-lcl-degs-10k	587	783	0.749681	520.332	12.9466	5.14949	1.12813	1.30595e-07	7.05212e-06	Null_Model_OpenChrom	human
ebna2_unique-hc-peaks	shared-lcl-genes-10k	682	15690	0.0434672	561.542	23.4983	5.12623	1.21451	1.478e-07	7.98118e-06	Null_Model_OpenChrom	human
spi1_unique-hc-peaks	ebna2-low_degs-10k	383	1094	0.350091	306.52	14.9608	5.11199	1.24951	1.59391e-07	8.6071e-06	Null_Model_OpenChrom	human
ebna2-low_degs-10k	all_ebf1	140	6775	0.0206642	92.4945	9.30033	5.10793	1.5136	1.6285e-07	8.79391e-06	Null_Model_OpenChrom	human
shared-lcl-genes-10k	hc-lcl-degs-10k	98	270	0.362963	63.4426	6.78107	5.09616	1.5447	1.73305e-07	9.35845e-06	Null_Model_OpenChrom	human
ebna2-high_degs-10k	ebna2-high_missing	135	6267	0.0215414	88.5914	9.14669	5.07381	1.52385	1.9496e-07	1.05278e-05	Null_Model_OpenChrom	human
rbpj_unique-hc-peaks	ms_enriched_homer	27	1196	0.0225753	10.2527	3.32912	5.03053	2.63344	2.44562e-07	1.32063e-05	Null_Model_OpenChrom	human
final_atac_priB_all	atac_ebna2-low-enriched	281	1113	0.252471	214.922	13.2502	4.98694	1.30745	3.06722e-07	1.6563e-05	Null_Model_OpenChrom	human
ms-lcl-degs-10k	ebf1_unique-ms-peaks	52	2895	0.017962	26.1658	5.1935	4.97432	1.98732	3.27379e-07	1.76784e-05	Null_Model_OpenChrom	human
rbpj_unique-ms-peaks	hc_enriched_homer	12	287	0.0418118	3.24076	1.76493	4.96294	3.70284	3.4717e-07	1.87472e-05	Null_Model_OpenChrom	human
ebna2-high_degs-10k	ebf1_unique-ms-peaks	72	2895	0.0248705	40.7802	6.29696	4.95792	1.76556	3.56266e-07	1.92383e-05	Null_Model_OpenChrom	human
ms-lcl-degs-10k	ebna2-high_missing	95	6267	0.0151588	56.951	7.6925	4.94624	1.6681	3.78307e-07	2.04286e-05	Null_Model_OpenChrom	human
ebna2-low_degs-10k	all_ebf1_hc	89	3887	0.0228968	53.3267	7.27421	4.90408	1.66896	4.6933e-07	2.53438e-05	Null_Model_OpenChrom	human
ebna2-low_degs-10k	ebna2_rbpj	177	8703	0.0203378	120.715	11.5044	4.89244	1.46626	4.97969e-07	2.68903e-05	Null_Model_OpenChrom	human
all_rbpj_ms	hc-lcl-degs-10k	89	270	0.32963	56.8741	6.60092	4.86688	1.56486	5.66873e-07	3.06112e-05	Null_Model_OpenChrom	human
spi1_no-ebna2-ms	ms-lcl-degs-10k	585	783	0.747126	518.895	13.6124	4.85622	1.1274	5.98242e-07	3.2305e-05	Null_Model_OpenChrom	human
spi1_unique-hc-peaks	ebf1_unique-hc-peaks	41	1687	0.0243035	19.6124	4.4294	4.82855	2.09052	6.87638e-07	3.71324e-05	Null_Model_OpenChrom	human
spi1_no-ebna2-ms	hc-lcl-degs-10k	217	270	0.803704	178.981	7.94044	4.78802	1.21242	8.42185e-07	4.5478e-05	Null_Model_OpenChrom	human
ebna2_unique-hc-peaks	ebna2-high_degs-10k	74	1202	0.0615641	42.7662	6.52988	4.78321	1.73034	8.62594e-07	4.65801e-05	Null_Model_OpenChrom	human
ebna2_rbpj	ebna2-low_degs-10k	142	1094	0.129799	95.3447	9.80072	4.7604	1.48933	9.66047e-07	5.21666e-05	Null_Model_OpenChrom	human
all_spi1_ms	hc-lcl-degs-10k	217	270	0.803704	179.201	7.94145	4.75973	1.21093	9.69237e-07	5.23388e-05	Null_Model_OpenChrom	human
hc-lcl-degs-10k	all_rbpj_hc	120	20825	0.0057623	77.7303	8.9031	4.74775	1.5438	1.02844e-06	5.55356e-05	Null_Model_OpenChrom	human
ebna2_unique-hc-peaks	ms-lcl-degs-10k	52	783	0.0664112	27.9261	5.08827	4.73126	1.86206	1.11567e-06	6.02464e-05	Null_Model_OpenChrom	human
final_atac_priB_all	hc_enriched_homer	87	287	0.303136	55.1399	6.80929	4.67892	1.57781	1.44193e-06	7.78641e-05	Null_Model_OpenChrom	human
ebna2-low_degs-10k	ebf1_no-ebna2-hc	78	3356	0.023242	46.0659	6.84015	4.66862	1.69323	1.51614e-06	8.18716e-05	Null_Model_OpenChrom	human
atac_ebna2-low-enriched	ebna2-low_degs-10k	28	1094	0.0255941	11.9421	3.45899	4.64237	2.34465	1.72215e-06	9.2996e-05	Null_Model_OpenChrom	human
rbpj_no-ebna2-ms	hc-lcl-degs-10k	86	270	0.318519	55.0909	6.66954	4.63437	1.56106	1.79015e-06	9.66679e-05	Null_Model_OpenChrom	human
hc-lcl-degs-10k	rbpj_unique-hc-peaks	63	9543	0.0066017	35.024	6.09651	4.58886	1.79877	2.22837e-06	0.000120332	Null_Model_OpenChrom	human
all_ebna2	ebna2-low_degs-10k	190	1094	0.173675	141.354	10.6223	4.57965	1.34415	2.32874e-06	0.000125752	Null_Model_OpenChrom	human
all_rbpj	hc_enriched_homer	26	287	0.0905923	10.6523	3.38305	4.53663	2.44078	2.85796e-06	0.00015433	Null_Model_OpenChrom	human
spi1_unique-ms-peaks	ebna2_unique-hc-peaks	81	3862	0.0209736	49.7393	6.91136	4.52309	1.62849	3.04712e-06	0.000164545	Null_Model_OpenChrom	human
rbpj_unique-hc-peaks	ms-lcl-degs-10k	107	783	0.136654	70.8122	8.14645	4.44216	1.51104	4.4531e-06	0.000240467	Null_Model_OpenChrom	human
final_atac_priB-ms	atac_ebna2-low-enriched	260	1113	0.233603	201.769	13.6032	4.28068	1.2886	9.31604e-06	0.000503066	Null_Model_OpenChrom	human
spi1_unique-ms-peaks	ebf1_unique-ms-peaks	65	2895	0.0224525	38.2318	6.25606	4.27877	1.70016	9.39638e-06	0.000507405	Null_Model_OpenChrom	human
all_ebna2_ms	ebna2-low_degs-10k	154	1094	0.140768	111.308	9.98405	4.27605	1.38355	9.51186e-06	0.00051364	Null_Model_OpenChrom	human
ebna2-high_unique	ebna2-low_degs-10k	71	1094	0.0648995	43.4256	6.47647	4.25763	1.63498	1.03303e-05	0.000557835	Null_Model_OpenChrom	human
ebna2_spi1	ebna2-low_degs-10k	113	1094	0.103291	76.2787	8.6328	4.25369	1.48141	1.05137e-05	0.000567739	Null_Model_OpenChrom	human
rbpj_unique-hc-peaks	hc_enriched_homer	9	287	0.0313589	2.3986	1.5614	4.22788	3.75219	1.17951e-05	0.000636934	Null_Model_OpenChrom	human
ebna2-low_degs-10k	ebna2_unique-ms-peaks	126	6311	0.0199651	86.3257	9.43556	4.20477	1.45959	1.30676e-05	0.000705653	Null_Model_OpenChrom	human
ebna2_unique-ms-peaks	atac_ebna2-low-enriched	17	1113	0.015274	6.5974	2.49093	4.17618	2.57677	1.48221e-05	0.000800391	Null_Model_OpenChrom	human
hc-lcl-degs-10k	all_rbpj	175	33942	0.00515585	126.969	11.5404	4.162	1.37829	1.57738e-05	0.000851786	Null_Model_OpenChrom	human
all_spi1	hc-lcl-degs-10k	232	270	0.859259	203.162	7.00141	4.11891	1.14195	1.90338e-05	0.00102782	Null_Model_OpenChrom	human
spi1_unique-hc-peaks	atac_ebna2-high-enriched	82	2279	0.0359807	52.5095	7.25866	4.0628	1.56162	2.42435e-05	0.00130915	Null_Model_OpenChrom	human
spi1_unique-ms-peaks	ebf1_no-ebna2-hc	80	3356	0.0238379	50.8921	7.16564	4.06215	1.57195	2.43114e-05	0.00131281	Null_Model_OpenChrom	human
final_atac_priB-ms	hc_enriched_homer	78	287	0.271777	51.2767	6.60351	4.04683	1.52116	2.59581e-05	0.00140174	Null_Model_OpenChrom	human
ebna2_unique-ms-peaks	hc-lcl-degs-10k	33	270	0.122222	17.3327	3.91462	4.00227	1.90392	3.13695e-05	0.00169395	Null_Model_OpenChrom	human
ms-lcl-degs-10k	ebna2_unique-hc-peaks	59	3862	0.0152771	34.8112	6.11206	3.95755	1.69486	3.78608e-05	0.00204448	Null_Model_OpenChrom	human
all_spi1	ms-lcl-degs-10k	637	783	0.813538	588.97	12.2955	3.90631	1.08155	4.68586e-05	0.00253036	Null_Model_OpenChrom	human
spi1_unique-ms-peaks	ebna2-high_degs-10k	439	1202	0.365225	376.982	16.1963	3.82913	1.16451	6.42975e-05	0.00347207	Null_Model_OpenChrom	human
ebna2-high_degs-10k	all_spi1_ms	1934	125329	0.0154314	1777.79	41.1265	3.79835	1.08787	7.28325e-05	0.00393296	Null_Model_OpenChrom	human
rbpj_no-ebna2-ms	hc_enriched_homer	17	287	0.0592334	7.25674	2.63192	3.70195	2.34265	0.000106973	0.00577653	Null_Model_OpenChrom	human
spi1_unique-hc-peaks	hc_enriched_homer	16	287	0.0557491	6.4965	2.58074	3.68246	2.46286	0.000115495	0.00623673	Null_Model_OpenChrom	human
shared-lcl-genes-10k	ms-lcl-degs-10k	226	783	0.288633	184.143	11.6089	3.60561	1.22731	0.000155712	0.00840842	Null_Model_OpenChrom	human
ebf1_unique-hc-peaks	ebna2-high_degs-10k	34	1202	0.0282862	19.0689	4.17974	3.57225	1.78301	0.000176966	0.00955617	Null_Model_OpenChrom	human
final_atac_priB-hc	hc_enriched_homer	64	287	0.222997	42.8352	6.01912	3.51627	1.4941	0.00021883	0.0118168	Null_Model_OpenChrom	human
ebna2-low_degs-10k	atac_ebna2-low-enriched	30	1113	0.0269542	15.5724	4.1944	3.43972	1.92648	0.000291156	0.0157224	Null_Model_OpenChrom	human
final_atac_priB-hc	atac_ebna2-low-enriched	210	1113	0.188679	167.868	12.3273	3.41777	1.25098	0.000315686	0.0170471	Null_Model_OpenChrom	human
ebna2-high_degs-10k	all_spi1_hc	1842	119492	0.0154153	1694.94	43.1429	3.4087	1.08676	0.000326371	0.017624	Null_Model_OpenChrom	human
ebna2-low_degs-10k	all_ebna2_ms	188	10695	0.0175783	147.198	12.1291	3.36399	1.27719	0.000384115	0.0207422	Null_Model_OpenChrom	human
all_rbpj_ms	hc_enriched_homer	17	287	0.0592334	7.95305	2.75877	3.27935	2.13755	0.000520238	0.0280929	Null_Model_OpenChrom	human
ms-lcl-degs-10k	all_spi1_hc	1190	119492	0.00995883	1085.25	32.6603	3.20721	1.09652	0.000670157	0.0361885	Null_Model_OpenChrom	human
ms-lcl-degs-10k	rbpj_unique-hc-peaks	115	9543	0.0120507	85.965	9.06917	3.2015	1.33775	0.000683563	0.0369124	Null_Model_OpenChrom	human
shared-lcl-genes-10k	ebna2-high_missing	1037	6267	0.16547	945.381	28.682	3.19431	1.09691	0.000700826	0.0378446	Null_Model_OpenChrom	human
ebf1_unique-ms-peaks	atac_ebna2-low-enriched	8	1113	0.00718778	2.73826	1.67911	3.13364	2.92156	0.000863265	0.0466163	Null_Model_OpenChrom	human
ebna2-high_degs-10k	ebna2_unique-hc-peaks	77	3862	0.0199379	54.4545	7.27201	3.1003	1.41402	0.00096661	0.0521969	Null_Model_OpenChrom	human
ebna2-high_unique	hc-lcl-degs-10k	21	270	0.0777778	10.7912	3.33187	3.06398	1.94603	0.00109206	0.0589713	Null_Model_OpenChrom	human
rbpj_no-ebna2-hc	hc_enriched_homer	14	287	0.0487805	6.49451	2.47067	3.03784	2.15567	0.00119142	0.0643367	Null_Model_OpenChrom	human
ebna2-low_degs-10k	ebna2_spi1-ms	75	3856	0.0194502	53.1019	7.26289	3.01507	1.41238	0.00128462	0.0693692	Null_Model_OpenChrom	human
rbpj_unique-ms-peaks	ebna2_ebf1-hc	16	958	0.0167015	7.78621	2.75359	2.98294	2.05491	0.00142748	0.0770837	Null_Model_OpenChrom	human
rbpj_unique-ms-peaks	hc-lcl-degs-10k	50	270	0.185185	33.5714	5.60028	2.93353	1.48936	0.00167568	0.0904865	Null_Model_OpenChrom	human
ebna2-low_degs-10k	all_ebna2	239	14461	0.0165272	199.04	13.7246	2.91157	1.20076	0.00179812	0.0970982	Null_Model_OpenChrom	human
atac_ebna2-low-enriched	hc-lcl-degs-10k	8	270	0.0296296	2.93906	1.74736	2.89633	2.72196	0.00188779	0.101941	Null_Model_OpenChrom	human
all_spi1_hc	hc_enriched_homer	42	287	0.146341	27.7463	4.92357	2.895	1.51372	0.00189578	0.102372	Null_Model_OpenChrom	human
spi1_no-ebna2-hc	hc_enriched_homer	42	287	0.146341	27.3277	5.08847	2.88345	1.5369	0.00196675	0.106205	Null_Model_OpenChrom	human
ebf1_unique-hc-peaks	ms-lcl-degs-10k	23	783	0.0293742	12.7323	3.58472	2.8643	1.80643	0.00208965	0.112841	Null_Model_OpenChrom	human
all_ebna2_ms	spi1_unique-ms-peaks	432	44721	0.00965989	377.785	19.1279	2.83434	1.14351	0.00229604	0.123986	Null_Model_OpenChrom	human
ebf1_no-ebna2-ms	atac_ebna2-low-enriched	12	1113	0.0107817	5.33666	2.36887	2.81288	2.2486	0.00245503	0.132572	Null_Model_OpenChrom	human
ebna2-high_degs-10k	spi1_no-ebna2-hc	1800	118908	0.0151378	1686.86	40.263	2.80992	1.06707	0.00247768	0.133795	Null_Model_OpenChrom	human
spi1_unique-hc-peaks	hc-lcl-degs-10k	97	270	0.359259	75.3586	7.74779	2.79323	1.28718	0.00260923	0.140898	Null_Model_OpenChrom	human
ebna2_unique-hc-peaks	hc-lcl-degs-10k	18	270	0.0666667	9.68432	3.02031	2.75326	1.85868	0.00295025	0.159314	Null_Model_OpenChrom	human
all_ebna2	hc-lcl-degs-10k	50	270	0.185185	34.9061	5.5032	2.74275	1.43241	0.00304633	0.164502	Null_Model_OpenChrom	human
ebna2-high_degs-10k	spi1_no-ebna2-ms	1882	124609	0.0151032	1767.49	42.0844	2.72099	1.06479	0.0032543	0.175732	Null_Model_OpenChrom	human
ebf1_unique-ms-peaks	ebna2-low_degs-10k	48	1094	0.0438757	32.7403	5.62179	2.71439	1.46608	0.00331986	0.179272	Null_Model_OpenChrom	human
ebf1_unique-hc-peaks	ebna2-low_degs-10k	29	1094	0.0265082	17.5724	4.22954	2.70185	1.65031	0.00344776	0.186179	Null_Model_OpenChrom	human
ebna2_rbpj	hc-lcl-degs-10k	36	270	0.133333	23.5744	4.65002	2.67215	1.52708	0.0037683	0.203488	Null_Model_OpenChrom	human
all_rbpj_hc	hc_enriched_homer	14	287	0.0487805	7.12188	2.58092	2.66499	1.96577	0.00384951	0.207874	Null_Model_OpenChrom	human
all_spi1	hc_enriched_homer	49	287	0.170732	34.8362	5.35678	2.64409	1.40658	0.0040955	0.221157	Null_Model_OpenChrom	human
all_ebf1_ms	atac_ebna2-low-enriched	13	1113	0.0116801	6.47952	2.47666	2.63277	2.00632	0.00423453	0.228665	Null_Model_OpenChrom	human
ms-lcl-degs-10k	ebf1_unique-hc-peaks	25	1687	0.0148192	15.0539	3.79962	2.61765	1.66069	0.00442692	0.239054	Null_Model_OpenChrom	human
ebf1_no-ebna2-hc	hc-lcl-degs-10k	19	270	0.0703704	10.5704	3.26516	2.58167	1.79747	0.00491618	0.265474	Null_Model_OpenChrom	human
ebna2-low_degs-10k	ebna2-high_unique	73	3970	0.0183879	54.4775	7.2302	2.56182	1.34	0.00520623	0.281137	Null_Model_OpenChrom	human
ebna2-high_degs-10k	ebf1_unique-hc-peaks	36	1687	0.0213397	23.5644	4.85902	2.55927	1.52773	0.00524456	0.283206	Null_Model_OpenChrom	human
ebna2_rbpj	spi1_unique-ms-peaks	417	44721	0.00932448	369.211	19.0938	2.50287	1.12944	0.00615958	0.332617	Null_Model_OpenChrom	human
hc-lcl-degs-10k	atac_ebna2-low-enriched	9	1113	0.00808625	4.1029	1.95765	2.50152	2.19357	0.0061831	0.333887	Null_Model_OpenChrom	human
hc-lcl-degs-10k	ebna2_unique-ms-peaks	35	6311	0.00554587	23.3796	4.654	2.49686	1.49703	0.00626498	0.338309	Null_Model_OpenChrom	human
spi1_unique-hc-peaks	ms_enriched_homer	40	1196	0.0334448	27.4895	5.03608	2.48417	1.4551	0.00649269	0.350605	Null_Model_OpenChrom	human
ebna2_spi1-ms	ebna2-low_degs-10k	66	1094	0.0603291	49.6454	6.65125	2.45888	1.32943	0.00696849	0.376298	Null_Model_OpenChrom	human
all_ebna2	spi1_unique-ms-peaks	519	44721	0.0116053	463.377	22.6801	2.45251	1.12004	0.00709309	0.383027	Null_Model_OpenChrom	human
ms-lcl-degs-10k	all_spi1_ms	1221	125329	0.00974236	1139.2	33.4645	2.44433	1.0718	0.00725613	0.391831	Null_Model_OpenChrom	human
shared-lcl-genes-10k	ebf1_unique-hc-peaks	288	1687	0.170717	253.475	14.2889	2.41624	1.13621	0.00784089	0.423408	Null_Model_OpenChrom	human
all_rbpj_hc	spi1_unique-ms-peaks	791	44721	0.0176874	727.697	26.2458	2.41192	1.08699	0.00793441	0.428458	Null_Model_OpenChrom	human
ms-lcl-degs-10k	spi1_no-ebna2-hc	1159	118908	0.00974703	1079.53	33.1443	2.39771	1.07362	0.00824886	0.445438	Null_Model_OpenChrom	human
ebna2-low_degs-10k	ebna2_ebf1-hc	22	958	0.0229645	13.1948	3.68036	2.39249	1.66732	0.00836735	0.451837	Null_Model_OpenChrom	human
ebna2_unique-hc-peaks	ebna2-low_degs-10k	54	1094	0.0493601	39.3437	6.19772	2.36479	1.37252	0.00902004	0.487082	Null_Model_OpenChrom	human
ebna2-low_degs-10k	spi1_no-ebna2-hc	1735	118908	0.0145911	1639.53	40.7538	2.3425	1.05823	0.00957761	0.517191	Null_Model_OpenChrom	human
all_ebna2_ms	hc-lcl-degs-10k	39	270	0.144444	27.5824	4.99094	2.28766	1.41394	0.0110786	0.598243	Null_Model_OpenChrom	human
spi1_unique-ms-peaks	shared-lcl-genes-10k	5053	15690	0.322052	4917.9	59.403	2.27436	1.02747	0.0114721	0.619492	Null_Model_OpenChrom	human
rbpj_unique-hc-peaks	spi1_unique-ms-peaks	239	44721	0.00534425	207.085	14.1512	2.2553	1.15412	0.0120574	0.651099	Null_Model_OpenChrom	human
ebna2-low_degs-10k	all_spi1_hc	1738	119492	0.0145449	1647.99	40.7635	2.20815	1.05462	0.0136168	0.735306	Null_Model_OpenChrom	human
spi1_unique-ms-peaks	atac_ebna2-low-enriched	39	1113	0.0350404	27.7672	5.09223	2.20587	1.40453	0.0136967	0.739622	Null_Model_OpenChrom	human
all_ebf1	hc-lcl-degs-10k	29	270	0.107407	19.6074	4.27021	2.19956	1.47903	0.0139189	0.75162	Null_Model_OpenChrom	human
ebna2-low_degs-10k	rbpj_unique-ms-peaks	212	13352	0.0158778	183.121	13.1479	2.19649	1.15771	0.0140285	0.757541	Null_Model_OpenChrom	human
rbpj_no-ebna2-hc	spi1_unique-ms-peaks	705	44721	0.0157644	648.578	26.1877	2.15451	1.08699	0.0156003	0.842414	Null_Model_OpenChrom	human
ebna2-low_degs-10k	all_tfs_overlap	24	1155	0.0207792	15.6064	3.90268	2.15073	1.53783	0.0157488	0.850437	Null_Model_OpenChrom	human
all_ebf1	atac_ebna2-low-enriched	14	1113	0.0125786	8.04196	2.8004	2.12757	1.74087	0.0166864	0.901068	Null_Model_OpenChrom	human
spi1_unique-ms-peaks	ebf1_unique-hc-peaks	31	1687	0.0183758	21.5125	4.52483	2.09677	1.44102	0.0180071	0.972385	Null_Model_OpenChrom	human
ebna2_spi1	hc-lcl-degs-10k	27	270	0.1	18.7692	4.15352	1.98164	1.43852	0.0237598	1	Null_Model_OpenChrom	human
spi1_unique-ms-peaks	ms-lcl-degs-10k	271	783	0.346105	245.506	12.9239	1.97259	1.10384	0.024271	1	Null_Model_OpenChrom	human
ebna2-low_degs-10k	ebna2_rbpj-ms	99	5874	0.0168539	81.3237	8.98772	1.96672	1.21736	0.0246078	1	Null_Model_OpenChrom	human
hc-lcl-degs-10k	ebna2-high_unique	22	3970	0.00554156	14.5165	3.82857	1.95465	1.51552	0.0253123	1	Null_Model_OpenChrom	human
all_ebf1_hc	hc-lcl-degs-10k	19	270	0.0703704	12.3776	3.40929	1.94245	1.53503	0.0260413	1	Null_Model_OpenChrom	human
ebna2_rbpj-ms	ebna2-low_degs-10k	83	1094	0.0758684	67.9491	7.76147	1.93919	1.2215	0.0262392	1	Null_Model_OpenChrom	human
hc-lcl-degs-10k	ebna2_spi1	33	6350	0.00519685	23.7642	4.97939	1.8548	1.38864	0.0318126	1	Null_Model_OpenChrom	human
ebna2-low_degs-10k	ebf1_unique-ms-peaks	51	2895	0.0176166	39.6663	6.18551	1.83229	1.28573	0.0334539	1	Null_Model_OpenChrom	human
spi1_unique-ms-peaks	ebna2-low_degs-10k	372	1094	0.340037	343.034	15.8449	1.8281	1.08444	0.0337674	1	Null_Model_OpenChrom	human
ebf1_unique-hc-peaks	hc-lcl-degs-10k	8	270	0.0296296	4.37962	2.05955	1.75785	1.82664	0.0393865	1	Null_Model_OpenChrom	human
ebna2_rbpj-ms	spi1_unique-ms-peaks	279	44721	0.00623868	250.659	16.2506	1.74398	1.11306	0.0405813	1	Null_Model_OpenChrom	human
ebf1_no-ebna2-ms	hc-lcl-degs-10k	20	270	0.0740741	13.8032	3.68025	1.6838	1.44894	0.0461101	1	Null_Model_OpenChrom	human
ebna2-low_degs-10k	ebna2_ebf1	35	1928	0.0181535	26.6933	4.94114	1.68113	1.31119	0.0463689	1	Null_Model_OpenChrom	human
spi1_unique-hc-peaks	ebna2-high_degs-10k	362	1202	0.301165	336.351	15.6346	1.64055	1.07626	0.0504458	1	Null_Model_OpenChrom	human
hc-lcl-degs-10k	ebf1_no-ebna2-hc	18	3356	0.00536353	12.3487	3.46371	1.63159	1.45765	0.0513834	1	Null_Model_OpenChrom	human
ebna2_ebf1-hc	ebna2-low_degs-10k	21	1094	0.0191956	14.8741	3.79449	1.61441	1.41185	0.0532188	1	Null_Model_OpenChrom	human
ebna2-low_degs-10k	ebna2-high_missing	101	6267	0.0161162	85.9281	9.34328	1.61313	1.1754	0.053358	1	Null_Model_OpenChrom	human
spi1_no-ebna2-ms	hc_enriched_homer	35	287	0.121951	27.6813	4.91257	1.48979	1.26439	0.0681402	1	Null_Model_OpenChrom	human
all_ebf1_ms	hc-lcl-degs-10k	21	270	0.0777778	15.7932	3.76858	1.38163	1.32969	0.0835422	1	Null_Model_OpenChrom	human
ms-lcl-degs-10k	spi1_no-ebna2-ms	1180	124609	0.00946962	1132.99	34.3517	1.36852	1.04149	0.0855748	1	Null_Model_OpenChrom	human
ebna2_unique-hc-peaks	hc_enriched_homer	2	287	0.00696864	0.802198	0.894894	1.33849	2.49315	0.0903692	1	Null_Model_OpenChrom	human
shared-lcl-genes-10k	all_spi1_ms	19172	125329	0.152973	18998.3	130.343	1.33265	1.00914	0.0913236	1	Null_Model_OpenChrom	human
all_spi1_ms	hc_enriched_homer	35	287	0.121951	28.2358	5.18135	1.3055	1.23956	0.0958618	1	Null_Model_OpenChrom	human
all_tfs_overlap	ebna2-low_degs-10k	22	1094	0.0201097	16.8022	4.07539	1.27541	1.30935	0.101082	1	Null_Model_OpenChrom	human
ebna2-high_degs-10k	all_spi1	2372	163058	0.014547	2312.63	47.7505	1.24333	1.02567	0.106873	1	Null_Model_OpenChrom	human
spi1_unique-hc-peaks	ms-lcl-degs-10k	234	783	0.298851	218.345	12.979	1.20621	1.0717	0.113869	1	Null_Model_OpenChrom	human
ebna2_ebf1	ebna2-low_degs-10k	34	1094	0.0310786	28.3646	5.04974	1.11597	1.19868	0.132217	1	Null_Model_OpenChrom	human
ebna2_spi1-ms	hc-lcl-degs-10k	16	270	0.0592593	12.4116	3.37379	1.06362	1.28912	0.143751	1	Null_Model_OpenChrom	human
ebna2_rbpj-ms	hc-lcl-degs-10k	21	270	0.0777778	16.8052	4.03795	1.03885	1.24961	0.149438	1	Null_Model_OpenChrom	human
all_ebna2	atac_ebna2-low-enriched	22	1113	0.0197664	17.6953	4.15501	1.03603	1.24327	0.150095	1	Null_Model_OpenChrom	human
ebf1_unique-ms-peaks	hc-lcl-degs-10k	11	270	0.0407407	7.99401	2.93223	1.02516	1.37603	0.152645	1	Null_Model_OpenChrom	human
all_ebna2_ms	atac_ebna2-low-enriched	18	1113	0.0161725	14.3257	3.65018	1.00661	1.25649	0.15706	1	Null_Model_OpenChrom	human
shared-lcl-genes-10k	spi1_no-ebna2-ms	19003	124609	0.152501	18881.5	127.525	0.952981	1.00644	0.1703	1	Null_Model_OpenChrom	human
all_ebna2_hc	ebna2-low_degs-10k	96	1094	0.0877514	87.4745	9.12105	0.934703	1.09746	0.174971	1	Null_Model_OpenChrom	human
all_ebna2_hc	spi1_unique-ms-peaks	301	44721	0.00673062	285.421	16.9271	0.920385	1.05458	0.178686	1	Null_Model_OpenChrom	human
hc-lcl-degs-10k	hc_enriched_homer	2	287	0.00696864	1.1039	1.05981	0.845534	1.81176	0.198907	1	Null_Model_OpenChrom	human
ebf1_no-ebna2-hc	atac_ebna2-low-enriched	6	1113	0.00539084	4.24176	2.12967	0.825594	1.41451	0.204517	1	Null_Model_OpenChrom	human
ebna2-low_degs-10k	ebna2_spi1-hc	40	2595	0.0154143	35.8501	5.94067	0.69855	1.11576	0.242417	1	Null_Model_OpenChrom	human
ms-lcl-degs-10k	all_spi1	1502	163058	0.00921145	1480.04	38.0683	0.576728	1.01483	0.282062	1	Null_Model_OpenChrom	human
ebna2-high_degs-10k	hc-lcl-degs-10k	8	270	0.0296296	6.53247	2.61519	0.561158	1.22465	0.287345	1	Null_Model_OpenChrom	human
all_ebna2_hc	hc-lcl-degs-10k	24	270	0.0888889	21.7403	4.31445	0.523761	1.10394	0.300222	1	Null_Model_OpenChrom	human
spi1_unique-ms-peaks	hc-lcl-degs-10k	89	270	0.32963	85.2218	7.56246	0.499602	1.04433	0.308678	1	Null_Model_OpenChrom	human
ebna2-low_degs-10k	hc_enriched_homer	5	287	0.0174216	4.004	2.0194	0.493217	1.24875	0.31093	1	Null_Model_OpenChrom	human
all_ebf1_hc	atac_ebna2-low-enriched	6	1113	0.00539084	5.06294	2.11732	0.442571	1.18508	0.329038	1	Null_Model_OpenChrom	human
ebna2_spi1-hc	ebna2-low_degs-10k	37	1094	0.0338208	34.4565	5.76475	0.441208	1.07382	0.329531	1	Null_Model_OpenChrom	human
ebna2-high_degs-10k	hc_enriched_homer	5	287	0.0174216	4.13487	2.05592	0.420803	1.20923	0.33695	1	Null_Model_OpenChrom	human
all_ebna2_hc	hc_enriched_homer	3	287	0.010453	2.5964	1.57764	0.255823	1.15544	0.399044	1	Null_Model_OpenChrom	human
atac_ebna2-low-enriched	ebna2-high_degs-10k	14	1202	0.0116473	13.1998	3.66388	0.218402	1.06062	0.413558	1	Null_Model_OpenChrom	human
ebna2-low_degs-10k	ebna2_rbpj-hc	59	4211	0.0140109	58.037	7.63398	0.126151	1.01659	0.449806	1	Null_Model_OpenChrom	human
hc-lcl-degs-10k	ebna2-high_degs-10k	8	1202	0.00665557	7.80619	2.82921	0.068502	1.02483	0.472693	1	Null_Model_OpenChrom	human
ebna2-low_degs-10k	ebf1_unique-hc-peaks	23	1687	0.0136337	22.956	4.65124	0.00945039	1.00191	0.49623	1	Null_Model_OpenChrom	human
hc-lcl-degs-10k	all_ebf1	29	6775	0.00428044	25.2597	4.81108	0	1.14807	0.5	1	Null_Model_OpenChrom	human
atac_ebna2-low-enriched	all_ebf1	14	6775	0.00206642	7.74426	2.78254	0	1.80779	0.5	1	Null_Model_OpenChrom	human
ebf1_unique-ms-peaks	all_ebf1_hc	0	3887	0	6.15884	2.52225	0	0	0.5	1	Null_Model_OpenChrom	human
hc-lcl-degs-10k	all_ebf1_hc	18	3887	0.00463082	14.5145	3.94766	0	1.24014	0.5	1	Null_Model_OpenChrom	human
atac_ebna2-low-enriched	all_ebf1_hc	6	3887	0.00154361	4.52448	2.16971	0	1.32612	0.5	1	Null_Model_OpenChrom	human
ebf1_unique-hc-peaks	all_ebf1_ms	0	5096	0	3.67732	1.90283	0	0	0.5	1	Null_Model_OpenChrom	human
hc-lcl-degs-10k	all_ebf1_ms	22	5096	0.00431711	19.021	4.41776	0	1.15662	0.5	1	Null_Model_OpenChrom	human
atac_ebna2-low-enriched	all_ebf1_ms	13	5096	0.00255102	5.98102	2.46468	0	2.17354	0.5	1	Null_Model_OpenChrom	human
hc-lcl-degs-10k	all_ebna2	60	14461	0.00414909	53.7333	7.3426	0	1.11663	0.5	1	Null_Model_OpenChrom	human
atac_ebna2-low-enriched	all_ebna2	23	14461	0.00159048	17.005	4.12298	0	1.35254	0.5	1	Null_Model_OpenChrom	human
ebna2-high_unique	all_ebna2_hc	0	8243	0	20.9051	4.74236	0	0	0.5	1	Null_Model_OpenChrom	human
hc-lcl-degs-10k	all_ebna2_hc	25	8243	0.00303288	31.1718	5.60165	0	0.802006	0.5	1	Null_Model_OpenChrom	human
ebna2_unique-ms-peaks	all_ebna2_hc	0	8243	0	35.2428	6.04748	0	0	0.5	1	Null_Model_OpenChrom	human
atac_ebna2-low-enriched	all_ebna2_hc	5	8243	0.000606575	9.86613	3.10259	0	0.506784	0.5	1	Null_Model_OpenChrom	human
ebna2_unique-hc-peaks	all_ebna2_ms	0	10695	0	20.952	4.55321	0	0	0.5	1	Null_Model_OpenChrom	human
hc-lcl-degs-10k	all_ebna2_ms	42	10695	0.00392707	39.5534	6.3215	0	1.06185	0.5	1	Null_Model_OpenChrom	human
atac_ebna2-low-enriched	all_ebna2_ms	19	10695	0.00177653	12.6114	3.50226	0	1.50657	0.5	1	Null_Model_OpenChrom	human
atac_ebna2-low-enriched	all_rbpj	113	33942	0.00332921	40.3936	6.68991	0	2.79747	0.5	1	Null_Model_OpenChrom	human
rbpj_unique-ms-peaks	all_rbpj_hc	0	20825	0	174.572	13.9738	0	0	0.5	1	Null_Model_OpenChrom	human
atac_ebna2-low-enriched	all_rbpj_hc	70	20825	0.00336134	24.969	5.06162	0	2.80347	0.5	1	Null_Model_OpenChrom	human
rbpj_unique-hc-peaks	all_rbpj_ms	0	24611	0	142.756	12.9587	0	0	0.5	1	Null_Model_OpenChrom	human
hc-lcl-degs-10k	all_rbpj_ms	111	24611	0.00451018	91.8452	9.86666	0	1.20856	0.5	1	Null_Model_OpenChrom	human
atac_ebna2-low-enriched	all_rbpj_ms	83	24611	0.00337248	29.3906	5.63367	0	2.82403	0.5	1	Null_Model_OpenChrom	human
ebna2_ebf1-hc	all_spi1	621	163058	0.00380846	175.104	19.1511	0	3.54647	0.5	1	Null_Model_OpenChrom	human
ebf1_unique-hc-peaks	all_spi1	300	163058	0.00183984	133.453	12.7995	0	2.24799	0.5	1	Null_Model_OpenChrom	human
ebf1_unique-ms-peaks	all_spi1	658	163058	0.00403537	281.465	21.231	0	2.33777	0.5	1	Null_Model_OpenChrom	human
hc-lcl-degs-10k	all_spi1	564	163058	0.00345889	608.377	24.49	0	0.927057	0.5	1	Null_Model_OpenChrom	human
atac_ebna2-low-enriched	all_spi1	252	163058	0.00154546	194.201	14.2297	0	1.29763	0.5	1	Null_Model_OpenChrom	human
ebna2_ebf1-hc	all_spi1_hc	576	119492	0.00482041	128.34	18.2548	0	4.48809	0.5	1	Null_Model_OpenChrom	human
ebf1_unique-hc-peaks	all_spi1_hc	262	119492	0.00219262	97.969	11.0967	0	2.67431	0.5	1	Null_Model_OpenChrom	human
ebf1_unique-ms-peaks	all_spi1_hc	574	119492	0.00480367	206.111	18.2879	0	2.78491	0.5	1	Null_Model_OpenChrom	human
spi1_unique-ms-peaks	all_spi1_hc	0	119492	0	2073.82	79.6248	0	0	0.5	1	Null_Model_OpenChrom	human
hc-lcl-degs-10k	all_spi1_hc	457	119492	0.00382452	446.587	21.8385	0	1.02332	0.5	1	Null_Model_OpenChrom	human
atac_ebna2-low-enriched	all_spi1_hc	211	119492	0.00176581	142.383	12.2341	0	1.48192	0.5	1	Null_Model_OpenChrom	human
ebna2_ebf1-hc	all_spi1_ms	532	125329	0.00424483	135.722	17.2629	0	3.91977	0.5	1	Null_Model_OpenChrom	human
ebf1_unique-hc-peaks	all_spi1_ms	247	125329	0.00197081	103.268	11.2319	0	2.39184	0.5	1	Null_Model_OpenChrom	human
ebf1_unique-ms-peaks	all_spi1_ms	546	125329	0.00435653	217.863	18.3084	0	2.50616	0.5	1	Null_Model_OpenChrom	human
hc-lcl-degs-10k	all_spi1_ms	443	125329	0.0035347	467.716	21.707	0	0.947155	0.5	1	Null_Model_OpenChrom	human
spi1_unique-hc-peaks	all_spi1_ms	0	125329	0	2014.24	77.4372	0	0	0.5	1	Null_Model_OpenChrom	human
atac_ebna2-low-enriched	all_spi1_ms	190	125329	0.00151601	149.49	11.9378	0	1.27099	0.5	1	Null_Model_OpenChrom	human
hc-lcl-degs-10k	all_tfs_overlap	3	1155	0.0025974	4.34066	2.1059	0	0.691139	0.5	1	Null_Model_OpenChrom	human
atac_ebna2-low-enriched	all_tfs_overlap	1	1155	0.000865801	1.36663	1.14037	0	0.731725	0.5	1	Null_Model_OpenChrom	human
ebna2-low_degs-10k	atac_ebna2-high-enriched	9	2279	0.0039491	32.1399	5.69776	0	0.280026	0.5	1	Null_Model_OpenChrom	human
ebf1_unique-hc-peaks	atac_ebna2-high-enriched	5	2279	0.00219394	2.80819	1.67367	0	1.78051	0.5	1	Null_Model_OpenChrom	human
hc-lcl-degs-10k	atac_ebna2-high-enriched	2	2279	0.000877578	8.74925	2.96885	0	0.228591	0.5	1	Null_Model_OpenChrom	human
atac_ebna2-low-enriched	atac_ebna2-high-enriched	0	2279	0	3.21079	1.80403	0	0	0.5	1	Null_Model_OpenChrom	human
ebna2-high_unique	atac_ebna2-low-enriched	5	1113	0.00449236	3.97103	1.92825	0	1.25912	0.5	1	Null_Model_OpenChrom	human
ebna2_ebf1-ms	atac_ebna2-low-enriched	2	1113	0.00179695	2.08492	1.48317	0	0.959272	0.5	1	Null_Model_OpenChrom	human
ebna2_ebf1-hc	atac_ebna2-low-enriched	1	1113	0.000898473	1.51848	1.20744	0	0.658553	0.5	1	Null_Model_OpenChrom	human
ebna2_rbpj-hc	atac_ebna2-low-enriched	1	1113	0.000898473	6.87912	2.61618	0	0.145367	0.5	1	Null_Model_OpenChrom	human
ebna2_spi1-ms	atac_ebna2-low-enriched	2	1113	0.00179695	5.77922	2.3397	0	0.346067	0.5	1	Null_Model_OpenChrom	human
ebna2_spi1-hc	atac_ebna2-low-enriched	1	1113	0.000898473	3.90809	1.93482	0	0.255879	0.5	1	Null_Model_OpenChrom	human
ebf1_unique-hc-peaks	atac_ebna2-low-enriched	1	1113	0.000898473	1.29471	1.14545	0	0.772377	0.5	1	Null_Model_OpenChrom	human
ebna2_ebf1	atac_ebna2-low-enriched	3	1113	0.00269542	3.15285	1.79989	0	0.951521	0.5	1	Null_Model_OpenChrom	human
ebna2_unique-hc-peaks	atac_ebna2-low-enriched	4	1113	0.00359389	3.08591	1.65608	0	1.29621	0.5	1	Null_Model_OpenChrom	human
ms-lcl-degs-10k	atac_ebna2-low-enriched	5	1113	0.00449236	10.1868	3.07735	0	0.490831	0.5	1	Null_Model_OpenChrom	human
atac_ebna2-high-enriched	atac_ebna2-low-enriched	0	1113	0	3.53746	1.81241	0	0	0.5	1	Null_Model_OpenChrom	human
all_ebna2_hc	atac_ebna2-low-enriched	5	1113	0.00449236	10.7193	3.23081	0	0.466449	0.5	1	Null_Model_OpenChrom	human
all_tfs_overlap	atac_ebna2-low-enriched	1	1113	0.000898473	1.66733	1.28383	0	0.59976	0.5	1	Null_Model_OpenChrom	human
ebf1_unique-ms-peaks	ebf1_no-ebna2-hc	0	3356	0	5.16983	2.25945	0	0	0.5	1	Null_Model_OpenChrom	human
atac_ebna2-low-enriched	ebf1_no-ebna2-hc	6	3356	0.00178784	3.91708	1.86926	0	1.53175	0.5	1	Null_Model_OpenChrom	human
ebf1_unique-hc-peaks	ebf1_no-ebna2-ms	0	4452	0	3.14785	1.80945	0	0	0.5	1	Null_Model_OpenChrom	human
hc-lcl-degs-10k	ebf1_no-ebna2-ms	21	4452	0.00471698	16.4625	4.03223	0	1.27562	0.5	1	Null_Model_OpenChrom	human
atac_ebna2-low-enriched	ebf1_no-ebna2-ms	12	4452	0.00269542	5.06394	2.33836	0	2.3697	0.5	1	Null_Model_OpenChrom	human
ebna2_ebf1-ms	ebf1_unique-hc-peaks	0	1687	0	1.91209	1.3573	0	0	0.5	1	Null_Model_OpenChrom	human
ebf1_no-ebna2-ms	ebf1_unique-hc-peaks	0	1687	0	4.67932	2.14244	0	0	0.5	1	Null_Model_OpenChrom	human
all_ebf1_ms	ebf1_unique-hc-peaks	0	1687	0	5.68631	2.34766	0	0	0.5	1	Null_Model_OpenChrom	human
ebf1_unique-ms-peaks	ebf1_unique-hc-peaks	0	1687	0	2.2008	1.45212	0	0	0.5	1	Null_Model_OpenChrom	human
atac_ebna2-high-enriched	ebf1_unique-hc-peaks	5	1687	0.00296384	4.04196	1.91735	0	1.23702	0.5	1	Null_Model_OpenChrom	human
hc-lcl-degs-10k	ebf1_unique-hc-peaks	7	1687	0.00414938	6.30569	2.43895	0	1.11011	0.5	1	Null_Model_OpenChrom	human
atac_ebna2-low-enriched	ebf1_unique-hc-peaks	1	1687	0.000592768	1.82517	1.33955	0	0.547893	0.5	1	Null_Model_OpenChrom	human
ebna2_ebf1-hc	ebf1_unique-ms-peaks	0	2895	0	2.54845	1.6087	0	0	0.5	1	Null_Model_OpenChrom	human
ebf1_unique-hc-peaks	ebf1_unique-ms-peaks	0	2895	0	1.87812	1.43427	0	0	0.5	1	Null_Model_OpenChrom	human
hc-lcl-degs-10k	ebf1_unique-ms-peaks	11	2895	0.00379965	10.7942	3.26368	0	1.01907	0.5	1	Null_Model_OpenChrom	human
ebf1_no-ebna2-hc	ebf1_unique-ms-peaks	0	2895	0	6.33766	2.45761	0	0	0.5	1	Null_Model_OpenChrom	human
all_ebf1_hc	ebf1_unique-ms-peaks	0	2895	0	7.89311	2.78668	0	0	0.5	1	Null_Model_OpenChrom	human
atac_ebna2-low-enriched	ebf1_unique-ms-peaks	8	2895	0.00276339	3.21479	1.86891	0	2.4885	0.5	1	Null_Model_OpenChrom	human
ebna2-high_unique	ebna2-high_missing	0	6267	0	12.7403	3.61946	0	0	0.5	1	Null_Model_OpenChrom	human
hc-lcl-degs-10k	ebna2-high_missing	25	6267	0.00398915	23.2448	4.85891	0	1.07551	0.5	1	Null_Model_OpenChrom	human
atac_ebna2-low-enriched	ebna2-high_missing	17	6267	0.00271262	6.81419	2.54076	0	2.4948	0.5	1	Null_Model_OpenChrom	human
ebna2_ebf1-hc	ebna2-high_unique	0	3970	0	3.5025	1.83909	0	0	0.5	1	Null_Model_OpenChrom	human
ebna2_rbpj-hc	ebna2-high_unique	0	3970	0	16.3906	4.19932	0	0	0.5	1	Null_Model_OpenChrom	human
ebna2_spi1-hc	ebna2-high_unique	0	3970	0	8.61139	3.03806	0	0	0.5	1	Null_Model_OpenChrom	human
ebf1_unique-hc-peaks	ebna2-high_unique	19	3970	0.00478589	2.3956	1.62522	0	7.93119	0.5	1	Null_Model_OpenChrom	human
ebna2_unique-hc-peaks	ebna2-high_unique	0	3970	0	6.2977	2.48139	0	0	0.5	1	Null_Model_OpenChrom	human
all_ebna2_hc	ebna2-high_unique	0	3970	0	25.2158	5.07852	0	0	0.5	1	Null_Model_OpenChrom	human
atac_ebna2-low-enriched	ebna2-high_unique	5	3970	0.00125945	4.39161	2.07617	0	1.13854	0.5	1	Null_Model_OpenChrom	human
ebna2-high_unique	ebna2_ebf1-hc	0	958	0	2.38861	1.60369	0	0	0.5	1	Null_Model_OpenChrom	human
ebf1_unique-ms-peaks	ebna2_ebf1-hc	0	958	0	1.69131	1.29446	0	0	0.5	1	Null_Model_OpenChrom	human
hc-lcl-degs-10k	ebna2_ebf1-hc	1	958	0.00104384	3.5954	1.9404	0	0.278133	0.5	1	Null_Model_OpenChrom	human
ebna2_unique-ms-peaks	ebna2_ebf1-hc	0	958	0	4.01499	2.0632	0	0	0.5	1	Null_Model_OpenChrom	human
atac_ebna2-low-enriched	ebna2_ebf1-hc	1	958	0.00104384	1.12088	0.979987	0	0.892157	0.5	1	Null_Model_OpenChrom	human
ebf1_unique-hc-peaks	ebna2_ebf1-ms	0	1294	0	0.986014	0.9653	0	0	0.5	1	Null_Model_OpenChrom	human
ebna2_unique-hc-peaks	ebna2_ebf1-ms	0	1294	0	2.39461	1.54891	0	0	0.5	1	Null_Model_OpenChrom	human
hc-lcl-degs-10k	ebna2_ebf1-ms	1	1294	0.000772798	4.9041	2.21016	0	0.203911	0.5	1	Null_Model_OpenChrom	human
atac_ebna2-low-enriched	ebna2_ebf1-ms	2	1294	0.0015456	1.45754	1.17662	0	1.37217	0.5	1	Null_Model_OpenChrom	human
hc-lcl-degs-10k	ebna2_ebf1	3	1928	0.00155602	7.24476	2.79375	0	0.414093	0.5	1	Null_Model_OpenChrom	human
atac_ebna2-low-enriched	ebna2_ebf1	3	1928	0.00155602	2.27273	1.4841	0	1.32	0.5	1	Null_Model_OpenChrom	human
ebna2-high_unique	ebna2_rbpj-hc	0	4211	0	11.6424	3.44151	0	0	0.5	1	Null_Model_OpenChrom	human
rbpj_unique-ms-peaks	ebna2_rbpj-hc	0	4211	0	37.6394	6.48111	0	0	0.5	1	Null_Model_OpenChrom	human
hc-lcl-degs-10k	ebna2_rbpj-hc	9	4211	0.00213726	15.6454	3.96322	0	0.575251	0.5	1	Null_Model_OpenChrom	human
ebna2_unique-ms-peaks	ebna2_rbpj-hc	0	4211	0	19.3327	4.55634	0	0	0.5	1	Null_Model_OpenChrom	human
atac_ebna2-low-enriched	ebna2_rbpj-hc	1	4211	0.000237473	5.09091	2.24694	0	0.196429	0.5	1	Null_Model_OpenChrom	human
rbpj_unique-hc-peaks	ebna2_rbpj-ms	0	5874	0	36.0699	6.31056	0	0	0.5	1	Null_Model_OpenChrom	human
ebna2_unique-hc-peaks	ebna2_rbpj-ms	0	5874	0	12.2727	3.44711	0	0	0.5	1	Null_Model_OpenChrom	human
hc-lcl-degs-10k	ebna2_rbpj-ms	24	5874	0.0040858	21.8841	4.69772	0	1.09669	0.5	1	Null_Model_OpenChrom	human
atac_ebna2-low-enriched	ebna2_rbpj-ms	9	5874	0.00153218	7.18881	2.68911	0	1.25195	0.5	1	Null_Model_OpenChrom	human
hc-lcl-degs-10k	ebna2_rbpj	42	8703	0.00482592	32.3177	5.71008	0	1.2996	0.5	1	Null_Model_OpenChrom	human
atac_ebna2-low-enriched	ebna2_rbpj	13	8703	0.00149374	10.7153	3.29422	0	1.21322	0.5	1	Null_Model_OpenChrom	human
ebna2-high_unique	ebna2_spi1-hc	0	2595	0	6.03596	2.42254	0	0	0.5	1	Null_Model_OpenChrom	human
spi1_unique-ms-peaks	ebna2_spi1-hc	0	2595	0	41.0769	6.39837	0	0	0.5	1	Null_Model_OpenChrom	human
hc-lcl-degs-10k	ebna2_spi1-hc	7	2595	0.0026975	9.72028	3.20057	0	0.720144	0.5	1	Null_Model_OpenChrom	human
ebna2_unique-ms-peaks	ebna2_spi1-hc	0	2595	0	10.4496	3.32321	0	0	0.5	1	Null_Model_OpenChrom	human
atac_ebna2-low-enriched	ebna2_spi1-hc	1	2595	0.000385356	2.96004	1.71767	0	0.337833	0.5	1	Null_Model_OpenChrom	human
ebna2_unique-hc-peaks	ebna2_spi1-ms	0	3856	0	7.02298	2.60009	0	0	0.5	1	Null_Model_OpenChrom	human
hc-lcl-degs-10k	ebna2_spi1-ms	17	3856	0.00440871	14.3856	3.92137	0	1.18174	0.5	1	Null_Model_OpenChrom	human
spi1_unique-hc-peaks	ebna2_spi1-ms	0	3856	0	56.033	7.6514	0	0	0.5	1	Null_Model_OpenChrom	human
atac_ebna2-low-enriched	ebna2_spi1-ms	2	3856	0.000518672	4.45155	2.12836	0	0.449282	0.5	1	Null_Model_OpenChrom	human
atac_ebna2-low-enriched	ebna2_spi1	6	6350	0.000944882	7.14985	2.57673	0	0.839178	0.5	1	Null_Model_OpenChrom	human
ebna2-high_unique	ebna2_unique-hc-peaks	0	3862	0	7.56444	2.7441	0	0	0.5	1	Null_Model_OpenChrom	human
ebna2_ebf1-ms	ebna2_unique-hc-peaks	0	3862	0	4.31668	2.10205	0	0	0.5	1	Null_Model_OpenChrom	human
ebna2_rbpj-ms	ebna2_unique-hc-peaks	0	3862	0	20.96	4.50227	0	0	0.5	1	Null_Model_OpenChrom	human
ebna2_spi1-ms	ebna2_unique-hc-peaks	0	3862	0	12.2268	3.5122	0	0	0.5	1	Null_Model_OpenChrom	human
hc-lcl-degs-10k	ebna2_unique-hc-peaks	18	3862	0.0046608	14.2238	3.77358	0	1.26549	0.5	1	Null_Model_OpenChrom	human
all_ebna2_ms	ebna2_unique-hc-peaks	0	3862	0	32.1269	5.67881	0	0	0.5	1	Null_Model_OpenChrom	human
ebna2_unique-ms-peaks	ebna2_unique-hc-peaks	0	3862	0	13.2408	3.60458	0	0	0.5	1	Null_Model_OpenChrom	human
atac_ebna2-low-enriched	ebna2_unique-hc-peaks	4	3862	0.00103573	4.11988	1.94721	0	0.970902	0.5	1	Null_Model_OpenChrom	human
ebna2_ebf1-hc	ebna2_unique-ms-peaks	0	6311	0	5.70929	2.5492	0	0	0.5	1	Null_Model_OpenChrom	human
ebna2_rbpj-hc	ebna2_unique-ms-peaks	0	6311	0	26.2038	5.23779	0	0	0.5	1	Null_Model_OpenChrom	human
ebna2_spi1-hc	ebna2_unique-ms-peaks	0	6311	0	14.1309	3.81312	0	0	0.5	1	Null_Model_OpenChrom	human
ebna2_unique-hc-peaks	ebna2_unique-ms-peaks	0	6311	0	10.1489	3.19262	0	0	0.5	1	Null_Model_OpenChrom	human
all_ebna2_hc	ebna2_unique-ms-peaks	0	6311	0	40.6214	6.40871	0	0	0.5	1	Null_Model_OpenChrom	human
atac_ebna2-low-enriched	ebna2_unique-ms-peaks	18	6311	0.00285216	6.95604	2.6859	0	2.58768	0.5	1	Null_Model_OpenChrom	human
ebf1_unique-hc-peaks	final_atac_lcl-hc	553	154877	0.00357058	161.97	17.6867	0	3.41421	0.5	1	Null_Model_OpenChrom	human
ebf1_unique-hc-peaks	final_atac_lcl-ms	561	171833	0.0032648	174.111	17.9236	0	3.22208	0.5	1	Null_Model_OpenChrom	human
hc-lcl-degs-10k	final_atac_lcl-ms	837	171833	0.00487101	646.787	25.8304	0	1.29409	0.5	1	Null_Model_OpenChrom	human
ebna2_ebf1-hc	final_atac_lcl_all	917	194492	0.00471485	248.38	26.5192	0	3.69193	0.5	1	Null_Model_OpenChrom	human
ebf1_unique-hc-peaks	final_atac_lcl_all	580	194492	0.00298213	200.985	18.7558	0	2.88579	0.5	1	Null_Model_OpenChrom	human
hc-lcl-degs-10k	final_atac_lcl_all	931	194492	0.00478683	731.788	26.9552	0	1.27223	0.5	1	Null_Model_OpenChrom	human
ebf1_unique-hc-peaks	final_atac_priB-hc	440	102770	0.00428141	113.815	14.6797	0	3.86592	0.5	1	Null_Model_OpenChrom	human
atac_ebna2-low-enriched	final_atac_priB-hc	230	102770	0.00223801	137.656	11.5384	0	1.67083	0.5	1	Null_Model_OpenChrom	human
ebf1_unique-hc-peaks	final_atac_priB-ms	455	142018	0.00320382	132.95	15.0713	0	3.42234	0.5	1	Null_Model_OpenChrom	human
hc-lcl-degs-10k	final_atac_priB-ms	695	142018	0.00489375	532.695	23.8479	0	1.30469	0.5	1	Null_Model_OpenChrom	human
atac_ebna2-low-enriched	final_atac_priB-ms	297	142018	0.00209128	177.96	14.0059	0	1.66891	0.5	1	Null_Model_OpenChrom	human
ebf1_unique-hc-peaks	final_atac_priB_all	474	150921	0.00314072	146.728	15.6618	0	3.23046	0.5	1	Null_Model_OpenChrom	human
hc-lcl-degs-10k	final_atac_priB_all	726	150921	0.00481046	567.163	23.9377	0	1.28006	0.5	1	Null_Model_OpenChrom	human
atac_ebna2-low-enriched	final_atac_priB_all	314	150921	0.00208056	192.013	14.3088	0	1.63531	0.5	1	Null_Model_OpenChrom	human
ebna2_ebf1-ms	hc-lcl-degs-10k	1	270	0.0037037	4.67532	2.15534	0	0.213889	0.5	1	Null_Model_OpenChrom	human
ebna2_ebf1-hc	hc-lcl-degs-10k	1	270	0.0037037	3.63037	1.915	0	0.275454	0.5	1	Null_Model_OpenChrom	human
ebna2-high_unique	hc_enriched_homer	0	287	0	1.00699	1.00745	0	0	0.5	1	Null_Model_OpenChrom	human
ebna2_ebf1-ms	hc_enriched_homer	0	287	0	0.527473	0.754649	0	0	0.5	1	Null_Model_OpenChrom	human
ebf1_no-ebna2-ms	hc_enriched_homer	1	287	0.00348432	1.34166	1.15115	0	0.745346	0.5	1	Null_Model_OpenChrom	human
ebna2_ebf1-hc	hc_enriched_homer	0	287	0	0.393606	0.644142	0	0	0.5	1	Null_Model_OpenChrom	human
ebna2_rbpj-ms	hc_enriched_homer	1	287	0.00348432	2.31568	1.46705	0	0.431838	0.5	1	Null_Model_OpenChrom	human
ebna2_rbpj-hc	hc_enriched_homer	1	287	0.00348432	1.75225	1.28084	0	0.570696	0.5	1	Null_Model_OpenChrom	human
all_ebf1_ms	hc_enriched_homer	1	287	0.00348432	1.65734	1.30287	0	0.603376	0.5	1	Null_Model_OpenChrom	human
ebna2_spi1-ms	hc_enriched_homer	1	287	0.00348432	1.44855	1.19147	0	0.690345	0.5	1	Null_Model_OpenChrom	human
ebna2_spi1-hc	hc_enriched_homer	0	287	0	0.973027	0.980954	0	0	0.5	1	Null_Model_OpenChrom	human
ebf1_unique-hc-peaks	hc_enriched_homer	1	287	0.00348432	0.328671	0.566451	0	3.04255	0.5	1	Null_Model_OpenChrom	human
ebna2_ebf1	hc_enriched_homer	0	287	0	0.765235	0.867081	0	0	0.5	1	Null_Model_OpenChrom	human
ebf1_unique-ms-peaks	hc_enriched_homer	1	287	0.00348432	0.679321	0.853265	0	1.47206	0.5	1	Null_Model_OpenChrom	human
atac_ebna2-high-enriched	hc_enriched_homer	0	287	0	0.897103	0.940426	0	0	0.5	1	Null_Model_OpenChrom	human
all_ebna2_ms	hc_enriched_homer	1	287	0.00348432	3.56843	1.94976	0	0.280235	0.5	1	Null_Model_OpenChrom	human
ebna2_spi1	hc_enriched_homer	1	287	0.00348432	2.34366	1.58864	0	0.426684	0.5	1	Null_Model_OpenChrom	human
ebna2_unique-ms-peaks	hc_enriched_homer	0	287	0	1.68731	1.28574	0	0	0.5	1	Null_Model_OpenChrom	human
ebf1_no-ebna2-hc	hc_enriched_homer	1	287	0.00348432	1.06194	1.03158	0	0.941675	0.5	1	Null_Model_OpenChrom	human
all_ebf1_hc	hc_enriched_homer	1	287	0.00348432	1.27672	1.18421	0	0.783255	0.5	1	Null_Model_OpenChrom	human
all_tfs_overlap	hc_enriched_homer	0	287	0	0.424575	0.64386	0	0	0.5	1	Null_Model_OpenChrom	human
shared_chromatin	hc_enriched_homer	0	287	0	57.02	7.26331	0	0	0.5	1	Null_Model_OpenChrom	human
ebna2-low_degs-10k	ms_enriched_homer	2	1196	0.00167224	16.6094	3.93805	0	0.120414	0.5	1	Null_Model_OpenChrom	human
ebf1_unique-hc-peaks	ms_enriched_homer	1	1196	0.00083612	1.43157	1.17199	0	0.698535	0.5	1	Null_Model_OpenChrom	human
hc-lcl-degs-10k	ms_enriched_homer	1	1196	0.00083612	4.54046	2.09395	0	0.220242	0.5	1	Null_Model_OpenChrom	human
atac_ebna2-low-enriched	ms_enriched_homer	0	1196	0	1.66434	1.315	0	0	0.5	1	Null_Model_OpenChrom	human
shared_chromatin	ms_enriched_homer	0	1196	0	241.12	15.8099	0	0	0.5	1	Null_Model_OpenChrom	human
rbpj_unique-ms-peaks	rbpj_no-ebna2-hc	0	19883	0	158.547	13.5793	0	0	0.5	1	Null_Model_OpenChrom	human
atac_ebna2-low-enriched	rbpj_no-ebna2-hc	69	19883	0.0034703	23.1189	5.02343	0	2.98457	0.5	1	Null_Model_OpenChrom	human
rbpj_unique-hc-peaks	rbpj_no-ebna2-ms	0	23502	0	127.908	12.2259	0	0	0.5	1	Null_Model_OpenChrom	human
hc-lcl-degs-10k	rbpj_no-ebna2-ms	108	23502	0.00459535	87.1928	9.63845	0	1.23863	0.5	1	Null_Model_OpenChrom	human
atac_ebna2-low-enriched	rbpj_no-ebna2-ms	82	23502	0.00348906	27.3097	5.49181	0	3.0026	0.5	1	Null_Model_OpenChrom	human
ebna2_ebf1-ms	rbpj_unique-hc-peaks	44	9543	0.00461071	11.2727	3.50721	0	3.90323	0.5	1	Null_Model_OpenChrom	human
ebna2_ebf1-hc	rbpj_unique-hc-peaks	22	9543	0.00230535	8.55744	3.02009	0	2.57086	0.5	1	Null_Model_OpenChrom	human
ebna2_rbpj-ms	rbpj_unique-hc-peaks	0	9543	0	54.1998	7.51652	0	0	0.5	1	Null_Model_OpenChrom	human
all_rbpj_ms	rbpj_unique-hc-peaks	0	9543	0	179.737	14.7609	0	0	0.5	1	Null_Model_OpenChrom	human
rbpj_unique-ms-peaks	rbpj_unique-hc-peaks	0	9543	0	64.962	8.23447	0	0	0.5	1	Null_Model_OpenChrom	human
atac_ebna2-high-enriched	rbpj_unique-hc-peaks	44	9543	0.00461071	23.7802	4.70995	0	1.85028	0.5	1	Null_Model_OpenChrom	human
atac_ebna2-low-enriched	rbpj_unique-hc-peaks	30	9543	0.00314367	10.6304	3.41749	0	2.8221	0.5	1	Null_Model_OpenChrom	human
rbpj_no-ebna2-ms	rbpj_unique-hc-peaks	0	9543	0	158.732	13.331	0	0	0.5	1	Null_Model_OpenChrom	human
ebna2_ebf1-hc	rbpj_unique-ms-peaks	17	13352	0.00127322	11.9251	3.38222	0	1.42557	0.5	1	Null_Model_OpenChrom	human
ebna2_rbpj-hc	rbpj_unique-ms-peaks	0	13352	0	55.037	7.60261	0	0	0.5	1	Null_Model_OpenChrom	human
ebf1_unique-hc-peaks	rbpj_unique-ms-peaks	45	13352	0.00337028	8.35465	3.08595	0	5.38623	0.5	1	Null_Model_OpenChrom	human
rbpj_unique-hc-peaks	rbpj_unique-ms-peaks	0	13352	0	62.3137	7.99297	0	0	0.5	1	Null_Model_OpenChrom	human
rbpj_no-ebna2-hc	rbpj_unique-ms-peaks	0	13352	0	194.673	15.418	0	0	0.5	1	Null_Model_OpenChrom	human
hc-lcl-degs-10k	rbpj_unique-ms-peaks	56	13352	0.00419413	49.4476	6.8416	0	1.13251	0.5	1	Null_Model_OpenChrom	human
atac_ebna2-low-enriched	rbpj_unique-ms-peaks	43	13352	0.00322049	14.8102	3.8964	0	2.90341	0.5	1	Null_Model_OpenChrom	human
all_rbpj_hc	rbpj_unique-ms-peaks	0	13352	0	217.92	15.8875	0	0	0.5	1	Null_Model_OpenChrom	human
all_tfs_overlap	rbpj_unique-ms-peaks	64	13352	0.00479329	12.5475	3.89718	0	5.10064	0.5	1	Null_Model_OpenChrom	human
ebf1_unique-hc-peaks	shared_chromatin	547	132876	0.00411662	158.621	17.5902	0	3.44846	0.5	1	Null_Model_OpenChrom	human
ebna2_ebf1-ms	spi1_no-ebna2-hc	551	118908	0.00463383	164.803	17.7296	0	3.34338	0.5	1	Null_Model_OpenChrom	human
ebna2_ebf1-hc	spi1_no-ebna2-hc	383	118908	0.00322098	126.839	13.6661	0	3.01957	0.5	1	Null_Model_OpenChrom	human
ebf1_unique-hc-peaks	spi1_no-ebna2-hc	235	118908	0.00197632	96.8971	10.8069	0	2.42525	0.5	1	Null_Model_OpenChrom	human
ebf1_unique-ms-peaks	spi1_no-ebna2-hc	526	118908	0.00442359	204.485	17.3764	0	2.57232	0.5	1	Null_Model_OpenChrom	human
spi1_unique-ms-peaks	spi1_no-ebna2-hc	0	118908	0	2060.43	79.258	0	0	0.5	1	Null_Model_OpenChrom	human
hc-lcl-degs-10k	spi1_no-ebna2-hc	456	118908	0.0038349	443.474	21.1694	0	1.02825	0.5	1	Null_Model_OpenChrom	human
atac_ebna2-low-enriched	spi1_no-ebna2-hc	210	118908	0.00176607	141.46	11.8422	0	1.48452	0.5	1	Null_Model_OpenChrom	human
ebna2_ebf1-ms	spi1_no-ebna2-ms	470	124609	0.0037718	174.278	16.3655	0	2.69684	0.5	1	Null_Model_OpenChrom	human
ebna2_ebf1-hc	spi1_no-ebna2-ms	329	124609	0.00264026	134.427	12.7995	0	2.44743	0.5	1	Null_Model_OpenChrom	human
ebf1_unique-hc-peaks	spi1_no-ebna2-ms	225	124609	0.00180565	102.029	10.1746	0	2.20526	0.5	1	Null_Model_OpenChrom	human
ebf1_unique-ms-peaks	spi1_no-ebna2-ms	485	124609	0.00389217	215.199	17.1262	0	2.25373	0.5	1	Null_Model_OpenChrom	human
hc-lcl-degs-10k	spi1_no-ebna2-ms	442	124609	0.0035471	465.864	21.68	0	0.948774	0.5	1	Null_Model_OpenChrom	human
spi1_unique-hc-peaks	spi1_no-ebna2-ms	0	124609	0	2000.24	77.8125	0	0	0.5	1	Null_Model_OpenChrom	human
atac_ebna2-low-enriched	spi1_no-ebna2-ms	190	124609	0.00152477	148.273	11.9876	0	1.28142	0.5	1	Null_Model_OpenChrom	human
ebna2_ebf1-ms	spi1_unique-hc-peaks	89	38849	0.00229092	44.7902	6.96821	0	1.98704	0.5	1	Null_Model_OpenChrom	human
ebna2_ebf1-hc	spi1_unique-hc-peaks	73	38849	0.00187907	34.5954	5.87802	0	2.11011	0.5	1	Null_Model_OpenChrom	human
ebna2_spi1-ms	spi1_unique-hc-peaks	0	38849	0	124.713	11.6548	0	0	0.5	1	Null_Model_OpenChrom	human
ebna2_spi1-hc	spi1_unique-hc-peaks	176	38849	0.00453036	84.0669	9.47009	0	2.09357	0.5	1	Null_Model_OpenChrom	human
ebf1_unique-hc-peaks	spi1_unique-hc-peaks	41	38849	0.00105537	23.8661	4.98458	0	1.71792	0.5	1	Null_Model_OpenChrom	human
ebna2_ebf1	spi1_unique-hc-peaks	135	38849	0.00347499	67.4925	8.46299	0	2.00022	0.5	1	Null_Model_OpenChrom	human
ebf1_unique-ms-peaks	spi1_unique-hc-peaks	85	38849	0.00218796	51.4925	7.17859	0	1.65073	0.5	1	Null_Model_OpenChrom	human
ebna2_unique-hc-peaks	spi1_unique-hc-peaks	143	38849	0.00368092	60.7493	8.05631	0	2.35394	0.5	1	Null_Model_OpenChrom	human
spi1_unique-ms-peaks	spi1_unique-hc-peaks	0	38849	0	518.013	27.275	0	0	0.5	1	Null_Model_OpenChrom	human
atac_ebna2-high-enriched	spi1_unique-hc-peaks	82	38849	0.00211074	95.9421	9.63538	0	0.854683	0.5	1	Null_Model_OpenChrom	human
hc-lcl-degs-10k	spi1_unique-hc-peaks	126	38849	0.00324333	144.337	11.9044	0	0.872959	0.5	1	Null_Model_OpenChrom	human
ebf1_no-ebna2-hc	spi1_unique-hc-peaks	187	38849	0.00481351	84.7323	9.55386	0	2.20695	0.5	1	Null_Model_OpenChrom	human
atac_ebna2-low-enriched	spi1_unique-hc-peaks	61	38849	0.00157018	42.3167	6.24873	0	1.44151	0.5	1	Null_Model_OpenChrom	human
spi1_no-ebna2-ms	spi1_unique-hc-peaks	0	38849	0	2493.84	92.0502	0	0	0.5	1	Null_Model_OpenChrom	human
all_tfs_overlap	spi1_unique-hc-peaks	127	38849	0.00326907	36.1618	6.47331	0	3.51199	0.5	1	Null_Model_OpenChrom	human
all_spi1_ms	spi1_unique-hc-peaks	0	38849	0	2530.22	92.8252	0	0	0.5	1	Null_Model_OpenChrom	human
ebna2-high_unique	spi1_unique-ms-peaks	129	44721	0.00288455	90.8991	9.75873	0	1.41916	0.5	1	Null_Model_OpenChrom	human
ebna2_ebf1-ms	spi1_unique-ms-peaks	56	44721	0.00125221	51.4665	7.17531	0	1.08809	0.5	1	Null_Model_OpenChrom	human
ebf1_no-ebna2-ms	spi1_unique-ms-peaks	107	44721	0.00239261	126.199	10.8851	0	0.847869	0.5	1	Null_Model_OpenChrom	human
ebna2_ebf1-hc	spi1_unique-ms-peaks	38	44721	0.000849713	40.0529	6.20356	0	0.948744	0.5	1	Null_Model_OpenChrom	human
ebna2_rbpj-hc	spi1_unique-ms-peaks	193	44721	0.00431565	183.454	13.6267	0	1.05204	0.5	1	Null_Model_OpenChrom	human
all_ebf1_ms	spi1_unique-ms-peaks	144	44721	0.00321996	156.589	12.5619	0	0.919602	0.5	1	Null_Model_OpenChrom	human
ebna2_spi1-ms	spi1_unique-ms-peaks	196	44721	0.00438273	144.424	11.7951	0	1.35712	0.5	1	Null_Model_OpenChrom	human
ebna2_spi1-hc	spi1_unique-ms-peaks	0	44721	0	97.2907	9.96817	0	0	0.5	1	Null_Model_OpenChrom	human
ebf1_unique-hc-peaks	spi1_unique-ms-peaks	31	44721	0.000693187	27.4256	5.25877	0	1.13033	0.5	1	Null_Model_OpenChrom	human
ebna2_ebf1	spi1_unique-ms-peaks	74	44721	0.0016547	77.98	9.10866	0	0.948961	0.5	1	Null_Model_OpenChrom	human
ebf1_unique-ms-peaks	spi1_unique-ms-peaks	65	44721	0.00145346	59.972	7.80392	0	1.08384	0.5	1	Null_Model_OpenChrom	human
ebna2_unique-hc-peaks	spi1_unique-ms-peaks	82	44721	0.00183359	70.8771	8.17141	0	1.15693	0.5	1	Null_Model_OpenChrom	human
atac_ebna2-high-enriched	spi1_unique-ms-peaks	151	44721	0.00337649	111.062	11.0329	0	1.3596	0.5	1	Null_Model_OpenChrom	human
hc-lcl-degs-10k	spi1_unique-ms-peaks	113	44721	0.00252678	165.54	12.7798	0	0.682613	0.5	1	Null_Model_OpenChrom	human
spi1_no-ebna2-hc	spi1_unique-ms-peaks	0	44721	0	2810.19	102.211	0	0	0.5	1	Null_Model_OpenChrom	human
ebna2_unique-ms-peaks	spi1_unique-ms-peaks	205	44721	0.00458398	154.843	11.9775	0	1.32392	0.5	1	Null_Model_OpenChrom	human
ebf1_no-ebna2-hc	spi1_unique-ms-peaks	80	44721	0.00178887	98.3347	9.79433	0	0.813548	0.5	1	Null_Model_OpenChrom	human
all_ebf1_hc	spi1_unique-ms-peaks	111	44721	0.00248206	123.338	10.7511	0	0.899968	0.5	1	Null_Model_OpenChrom	human
spi1_unique-hc-peaks	spi1_unique-ms-peaks	0	44721	0	551.944	29.7515	0	0	0.5	1	Null_Model_OpenChrom	human
atac_ebna2-low-enriched	spi1_unique-ms-peaks	39	44721	0.000872074	49.3856	7.15354	0	0.789704	0.5	1	Null_Model_OpenChrom	human
all_tfs_overlap	spi1_unique-ms-peaks	69	44721	0.0015429	41.7762	6.63641	0	1.65166	0.5	1	Null_Model_OpenChrom	human
all_spi1_hc	spi1_unique-ms-peaks	0	44721	0	2847.63	104.282	0	0	0.5	1	Null_Model_OpenChrom	human
all_ebf1	spi1_unique-ms-peaks	180	44721	0.00402495	192.216	13.6601	0	0.936448	0.5	1	Null_Model_OpenChrom	human
all_ebf1	hc_enriched_homer	2	287	0.00696864	2.02398	1.43088	-0.0167561	0.988154	0.506684	1	Null_Model_OpenChrom	human
ebna2_rbpj-ms	atac_ebna2-low-enriched	9	1113	0.00808625	9.18382	3.01831	-0.0609004	0.979985	0.524281	1	Null_Model_OpenChrom	human
shared-lcl-genes-10k	hc_enriched_homer	43	287	0.149826	43.7343	5.94149	-0.123583	0.983211	0.549177	1	Null_Model_OpenChrom	human
ms-lcl-degs-10k	hc-lcl-degs-10k	4	270	0.0148148	4.3037	2.01039	-0.151063	0.929434	0.560037	1	Null_Model_OpenChrom	human
ebna2-low_degs-10k	ebna2_ebf1-ms	17	1294	0.0131376	17.6763	4.2705	-0.158371	0.961738	0.562918	1	Null_Model_OpenChrom	human
ebna2_rbpj	atac_ebna2-low-enriched	13	1113	0.0116801	13.5944	3.73836	-0.159002	0.956276	0.563166	1	Null_Model_OpenChrom	human
ebna2-low_degs-10k	ebna2_unique-hc-peaks	51	3862	0.0132056	52.5614	7.13334	-0.218893	0.970293	0.586633	1	Null_Model_OpenChrom	human
ebna2-low_degs-10k	all_ebna2_hc	111	8243	0.013466	113.304	10.4968	-0.219466	0.979668	0.586856	1	Null_Model_OpenChrom	human
ebna2-low_degs-10k	all_spi1_ms	1717	125329	0.0136999	1728.1	40.0057	-0.277408	0.993578	0.609267	1	Null_Model_OpenChrom	human
ebna2-high_degs-10k	atac_ebna2-low-enriched	15	1113	0.0134771	16.1359	3.87705	-0.292971	0.929606	0.615228	1	Null_Model_OpenChrom	human
ebna2-low_degs-10k	spi1_no-ebna2-ms	1706	124609	0.0136908	1718.46	40.2836	-0.309221	0.992751	0.621423	1	Null_Model_OpenChrom	human
shared-lcl-genes-10k	ebna2_unique-hc-peaks	575	3862	0.148887	582.679	22.5441	-0.340635	0.986821	0.633311	1	Null_Model_OpenChrom	human
ms-lcl-degs-10k	hc_enriched_homer	2	287	0.00696864	2.61538	1.59403	-0.386057	0.764706	0.650273	1	Null_Model_OpenChrom	human
spi1_unique-ms-peaks	hc_enriched_homer	6	287	0.0209059	7.01499	2.51053	-0.404291	0.855312	0.657001	1	Null_Model_OpenChrom	human
hc-lcl-degs-10k	ms-lcl-degs-10k	4	783	0.00510856	5.08891	2.17511	-0.500624	0.786023	0.691682	1	Null_Model_OpenChrom	human
ebna2_spi1-hc	hc-lcl-degs-10k	7	270	0.0259259	8.56144	2.90903	-0.536755	0.81762	0.704282	1	Null_Model_OpenChrom	human
ebna2_rbpj-hc	ebna2-low_degs-10k	47	1094	0.0429616	51.1229	6.94348	-0.593777	0.919354	0.723669	1	Null_Model_OpenChrom	human
all_tfs_overlap	hc-lcl-degs-10k	3	270	0.0111111	4.20579	2.0014	-0.602475	0.713302	0.726571	1	Null_Model_OpenChrom	human
all_ebna2	hc_enriched_homer	3	287	0.010453	4.43257	2.03757	-0.703076	0.676809	0.758996	1	Null_Model_OpenChrom	human
atac_ebna2-low-enriched	shared-lcl-genes-10k	162	15690	0.010325	171.664	12.8361	-0.752903	0.943702	0.774246	1	Null_Model_OpenChrom	human
ebna2_ebf1-ms	ebna2-low_degs-10k	16	1094	0.0146252	19.4096	4.31463	-0.790239	0.824335	0.785306	1	Null_Model_OpenChrom	human
ebna2_rbpj	hc_enriched_homer	2	287	0.00696864	3.46853	1.84912	-0.794177	0.576613	0.786454	1	Null_Model_OpenChrom	human
ebna2-high_degs-10k	ebna2-low_degs-10k	21	1094	0.0191956	26.5904	5.19173	-1.07679	0.789758	0.859213	1	Null_Model_OpenChrom	human
ebna2_spi1	atac_ebna2-low-enriched	6	1113	0.00539084	9.59341	3.11312	-1.15428	0.62543	0.875807	1	Null_Model_OpenChrom	human
atac_ebna2-low-enriched	ms-lcl-degs-10k	5	783	0.0063857	8.54346	2.72256	-1.30151	0.585243	0.903459	1	Null_Model_OpenChrom	human
ebna2_rbpj-hc	hc-lcl-degs-10k	8	270	0.0296296	12.6503	3.47903	-1.33668	0.632394	0.909337	1	Null_Model_OpenChrom	human
ebna2-low_degs-10k	ebna2-high_degs-10k	21	1202	0.0174709	28.2128	5.3342	-1.35218	0.744343	0.911841	1	Null_Model_OpenChrom	human
ebna2_ebf1	hc-lcl-degs-10k	3	270	0.0111111	7.12188	2.63004	-1.56723	0.421237	0.941469	1	Null_Model_OpenChrom	human
ebna2-low_degs-10k	all_spi1	2174	163058	0.0133327	2247.94	46.5534	-1.58822	0.967109	0.943882	1	Null_Model_OpenChrom	human
atac_ebna2-high-enriched	hc-lcl-degs-10k	2	270	0.00740741	5.97203	2.40774	-1.64969	0.334895	0.950497	1	Null_Model_OpenChrom	human
ms-lcl-degs-10k	ebna2-low_degs-10k	10	1094	0.00914077	17.1189	4.09718	-1.73751	0.58415	0.958851	1	Null_Model_OpenChrom	human
ebna2-low_degs-10k	ms-lcl-degs-10k	10	783	0.0127714	18.4845	4.28089	-1.98195	0.540993	0.976258	1	Null_Model_OpenChrom	human
final_atac_priB-hc	spi1_unique-ms-peaks	5040	44721	0.112699	5194.96	69.2091	-2.239	0.970171	0.987422	1	Null_Model_OpenChrom	human
shared-lcl-genes-10k	atac_ebna2-low-enriched	142	1113	0.127583	170.121	11.7613	-2.39097	0.834701	0.991598	1	Null_Model_OpenChrom	human
ebna2-low_degs-10k	spi1_unique-hc-peaks	472	38849	0.0121496	531.544	23.7223	-2.51006	0.887978	0.993964	1	Null_Model_OpenChrom	human
atac_ebna2-high-enriched	ebna2-low_degs-10k	9	1094	0.00822669	24.1269	5.05459	-2.9927	0.373028	0.998617	1	Null_Model_OpenChrom	human
ms-lcl-degs-10k	spi1_unique-hc-peaks	292	38849	0.00751628	350.538	19.1622	-3.05489	0.833004	0.998874	1	Null_Model_OpenChrom	human
ebna2-high_degs-10k	spi1_unique-ms-peaks	541	44721	0.0120972	628.774	25.3975	-3.45602	0.860404	0.999726	1	Null_Model_OpenChrom	human
shared-lcl-genes-10k	all_spi1	24097	163058	0.147782	24709.3	147.839	-4.14162	0.97522	0.999983	1	Null_Model_OpenChrom	human
ms-lcl-degs-10k	spi1_unique-ms-peaks	323	44721	0.00722256	403.414	19.3088	-4.16461	0.800667	0.999984	1	Null_Model_OpenChrom	human
ebna2-high_degs-10k	spi1_unique-hc-peaks	450	38849	0.0115833	547.229	23.0204	-4.22359	0.822325	0.999988	1	Null_Model_OpenChrom	human
shared-lcl-genes-10k	atac_ebna2-high-enriched	226	2279	0.0991663	350.088	17.5274	-7.07965	0.645552	1	1	Null_Model_OpenChrom	human
shared-lcl-genes-10k	ms_enriched_homer	108	1196	0.090301	182.973	13.0825	-5.73078	0.590251	1	1	Null_Model_OpenChrom	human
atac_ebna2-high-enriched	shared-lcl-genes-10k	238	15690	0.0151689	344.974	18.6435	-5.73786	0.689907	1	1	Null_Model_OpenChrom	human
shared-lcl-genes-10k	spi1_unique-hc-peaks	5173	38849	0.133157	5854.41	76.4401	-8.91435	0.883607	1	1	Null_Model_OpenChrom	human
ebna2-low_degs-10k	spi1_unique-ms-peaks	462	44721	0.0103307	611.683	24.536	-6.10055	0.755293	1	1	Null_Model_OpenChrom	human
final_atac_lcl-ms	spi1_unique-ms-peaks	6578	44721	0.14709	7658.12	88.0449	-12.2678	0.858957	1	1	Null_Model_OpenChrom	human
shared-lcl-genes-10k	spi1_unique-ms-peaks	5237	44721	0.117104	6733.26	89.4201	-16.7329	0.777781	1	1	Null_Model_OpenChrom	human
final_atac_priB-ms	spi1_unique-ms-peaks	5500	44721	0.122985	5931.83	75.404	-5.72691	0.927201	1	1	Null_Model_OpenChrom	human
final_atac_lcl_all	spi1_unique-ms-peaks	7248	44721	0.162072	8528.1	92.8052	-13.7934	0.849896	1	1	Null_Model_OpenChrom	human
final_atac_priB_all	spi1_unique-ms-peaks	5940	44721	0.132824	6465.47	77.1234	-6.81341	0.918726	1	1	Null_Model_OpenChrom	human
shared_chromatin	spi1_unique-ms-peaks	6036	44721	0.13497	7153.55	82.961	-13.4708	0.843776	1	1	Null_Model_OpenChrom	human
final_atac_lcl-hc	spi1_unique-ms-peaks	6063	44721	0.135574	7145.52	86.4432	-12.5229	0.848503	1	1	Null_Model_OpenChrom	human

### Sheet: MS_loci
Dataset 1	Dataset 2	Overlap	Total	Ratio	Mean	Std_Dev	Z_score	Enrichment	P_val	Corrected_P_val	Null_Model	Species
final_atac_lcl_all	none	149	204	0.730392	102.329	6.70618	6.95945	1.45609	1.71e-12	1.64e-10	Null_Model_SNP151Common_OpenChrom_SNPmatch	human
shared_chromatin	none	146	204	0.715686	92.03	6.83484	7.89631	1.58644	1.44e-15	1.38e-13	Null_Model_SNP151Common_OpenChrom_SNPmatch	human
final_atac_lcl-ms	none	143	204	0.70098	96.2787	6.42489	7.27192	1.48527	1.77e-13	1.7e-11	Null_Model_SNP151Common_OpenChrom_SNPmatch	human
final_atac_lcl-hc	none	140	204	0.686275	91.7942	6.71145	7.18262	1.52515	3.42e-13	3.28e-11	Null_Model_SNP151Common_OpenChrom_SNPmatch	human
final_atac_priB_all	none	134	204	0.656863	88.7802	6.64798	6.80203	1.50935	5.16e-12	4.95e-10	Null_Model_SNP151Common_OpenChrom_SNPmatch	human
final_atac_priB-ms	none	131	204	0.642157	84.2478	6.32318	7.39379	1.55494	7.14e-14	6.85e-12	Null_Model_SNP151Common_OpenChrom_SNPmatch	human
final_atac_priB-hc	none	130	204	0.637255	74.5335	6.51699	8.51107	1.74418	8.62e-18	8.27e-16	Null_Model_SNP151Common_OpenChrom_SNPmatch	human
shared-lcl-genes-10k	none	109	204	0.534314	61.6733	6.56462	7.20936	1.76738	2.81e-13	2.7e-11	Null_Model_SNP151Common_OpenChrom_SNPmatch	human
all_spi1	none	108	204	0.529412	71.2238	5.87808	6.2565	1.51635	1.97e-10	1.89e-08	Null_Model_SNP151Common_OpenChrom_SNPmatch	human
all_spi1_ms	none	97	204	0.47549	61.6104	5.8069	6.09441	1.57441	5.49e-10	5.27e-08	Null_Model_SNP151Common_OpenChrom_SNPmatch	human
all_spi1_hc	none	97	204	0.47549	58.3097	5.72503	6.75809	1.66353	6.99e-12	6.71e-10	Null_Model_SNP151Common_OpenChrom_SNPmatch	human
spi1_no-ebna2-hc	none	95	204	0.465686	58.1179	5.61926	6.56352	1.63461	2.63e-11	2.52e-09	Null_Model_SNP151Common_OpenChrom_SNPmatch	human
spi1_no-ebna2-ms	none	94	204	0.460784	60.6543	5.94882	5.60543	1.54977	1.04e-08	9.97e-07	Null_Model_SNP151Common_OpenChrom_SNPmatch	human
spi1_HC-3	none	91	204	0.446078	51.5365	5.61364	7.02994	1.76574	1.03e-12	9.92e-11	Null_Model_SNP151Common_OpenChrom_SNPmatch	human
spi1_MS-1	none	82	204	0.401961	51.2537	5.56898	5.52098	1.59988	1.69e-08	1.62e-06	Null_Model_SNP151Common_OpenChrom_SNPmatch	human
spi1_MS-5	none	80	204	0.392157	39.2468	5.44721	7.4815	2.03839	3.67e-14	3.53e-12	Null_Model_SNP151Common_OpenChrom_SNPmatch	human
ALL_ebna2_ever	none	80	204	0.392157	45.2857	5.39465	6.43494	1.76656	6.18e-11	5.93e-09	Null_Model_SNP151Common_OpenChrom_SNPmatch	human
final_public_ebna2	none	77	204	0.377451	43.048	5.29053	6.41751	1.7887	6.93e-11	6.65e-09	Null_Model_SNP151Common_OpenChrom_SNPmatch	human
spi1_MS-3	none	71	204	0.348039	32.7303	4.89031	7.82562	2.16925	2.53e-15	2.42e-13	Null_Model_SNP151Common_OpenChrom_SNPmatch	human
spi1_MS-2	none	69	204	0.338235	33.0509	4.85638	7.40244	2.08769	6.69e-14	6.42e-12	Null_Model_SNP151Common_OpenChrom_SNPmatch	human
spi1_HC-4	none	67	204	0.328431	35.1369	5.02297	6.34348	1.90683	1.12e-10	1.08e-08	Null_Model_SNP151Common_OpenChrom_SNPmatch	human
spi1_HC-2	none	63	204	0.308824	27.4196	4.4913	7.92208	2.29763	1.17e-15	1.12e-13	Null_Model_SNP151Common_OpenChrom_SNPmatch	human
all_rbpj	none	61	204	0.29902	24.034	4.39236	8.41598	2.53807	1.95e-17	1.87e-15	Null_Model_SNP151Common_OpenChrom_SNPmatch	human
spi1_MS-4	none	52	204	0.254902	24.3147	4.45015	6.2212	2.13863	2.47e-10	2.37e-08	Null_Model_SNP151Common_OpenChrom_SNPmatch	human
all_rbpj_ms	none	50	204	0.245098	18.5395	4.0589	7.751	2.69695	4.56e-15	4.38e-13	Null_Model_SNP151Common_OpenChrom_SNPmatch	human
all_rbpj_hc	none	50	204	0.245098	17.1329	3.91706	8.39077	2.91837	2.41e-17	2.32e-15	Null_Model_SNP151Common_OpenChrom_SNPmatch	human
rbpj_no-ebna2-hc	none	44	204	0.215686	15.5724	3.65472	7.77831	2.82551	3.67e-15	3.53e-13	Null_Model_SNP151Common_OpenChrom_SNPmatch	human
rbpj_no-ebna2-ms	none	42	204	0.205882	16.97	3.76259	6.65232	2.47495	1.44e-11	1.38e-09	Null_Model_SNP151Common_OpenChrom_SNPmatch	human
rbpj_MS-1	none	41	204	0.20098	12.3906	3.45634	8.27737	3.30896	6.3e-17	6.04e-15	Null_Model_SNP151Common_OpenChrom_SNPmatch	human
all_ebna2	none	38	204	0.186275	11.1419	3.16573	8.48402	3.41056	1.09e-17	1.04e-15	Null_Model_SNP151Common_OpenChrom_SNPmatch	human
rbpj_MS-5	none	35	204	0.171569	12.8941	3.42327	6.45754	2.71442	5.32e-11	5.11e-09	Null_Model_SNP151Common_OpenChrom_SNPmatch	human
all_ebna2_ms	none	33	204	0.161765	9.11389	2.98446	8.00349	3.62085	6.05e-16	5.81e-14	Null_Model_SNP151Common_OpenChrom_SNPmatch	human
spi1_HC-5	none	33	204	0.161765	15.3976	3.55805	4.9472	2.14319	3.76e-07	3.61e-05	Null_Model_SNP151Common_OpenChrom_SNPmatch	human
rbpj_MS-3	none	29	204	0.142157	8.42657	2.73109	7.53305	3.44149	2.48e-14	2.38e-12	Null_Model_SNP151Common_OpenChrom_SNPmatch	human
rbpj_HC-3	none	29	204	0.142157	11.0639	3.13367	5.72365	2.62113	5.21e-09	5e-07	Null_Model_SNP151Common_OpenChrom_SNPmatch	human
rbpj_HC-4	none	29	204	0.142157	7.56244	2.6699	8.02936	3.83474	4.9e-16	4.7e-14	Null_Model_SNP151Common_OpenChrom_SNPmatch	human
ebna2_rbpj	none	28	204	0.137255	8.76224	2.95523	6.50972	3.19553	3.76e-11	3.61e-09	Null_Model_SNP151Common_OpenChrom_SNPmatch	human
ebna2_MS-3	none	27	204	0.132353	6.53546	2.56183	7.98824	4.13131	6.84e-16	6.57e-14	Null_Model_SNP151Common_OpenChrom_SNPmatch	human
rbpj_HC-2	none	27	204	0.132353	8.7952	2.94636	6.17875	3.06985	3.23e-10	3.1e-08	Null_Model_SNP151Common_OpenChrom_SNPmatch	human
all_ebna2_hc	none	25	204	0.122549	7.71728	2.63571	6.55713	3.23948	2.74e-11	2.63e-09	Null_Model_SNP151Common_OpenChrom_SNPmatch	human
ebna2_spi1	none	24	204	0.117647	5.65135	2.34421	7.82722	4.24677	2.49e-15	2.39e-13	Null_Model_SNP151Common_OpenChrom_SNPmatch	human
ebna2-high_degs-10k	none	23	204	0.112745	8.10889	2.79305	5.33149	2.83639	4.87e-08	4.68e-06	Null_Model_SNP151Common_OpenChrom_SNPmatch	human
spi1_HC-1	none	23	204	0.112745	9.20979	2.88616	4.77804	2.49734	8.85e-07	8.5e-05	Null_Model_SNP151Common_OpenChrom_SNPmatch	human
ebna2_HC-5	none	20	204	0.0980392	5.02298	2.26902	6.60064	3.9817	2.05e-11	1.97e-09	Null_Model_SNP151Common_OpenChrom_SNPmatch	human
ebna2_rbpj-ms	none	20	204	0.0980392	6.25774	2.39906	5.72818	3.19604	5.08e-09	4.87e-07	Null_Model_SNP151Common_OpenChrom_SNPmatch	human
spi1_unique-hc-peaks	none	20	204	0.0980392	16.6274	3.65021	0.923955	1.20284	0.177755	1	Null_Model_SNP151Common_OpenChrom_SNPmatch	human
rbpj_MS-2	none	19	204	0.0931373	4.54545	2.12183	6.81229	4.18	4.8e-12	4.61e-10	Null_Model_SNP151Common_OpenChrom_SNPmatch	human
ebna2-low_degs-10k	none	18	204	0.0882353	7.9011	2.79271	3.61617	2.27816	0.000149497	0.0143517	Null_Model_SNP151Common_OpenChrom_SNPmatch	human
ebna2_MS-5	none	18	204	0.0882353	5.42557	2.34109	5.37118	3.31762	3.91e-08	3.75e-06	Null_Model_SNP151Common_OpenChrom_SNPmatch	human
spi1_unique-ms-peaks	none	16	204	0.0784314	20.2378	3.89325	-1.08849	0.790601	0.86181	1	Null_Model_SNP151Common_OpenChrom_SNPmatch	human
all_ebf1	none	16	204	0.0784314	5.60839	2.30445	4.50937	2.85287	3.25e-06	0.000312104	Null_Model_SNP151Common_OpenChrom_SNPmatch	human
ebna2_rbpj-hc	none	15	204	0.0735294	4.71129	2.10085	4.89741	3.18384	4.86e-07	4.66e-05	Null_Model_SNP151Common_OpenChrom_SNPmatch	human
rbpj_unique-hc-peaks	none	14	204	0.0686275	5.87413	2.31563	3.50914	2.38333	0.000224777	0.0215786	Null_Model_SNP151Common_OpenChrom_SNPmatch	human
ebna2_spi1-ms	none	14	204	0.0686275	3.52348	1.82748	5.73276	3.97335	4.94e-09	4.74e-07	Null_Model_SNP151Common_OpenChrom_SNPmatch	human
rbpj_unique-ms-peaks	none	14	204	0.0686275	7.91908	2.64923	2.29535	1.76788	0.0108566	1	Null_Model_SNP151Common_OpenChrom_SNPmatch	human
all_ebf1_ms	none	12	204	0.0588235	4.61638	2.04321	3.61374	2.59944	0.000150906	0.0144869	Null_Model_SNP151Common_OpenChrom_SNPmatch	human
rbpj_HC-5	none	12	204	0.0588235	4.33067	2.07016	3.70471	2.77093	0.000105816	0.0101584	Null_Model_SNP151Common_OpenChrom_SNPmatch	human
ebna2_HC-3	none	12	204	0.0588235	3.73327	1.94879	4.24198	3.21434	1.11e-05	0.00106346	Null_Model_SNP151Common_OpenChrom_SNPmatch	human
ebna2_HC-4	none	12	204	0.0588235	4.07393	2.00313	3.95684	2.94556	3.8e-05	0.00364542	Null_Model_SNP151Common_OpenChrom_SNPmatch	human
ebna2_unique-ms-peaks	none	12	204	0.0588235	4.02697	1.93036	4.13034	2.97991	1.81e-05	0.00173868	Null_Model_SNP151Common_OpenChrom_SNPmatch	human
ebna2_spi1-hc	none	11	204	0.0539216	2.54745	1.56971	5.38478	4.31804	3.63e-08	3.48e-06	Null_Model_SNP151Common_OpenChrom_SNPmatch	human
rbpj_MS-4	none	11	204	0.0539216	4.62937	2.06821	3.08026	2.37613	0.0010341	0.0992733	Null_Model_SNP151Common_OpenChrom_SNPmatch	human
ebna2-high_unique	none	10	204	0.0490196	2.3976	1.56453	4.85922	4.17083	5.89e-07	5.66e-05	Null_Model_SNP151Common_OpenChrom_SNPmatch	human
all_ebf1_hc	none	10	204	0.0490196	3.73327	1.90362	3.292	2.67862	0.000497384	0.0477488	Null_Model_SNP151Common_OpenChrom_SNPmatch	human
ebf1_HC-4	none	9	204	0.0441176	2.5954	1.63497	3.91725	3.46767	4.48e-05	0.00429917	Null_Model_SNP151Common_OpenChrom_SNPmatch	human
ebna2_ebf1	none	9	204	0.0441176	2.22977	1.51035	4.48256	4.03629	3.69e-06	0.000354012	Null_Model_SNP151Common_OpenChrom_SNPmatch	human
ebna2_MS-1	none	9	204	0.0441176	2.78022	1.68037	3.70143	3.23715	0.000107193	0.0102905	Null_Model_SNP151Common_OpenChrom_SNPmatch	human
ebf1_no-ebna2-ms	none	8	204	0.0392157	3.81419	1.92079	2.17921	2.09743	0.0146579	1	Null_Model_SNP151Common_OpenChrom_SNPmatch	human
ebf1_MS-3	none	8	204	0.0392157	2.94505	1.71697	2.94411	2.71642	0.00161941	0.155464	Null_Model_SNP151Common_OpenChrom_SNPmatch	human
ebna2_unique-hc-peaks	none	8	204	0.0392157	2.19381	1.42632	4.07074	3.64663	2.34e-05	0.00224949	Null_Model_SNP151Common_OpenChrom_SNPmatch	human
ebna2_HC-1	none	8	204	0.0392157	1.4026	1.20696	5.46613	5.7037	2.3e-08	2.21e-06	Null_Model_SNP151Common_OpenChrom_SNPmatch	human
ebf1_MS-4	none	7	204	0.0343137	3.06993	1.70268	2.30817	2.28018	0.0104948	1	Null_Model_SNP151Common_OpenChrom_SNPmatch	human
ebna2_MS-4	none	7	204	0.0343137	2.16084	1.4426	3.35446	3.23948	0.000397595	0.0381691	Null_Model_SNP151Common_OpenChrom_SNPmatch	human
all_tfs_overlap	none	5	204	0.0245098	1.11888	1.10583	3.5097	4.46875	0.000224308	0.0215335	Null_Model_SNP151Common_OpenChrom_SNPmatch	human
ebf1_HC-1	none	5	204	0.0245098	1.73027	1.30506	2.50543	2.88972	0.0061151	0.58705	Null_Model_SNP151Common_OpenChrom_SNPmatch	human
ebna2_ebf1-hc	none	5	204	0.0245098	1.2038	1.05092	3.61228	4.15353	0.000151759	0.0145688	Null_Model_SNP151Common_OpenChrom_SNPmatch	human
ebf1_no-ebna2-hc	none	5	204	0.0245098	2.95604	1.62974	1.25416	1.69145	0.104892	1	Null_Model_SNP151Common_OpenChrom_SNPmatch	human
hc-lcl-degs-10k	none	5	204	0.0245098	2.18382	1.43184	1.96682	2.28957	0.0246018	1	Null_Model_SNP151Common_OpenChrom_SNPmatch	human
atac_ebna2-low-enriched	none	5	204	0.0245098	1.55145	1.20814	2.85443	3.22279	0.00215569	0.206946	Null_Model_SNP151Common_OpenChrom_SNPmatch	human
ms-lcl-degs-10k	none	5	204	0.0245098	5.46454	2.37592	-0.195518	0.914991	0.577506	1	Null_Model_SNP151Common_OpenChrom_SNPmatch	human
rbpj_HC-1	none	5	204	0.0245098	0.751249	0.883777	4.8075	6.65559	7.64e-07	7.34e-05	Null_Model_SNP151Common_OpenChrom_SNPmatch	human
ebna2_MS-2	none	4	204	0.0196078	0.982018	0.973487	3.10018	4.07325	0.000967022	0.0928341	Null_Model_SNP151Common_OpenChrom_SNPmatch	human
ebna2_ebf1-ms	none	3	204	0.0147059	1.46254	1.23404	1.24588	2.05123	0.106404	1	Null_Model_SNP151Common_OpenChrom_SNPmatch	human
ebna2_HC-2	none	3	204	0.0147059	0.558442	0.746211	3.27194	5.37209	0.000534061	0.0512698	Null_Model_SNP151Common_OpenChrom_SNPmatch	human
atac_ebna2-high-enriched	none	3	204	0.0147059	3.00799	1.72393	-0.00463592	0.997343	0.501849	1	Null_Model_SNP151Common_OpenChrom_SNPmatch	human
ebf1_unique-ms-peaks	none	3	204	0.0147059	1.76623	1.35989	0.907255	1.69853	0.182136	1	Null_Model_SNP151Common_OpenChrom_SNPmatch	human
ebf1_MS-1	none	3	204	0.0147059	0.995005	0.987408	2.03056	3.01506	0.0211497	1	Null_Model_SNP151Common_OpenChrom_SNPmatch	human
ebf1_HC-5	none	3	204	0.0147059	1.75624	1.26037	0.986821	1.70819	0.161865	1	Null_Model_SNP151Common_OpenChrom_SNPmatch	human
ebf1_unique-hc-peaks	none	3	204	0.0147059	0.936064	0.94758	2.17811	3.20491	0.0146988	1	Null_Model_SNP151Common_OpenChrom_SNPmatch	human
ebf1_MS-5	none	2	204	0.00980392	1.22977	1.09688	0.702199	1.62632	0.241278	1	Null_Model_SNP151Common_OpenChrom_SNPmatch	human
ebf1_MS-2	none	1	204	0.00490196	0.787213	0.89648	0	1.2703	0.5	1	Null_Model_SNP151Common_OpenChrom_SNPmatch	human
ebf1_HC-2	none	1	204	0.00490196	0.629371	0.790883	0	1.58889	0.5	1	Null_Model_SNP151Common_OpenChrom_SNPmatch	human
ebf1_HC-3	none	1	204	0.00490196	0.514486	0.687052	0	1.94369	0.5	1	Null_Model_SNP151Common_OpenChrom_SNPmatch	human

### Sheet: RELI_Unique_Variants
MS risk variants intersecting with EBNA2 binding sites.	Unique MS risk loci intersecting with EBNA2 binding sites
chr13:99431941_hg38	rs5756405
chr17:42342487_hg38	rs3104373
chr17:45327085_hg38	rs34947566
chr19:18171592_hg38	rs17051321
chr19:49340780_hg38	rs34681760
chr1:200907660_hg38	rs1465697
chr3:102038476_hg38	rs3923387
chr3:121835010_hg38	rs6533052
chr3:28036845_hg38	rs12147246
chr5:6737909_hg38	rs4728142
rs10222232	rs1026916
rs10222238	rs12609500
rs10404046	rs12927355
rs10498436	rs1359062
rs10709521	rs2523393
rs11161582	rs4262739
rs11161583	rs438613
rs113284964	rs9909593
rs11429644	rs10936602
rs11557466	rs2331964
rs11621145	rs32658
rs11624345	rs531612
rs11705450	rs59655222
rs11705504	rs67111717
rs11749731	rs9610458
rs11778018	rs9808753
rs11922347	rs1077667
rs12036815	rs11231749
rs12052058	rs12588969
rs12131796	rs13136820
rs12132298	rs2317231
rs12147246	rs244656
rs12162021	rs2688608
rs12432467	rs35486093
rs12436181	rs4772201
rs12461821	rs4808760
rs12552242	rs4812772
rs12588969	rs6032662
rs1260294	rs62420820
rs12888955	rs6670198
rs12918017	rs735542
rs12924957	rs7855251
rs12925642	rs9955954
rs12927355	rs10492972
rs12927773	rs10801908
rs12928822	rs11079784
rs12936231	rs11621145
rs12946510	rs11852059
rs13099193	rs137955
rs13106137	rs140522
rs13126929	rs1415069
rs13136820	rs2150879
rs13152159	rs2269434
rs13197384	rs2469434
rs1335532	rs249677
rs1345880	rs2705616
rs1362125	rs34695601
rs1362126	rs35703946
rs137965	rs3737798
rs1415069	rs3809627
rs14157	rs4325907
rs142303968	rs4896153
rs146498909	rs4925166
rs1465697	rs57116599
rs149888477	rs58166386
rs1563634	rs6020055
rs16854453	rs60600003
rs17066063	rs61708525
rs173082	rs6427540
rs1813375	rs650258
rs1883832	rs6589706
rs2058531	rs6672420
rs2072895	rs6789653
rs2076179	rs7132277
rs223332	rs7222450
rs223333	rs74796499
rs223387	rs7731626
rs223388	rs883871
rs223390	rs9282641
rs2279657	rs9591325
rs2283794	rs983494
rs2291668	rs9863496
rs2432265	rs9878602
rs2456448
rs2456452
rs2461863
rs2688619
rs274703
rs274704
rs2785
rs28364831
rs2984920
rs30493
rs3104370
rs32655
rs32657
rs32658
rs338611
rs33974425
rs34338480
rs34385574
rs34437200
rs34654981
rs34681760
rs34826769
rs35307035
rs35596457
rs35703946
rs361725
rs369274526
rs3778751
rs3778752
rs3778753
rs3807307
rs3809627
rs3823536
rs4073081
rs4073082
rs4075959
rs4077669
rs4245080
rs4310388
rs470192
rs4743164
rs4793836
rs4795397
rs4810485
rs4812772
rs4812773
rs4820261
rs4820262
rs4821567
rs4821568
rs4821569
rs4821570
rs4891376
rs538954
rs542757554
rs55948246
rs5756407
rs5756408
rs5772407
rs5828386
rs5873571
rs5895792
rs5999521
rs6020055
rs60600003
rs61708525
rs62120394
rs62523994
rs6427540
rs6438669
rs6589706
rs66500466
rs66554074
rs6664969
rs6688100
rs67084221
rs67111717
rs6812399
rs7109147
rs7115781
rs7130041
rs72421117
rs7257053
rs72975618
rs7410682
rs7528684
rs7535818
rs762679186
rs7656
rs7684167
rs7684168
rs7731626
rs78461372
rs796503842
rs796703524
rs8003237
rs80088736
rs8010152
rs80335805
rs8071537
rs8072391
rs8126756
rs8134145
rs883871
rs896621
rs9271069
rs9271080
rs9271082
rs9271161
rs9271687
rs945635
rs9591325
rs9607340
rs9746695
rs9787810
rs9808753
rs9833035
rs983494
rs9836630
rs9866257
rs9959997
